# An Atlas of Indian Genetic Diversity

**DOI:** 10.64898/2026.03.20.26348801

**Authors:** Krithika Subramanian, Chandrika Bhattacharyya, Pratheusa Machha, Ankit Mukherjee, Devashish Tripathi, Shreya Chakraborty, Sauma Suvra Majumdar, Shouvanik Sengupta, Priyanka Singh, Vinay More, Shreya Bari, MS Sreelekshmi, Eric Macwan, Debasrija Mondal, Arghya Dey, Haya Afreen, Siddhi P Jani, Payel Mukherjee, Neha Singh, Tiyasha De, Pooja Sharma, Bharathram Upilli, Arindam Maitra, Kuldeep Singh, Praveen Sharma, Nanaocha Sharma, Sunil K. Raghav, Punit Prasad, E. V. Soniya, Abdul Jaleel, M Radhakrishna Pillai, Shijulal Nelson Sathi, Madhvi Joshi, Chaitanya Joshi, Mayurika Lahiri, Santosh Dixit, L. S. Shashidhara, Nachimuthu Senthil Kumar, H. Lalhruaitluanga, Lal Nundanga, Venkataram Shivakumar, Ganesan Venkatasubramanian, Naren P. Rao, Mohd Ashraf Ganie, Imtiyaz Ahmad Wani, Ganganath Jha, Ashwin Dalal, Murali Dharan Bashyam, Pritish Kumar Varadwaj, BS Sanjeev, Yogesh Simmhan, Chirag Jain, Arun Kumar, Durai Sundar, Ishaan Gupta, Pankaj Yadav, Manikandan Narayanan, Karthik Raman, Padinjat Raghu, Radhakrishnan Sabarinathan, Sridhar Sivasubbu, Vinod Scaria, GenomeIndia Consortium, Prathima Arvind, Suman K Paine, Tulasi Nagabandi, Khader Valli Rupanagudi, Himanshu Sinha, Nidhan K. Biswas, Shweta Ramdas, Karthik Bharadwaj Tallapaka, Vijayalakshmi Ravindranath, Yadati Narahari, Kumarasamy Thangaraj, Divya Tej Sowpati, Mohammed Faruq, Bratati Kahali, Analabha Basu

## Abstract

India, the most populous country, remains significantly underrepresented in the global genomics landscape. Previous efforts to catalog Indian genetic diversity were limited in scale, scope, and representation. Here, we present the GenomeIndia dataset, comprising whole genome sequences of 9,768 healthy individuals from 83 populations spanning the ethnolinguistic and biogeographic spectrum of India. We identify 129.93 million high-confidence biallelic variants, 44.03 million of which are previously unreported in global databases. In contrast to large populations that show steady population growth and internal homogeneity, we observe low effective population sizes, significant genetic drift, and profound homozygosity in small tribal groups, likely shaped by antiquity, isolation, and endogamy. We report multiple population-specific pharmacogenomic and deleterious variants, necessitating the integration of local genetic architecture and the inclusion of underrepresented South Asian genomes in global reference resources. Finally, we highlight the limited transferability of Eurocentric polygenic scores to Indian populations, and present an imputation panel that outperforms existing resources for both rare and common variants. Together, our work fills a significant gap in the equity of global human genomics, and paves way for precision medicine strategies that will benefit a quarter of the world population.

## Supplementary Tables for "An Atlas of Indian Genetic Diversity" (part 1 of 3)

### Sheet: Table S1.4
Table S1.4. List of populations and ethnicity codes
Numeric Code	Code	Linguistic Group	Tribe	Biogeography	Biogeography Code	Number of samples	Sample Collecting Institute
1	IE_NRP_2_05	IE	No	Northern Riverine Plains	NRP	149	AIIMS-Jodhpur, CBR, IGIB
2	IE_NRP_2_08	IE	No	Northern Riverine Plains	NRP	160	IGIB
3	IE_WPL_2_02	IE	No	Western Plains	WPL	62	AIIMS-Jodhpur
4	IE_WHR_1_02	IE	Yes	Western Himalayas	WHR	67	SKIMS
5	IE_WHR_2_04	IE	No	Western Himalayas	WHR	145	SKIMS
6	IE_WPL_1_01	IE	Yes	Western Plains	WPL	161	AIIMS-Jodhpur, IGIB
7	IE_WHR_2_05	IE	No	Western Himalayas	WHR	140	SKIMS
8	IE_NRP_2_02	IE	No	Northern Riverine Plains	NRP	161	IGIB
9	IE_NRP_2_11	IE	No	Northern Riverine Plains	NRP	195	IGIB
10	IE_WCP_2_01	IE	No	Western Coastal Plains	WCP	59	GBRC
11	IE_NRP_2_10	IE	No	Northern Riverine Plains	NRP	166	CBR, IGIB
12	IE_WPL_2_03	IE	No	Western Plains	WPL	99	AIIMS-Jodhpur, GBRC
13	IE_NRP_2_06	IE	No	Northern Riverine Plains	NRP	164	CBR, IGIB
14	IE_WHR_2_01	IE	No	Western Himalayas	WHR	181	SKIMS
15	IE_ERP_2_02	IE	No	Eastern Riverine Plains	ERP	186	IBSD, IGIB
16	IE_WHR_2_03	IE	No	Western Himalayas	WHR	74	CBR
17	IE_WHR_2_02	IE	No	Western Himalayas	WHR	164	CBR, IGIB
18	TB_WHR_1_01	TB	Yes	Western Himalayas	WHR	38	SKIMS
19	IE_NRP_2_12	IE	No	Northern Riverine Plains	NRP	154	CBR, IGIB
20	IE_NRP_2_13	IE	No	Northern Riverine Plains	NRP	191	AIIMS-Jodhpur, IGIB
21	DR_WCP_2_02	DR	No	Western Coastal Plains	WCP	162	RGCB
22	IE_ECP_2_02	IE	No	Eastern Coastal Plains	ECP	175	ILSB
23	IE_NDN_2_01	IE	No	North Deccan	NDN	163	IISER-Pune
24	IE_NCH_2_01	IE	No	North Central Highlands	NCH	126	AIIMS-Jodhpur
25	IE_WCP_2_03	IE	No	Western Coastal Plains	WCP	164	IISER-Pune
26	DR_ECP_2_02	DR	No	Eastern Coastal Plains	ECP	165	CBR, NIMHANS
27	IE_ERP_2_04	IE	No	Eastern Riverine Plains	ERP	162	NIBMG
28	IE_WPL_2_01	IE	No	Western Plains	WPL	113	IGIB
29	DR_ECP_2_08	DR	No	Eastern Coastal Plains	ECP	145	CBR, CCMB
30	DR_WCP_2_01	DR	No	Western Coastal Plains	WCP	162	RGCB
31	IE_WCP_2_04	IE	No	Western Coastal Plains	WCP	140	GBRC
32	IE_NRP_2_07	IE	No	Northern Riverine Plains	NRP	155	CBR, IGIB, BRIC-NIBMG
33	IE_WHR_1_01	IE	Yes	Western Himalayas	WHR	76	IGIB
34	IE_ECP_2_01	IE	No	Eastern Coastal Plains	ECP	143	BRIC-NIBMG
35	IE_NRP_2_03	IE	No	Northern Riverine Plains	NRP	158	IGIB
36	IE_ERP_2_01	IE	No	Eastern Riverine Plains	ERP	170	BRIC-NIBMG
37	IE_ERP_2_03	IE	No	Eastern Riverine Plains	ERP	156	ILSB, BRIC-NIBMG
38	IE_WCP_2_05	IE	No	Western Coastal Plains	WCP	70	GBRC
39	IE_NDN_2_02	IE	No	North Deccan	NDN	164	IISER-Pune
40	IE_SCH_1_01	IE	Yes	South Central Highlands	SCH	80	AIIMS-Jodhpur
41	DR_WCP_2_03	DR	No	Western Coastal Plains	WCP	167	RGCB
42	IE_NRP_2_04	IE	No	Northern Riverine Plains	NRP	161	CBR, IGIB
43	DR_ECP_2_01	DR	No	Eastern Coastal Plains	ECP	56	CCMB
44	DR_SDN_2_02	DR	No	South Deccan	SDN	162	CBR, NIMHANS
45	DR_SDN_2_03	DR	No	South Deccan	SDN	59	CBR
46	IE_NRP_2_01	IE	No	Northern Riverine Plains	NRP	167	AIIMS-Jodhpur, CBR
47	IE_WCP_2_02	IE	No	Western Coastal Plains	WCP	161	GBRC, IISER-Pune
48	IE_NRP_2_09	IE	No	Northern Riverine Plains	NRP	167	CBR, IGIB
49	DR_ECP_2_06	DR	No	Eastern Coastal Plains	ECP	165	CBR
50	DR_ECP_2_05	DR	No	Eastern Coastal Plains	ECP	86	CBR, CCMB, RGCB
51	DR_ECP_2_07	DR	No	Eastern Coastal Plains	ECP	63	CCMB
52	IE_NCH_1_01	IE	Yes	North Central Highlands	NCH	77	AIIMS-Jodhpur
53	DR_EGH_1_01	DR	Yes	Eastern Ghats	EGH	34	CCMB
54	IE_NCH_1_02	IE	Yes	North Central Highlands	NCH	67	GBRC
55	DR_ECP_2_03	DR	No	Eastern Coastal Plains	ECP	148	CCMB
56	DR_ECP_2_04	DR	No	Eastern Coastal Plains	ECP	125	CCMB
57	DR_EGH_2_01	DR	No	Eastern Ghats	EGH	112	CCMB, RGCB
58	DR_SDN_2_01	DR	No	South Deccan	SDN	32	CBR
59	DR_WGH_1_01	DR	Yes	Western Ghats	WGH	45	NIMHANS
60	DR_WGH_1_02	DR	Yes	Western Ghats	WGH	75	NIMHANS
61	DR_NGH_1_02	DR	Yes	Nilgiri Hills	NGH	75	RGCB
62	DR_NGH_1_01	DR	Yes	Nilgiri Hills	NGH	75	RGCB
63	AA_EPL_1_01	AA	Yes	Eastern Plateau	EPL	91	IBSD
64	DR_EPL_1_03	DR	Yes	Eastern Plateau	EPL	81	ILSB
65	IE_EPL_2_01	IE	No	Eastern Plateau	EPL	161	BRIC-NIBMG
66	IE_NCH_1_03	IE	Yes	North Central Highlands	NCH	75	GBRC
67	DR_EPL_1_02	DR	Yes	Eastern Plateau	EPL	83	ILSB
68	DR_EPL_1_01	DR	Yes	Eastern Plateau	EPL	68	ILSB
69	AA_SCH_1_01	AA	Yes	South Central Highlands	SCH	65	GBRC
70	IE_EPL_1_01	IE	Yes	Eastern Plateau	EPL	56	AIIMS-Jodhpur
71	AA_NDN_1_01	AA	Yes	North Deccan	NDN	50	GBRC
72	AA_EPL_1_02	AA	Yes	Eastern Plateau	EPL	60	ILSB
73	AA_EPL_1_03	AA	Yes	Eastern Plateau	EPL	92	IBSD
74	AA_EPL_1_04	AA	Yes	Eastern Plateau	EPL	168	BRIC-NIBMG
75	IE_BPV_2_01	IE	No	Brahmaputra Valley	BPV	114	BRIC-NIBMG
76	IE_CHR_1_01	IE	Yes	Central Himalayas	CHR	54	CCMB
77	AA_NER_1_01	AA	Yes	North Eastern Range	NER	75	MZU
78	TB_BPV_1_02	TB	Yes	Brahmaputra Valley	BPV	105	MZU
79	TB_BPV_1_01	TB	Yes	Brahmaputra Valley	BPV	127	MZU
80	TB_NER_2_01	TB	No	North Eastern Range	NER	159	IBSD
81	TB_WHR_1_02	TB	Yes	Western Himalayas	WHR	56	IGIB
82	TB_NER_1_01	TB	Yes	North Eastern Range	NER	134	MZU
83	CAO	NA	NA	NA	NA	50	GBRC

### Sheet: Table S5.1.1
Table S5.1.1. List of high-confidence pathogenic variants from MITOMAP found in GenomeIndia samples
Mitochondrial variant (Gene)	Number of Individuals Carrying the Variant	Consequence of variant	Ethnicity-wise Distribution of Individuals Carrying the Variant	Disease	Individual Heteroplasmic Fractions	Allele Frequency (GenomeIndia)	gnomAD Allele Frequency (homoplasmic/heteroplasmic)	SIFT (SIFT Score)/PolyPhen (PolyPhen Score)/APOGEE2
chrM:1494C>T (MT-RNR1)	5	Noncoding transcript exon variant (drug response)	IE_BPV_2_01 - 2 IE_WHR_2_04 - 1 IE_WPL_2_02 - 1 IE_NCH_1_02 - 1	Maternally inherited deafness or aminoglycoside-induced deafness (DEAF)	0.705, 0.998, 1, 1, 1	0.0005118	2.303E-4 (hom)/1.772E-5 (het)	-
chrM:1555A>G (MT-RNR1)	13	Noncoding transcript exon variant (drug response)	AA_SCH_1_01 - 1 DR_ECP_2_01 - 1 DR_ECP_2_03 - 1 DR_ECP_2_04 - 1 DR_ECP_2_08 - 1 DR_NGH_1_01 - 1 IE_ERP_2_03 - 1 IE_NRP_2_04 - 2 IE_NRP_2_13 - 1 IE_WHR_2_02 - 1 IE_WHR_2_03 - 1 TB_BPV_1_02 - 1	Maternally inherited deafness or aminoglycoside-induced deafness (DEAF), Autism spectrum intellectual disability, Antiatherosclerotic	0.1, 0.175, 0.987, 0.992, 0.993, 0.994, 0.995, 0.995, 0.995, 0.998, 0.999, 0.999, 0.999	0.001331	0.001(hom)/1.950E-4(het)	-
chrM:3243A>G (MT-TL1)	2	Noncoding transcript exon variant	IE_WHR_2_05 - 1 IE_NRP_2_11 - 1	Mitochondrial encephalomyopathy, lactic acidosis, and stroke-like episodes (MELAS), Leigh syndrome, Diabetes mellitus and deafness (DMDF), Mitochondrial diabetes and deafness (MIDD), Sensorineural hearing loss (SNHL), Chronic progressive external ophthalmoplegia (CPEO), Mitochondrial myopathy (MM), Focal segmental glomerular sclerosis (FSGS), Autism spectrum disorder, Cardiac and multi-organ dysfunction	0.126, 0.158	0.0002047	1.064E-4 (het)	-
chrM:3460G>A (MT-ND1)	1	Nonsynonymous (Ala>Thr)	IE_WCP_2_04 - 1	Leber's hereditary optic neuropathy (LHON)	0.652	0.0001023	1.772E-5 (het)	deleterious_low_confidence(0)/probably_damaging(1)/ Likely Pathogenic
chrM:7445A>G (MT-CO1, MT-TS1 precursor)	1	Stop retained variant	IE_WHR_2_04 - 1	Sensorineural hearing loss (SNHL)	0.687	0.0001023	3.544E-5 (het)	-
chrM:7511T>C (MT-TS1)	2	Noncoding transcript exon variant	IE_CHR_1_01 - 1 IE_NCH_2_01 - 1	Sensorineural hearing loss (SNHL), Deafness	0.817, 1	0.0002047	3.544E-5 (hom)	-
chrM:8344A>G (MT-TK)	1	Noncoding transcript exon variant	DR_ECP_2_02 - 1	Myoclonic epilepsy and ragged red muscle fibers (MERRF), Leigh disease, Depressive mood disorder, Leukoencephalopathy, Histiocytoid cardiomyopathy (HiCM), Lipomas	0.32	0.0001023	1.063E-4 (het)	-
chrM:8969G>A (MT-ATP6)	1	Nonsynonymous (Ser>Asn)	DR_WCP_2_02 - 1	Mitochondrial myopathy, lactic acidosis and sideroblastic anemia (MLASA), IgG nephropathy	0.172	0.0001023	7.089E-5 (het)	deleterious_low_confidence(0)/probably_damaging(0.978)/ Likely Pathogenic
chrM:11778G>A (MT-ND4)	6	Nonsynonymous (Arg>His)	IE_NRP_2_04 - 2 IE_WHR_2_02 - 1 IE_NRP_2_05 - 1 DR_ECP_2_02 - 1 DR_WCP_2_01 - 1	Leber's hereditary optic neuropathy (LHON), Progressive dystonia	0.122, 0.266, 0.366, 0.671, 0.996, 0.999	0.0006142	1.949E-4 (hom)/2.304E-4 (het)	Deleterious_low_confidence (0)/Probably_damaging (0.996)/Pathogenic
chrM:14484T>C (MT-ND6)	2	Nonsynonymous (Met>Val)	IE_ERP_2_04 - 1 TB_NER_1_01 - 1	Leber's hereditary optic neuropathy (LHON)	0.167, 0.991	0.0002048	5.316E-4 (hom)/1.240E-4(het)	deleterious(0.01)/probably_damaging(0.99)/Likely Pathogenic
chrM:14674T>C (MT-TE)	2	Noncoding transcript exon variant	IE_NRP_2_06 - 1 DR_WGH_1_02 - 1	Reversible COX deficiency myopathy	0.12, 0.98	0.0002048	3.544E-5 (hom)/5.316E-5 (het)	-

### Sheet: Table S5.1.2
Table S5.1.2. List of high-confidence start lost, stop gained and stop lost variants (not confirmed pathogenic in MITOMAP) found in GenomeIndia samples
Variant (Gene)	Number of Individuals carrying the variant	Ethnicity-wise Distribution of Individuals Carrying the Variant	Consequence of variant	Individual Heteroplasmic Fractions	SIFT(SIFT Score)/PolyPhen(PolyPhen Score)/APOGEE2
chrM:3307A>G (MT-ND1)	1	IE_ECP_2_02 - 1	Start lost	0.998	deleterious_low_confidence(0)/probably_damaging(0.964)/VUS
chrM:3308T>C (MT-ND1)	10	AA_EPL_1_03 - 1 DR_ECP_2_03 - 1 DR_SDN_2_02 - 1 IE_BPV_2_01 - 1 IE_CHR_1_01 - 1 IE_ERP_2_03 - 1 IE_NRP_2_05 - 1 IE_WHR_2_01 - 1 IE_WPL_1_01 - 1 TB_NER_2_01 - 1	Start lost	0.304, 0.48, 0.992, 0.993, 0.993, 0.995, 0.996, 1, 1, 1	deleterious_low_confidence(0)/probably_damaging(0.978)/VUS
chrM:5185G>A (MT-ND2)	2	IE_NRP_2_06 - 1 IE_NRP_2_13 - 1	Stop gained	0.983. 0.993	-
chrM:7443A>G (MT-CO1)	2	IE_WHR_2_02 - 1 TB_BPV_1_01 - 1	Stop lost	0.206, 0.995	-
chrM:7444G>A (MT-CO1)	20	AA_EPL_1_03 - 1 AA_SCH_1_01 - 1 DR_ECP_2_01 - 1 DR_ECP_2_04 - 1 DR_ECP_2_07 - 1 DR_ECP_2_08 - 1 DR_SDN_2_03 - 1 DR_WCP_2_03 - 1 IE_ERP_2_04 - 2 IE_NRP_2_02 - 1 IE_NRP_2_06 - 1 IE_NRP_2_08 - 2 IE_NRP_2_11 - 1 IE_WHR_2_01 - 2 IE_WPL_1_01 - 1 IE_WPL_2_02 - 1 TB_WHR_1_01 - 1	Stop lost	0.386, 0.956, 0.979, 0.981, 0.984, 0.986, 0.989, 0.99, 0.991, 0.992, 0.992, 0.993, 0.994, 0.998, 0.998, 0.999, 1, 1, 1, 1	-
chrM:7444G>T (MT-CO1)	1	DR_ECP_2_01 - 1	Stop lost	0.996	-
chrM:8852G>A (MT-ATP6)	1	DR_ECP_2_07 - 1	Stop gained	0.191	-
chrM:9205T>C (MT-ATP6)	1	IE_NRP_2_01 - 1	Stop lost	1	-
chrM:9982G>A (MT-CO3)	1	IE_ERP_2_02 - 1	Stop gained	0.179	-
chrM:12338T>C (MT-ND5)	12	DR_WCP_2_02 - 1 IE_ECP_2_01 - 1 IE_ERP_2_01 - 1 IE_NRP_2_06 - 1 IE_WHR_2_02 - 1 TB_NER_1_01 - 2 TB_NER_2_01 - 5	Start lost	0.145, 0.254, 0.996, 0.996, 0.997, 0.998, 0.998, 0.998, 0.999, 1,1,1	deleterious_low_confidence(0)/unknown/VUS

### Sheet: Table S5.4.1
Table S5.4.1. mtDNA and Y Haplogroup diversity
Population Metadata			mtDNA Haplogroup Frequencies																				chrY Haplogroup Frequencies																							Shannon–Wiener Diversity Statistics
Population	Order	Ethnolinguistic_Group	J	M	R	U	W	HV	K	N	A	B	D	H	T	C	F	I	G	X	Z	L	B2	C1	C2	D1	E1	E2	G1	G2	H1	H2	H3	J1	J2	L1	N1	NO	O1	O2	Q1	Q2	R1	R2	T1	y_diversity	mt_diversity	y_zscore	mt_zscore
IE_NRP_2_05	1	IE_NonTribe	0	0.489933	0.134228	0.127517	0.0604027	0.0671141	0.00671141	0	0.0134228	0	0.0134228	0.0469799	0.0268456	0	0	0.0134228	0	0	0	0	0	0.0275229	0	0	0	0	0.00917431	0.00917431	0.0825688	0	0.00917431	0	0.0733945	0.155963	0	0	0	0	0.0366972	0	0.522936	0.0733945	0	1.56744	1.68053	0.172673	0.949418
IE_NRP_2_08	2	IE_NonTribe	0.0125	0.34375	0.11875	0.2625	0.05	0.0625	0.025	0.0125	0	0	0.00625	0.04375	0.03125	0	0.00625	0.00625	0.00625	0.0125	0	0	0	0	0	0	0	0	0	0	0.0243902	0	0	0	0.0243902	0.121951	0	0	0	0	0.0365854	0	0.341463	0.45122	0	1.28477	1.87919	-0.552432	1.42706
IE_WPL_2_02	3	IE_NonTribe	0.193548	0.129032	0.0322581	0.354839	0	0.0967742	0	0.016129	0	0	0	0	0.145161	0	0	0.0322581	0	0	0	0	0	0	0	0	0	0	0	0	0	0	0	0	0.0333333	0.0333333	0	0	0	0	0	0	0.266667	0.666667	0	0.849525	1.74398	-1.6689	1.10197
IE_WHR_1_02	4	IE_Tribe	0.0149254	0.358209	0.104478	0.223881	0.119403	0.0597015	0	0.0149254	0	0	0	0.0447761	0.0298507	0	0.0149254	0.0149254	0	0	0	0	0	0	0	0	0	0	0	0	0.153846	0	0	0	0.115385	0.153846	0	0	0	0	0	0	0.5	0.0769231	0	1.36899	1.85576	-0.336396	1.37073
IE_WHR_2_04	5	IE_NonTribe	0	0.317241	0.117241	0.289655	0.0137931	0.0965517	0.00689655	0.0137931	0.0137931	0	0.0137931	0.0413793	0.0206897	0	0.00689655	0.0413793	0	0.00689655	0	0	0	0.015625	0	0	0	0	0	0.046875	0.1875	0	0	0	0.203125	0.03125	0	0	0.015625	0	0	0.015625	0.40625	0.078125	0	1.64946	1.85486	0.383062	1.36856
IE_WPL_1_01	6	IE_Tribe	0.0186335	0.440994	0.0993789	0.26087	0.0621118	0.00621118	0.0124224	0	0	0.00621118	0.0124224	0.0248447	0.0186335	0	0.0186335	0.0186335	0	0	0	0	0	0	0	0	0	0	0.0153846	0	0.0461538	0	0	0	0.123077	0.138462	0	0	0	0	0.0153846	0	0.461538	0.2	0	1.48075	1.67444	-0.049717	0.93478
IE_WHR_2_05	7	IE_NonTribe	0	0.378571	0.0571429	0.285714	0.0357143	0.0642857	0.00714286	0.0214286	0	0	0.0285714	0.0642857	0.0285714	0	0	0.0142857	0.00714286	0.00714286	0	0	0	0	0	0	0	0	0	0.012987	0.0909091	0	0	0.025974	0.103896	0.0779221	0	0	0	0.012987	0.0519481	0.025974	0.402597	0.194805	0	1.79316	1.7835	0.751678	1.19698
IE_NRP_2_02	8	IE_NonTribe	0	0.403727	0.136646	0.223602	0.0372671	0.0434783	0	0.0186335	0.00621118	0	0	0.0745342	0.0186335	0.0124224	0.00621118	0.0124224	0	0.00621118	0	0	0	0.0416667	0	0	0	0	0	0.0138889	0.0416667	0	0	0	0.0694444	0.0416667	0	0	0	0	0	0	0.388889	0.402778	0	1.37544	1.7508	-0.319835	1.11836
IE_NRP_2_11	9	IE_NonTribe	0.0153846	0.405128	0.0717949	0.230769	0.0564103	0.0410256	0.00512821	0.00512821	0	0.00512821	0.0153846	0.0615385	0.0358974	0.0153846	0	0.0205128	0.00512821	0.0102564	0	0	0	0	0	0	0	0	0.025	0	0.05	0	0	0	0.05	0.075	0	0	0	0	0.0125	0	0.6125	0.125	0.05	1.35081	1.86726	-0.383028	1.39836
IE_WCP_2_01	10	IE_NonTribe	0	0.355932	0.118644	0.254237	0.135593	0.0338983	0	0	0	0	0	0.0847458	0	0	0.0169492	0	0	0	0	0	0	0	0	0	0.030303	0	0	0	0.121212	0	0.030303	0	0.0909091	0.030303	0	0	0	0	0	0.0909091	0.545455	0.0606061	0	1.51015	1.63269	0.025705	0.834389
IE_NRP_2_10	11	IE_NonTribe	0.0180723	0.548193	0.108434	0.150602	0.0180723	0.0180723	0.0180723	0	0.0060241	0	0	0.0542169	0.0361446	0	0.0060241	0.0060241	0	0.0060241	0.0060241	0	0	0.0212766	0	0	0	0	0	0	0.0957447	0	0	0	0.106383	0.0425532	0	0	0	0	0.0212766	0.0212766	0.510638	0.180851	0	1.49556	1.55021	-0.0117216	0.636096
IE_WPL_2_03	12	IE_NonTribe	0	0.494949	0.131313	0.232323	0.040404	0.040404	0.010101	0	0	0	0.010101	0.020202	0.010101	0	0	0.010101	0	0	0	0	0	0.0333333	0	0	0.0166667	0	0	0.0333333	0.266667	0	0	0	0.1	0.0666667	0	0	0	0	0	0.0166667	0.4	0.05	0.0166667	1.71103	1.47758	0.540998	0.461461
IE_NRP_2_06	13	IE_NonTribe	0.00609756	0.518293	0.164634	0.195122	0.0365854	0.00609756	0	0.0121951	0	0	0	0.0182927	0.0182927	0.00609756	0.00609756	0.0121951	0	0	0	0	0	0	0	0	0	0	0	0	0.0857143	0	0	0	0.171429	0.0285714	0	0	0	0	0.0428571	0	0.5	0.171429	0	1.39839	1.45577	-0.260984	0.409033
IE_WHR_2_01	14	IE_NonTribe	0	0.425414	0.121547	0.19337	0.0276243	0.0276243	0.0165746	0.0110497	0.00552486	0	0.0165746	0.0828729	0.0331492	0.00552486	0.0110497	0.0110497	0.00552486	0.00552486	0	0	0	0.0240964	0	0	0	0	0	0	0.192771	0	0.0120482	0	0.156627	0.0361446	0	0	0	0	0.0240964	0.0722892	0.337349	0.144578	0	1.79661	1.83113	0.760518	1.31149
IE_ERP_2_02	15	IE_NonTribe	0.0215054	0.516129	0.134409	0.16129	0.0430108	0.016129	0.00537634	0.016129	0	0	0	0.0537634	0.0215054	0	0	0.00537634	0.00537634	0	0	0	0	0.0172414	0	0	0	0	0	0	0.12069	0	0	0	0.0775862	0.0431034	0	0	0	0	0	0.00862069	0.5	0.232759	0	1.38593	1.58043	-0.292937	0.708748
IE_WHR_2_03	16	IE_NonTribe	0	0.351351	0.0675676	0.27027	0.0675676	0.0405405	0.027027	0.027027	0.0135135	0.027027	0.0405405	0.0135135	0	0	0.0405405	0.0135135	0	0	0	0	0	0	0	0	0	0	0	0	0.333333	0	0	0	0	0	0	0	0	0	0	0	0.666667	0	0	0.636514	1.94236	-2.21531	1.57894
IE_WHR_2_02	17	IE_NonTribe	0	0.359756	0.0426829	0.140244	0.00609756	0.0304878	0	0	0.0243902	0	0.0853659	0.0731707	0.128049	0.0182927	0.0487805	0.00609756	0.0243902	0	0.0121951	0	0	0.0506329	0	0.0126582	0	0	0	0	0.316456	0	0	0.0253165	0.0759494	0.0632911	0	0	0	0.0126582	0	0	0.341772	0.101266	0	1.68813	2.06652	0.482251	1.87745
TB_WHR_1_01	18	TB_Tribe	0	0.447368	0.0263158	0.131579	0.0526316	0	0	0	0.105263	0	0.0263158	0.0263158	0.0263158	0.0526316	0.0526316	0	0.0526316	0	0	0	0	0	0	0	0	0	0	0	0.4	0	0	0	0	0.2	0	0	0	0	0	0	0.2	0.2	0	1.33218	1.86648	-0.430816	1.39648
IE_NRP_2_12	19	IE_NonTribe	0.00649351	0.597403	0.142857	0.142857	0	0.0454545	0.00649351	0	0	0	0	0.0324675	0.0194805	0	0	0.00649351	0	0	0	0	0	0.0119048	0	0	0	0	0.0357143	0.0119048	0.142857	0	0	0	0.0952381	0.0119048	0	0	0	0	0.0238095	0	0.547619	0.107143	0.0119048	1.48999	1.29036	-0.0259941	0.0113385
IE_NRP_2_13	20	IE_NonTribe	0.0052356	0.549738	0.13089	0.183246	0.0209424	0.0157068	0.0157068	0	0	0	0.0104712	0.026178	0.0209424	0.0157068	0.0052356	0	0	0	0	0	0	0.0285714	0.0190476	0	0	0	0	0.00952381	0.2	0	0	0	0.0857143	0.0857143	0	0	0	0.0285714	0.0285714	0	0.371429	0.142857	0	1.8134	1.46177	0.803602	0.42345
DR_WCP_2_02	21	DR_NonTribe	0.0679012	0.493827	0.0679012	0.0555556	0	0.0185185	0	0.12963	0.00617284	0	0	0.160494	0	0	0	0	0	0	0	0	0	0.0142857	0	0	0	0	0	0	0.157143	0	0.0142857	0.0142857	0.0428571	0.214286	0	0	0	0	0.0285714	0	0.385714	0.128571	0	1.67075	1.53802	0.437666	0.606767
IE_ECP_2_02	22	IE_NonTribe	0	0.622857	0.12	0.16	0.00571429	0.0342857	0	0.00571429	0	0	0	0.0114286	0.0285714	0	0	0	0	0.00571429	0.00571429	0	0	0	0	0	0	0	0	0.011236	0.213483	0	0	0	0.0674157	0.0674157	0	0	0	0.011236	0.0337079	0	0.483146	0.101124	0.011236	1.54203	1.20056	0.107487	-0.204567
IE_NDN_2_01	23	IE_NonTribe	0.0306748	0.570552	0.116564	0.184049	0.0122699	0.00613497	0	0.0122699	0	0	0	0.0368098	0.00613497	0.0122699	0	0.0122699	0	0	0	0	0	0.025641	0	0	0	0	0.0128205	0.0128205	0.141026	0	0	0.0128205	0.102564	0.0897436	0	0	0	0	0.0384615	0	0.384615	0.179487	0	1.78878	1.38912	0.740434	0.248776
IE_NCH_2_01	24	IE_NonTribe	0.00793651	0.730159	0.031746	0.166667	0	0.00793651	0	0.015873	0	0	0	0.00793651	0.0238095	0	0.00793651	0	0	0	0	0	0	0	0	0	0.0243902	0	0	0.0609756	0.182927	0	0.0243902	0	0.158537	0.0609756	0	0	0	0	0.0121951	0	0.378049	0.097561	0	1.77353	0.946069	0.70133	-0.816445
IE_WCP_2_03	25	IE_NonTribe	0.0121951	0.609756	0.109756	0.146341	0.0121951	0	0	0	0	0	0	0.0426829	0.00609756	0.0609756	0	0	0	0	0	0	0	0.0277778	0	0	0	0	0	0.0138889	0.0138889	0	0	0	0.0694444	0.222222	0	0	0	0	0	0	0.458333	0.194444	0	1.4138	1.26915	-0.221449	-0.0396535
DR_ECP_2_02	26	DR_NonTribe	0.00606061	0.363636	0.181818	0.272727	0	0.030303	0.00606061	0	0.0121212	0	0	0.0606061	0.0121212	0.030303	0.0242424	0	0	0	0	0	0	0.0689655	0.0114943	0	0	0	0	0.0229885	0.0574713	0	0	0	0.229885	0.0689655	0	0	0	0	0.045977	0	0.413793	0.0804598	0	1.71852	1.67301	0.560219	0.931333
IE_ERP_2_04	27	IE_NonTribe	0	0.561728	0.135802	0.166667	0.0308642	0.0246914	0	0	0	0	0.0123457	0.0123457	0.0432099	0	0.00617284	0	0	0.00617284	0	0	0	0.0135135	0	0	0	0	0	0	0.0135135	0	0	0	0.148649	0	0	0	0.0135135	0	0	0	0.594595	0.216216	0	1.09808	1.37044	-1.03131	0.20387
IE_WPL_2_01	28	IE_NonTribe	0	0.522124	0.0884956	0.159292	0.00884956	0.0442478	0	0.0265487	0.0265487	0	0.00884956	0.0707965	0.0176991	0	0.0176991	0	0.00884956	0	0	0	0	0.0465116	0	0	0	0	0.162791	0	0.116279	0	0	0.0232558	0.0232558	0.0697674	0	0	0	0	0.325581	0	0.186047	0.0465116	0	1.87005	1.63293	0.948918	0.834959
DR_ECP_2_08	29	DR_NonTribe	0	0.434483	0.137931	0.275862	0.00689655	0.00689655	0.00689655	0	0.0137931	0	0	0.0758621	0.0275862	0	0	0.0137931	0	0	0	0	0	0.0319149	0	0.0106383	0	0	0	0	0.138298	0	0	0	0.106383	0.106383	0.0319149	0	0	0	0.0319149	0	0.340426	0.202128	0	1.81849	1.50651	0.816656	0.531028
DR_WCP_2_01	30	DR_NonTribe	0	0.697531	0.111111	0.117284	0	0.0308642	0.0185185	0	0	0	0	0.0185185	0	0	0	0	0	0.00617284	0	0	0	0.0434783	0	0	0	0	0.0144928	0	0.15942	0	0	0	0.130435	0.217391	0	0	0	0.0144928	0	0	0.318841	0.101449	0	1.74581	1.00187	0.630203	-0.682278
IE_WCP_2_04	31	IE_NonTribe	0.0214286	0.3	0.314286	0.221429	0.0285714	0.0714286	0	0.00714286	0.00714286	0	0	0.0214286	0.00714286	0	0	0	0	0	0	0	0	0.16	0	0	0	0	0	0	0.173333	0	0	0	0.173333	0.106667	0	0	0	0	0.0133333	0	0.2	0.173333	0	1.82271	1.61948	0.827481	0.802632
IE_NRP_2_07	32	IE_NonTribe	0	0.56129	0.135484	0.148387	0.0193548	0.0129032	0.00645161	0.00645161	0	0	0.0258065	0.0322581	0.0258065	0	0.00645161	0.00645161	0.0129032	0	0	0	0	0.0240964	0	0	0	0	0	0	0.240964	0	0	0.0120482	0.228916	0.0240964	0	0	0	0.0120482	0	0	0.277108	0.180723	0	1.63127	1.49638	0.33639	0.506674
IE_WHR_1_01	33	IE_Tribe	0	0.236842	0	0.0394737	0.0394737	0	0.0263158	0	0	0	0.473684	0.0263158	0	0.157895	0	0	0	0	0	0	0	0.0769231	0	0	0	0	0	0	0.230769	0	0	0	0.307692	0.115385	0.0384615	0	0	0.0769231	0.0384615	0	0.0769231	0.0384615	0	1.91807	1.43315	1.07208	0.354635
IE_ECP_2_01	34	IE_NonTribe	0	0.671329	0.111888	0.132867	0.00699301	0.013986	0	0	0	0.00699301	0	0.00699301	0	0	0.00699301	0.027972	0	0.013986	0	0	0	0.0566038	0	0	0	0	0	0	0.207547	0	0.0188679	0	0.0566038	0.0188679	0	0	0.113208	0	0	0.113208	0.283019	0.132075	0	1.91913	1.08057	1.0748	-0.493063
IE_NRP_2_03	35	IE_NonTribe	0	0.56962	0.158228	0.164557	0.0126582	0.0189873	0.0126582	0.0189873	0	0	0.0126582	0.0253165	0	0	0	0	0	0.00632911	0	0	0	0.0571429	0	0	0	0	0.0428571	0	0.157143	0.0142857	0.0142857	0	0.171429	0	0	0	0	0	0.0428571	0	0.371429	0.128571	0	1.77967	1.32083	0.717058	0.0845792
IE_ERP_2_01	36	IE_NonTribe	0.0176471	0.641176	0.135294	0.0529412	0.0117647	0.0117647	0	0	0	0.0117647	0.0470588	0.0117647	0.0176471	0	0.00588235	0.0294118	0.00588235	0	0	0	0	0.0508475	0.0169492	0	0	0	0	0	0.271186	0	0	0	0.169492	0.0169492	0	0	0.101695	0	0.0169492	0.0338983	0.305085	0.0169492	0	1.792	1.37069	0.748701	0.204476
IE_ERP_2_03	37	IE_NonTribe	0.00641026	0.576923	0.108974	0.173077	0.025641	0.0320513	0.0192308	0.00641026	0	0	0.0128205	0.00641026	0.00641026	0.00641026	0.00641026	0	0.0128205	0	0	0	0	0.0701754	0.0175439	0	0	0	0	0	0.385965	0	0.0175439	0	0.122807	0.0175439	0	0	0.0526316	0.0175439	0.0175439	0.0526316	0.140351	0.0877193	0	1.96509	1.4486	1.1927	0.391788
IE_WCP_2_05	38	IE_NonTribe	0	0.542857	0.142857	0.228571	0.0142857	0	0	0.0285714	0	0	0	0	0.0428571	0	0	0	0	0	0	0	0	0	0	0	0	0	0	0.0294118	0.323529	0	0	0	0.176471	0.176471	0	0	0	0	0.0294118	0	0.0882353	0.176471	0	1.70506	1.24424	0.525673	-0.0995479
IE_NDN_2_02	39	IE_NonTribe	0.00609756	0.579268	0.140244	0.152439	0.00609756	0.0304878	0.0121951	0.0304878	0	0	0	0.00609756	0.0182927	0	0	0.00609756	0.0121951	0	0	0	0	0.0246914	0	0	0	0	0	0.0246914	0.308642	0	0.0246914	0.0123457	0.123457	0.123457	0	0	0	0	0.0123457	0	0.17284	0.17284	0	1.86882	1.39639	0.945751	0.26627
IE_SCH_1_01	40	IE_Tribe	0	0.675	0.075	0.125	0	0.0125	0.025	0	0	0	0	0.05	0.0375	0	0	0	0	0	0	0	0	0.132075	0	0	0	0	0.0566038	0.0566038	0.207547	0	0	0.0188679	0.0188679	0.0188679	0	0	0.0188679	0	0	0	0.320755	0.150943	0	1.86859	1.13942	0.945172	-0.351582
DR_WCP_2_03	41	DR_NonTribe	0	0.580838	0.125749	0.191617	0	0.0958084	0	0	0	0	0	0	0	0	0	0	0	0	0.00598802	0	0	0	0	0	0	0	0	0.025641	0.102564	0	0.025641	0	0.153846	0.179487	0	0	0	0	0.0512821	0	0.410256	0.0512821	0	1.68789	1.14825	0.481645	-0.330338
IE_NRP_2_04	42	IE_NonTribe	0	0.63354	0.130435	0.192547	0.0186335	0	0	0.00621118	0	0	0	0	0.0186335	0	0	0	0	0	0	0	0	0.0138889	0	0	0.0138889	0	0.0694444	0.0277778	0.25	0	0	0	0.0555556	0.0555556	0	0	0	0	0	0	0.291667	0.222222	0	1.7649	1.05204	0.679191	-0.561657
DR_ECP_2_01	43	DR_NonTribe	0	0.660714	0.142857	0.0892857	0.0178571	0.0357143	0.0357143	0	0	0	0	0	0.0178571	0	0	0	0	0	0	0	0	0	0	0	0	0	0.0357143	0	0.142857	0	0.107143	0	0.214286	0	0	0	0.0357143	0	0	0	0.285714	0.178571	0	1.75098	1.14929	0.643475	-0.327834
DR_SDN_2_02	44	DR_NonTribe	0.0246914	0.530864	0.111111	0.197531	0	0.037037	0.0123457	0.0185185	0	0	0.00617284	0.0246914	0.0308642	0	0	0.00617284	0	0	0	0	0	0.0425532	0.0106383	0	0	0	0.0212766	0.0106383	0.202128	0	0.0531915	0	0.138298	0.191489	0	0	0.0106383	0.0106383	0	0.0106383	0.0957447	0.202128	0	2.07507	1.5038	1.47481	0.524514
DR_SDN_2_03	45	DR_NonTribe	0	0.491525	0.169492	0.169492	0.0169492	0.0508475	0	0	0	0	0	0.0677966	0	0	0	0	0.0338983	0	0	0	0	0.0882353	0.0294118	0	0	0	0.0294118	0	0.294118	0	0.0588235	0	0.0588235	0.0588235	0	0	0	0	0	0.0588235	0.117647	0.205882	0	2.02538	1.46854	1.34735	0.439739
IE_NRP_2_01	46	IE_NonTribe	0	0.299401	0.11976	0.443114	0.0538922	0	0	0.0179641	0	0	0.011976	0.0239521	0.0239521	0	0	0.00598802	0	0	0	0	0	0	0	0	0	0	0	0	0.619048	0	0	0	0.0952381	0.0119048	0	0	0	0	0	0	0.238095	0.0357143	0	1.03426	1.46791	-1.19502	0.438212
IE_WCP_2_02	47	IE_NonTribe	0.0248447	0.627329	0.15528	0.142857	0	0.0124224	0.00621118	0	0	0	0	0.0248447	0	0	0	0	0	0	0	0.00621118	0	0.0632911	0	0	0.0126582	0	0	0	0.303797	0	0	0.0126582	0.101266	0.113924	0	0	0	0	0	0	0.367089	0.0253165	0	1.58756	1.16096	0.224285	-0.299792
IE_NRP_2_09	48	IE_NonTribe	0	0.610778	0.143713	0.173653	0.0179641	0.00598802	0	0	0.00598802	0	0.00598802	0	0.0359281	0	0	0	0	0	0	0	0	0	0	0	0.0181818	0	0	0	0.527273	0	0.0181818	0	0.0909091	0	0	0	0	0	0	0.0545455	0.109091	0.181818	0	1.4115	1.16758	-0.227354	-0.283859
DR_ECP_2_06	49	DR_NonTribe	0.0606061	0.50303	0.163636	0.109091	0.030303	0.0242424	0	0	0	0	0	0.0484848	0.0484848	0	0	0.0121212	0	0	0	0	0	0.02	0	0	0	0	0	0	0.23	0	0.07	0	0.13	0.22	0	0	0	0.01	0	0.03	0.11	0.18	0	1.90346	1.59653	1.03462	0.747453
DR_ECP_2_05	50	DR_NonTribe	0	0.662791	0.197674	0.0930233	0	0.0232558	0.0116279	0	0	0	0	0.0116279	0	0	0	0	0	0	0	0	0	0.0196078	0	0	0	0	0	0	0.372549	0	0.0980392	0	0.0784314	0.0784314	0	0	0	0.0196078	0	0.0196078	0.215686	0.0980392	0	1.78465	1.00504	0.729847	-0.67466
DR_ECP_2_07	51	DR_NonTribe	0	0.571429	0.206349	0.206349	0	0	0	0	0	0	0	0.015873	0	0	0	0	0	0	0	0	0	0.0769231	0	0	0	0	0	0	0.230769	0	0.179487	0	0.205128	0.179487	0	0	0	0	0.025641	0	0.0769231	0.025641	0	1.86241	1.03686	0.929308	-0.598159
IE_NCH_1_01	52	IE_Tribe	0	0.636364	0.298701	0.038961	0.012987	0.012987	0	0	0	0	0	0	0	0	0	0	0	0	0	0	0	0.0689655	0	0	0	0	0	0	0.413793	0	0	0	0.137931	0.137931	0	0	0	0	0.0689655	0	0.0689655	0.0689655	0.0344828	1.76542	0.887813	0.680516	-0.956509
DR_EGH_1_01	53	DR_Tribe	0	0.941176	0.0294118	0	0	0	0	0.0294118	0	0	0	0	0	0	0	0	0	0	0	0	0	0.0833333	0	0	0	0	0	0	0.0833333	0	0	0	0	0.0833333	0	0	0	0	0	0	0.25	0.5	0	1.31437	0.264491	-0.47649	-2.45516
IE_NCH_1_02	54	IE_Tribe	0	0.671642	0.149254	0.0895522	0.0149254	0.0298507	0	0	0	0	0.0447761	0	0	0	0	0	0	0	0	0	0	0.0731707	0	0	0	0	0	0	0.170732	0	0	0	0.439024	0.0731707	0	0	0.0487805	0	0.0243902	0	0.097561	0.0731707	0	1.70218	1.07397	0.518298	-0.508931
DR_ECP_2_03	55	DR_NonTribe	0	0.614865	0.22973	0.0945946	0	0.0540541	0	0	0	0	0	0.00675676	0	0	0	0	0	0	0	0	0	0.0277778	0	0	0	0	0.00925926	0.0185185	0.175926	0	0.0925926	0	0.0648148	0.194444	0	0	0.00925926	0	0.00925926	0	0.25	0.148148	0	1.95475	1.05149	1.16617	-0.56298
DR_ECP_2_04	56	DR_NonTribe	0	0.632	0.16	0.104	0.008	0	0	0.088	0	0	0	0.008	0	0	0	0	0	0	0	0	0	0.0212766	0	0	0	0	0	0	0.255319	0	0	0	0.148936	0.0851064	0	0	0.0425532	0	0.0425532	0	0.212766	0.191489	0	1.83826	1.10974	0.867354	-0.422941
DR_EGH_2_01	57	DR_NonTribe	0.00892857	0.803571	0.0982143	0.0714286	0	0	0	0.0178571	0	0	0	0	0	0	0	0	0	0	0	0	0	0.057971	0	0	0	0	0.0144928	0	0.188406	0	0.202899	0	0.115942	0.202899	0	0.0289855	0	0	0	0.0144928	0.115942	0.057971	0	2.01692	0.706164	1.32566	-1.39325
DR_SDN_2_01	58	DR_NonTribe	0	0.84375	0.09375	0.03125	0	0	0	0.03125	0	0	0	0	0	0	0	0	0	0	0	0	0	0	0	0	0	0	0	0	0.333333	0	0.0555556	0	0.166667	0.0555556	0	0	0	0.0555556	0	0	0.0555556	0.277778	0	1.66295	0.581879	0.417666	-1.69207
DR_WGH_1_01	59	DR_Tribe	0	0.688889	0.111111	0.2	0	0	0	0	0	0	0	0	0	0	0	0	0	0	0	0	0	0	0	0	0	0	0	0	0.6	0	0	0	0.35	0	0	0	0	0	0	0	0	0.05	0	0.82372	0.822756	-1.7351	-1.11293
DR_WGH_1_02	60	DR_Tribe	0	0.826667	0.173333	0	0	0	0	0	0	0	0	0	0	0	0	0	0	0	0	0	0	0	0	0	0	0	0	0	0.156863	0	0	0	0.0588235	0.529412	0	0	0	0	0	0	0	0.254902	0	1.14235	0.461132	-0.917761	-1.98237
DR_NGH_1_02	61	DR_Tribe	0	0.52	0.213333	0.266667	0	0	0	0	0	0	0	0	0	0	0	0	0	0	0	0	0	0.233333	0	0	0	0	0	0	0	0	0.666667	0	0	0.0333333	0	0	0	0	0	0	0.0333333	0.0333333	0	0.949997	1.02209	-1.41118	-0.633672
DR_NGH_1_01	62	DR_Tribe	0	0.906667	0	0.0933333	0	0	0	0	0	0	0	0	0	0	0	0	0	0	0	0	0	0	0	0	0.111111	0	0	0	0.111111	0	0.666667	0	0	0.111111	0	0	0	0	0	0	0	0	0	1.00272	0.310183	-1.27594	-2.3453
AA_EPL_1_01	63	AA_Tribe	0.032967	0.615385	0.186813	0.131868	0.032967	0	0	0	0	0	0	0	0	0	0	0	0	0	0	0	0	0.125	0	0	0	0	0	0	0.34375	0	0	0	0.03125	0	0	0	0.25	0	0	0.03125	0.1875	0.03125	0	1.61236	1.10432	0.287886	-0.435957
DR_EPL_1_03	64	DR_Tribe	0	0.555556	0.395062	0.0493827	0	0	0	0	0	0	0	0	0	0	0	0	0	0	0	0	0	0	0	0	0	0	0	0	0.555556	0	0	0	0.333333	0	0	0	0	0	0	0	0.111111	0	0	0.936888	0.841998	-1.4448	-1.06666
IE_EPL_2_01	65	IE_NonTribe	0	0.695652	0.142857	0.161491	0	0	0	0	0	0	0	0	0	0	0	0	0	0	0	0	0	0	0	0	0	0	0	0	0.52	0	0	0	0.04	0	0	0	0.0133333	0.0266667	0.0133333	0	0.346667	0.04	0	1.17659	0.82489	-0.829928	-1.10779
IE_NCH_1_03	66	IE_Tribe	0	0.693333	0.106667	0	0	0	0	0.133333	0	0	0	0.0133333	0	0	0	0	0	0.0533333	0	0	0	0	0	0	0	0	0	0	0.030303	0	0	0	0.030303	0	0	0	0.363636	0	0	0	0.393939	0.181818	0	1.2567	0.8102	-0.624442	-1.14311
DR_EPL_1_02	67	DR_Tribe	0	0.518072	0.39759	0.0722892	0	0.0120482	0	0	0	0	0	0	0	0	0	0	0	0	0	0	0	0	0	0	0	0	0	0	0.125	0	0.25	0	0	0	0	0.125	0.416667	0	0	0	0.0833333	0	0	1.43829	0.950565	-0.158629	-0.805636
DR_EPL_1_01	68	DR_Tribe	0	0.808824	0.117647	0.0294118	0	0.0441176	0	0	0	0	0	0	0	0	0	0	0	0	0	0	0	0	0	0	0	0	0	0	0.227273	0	0.272727	0	0	0	0	0	0.5	0	0	0	0	0	0	1.03765	0.664787	-1.18633	-1.49273
AA_SCH_1_01	69	AA_Tribe	0	0.676923	0.246154	0.0769231	0	0	0	0	0	0	0	0	0	0	0	0	0	0	0	0	0	0.0285714	0	0	0	0	0	0	0.0857143	0	0	0	0.0571429	0	0	0	0.285714	0	0.0571429	0	0.228571	0.257143	0	1.68378	0.806496	0.471101	-1.15202
IE_EPL_1_01	70	IE_Tribe	0	0.821429	0.0892857	0.0892857	0	0	0	0	0	0	0	0	0	0	0	0	0	0	0	0	0	0.0384615	0	0	0	0	0	0	0.384615	0	0	0	0	0	0	0	0.538462	0	0	0	0	0.0384615	0	0.951456	0.592997	-1.40743	-1.66533
AA_NDN_1_01	71	AA_Tribe	0	0.72	0.16	0.08	0	0	0	0.04	0	0	0	0	0	0	0	0	0	0	0	0	0	0.0344828	0	0	0	0	0	0	0.0689655	0	0	0	0	0	0	0	0.862069	0	0	0	0.0344828	0	0	0.5446	0.860549	-2.45109	-1.02206
AA_EPL_1_02	72	AA_Tribe	0	0.7	0.233333	0.05	0	0.0166667	0	0	0	0	0	0	0	0	0	0	0	0	0	0	0	0	0	0	0	0	0	0	0.111111	0	0	0	0	0	0	0	0.888889	0	0	0	0	0	0	0.348832	0.807265	-2.95326	-1.15017
AA_EPL_1_03	73	AA_Tribe	0	0.804348	0.184783	0.0108696	0	0	0	0	0	0	0	0	0	0	0	0	0	0	0	0	0	0	0	0	0	0	0	0	0.314286	0	0	0	0	0	0	0	0.685714	0	0	0	0	0	0	0.622487	0.536295	-2.25129	-1.80166
AA_EPL_1_04	74	AA_Tribe	0	0.732143	0.25	0.0119048	0	0	0.00595238	0	0	0	0	0	0	0	0	0	0	0	0	0	0	0	0	0	0	0	0	0	0.353846	0	0	0	0	0	0	0	0.630769	0	0	0	0.0153846	0	0	0.722498	0.658088	-1.99475	-1.50883
IE_BPV_2_01	75	IE_NonTribe	0	0.54386	0.0526316	0.0964912	0.00877193	0	0.00877193	0.00877193	0	0.0263158	0.0526316	0	0.00877193	0	0.175439	0	0.00877193	0.00877193	0	0	0	0.0178571	0	0	0	0	0	0	0.196429	0	0	0	0.0714286	0.0357143	0	0	0.0357143	0.321429	0	0.0714286	0.125	0.125	0	1.89126	1.47986	1.00331	0.466942
IE_CHR_1_01	76	IE_Tribe	0	0.481481	0.0740741	0	0	0	0	0	0	0.0185185	0.0740741	0.0185185	0	0.037037	0.0740741	0	0.203704	0	0.0185185	0	0	0.153846	0	0.0769231	0	0	0	0	0.0769231	0	0	0	0	0	0	0	0	0.307692	0	0	0.230769	0.153846	0	1.6716	1.59807	0.439841	0.751164
AA_NER_1_01	77	AA_Tribe	0	0.666667	0.0133333	0.0533333	0	0	0	0	0.0266667	0.0133333	0.213333	0.0133333	0	0	0	0	0	0	0	0	0	0	0.0784314	0.0196078	0	0	0	0	0	0	0.0392157	0	0	0	0	0	0.372549	0.411765	0	0	0.0784314	0	0	1.33661	1.02557	-0.419449	-0.625307
TB_BPV_1_02	78	TB_Tribe	0	0.619048	0.0571429	0.0761905	0	0	0	0	0.0380952	0.0190476	0.0666667	0	0.00952381	0	0.0666667	0	0.047619	0	0	0	0	0.0138889	0.0555556	0.0416667	0	0	0	0	0.0416667	0	0	0	0.0416667	0.0138889	0.0416667	0	0.0833333	0.472222	0.0138889	0	0.0972222	0.0833333	0	1.86351	1.40689	0.932133	0.291497
TB_BPV_1_01	79	TB_Tribe	0	0.488189	0.00787402	0.0472441	0	0	0	0.023622	0.00787402	0.0944882	0.228346	0	0	0.00787402	0.0472441	0	0.015748	0	0.0314961	0	0	0	0	0.0204082	0	0	0	0	0.0816327	0	0	0	0.0408163	0	0	0	0.102041	0.571429	0	0	0.122449	0.0204082	0.0408163	1.43433	1.57583	-0.168794	0.697688
TB_NER_2_01	80	TB_NonTribe	0	0.471698	0.0566038	0.100629	0.00628931	0	0	0.00628931	0.0188679	0.0503145	0.0880503	0.0125786	0	0.0251572	0.0754717	0	0.0754717	0	0.0125786	0	0	0	0.0617284	0	0	0	0	0	0.0617284	0	0	0	0.0246914	0	0	0.0123457	0.0493827	0.604938	0.0123457	0	0.148148	0.0246914	0	1.37062	1.84386	-0.332211	1.34211
TB_WHR_1_02	81	TB_Tribe	0	0.321429	0.0357143	0	0	0	0	0	0.0178571	0	0.303571	0	0.0178571	0.0178571	0.196429	0	0.0892857	0	0	0	0	0	0	0.35	0	0	0	0	0	0	0	0	0	0	0.05	0	0	0.35	0	0.1	0.1	0.05	0	1.49497	1.59675	-0.0132422	0.747985
TB_NER_1_01	82	TB_Tribe	0	0.343284	0.156716	0.0223881	0	0	0	0.0149254	0.0895522	0.0149254	0.0298507	0	0	0.0223881	0.19403	0	0.0597015	0	0.0522388	0	0	0	0.012987	0	0	0	0	0	0	0	0	0	0	0	0	0	0.571429	0.415584	0	0	0	0	0	0.741106	1.91464	-1.94702	1.51229
CAO	83	CAO	0	0.14	0.06	0.06	0	0.04	0	0	0	0	0	0.08	0	0.06	0	0	0	0	0	0.56	0.21875	0	0	0	0.46875	0.09375	0	0	0.03125	0	0	0.03125	0.03125	0.0625	0	0	0	0	0	0	0.03125	0.03125	0	1.62435	1.43718	0.318657	0.364333

### Sheet: Table S7.1
Table S7.1. Summary of ROH measures across all the populations. SROH: Sum of ROH, NROH: Number of ROH, LROH: Average Length of ROH, FROH: the genomic proportion in ROH. p values are one-sided Kolmogorov–Smirnov tests with Benjamini–Hochberg FDR correction.
Numeric Code	Code	Ethnolinguistic Group	Tribe	median of NROH	median of LROH (cM)	median of FROH	FDR on NROH with FIN	FDR on NROH with AJ	FDR on LROH with FIN	FDR on LROH with AJ	FDR on FROH with FIN	FDR on FROH with AJ
1	IE_NRP_2_05	IE_NT	No	5	1.39863	0.00210748	1	1	0.424135	1	1	1
2	IE_NRP_2_08	IE_NT	No	4	1.34773	0.0019376	1	1	0.748878	1	1	1
3	IE_WPL_2_02	IE_NT	No	29	2.225	0.0206649	1.65416e-20	9.46424e-27	2.05437e-26	1.18351e-08	6.09742e-29	1.92376e-28
4	IE_WHR_1_02	IE_T	Yes	9.5	2.8373	0.00897246	0.0619478	0.0210038	1.67492e-12	7.31738e-09	6.25657e-07	4.79285e-06
5	IE_WHR_2_04	IE_NT	No	5	1.5117	0.00228245	1	1	9.16976e-08	1.92782e-05	0.000185532	0.000328284
6	IE_WPL_1_01	IE_T	Yes	6	1.4005	0.0025678	1	1	0.469105	1	1	1
7	IE_WHR_2_05	IE_NT	No	4	1.6108	0.00231547	1	1	4.10091e-05	0.0230859	1	1
8	IE_NRP_2_02	IE_NT	No	5	1.4281	0.0024912	1	1	0.238907	1	1	1
9	IE_NRP_2_11	IE_NT	No	5	1.5281	0.00281453	1	1	0.0207185	1	1	1
10	IE_WCP_2_01	IE_NT	No	4	1.83062	0.0028714	1	1	7.19074e-06	0.039616	1	1
11	IE_NRP_2_10	IE_NT	No	3	1.29585	0.00124122	1	1	0.643284	1	1	1
12	IE_WPL_2_03	IE_NT	No	4	1.3471	0.00180825	1	1	0.465022	1	1	1
13	IE_NRP_2_06	IE_NT	No	3	1.3396	0.0014692	1	1	0.00160536	0.665293	1	1
14	IE_WHR_2_01	IE_NT	No	7	1.6824	0.00379772	1	1	2.17723e-06	0.207052	0.586862	1
15	IE_ERP_2_02	IE_NT	No	3	1.3584	0.00147561	1	1	0.138765	1	1	1
16	IE_WHR_2_03	IE_NT	No	9	1.7707	0.00516289	1	1	8.14105e-06	0.533076	0.647175	1
17	IE_WHR_2_02	IE_NT	No	6	1.6505	0.0031933	1	1	8.52336e-07	0.246852	1	1
18	TB_WHR_1_01	TB_T	Yes	12	2.57495	0.0136622	0.368249	0.0881742	5.069e-11	2.85785e-06	2.76381e-06	2.19415e-05
19	IE_NRP_2_12	IE_NT	No	3	1.274	0.00103206	1	1	0.523308	1	1	1
20	IE_NRP_2_13	IE_NT	No	5	1.436	0.00223466	1	1	0.0354763	0.920335	1	1
21	DR_WCP_2_02	DR_NT	No	17	1.8904	0.0100498	6.41571e-05	1.48206e-05	7.15116e-12	0.312862	2.92054e-08	4.79285e-06
22	IE_ECP_2_02	IE_NT	No	4	1.40637	0.00174247	1	1	0.004792	0.464855	1	1
23	IE_NDN_2_01	IE_NT	No	4	1.36338	0.0016153	1	1	0.0668918	1	1	1
24	IE_NCH_2_01	IE_NT	No	15	1.75127	0.00780893	0.0668542	1	2.01077e-07	1	3.85836e-05	0.424118
25	IE_WCP_2_03	IE_NT	No	23	2.0036	0.0154035	0	0	0	0.00256171	0	0
26	DR_ECP_2_02	DR_NT	No	15	2.6937	0.0136371	0.0040051	0.000685815	0	0	1.89718e-14	5.44218e-13
27	IE_ERP_2_04	IE_NT	No	4	1.3896	0.00165403	1	1	0.00300049	0.805127	1	1
28	IE_WPL_2_01	IE_NT	No	4	1.5245	0.00181863	1	1	0.00216882	0.534139	1	1
29	DR_ECP_2_08	DR_NT	No	7	2.07255	0.0054074	1	0.705656	3.38047e-12	1.92782e-05	0.0028311	0.0101638
30	DR_WCP_2_01	DR_NT	No	6	1.469	0.00271635	1	1	0.0389211	0.379695	0.55214	0.806668
31	IE_WCP_2_04	IE_NT	No	16.5	1.81	0.00941576	0.000634132	0.0106479	7.31622e-10	0.312862	8.02378e-06	0.000523283
32	IE_NRP_2_07	IE_NT	No	3	1.3805	0.00152467	1	1	0.00419005	0.665293	1	1
33	IE_WHR_1_01	IE_T	Yes	23	1.8757	0.015978	8.45327e-22	1.25197e-25	9.56607e-11	0.533076	2.14445e-25	3.93045e-23
34	IE_ECP_2_01	IE_NT	No	4	1.5438	0.00256021	1	1	1.96868e-06	0.0244499	0.979881	1
35	IE_NRP_2_03	IE_NT	No	4	1.52435	0.0021951	1	1	7.14005e-06	0.013398	0.917027	1
36	IE_ERP_2_01	IE_NT	No	3	1.366	0.00153787	1	1	0.289624	1	1	1
37	IE_ERP_2_03	IE_NT	No	7	1.59181	0.00366876	1	1	0.00297317	0.960823	1	1
38	IE_WCP_2_05	IE_NT	No	12.5	1.67095	0.0062469	1	1	0.00486215	1	0.593	1
39	IE_NDN_2_02	IE_NT	No	3	1.3606	0.00135684	1	1	0.0461202	0.446373	0.651978	0.874993
40	IE_SCH_1_01	IE_T	Yes	16	2.037	0.00999367	0.00138056	0.0999897	1.17459e-16	0.00110438	3.24973e-10	5.48871e-08
41	DR_WCP_2_03	DR_NT	No	7	1.5934	0.00353652	1	1	0.000634703	0.475031	0.939568	1
42	IE_NRP_2_04	IE_NT	No	9	1.7218	0.00559258	1	1	4.30423e-06	0.805127	0.917027	1
43	DR_ECP_2_01	DR_NT	No	10	2.0422	0.00688331	0.345667	0.0348406	4.79065e-08	0.0020249	0.0010978	0.00218982
44	DR_SDN_2_02	DR_NT	No	6	1.6214	0.00313381	1	0.460509	9.46409e-08	0.000181423	0.00247656	0.00806843
45	DR_SDN_2_03	DR_NT	No	5	1.6681	0.00272736	1	1	7.65583e-06	0.0459358	0.592182	0.583137
46	IE_NRP_2_01	IE_NT	No	23	1.90185	0.0144995	0	0	5.99507e-13	0.379695	0	0
47	IE_WCP_2_02	IE_NT	No	12	2.1431	0.00965762	0.204559	0.439485	3.68594e-15	3.92689e-06	1.1442e-08	1.57928e-07
48	IE_NRP_2_09	IE_NT	No	9	1.7154	0.00570664	1	1	2.98369e-06	0.187457	0.556843	1
49	DR_ECP_2_06	DR_NT	No	10	1.8893	0.00677855	0.558385	0.0606434	8.90111e-11	1.92782e-05	2.43637e-05	0.000250177
50	DR_ECP_2_05	DR_NT	No	7.5	1.81662	0.00648403	0.0595036	0.00448645	1.02773e-07	0.0459358	8.91865e-05	0.000523283
51	DR_ECP_2_07	DR_NT	No	4	1.5297	0.00249001	1	1	0.011053	0.117592	0.18272	0.220971
52	IE_NCH_1_01	IE_T	Yes	13	1.71095	0.00744877	0.554767	1	2.45216e-05	0.805127	0.00492177	0.525366
53	DR_EGH_1_01	DR_T	Yes	37	2.5087	0.0294972	5.4756e-13	4.12676e-19	6.09508e-19	9.50401e-10	4.19037e-19	3.42786e-18
54	IE_NCH_1_02	IE_T	Yes	14	1.9371	0.0087586	0.345667	1	1.67492e-12	0.201336	5.68935e-05	0.0123955
55	DR_ECP_2_03	DR_NT	No	17	2.55495	0.0144797	0.000124894	1.25653e-05	0	6.75756e-14	0	6.14323e-16
56	DR_ECP_2_04	DR_NT	No	4	1.432	0.00213122	1	1	0.000293493	0.0131112	0.593	0.890221
57	DR_EGH_2_01	DR_NT	No	9	1.83	0.00713186	0.0806429	0.00966301	8.03776e-08	0.0112895	2.0861e-06	2.19415e-05
58	DR_SDN_2_01	DR_NT	No	9	2.2007	0.00560737	1	1	4.16485e-06	0.00875764	0.200345	0.424118
59	DR_WGH_1_01	DR_T	Yes	51.5	3.54091	0.0648333	1.81985e-32	3.74622e-37	8.90382e-37	6.32449e-35	6.04747e-34	1.08193e-36
60	DR_WGH_1_02	DR_T	Yes	29	2.33724	0.0248002	1.52797e-29	9.66547e-39	6.99835e-35	5.27809e-18	9.8653e-41	5.97134e-39
61	DR_NGH_1_02	DR_T	Yes	76	1.7499	0.0420351	1.30715e-46	9.94044e-53	1.80156e-16	0.0452844	9.33679e-47	1.3316e-50
62	DR_NGH_1_01	DR_T	Yes	64	2.2338	0.0468017	1.30715e-46	1.72577e-54	2.88821e-34	3.76712e-16	1.51291e-48	9.94044e-53
63	AA_EPL_1_01	AA_T	Yes	11	2.15436	0.00795516	1	1	2.78779e-14	3.41627e-05	0.00189871	0.0124648
64	DR_EPL_1_03	DR_T	Yes	21	3.4687	0.0245734	1.34193e-14	8.30217e-13	8.74793e-43	4.68676e-30	2.95483e-34	2.04788e-35
65	IE_EPL_2_01	IE_NT	No	19	2.26931	0.0132806	2.21272e-09	1.1969e-07	0	3.05959e-11	0	0
66	IE_NCH_1_03	IE_T	Yes	27	1.834	0.0156064	1.37492e-17	1.19423e-22	3.46811e-08	1	2.95888e-19	2.34207e-15
67	DR_EPL_1_02	DR_T	Yes	11	1.89785	0.00703741	1	1	8.58537e-08	0.0310326	0.0197404	0.0321674
68	DR_EPL_1_01	DR_T	Yes	10	1.78855	0.00648219	0.824462	0.183495	1.9035e-06	0.0130554	0.000185532	0.00119661
69	AA_SCH_1_01	AA_T	Yes	7	1.45605	0.00357282	1	1	0.264112	1	1	1
70	IE_EPL_1_01	IE_T	Yes	12	1.84495	0.00827711	1	0.968198	2.49724e-06	0.214904	0.00492177	0.1702
71	AA_NDN_1_01	AA_T	Yes	11.5	1.7083	0.00668742	1	1	0.000311199	1	0.0298388	1
72	AA_EPL_1_02	AA_T	Yes	29	2.01795	0.0200935	9.08684e-22	1.02451e-29	9.33773e-20	0.00317458	2.09009e-28	1.92376e-28
73	AA_EPL_1_03	AA_T	Yes	11	1.6663	0.00544264	1	1	0.00131531	1	1	1
74	AA_EPL_1_04	AA_T	Yes	18	1.6756	0.00888218	7.89383e-08	3.2966e-06	3.64987e-08	0.919273	9.78787e-11	0.000291811
75	IE_BPV_2_01	IE_NT	No	8	1.5535	0.00389576	1	1	0.129337	1	1	1
76	IE_CHR_1_01	IE_T	Yes	14	1.55345	0.00608473	0.994311	1	0.132086	1	0.0143922	1
77	AA_NER_1_01	AA_T	Yes	28	1.6777	0.0167395	1.19318e-15	7.89241e-21	2.49887e-06	1	2.50293e-19	4.20089e-18
78	TB_BPV_1_02	TB_T	Yes	11	1.53665	0.005423	1	1	0.191717	1	0.651978	1
79	TB_BPV_1_01	TB_T	Yes	11	1.513	0.0053295	1	1	0.517768	1	0.917027	1
80	TB_NER_2_01	TB_NT	No	9	1.483	0.00452635	1	1	0.145013	1	0.440918	0.94312
81	TB_WHR_1_02	TB_T	Yes	18	2.18107	0.0161661	3.11196e-05	0.000660857	2.40844e-15	3.43249e-05	6.56919e-13	2.55746e-12
82	TB_NER_1_01	TB_T	Yes	26	1.60475	0.0135706	0	0	0.000183502	1	0	0
83	CAO	CAO	CAO	9	2.43225	0.00879112	1	1	1.46239e-10	1.95454e-06	0.000241626	0.000726316
90	Finnish	FIN	NA	13	1.4879	0.00566711	NA	NA	NA	NA	NA	NA
91	Ashkenazi Jews	AJ	NA	14.5	1.8381	0.00747609	NA	NA	NA	NA	NA	NA

### Sheet: Table S8.4
Table S8.4: List of all 986 Clinvar P, P/LP variants in GI dataset
																	MAF in individual populations
CHROM	POS	REF	ALT	RS# (dbSNP)	Consequence	IMPACT	SYMBOL	LoF	ClinicalSignificance	RCVaccession	PhenotypeList	ReviewStatus	Maximum MAF	Maximum MAF in which population	No. of populations with >=1 % MAF	Populations with >=1% MAF	CAO	AA_EPL_1_01	AA_EPL_1_02	AA_EPL_1_03	AA_EPL_1_04	AA_NDN_1_01	AA_NER_1_01	AA_SCH_1_01	DR_ECP_2_01	DR_ECP_2_02	DR_ECP_2_03	DR_ECP_2_04	DR_ECP_2_05	DR_ECP_2_06	DR_ECP_2_07	DR_ECP_2_08	DR_EGH_1_01	DR_EGH_2_01	DR_EPL_1_01	DR_EPL_1_02	DR_EPL_1_03	DR_NGH_1_01	DR_NGH_1_02	DR_SDN_2_01	DR_SDN_2_02	DR_SDN_2_03	DR_WCP_2_01	DR_WCP_2_02	DR_WCP_2_03	DR_WGH_1_01	DR_WGH_1_02	IE_BPV_2_01	IE_CHR_1_01	IE_ECP_2_01	IE_ECP_2_02	IE_EPL_1_01	IE_EPL_2_01	IE_ERP_2_01	IE_ERP_2_02	IE_ERP_2_03	IE_ERP_2_04	IE_NCH_1_01	IE_NCH_1_02	IE_NCH_1_03	IE_NCH_2_01	IE_NDN_2_01	IE_NDN_2_02	IE_NRP_2_01	IE_NRP_2_02	IE_NRP_2_03	IE_NRP_2_04	IE_NRP_2_05	IE_NRP_2_06	IE_NRP_2_07	IE_NRP_2_08	IE_NRP_2_09	IE_NRP_2_10	IE_NRP_2_11	IE_NRP_2_12	IE_NRP_2_13	IE_SCH_1_01	IE_WCP_2_01	IE_WCP_2_02	IE_WCP_2_03	IE_WCP_2_04	IE_WCP_2_05	IE_WHR_1_01	IE_WHR_1_02	IE_WHR_2_01	IE_WHR_2_02	IE_WHR_2_03	IE_WHR_2_04	IE_WHR_2_05	IE_WPL_1_01	IE_WPL_2_01	IE_WPL_2_02	IE_WPL_2_03	TB_BPV_1_01	TB_BPV_1_02	TB_NER_1_01	TB_NER_2_01	TB_WHR_1_01	TB_WHR_1_02
chr1	5986278	C	T	780905861	stop_gained	HIGH	NPHP4	HC	Pathogenic/Likely pathogenic	RCV001197495|RCV002294447|RCV003117841|RCV004596424	Senior-Loken syndrome 4|Kidney disorder|Nephronophthisis|Nephronophthisis 4	criteria provided, multiple submitters, no conflicts	0.01562	DR_SDN_2_01	1	DR_SDN_2_01	0	0	0	0	0	0	0	0	0	0	0	0	0	0	0	0	0	0	0	0	0	0	0	0.01562	0	0	0	0	0	0	0	0	0	0	0	0	0	0	0	0.003311	0	0	0	0	0	0	0	0	0	0	0	0	0	0	0	0	0	0	0.003247	0	0	0	0	0	0	0	0	0	0	0	0	0	0	0	0	0	0.005051	0	0	0	0	0	0
chr1	9972126	A	G	748902766	missense_variant	MODERATE	NMNAT1		Pathogenic	RCV000171148|RCV001075815|RCV001256641	not provided|Retinal dystrophy|Leber congenital amaurosis 9	criteria provided, multiple submitters, no conflicts	0.01014	DR_ECP_2_03	1	DR_ECP_2_03	0	0	0	0	0	0	0	0	0	0	0.01014	0	0	0	0	0	0	0	0	0	0	0	0	0	0	0	0	0	0	0	0	0	0	0	0	0	0	0	0	0	0	0	0	0	0	0	0	0	0	0	0	0	0	0	0	0	0	0	0	0	0	0	0	0	0	0	0	0	0	0	0	0	0	0	0	0	0	0	0	0	0	0	0
chr1	9982570	C	T	375110174	missense_variant	MODERATE	NMNAT1		Pathogenic/Likely pathogenic	RCV001048869|RCV001073738	Leber congenital amaurosis 9|Retinal dystrophy	criteria provided, multiple submitters, no conflicts	0.003401	IE_NRP_2_05	0		0	0	0	0	0	0	0	0	0	0	0	0	0	0	0	0	0	0	0	0	0	0	0	0	0	0	0	0	0	0	0	0	0	0	0	0	0	0	0	0	0	0	0	0	0	0.003067	0	0	0	0	0	0.003401	0	0	0	0	0	0.002577	0	0	0	0	0	0	0	0	0	0	0	0	0	0	0	0.003165	0	0	0	0	0	0	0	0	0
chr1	11794029	C	A	139645527	stop_gained	HIGH	MTHFR	HC	Pathogenic	RCV000791536|RCV003461066	Homocystinuria due to methylene tetrahydrofolate reductase deficiency|Neural tube defects, folate-sensitive	criteria provided, multiple submitters, no conflicts	0.003185	IE_NRP_2_08	0		0	0	0	0	0	0	0	0	0	0.003049	0	0	0	0	0	0	0	0	0	0	0	0	0	0	0	0	0	0	0	0	0	0	0	0	0	0	0	0	0	0	0	0	0	0	0	0	0	0	0	0	0	0	0	0	0.003185	0	0.003049	0	0	0	0	0	0	0	0	0	0	0	0.002793	0	0	0	0	0	0	0	0	0	0	0	0	0	0
chr1	11800250	C	T	574132670	missense_variant	MODERATE	MTHFR		Pathogenic/Likely pathogenic	RCV000167596|RCV000993916|RCV003468813|RCV004786480	Homocystinuria due to methylene tetrahydrofolate reductase deficiency|not provided|Neural tube defects, folate-sensitive|Thrombophilia due to thrombin defect	criteria provided, multiple submitters, no conflicts	0.005587	IE_WHR_2_01	0		0	0	0	0	0	0	0	0	0	0	0	0	0	0	0	0	0	0	0	0	0	0	0	0	0	0	0	0	0	0	0	0	0	0	0	0	0	0	0	0	0	0	0	0	0	0	0	0	0	0	0	0	0	0	0.003185	0	0	0	0	0	0	0	0	0	0	0	0	0	0.005587	0	0	0	0	0	0.004425	0	0	0	0	0	0	0	0
chr1	11801177	G	C	767890671	missense_variant	MODERATE	MTHFR		Pathogenic/Likely pathogenic	RCV001290317|RCV002499515|RCV003462851	Homocystinuria due to methylene tetrahydrofolate reductase deficiency|Thrombophilia due to thrombin defect;Neural tube defects, folate-sensitive;Schizophrenia;Homocystinuria due to methylene tetrahydrofolate reductase deficiency|Neural tube defects, folate-sensitive	criteria provided, multiple submitters, no conflicts	0.01538	AA_SCH_1_01	2	AA_SCH_1_01,DR_EGH_1_01	0	0	0	0	0	0	0	0.01538	0	0	0	0.008065	0	0	0	0	0.01471	0	0	0	0	0	0	0	0	0	0	0	0	0	0	0	0	0	0	0	0	0	0	0	0	0	0	0	0	0.006135	0.003067	0	0	0	0	0.006803	0.006211	0.003247	0.003185	0.002994	0.003049	0	0.003247	0	0	0	0	0	0	0	0	0	0	0.003086	0	0	0	0	0	0	0	0	0	0	0	0	0
chr1	11802915	G	C	763539350	upstream_gene_variant	MODIFIER	CLCN6		Pathogenic/Likely pathogenic	RCV000167589|RCV003462246	Homocystinuria due to methylene tetrahydrofolate reductase deficiency|Neural tube defects, folate-sensitive	criteria provided, multiple submitters, no conflicts	0.009375	IE_WCP_2_02	0		0	0	0	0	0	0	0	0	0	0	0	0	0	0	0.007937	0	0	0	0	0	0	0	0	0	0	0	0	0	0	0	0	0	0	0	0	0	0	0	0	0	0	0	0	0	0.003968	0	0	0	0	0	0	0	0	0	0	0	0	0	0	0	0	0	0.009375	0	0	0	0	0	0	0	0	0	0	0	0	0	0	0	0	0	0	0	0
chr1	11972977	C	T	121913554	stop_gained	HIGH	PLOD1	HC	Pathogenic/Likely pathogenic	RCV000015440|RCV003311659	Ehlers-Danlos syndrome, kyphoscoliotic type 1|not provided	criteria provided, multiple submitters, no conflicts	0.005291	IE_NRP_2_13	0		0	0	0	0	0	0	0	0	0	0	0	0	0	0	0	0	0	0	0	0	0	0	0	0	0	0	0	0	0	0	0	0	0	0	0	0	0	0	0	0	0	0	0	0	0	0	0	0	0.003125	0	0	0	0	0	0	0	0	0	0	0.005291	0	0	0	0	0	0	0	0	0	0	0	0	0	0	0	0	0	0	0	0	0	0	0
chr1	15461640	C	T	372947070	missense_variant	MODERATE	CELA2A		Pathogenic	RCV000853074|RCV002249481|RCV003965579	Hypertensive disorder;Hypertriglyceridemia;Diabetes;Coronary artery disorder|Abdominal obesity-metabolic syndrome 4|CELA2A-related disorder	criteria provided, multiple submitters, no conflicts	0.02239	IE_NCH_1_02	2	IE_NCH_1_02,IE_WCP_2_02	0	0	0	0	0	0	0	0	0	0	0	0	0	0	0	0	0	0	0	0	0	0	0	0	0	0	0	0	0	0	0	0	0	0.003546	0	0	0	0	0	0	0	0	0.02239	0	0	0	0.003067	0	0	0	0	0	0	0	0	0	0.003049	0	0	0	0	0	0.0125	0	0	0	0	0	0	0	0	0.003497	0.00365	0	0	0	0.005051	0	0	0	0	0	0
chr1	17262194	T	A	142129409	missense_variant	MODERATE	PADI3		Pathogenic/Likely pathogenic	RCV000415522|RCV001528551|RCV003409583	Uncombable hair syndrome 1|not provided|PADI3-related disorder	criteria provided, multiple submitters, no conflicts	0.02326	DR_ECP_2_05	1	DR_ECP_2_05	0	0	0	0	0	0	0	0	0	0	0	0	0.02326	0	0	0	0	0	0	0	0	0	0	0	0	0	0	0	0.003012	0	0	0	0	0	0	0	0	0	0	0	0	0	0	0	0	0.003067	0	0	0	0	0	0	0	0	0.006369	0	0	0.002577	0	0	0	0	0	0	0	0	0	0	0	0.003086	0	0	0	0	0	0.008065	0	0	0	0	0	0	0
chr1	17270928	C	T	144080386	missense_variant	MODERATE	PADI3		Pathogenic/Likely pathogenic	RCV000415579|RCV003932540|RCV001702455	Uncombable hair syndrome 1|PADI3-related disorder|not provided	criteria provided, multiple submitters, no conflicts	0.02448	IE_WHR_2_04	8	DR_EPL_1_03,DR_WCP_2_02,IE_NRP_2_02,IE_NRP_2_08,IE_WCP_2_01,IE_WHR_2_04,IE_WHR_2_05,IE_WPL_2_03	0	0	0	0	0	0	0	0	0	0.003049	0.003378	0	0	0.00303	0	0.003472	0	0.004464	0	0	0.01266	0	0	0	0	0	0.006173	0.01852	0	0	0	0	0.009434	0	0.005747	0	0	0.002976	0	0	0.006211	0	0	0	0.003968	0.009202	0.006135	0.003049	0.01562	0.006329	0.009375	0.003401	0.009317	0	0.01274	0	0.003049	0.007732	0	0.002646	0	0.01695	0.00625	0	0.003571	0.007143	0	0.007463	0	0.006173	0	0.02448	0.01095	0.009554	0	0	0.01515	0.003968	0	0	0.006329	0	0
chr1	22644123	G	A	200206736	missense_variant	MODERATE	C1QC		Pathogenic	RCV000018600|RCV001200330	C1Q deficiency|not provided	criteria provided, multiple submitters, no conflicts	0.003401	IE_NRP_2_05	0		0	0	0	0	0	0	0	0	0	0	0	0	0	0	0	0	0	0	0	0	0	0	0	0	0	0	0	0	0	0	0	0	0	0	0	0	0	0.002976	0	0	0	0	0	0	0	0	0	0	0	0	0.003125	0.003401	0	0	0	0	0	0	0	0	0	0	0	0	0	0	0	0	0	0	0	0	0	0	0	0	0	0	0	0	0	0	0
chr1	39847247	G	A	144042123	stop_gained	HIGH	TRIT1	HC	Pathogenic/Likely pathogenic	RCV001262260|RCV001266204|RCV002524076|RCV003960141	Combined oxidative phosphorylation deficiency 35|Inborn genetic diseases|not provided|TRIT1-related disorder	criteria provided, multiple submitters, no conflicts	0.006369	IE_NRP_2_08	0		0	0	0	0	0	0	0	0	0	0	0	0	0	0	0	0	0	0	0	0	0	0	0	0	0	0	0	0	0	0	0	0	0	0	0	0	0	0	0	0	0	0	0	0	0	0	0	0	0	0	0	0	0	0	0.006369	0	0.003049	0	0	0	0	0	0	0	0	0	0	0	0	0	0	0	0	0	0	0	0	0	0	0	0	0	0
chr1	39847259	G	A	370866302	missense_variant	MODERATE	TRIT1		Pathogenic	RCV002246787|RCV002256943	Combined oxidative phosphorylation deficiency 35|not provided	criteria provided, multiple submitters, no conflicts	0.007937	TB_BPV_1_01	0		0	0	0	0	0	0	0	0	0	0	0	0	0	0	0	0	0	0	0	0	0	0	0	0	0	0	0	0	0	0	0	0	0	0	0	0	0	0	0	0	0	0	0	0	0	0	0	0	0	0.003165	0	0	0	0	0	0	0	0	0	0	0	0	0	0	0	0	0	0	0	0	0	0	0	0	0	0	0	0.007937	0	0	0	0	0
chr1	40271975	G	T	281875370	stop_gained	HIGH	ZMPSTE24	HC	Pathogenic/Likely pathogenic	RCV000128754|RCV002492493	not provided|Lethal tight skin contracture syndrome;Mandibuloacral dysplasia with type B lipodystrophy	criteria provided, multiple submitters, no conflicts	0.004425	IE_WPL_2_01	0		0	0	0	0	0	0	0	0	0	0	0	0	0	0	0	0	0	0	0	0	0	0	0	0	0.003106	0	0	0	0	0	0	0	0	0	0	0	0	0	0	0	0	0	0	0	0	0	0	0	0	0	0	0.003401	0	0	0	0	0	0	0.003247	0	0	0	0	0	0	0	0	0	0	0	0	0	0	0	0.004425	0	0	0	0	0	0	0	0
chr1	45327151	G	C	777607274	start_lost	HIGH	HPDL		Pathogenic	RCV001849857|RCV002543439|RCV003458775	Spastic paraplegia|Inborn genetic diseases|Neurodevelopmental disorder with progressive spasticity and brain white matter abnormalities	criteria provided, multiple submitters, no conflicts	0.05263	TB_WHR_1_01	1	TB_WHR_1_01	0	0	0	0	0	0	0	0	0	0	0	0	0	0	0	0	0	0	0	0	0	0	0	0	0	0	0	0	0	0	0	0	0	0	0	0	0	0.002976	0.002732	0	0	0	0	0	0	0	0	0	0	0	0	0	0	0	0	0	0	0	0	0	0	0	0	0	0	0	0	0.007463	0	0	0	0	0	0	0	0	0	0	0	0	0	0.05263	0
chr1	45331223	C	A	376790729	downstream_gene_variant	MODIFIER	HPDL		Pathogenic/Likely pathogenic	RCV000234544|RCV000487112|RCV000571910|RCV004532861	Familial adenomatous polyposis 2|not provided|Hereditary cancer-predisposing syndrome|MUTYH-related disorder	criteria provided, multiple submitters, no conflicts	0.01471	DR_EPL_1_01	1	DR_EPL_1_01	0	0	0	0	0	0	0	0	0	0	0	0	0	0	0	0	0	0	0.01471	0.006098	0	0	0	0	0	0	0	0	0	0	0	0	0	0	0	0	0	0	0	0	0	0	0	0	0	0	0	0	0	0	0	0	0	0	0	0	0	0	0	0	0	0	0	0	0	0	0	0	0	0	0	0	0	0	0	0	0	0	0	0	0	0	0
chr1	45331503	G	A	766420907	downstream_gene_variant	MODIFIER	HPDL		Pathogenic/Likely pathogenic	RCV000465367|RCV000773657	Familial adenomatous polyposis 2|Hereditary cancer-predisposing syndrome	criteria provided, multiple submitters, no conflicts	0.01163	DR_ECP_2_05	1	DR_ECP_2_05	0	0	0	0	0	0	0	0	0	0	0	0	0.01163	0	0	0	0	0	0	0	0	0	0	0	0	0	0	0	0	0	0	0	0.009434	0	0	0	0	0	0	0	0	0	0	0	0	0	0	0	0	0	0	0	0	0	0	0	0	0	0	0	0	0	0	0	0	0	0	0	0	0	0	0	0	0	0	0	0	0	0	0	0	0	0
chr1	45332242	C	T	730881833	downstream_gene_variant	MODIFIER	HPDL		Pathogenic/Likely pathogenic	RCV000160754|RCV000191933|RCV000221854|RCV003162678|RCV004796056	not provided|Familial adenomatous polyposis 2|Hereditary cancer-predisposing syndrome|Gastric cancer|Gastric cancer;Familial adenomatous polyposis 2	criteria provided, multiple submitters, no conflicts	0.03774	IE_CHR_1_01	2	IE_CHR_1_01,TB_NER_1_01	0	0	0	0	0	0	0	0	0	0	0	0	0	0	0	0	0	0	0	0	0	0	0	0	0	0	0	0	0	0	0	0	0.03774	0	0	0	0	0	0	0	0	0	0	0	0	0	0	0	0	0	0	0	0	0	0	0	0	0	0	0	0	0	0	0	0	0	0	0	0	0	0	0	0	0	0	0	0	0	0	0.03008	0	0	0.008929
chr1	45332445	C	T	140342925	downstream_gene_variant	MODIFIER	HPDL		Pathogenic/Likely pathogenic	RCV000129105|RCV000196778|RCV000212706|RCV000515198|RCV001262379|RCV001353906|RCV003313780|RCV004532545	Hereditary cancer-predisposing syndrome|Familial adenomatous polyposis 2|not provided|Pilomatrixoma;Familial adenomatous polyposis 2;Neoplasm of stomach|Breast carcinoma|Carcinoma of colon|Diffuse midline glioma, H3 K27-altered|MUTYH-related disorder	criteria provided, multiple submitters, no conflicts	0.003497	IE_WHR_2_04	0		0	0	0	0	0	0	0	0	0	0	0	0	0	0	0	0	0	0	0	0	0	0	0	0	0	0	0	0	0	0	0	0	0	0	0	0	0	0	0	0	0	0	0	0	0	0.003067	0	0	0	0	0	0	0	0	0	0	0	0	0	0	0	0	0	0.003086	0	0	0	0	0	0	0	0.003497	0	0	0	0	0	0	0	0	0	0	0
chr1	45332458	G	A	34126013	downstream_gene_variant	MODIFIER	HPDL		Pathogenic/Likely pathogenic	RCV000164664|RCV000235834|RCV000369240	Hereditary cancer-predisposing syndrome|not provided|Familial adenomatous polyposis 2	criteria provided, multiple submitters, no conflicts	0.005814	DR_ECP_2_05	0		0	0.005556	0	0	0	0	0	0	0	0	0	0	0.005814	0	0	0	0	0	0	0	0	0	0	0	0	0	0	0	0	0	0	0	0	0	0	0	0	0	0	0	0	0	0	0	0	0	0	0	0	0	0	0	0	0	0	0	0	0	0	0	0	0	0	0	0	0	0	0	0	0	0	0	0.00365	0	0	0	0	0	0	0	0	0	0
chr1	45332621	C	T	776487884	downstream_gene_variant	MODIFIER	HPDL		Pathogenic/Likely pathogenic	RCV000164298|RCV000502295|RCV001358407	Hereditary cancer-predisposing syndrome|Familial adenomatous polyposis 2|not provided	criteria provided, multiple submitters, no conflicts	0.02143	IE_WCP_2_05	2	IE_NCH_2_01,IE_WCP_2_05	0	0	0	0	0	0	0	0	0	0	0	0	0	0	0	0	0	0	0	0	0	0	0	0	0	0	0	0	0	0	0	0	0	0	0	0	0	0	0	0	0	0	0	0	0.01984	0	0	0	0	0.003165	0.003125	0	0	0	0	0	0	0	0	0	0	0	0	0	0	0.02143	0	0	0	0	0	0.003497	0	0	0	0	0	0	0	0	0	0	0
chr1	45333449	G	T	121908380	downstream_gene_variant	MODIFIER	HPDL		Pathogenic/Likely pathogenic	RCV000005617|RCV000163049|RCV000661934|RCV000486820|RCV001353649|RCV002496270	Familial adenomatous polyposis 2|Hereditary cancer-predisposing syndrome|Familial colorectal cancer|not provided|Carcinoma of colon|Familial adenomatous polyposis 2;Gastric cancer	criteria provided, multiple submitters, no conflicts	0.008475	DR_SDN_2_03	0		0	0	0	0	0	0	0	0	0	0.006098	0	0	0	0.00303	0	0	0	0	0	0	0	0	0	0	0	0.008475	0	0	0	0	0	0	0	0	0	0	0	0	0	0.003311	0	0	0	0	0	0	0	0	0	0	0	0	0	0.003247	0	0	0	0	0	0	0	0	0	0	0	0	0	0	0	0	0	0	0	0	0	0	0	0	0	0	0	0	0
chr1	45508282	T	C	121918240	downstream_gene_variant	MODIFIER	PRDX1		Pathogenic/Likely pathogenic	RCV000001487|RCV002512644	Cobalamin C disease|Disorders of Intracellular Cobalamin Metabolism	criteria provided, multiple submitters, no conflicts	0.006849	IE_WHR_2_03	0		0	0	0	0	0	0	0	0	0	0	0	0	0	0	0	0	0	0	0	0	0	0	0	0	0	0	0	0	0	0	0	0.004386	0	0	0	0	0	0	0	0	0	0	0	0	0	0	0	0	0	0	0	0	0	0.003247	0	0	0	0.005155	0	0	0	0	0	0	0	0	0	0	0.002793	0	0.006849	0.003497	0	0	0	0	0	0	0	0	0	0	0
chr1	45508329	C	T	121918241	downstream_gene_variant	MODIFIER	PRDX1		Pathogenic	RCV000001488|RCV000153508|RCV000721968|RCV001273221|RCV001250251|RCV004794321|RCV001813934|RCV002512645	Cobalamin C disease|not provided|Methylmalonic aciduria due to methylmalonyl-CoA mutase deficiency|Methylmalonic acidemia with homocystinuria cblC|cblC type of combined methylmalonic aciduria and homocystinuria|Methylmalonic aciduria and homocystinuria type cblD|Abnormality of metabolism/homeostasis|Disorders of Intracellular Cobalamin Metabolism	criteria provided, multiple submitters, no conflicts	0.006849	IE_WHR_2_03	0		0	0	0	0	0	0	0	0	0	0	0	0	0	0	0	0.003472	0	0	0	0	0	0	0	0	0	0	0	0	0	0	0	0	0	0	0	0	0	0	0	0	0	0	0	0	0	0	0	0	0	0.003165	0	0	0	0	0.003185	0	0	0.002577	0	0	0	0	0	0	0	0	0	0	0.002793	0	0.006849	0	0	0.003165	0	0	0	0	0	0	0	0	0
chr1	45509032	C	A	201266016	downstream_gene_variant	MODIFIER	PRDX1		Pathogenic	RCV000590695|RCV001275219|RCV002473068	Cobalamin C disease|Methylmalonic acidemia with homocystinuria cblC|not provided	criteria provided, multiple submitters, no conflicts	0.01456	TB_BPV_1_02	1	TB_BPV_1_02	0	0	0	0	0	0	0	0	0	0	0	0	0	0	0	0	0	0	0	0	0	0	0	0	0	0	0	0	0	0	0	0	0	0	0	0	0	0	0	0	0	0	0	0	0	0	0	0	0	0	0	0	0	0	0	0	0	0	0	0	0	0	0	0	0	0	0	0	0	0	0	0	0	0	0	0	0	0	0.01456	0	0	0	0
chr1	53202427	C	T	74315294	missense_variant,splice_region_variant	MODERATE	CPT2		Pathogenic/Likely pathogenic	RCV000009510|RCV000194764|RCV000202499|RCV000185836|RCV000515252|RCV000576571|RCV000624845|RCV000662284|RCV001004157|RCV001813968|RCV003137507	Carnitine palmitoyl transferase II deficiency, myopathic form|Carnitine palmitoyl transferase II deficiency, neonatal form|Carnitine palmitoyltransferase II deficiency|not provided|Encephalopathy, acute, infection-induced, susceptibility to, 4;Carnitine palmitoyl transferase II deficiency, neonatal form;Carnitine palmitoyl transferase II deficiency, severe infantile form;Carnitine palmitoyl transferase II deficiency, myopathic form|Carnitine palmitoyl transferase II deficiency, severe infantile form|Inborn genetic diseases|Rhabdomyolysis|Carnitine palmitoyl transferase II deficiency, neonatal form;Carnitine palmitoyl transferase II deficiency, severe infantile form|Abnormality of the musculature|Encephalopathy, acute, infection-induced, susceptibility to, 4	criteria provided, multiple submitters, no conflicts	0.00625	IE_NRP_2_02	0		0	0	0	0	0	0	0	0	0	0.003049	0	0	0	0	0	0	0	0	0	0	0	0	0	0	0	0	0	0	0	0	0	0	0	0	0	0	0	0	0	0	0	0	0	0	0	0	0.003067	0	0.00625	0	0	0	0	0	0.003185	0.002994	0	0	0	0.002646	0	0	0	0	0	0	0	0	0	0	0	0	0	0.003165	0	0	0	0	0	0	0	0	0
chr1	63631749	C	T	770066171	stop_gained	HIGH	PGM1	HC	Pathogenic	RCV000596556|RCV000727046	PGM1-congenital disorder of glycosylation|not provided	criteria provided, multiple submitters, no conflicts	0.007353	DR_EPL_1_01	0		0	0	0	0	0	0	0	0	0	0.006098	0	0	0	0	0	0	0	0	0.007353	0	0	0	0	0	0	0	0	0	0	0	0	0	0	0	0	0	0	0	0	0	0	0	0	0	0	0	0	0	0	0	0	0	0	0	0	0	0	0	0	0	0	0	0	0	0	0	0	0	0	0	0	0	0	0	0	0	0	0	0	0	0	0	0
chr1	75732682	C	T	398123072	missense_variant	MODERATE	ACADM		Pathogenic	RCV000176961|RCV000077882	Medium-chain acyl-coenzyme A dehydrogenase deficiency|not provided	criteria provided, multiple submitters, no conflicts	0.005814	DR_ECP_2_05	0		0	0	0	0	0	0	0	0	0	0	0.003378	0	0.005814	0	0	0	0	0	0	0	0	0	0	0	0	0	0	0	0	0	0	0	0	0	0	0	0	0	0	0	0.003106	0	0	0	0	0	0	0	0	0	0	0	0	0	0	0	0	0	0	0	0	0	0	0	0	0	0	0	0	0	0	0	0	0	0	0	0	0	0	0	0	0	0
chr1	75745859	C	G	764268346	missense_variant	MODERATE	ACADM		Pathogenic/Likely pathogenic	RCV001901697|RCV004720971	Medium-chain acyl-coenzyme A dehydrogenase deficiency|not provided	criteria provided, multiple submitters, no conflicts	0.006173	DR_WCP_2_01	0		0	0	0	0	0	0	0	0	0	0	0	0	0	0	0	0	0	0	0	0	0	0	0	0	0	0	0.006173	0.003086	0	0	0	0	0	0	0	0	0	0	0	0	0	0	0	0	0	0	0	0	0	0	0	0	0	0	0	0	0	0	0	0	0	0	0	0	0	0	0	0	0	0	0	0	0	0	0	0	0	0	0	0	0	0	0
chr1	75749509	G	A	121434274	missense_variant	MODERATE	ACADM		Pathogenic/Likely pathogenic	RCV000003771|RCV000185665|RCV003415641	Medium-chain acyl-coenzyme A dehydrogenase deficiency|not provided|ACADM-related disorder	criteria provided, multiple submitters, no conflicts	0.01695	IE_WCP_2_01	1	IE_WCP_2_01	0	0	0	0	0	0	0	0	0	0	0	0	0	0	0	0	0	0	0	0	0	0	0	0	0.003106	0	0	0	0	0	0	0	0	0	0	0	0	0	0	0	0	0	0	0	0	0	0	0	0	0	0	0	0.006211	0	0.003185	0	0	0.002577	0	0	0	0.01695	0	0	0	0	0	0	0	0.006173	0	0	0	0.003165	0	0	0	0	0	0	0.006329	0	0
chr1	75761161	A	G	77931234	missense_variant	MODERATE	ACADM		Pathogenic/Likely pathogenic	RCV000003769|RCV000077895|RCV001526621|RCV002251863|RCV002512722|RCV003430631	Medium-chain acyl-coenzyme A dehydrogenase deficiency|not provided|Epileptic spasm|See cases|Inborn genetic diseases|ACADM-related disorder	criteria provided, multiple submitters, no conflicts	0.0125	IE_NRP_2_02	1	IE_NRP_2_02	0	0	0	0	0	0	0	0	0	0	0	0	0	0	0	0	0	0	0	0	0	0	0	0	0	0	0	0	0	0	0	0	0	0	0	0	0	0	0	0	0	0	0	0	0	0	0	0	0.0125	0	0.003125	0.003401	0	0	0	0	0	0	0.003247	0.002646	0	0	0	0	0	0	0	0	0	0	0	0	0	0	0	0	0	0	0	0	0	0	0
chr1	93997932	G	A	61753046	stop_gained	HIGH	ABCA4	HC	Pathogenic/Likely pathogenic	RCV000085837|RCV000504742|RCV000408450|RCV001352970|RCV004529895|RCV004794359	not provided|Cone dystrophy|Severe early-childhood-onset retinal dystrophy|Retinitis pigmentosa 19|ABCA4-related disorder|Retinal dystrophy	criteria provided, multiple submitters, no conflicts	0.00641	IE_EPL_2_01	0		0	0	0	0	0	0	0	0	0	0	0	0	0	0	0	0	0	0	0	0	0.006329	0	0	0	0	0	0.003086	0	0	0	0	0	0	0	0	0	0.00641	0	0.002732	0	0.003106	0	0	0	0	0	0	0	0	0.003165	0	0	0.003106	0	0	0	0	0	0	0	0	0	0	0	0	0	0	0	0	0	0	0	0	0	0	0	0	0	0	0	0	0	0
chr1	94005469	C	T	148460146	missense_variant	MODERATE	ABCA4		Pathogenic/Likely pathogenic	RCV000132592|RCV000986347|RCV001073482|RCV001542554|RCV004732701|RCV004796034	not provided|Severe early-childhood-onset retinal dystrophy|Retinal dystrophy|Retinitis pigmentosa 19|ABCA4-related disorder|Retinitis pigmentosa 19;Cone-rod dystrophy 3;Age related macular degeneration 2;Severe early-childhood-onset retinal dystrophy	criteria provided, multiple submitters, no conflicts	0.01	CAO	1	CAO	0.01	0	0	0	0	0	0	0	0	0	0	0.004032	0	0	0	0.006944	0	0	0	0	0	0	0	0	0.003106	0	0	0	0	0	0	0.004386	0	0.003546	0.002874	0	0	0	0.002732	0	0	0	0	0	0	0	0.003067	0	0.00625	0	0	0	0	0	0	0	0.003049	0.002577	0.003247	0	0	0	0	0	0	0	0	0	0	0	0	0	0	0	0	0	0	0.003968	0	0	0	0	0
chr1	94007710	C	T	61750639	missense_variant	MODERATE	ABCA4		Pathogenic	RCV000085778|RCV001002809|RCV001075771	not provided|Retinitis pigmentosa|Retinal dystrophy	criteria provided, multiple submitters, no conflicts	0.025	AA_EPL_1_02	1	AA_EPL_1_02	0	0	0.025	0	0	0	0	0	0	0	0	0	0	0	0	0	0	0	0	0	0	0	0	0	0	0	0	0	0	0	0	0	0	0	0	0	0	0	0	0	0	0	0	0	0	0	0	0	0	0	0	0	0	0	0	0	0	0	0	0	0	0	0	0	0	0	0	0	0	0	0	0	0	0	0	0	0	0	0	0	0	0	0
chr1	94008251	C	T	1800553	missense_variant	MODERATE	ABCA4		Pathogenic/Likely pathogenic/Pathogenic, low penetrance	RCV000008340|RCV000008341|RCV000008339|RCV000078670|RCV000273328|RCV000505149|RCV000504952|RCV000624210|RCV000678513|RCV000787514|RCV001254602|RCV001731281|RCV001542557|RCV002247269|RCV003324710|RCV004584319	Severe early-childhood-onset retinal dystrophy|Cone-rod dystrophy 3|MACULAR DEGENERATION, AGE-RELATED, 2, SUSCEPTIBILITY TO|not provided|ABCA4-related disorder|Retinal dystrophy|Macular dystrophy|Inborn genetic diseases|Age related macular degeneration 2|Stargardt disease|Retinitis pigmentosa 19;Cone-rod dystrophy 3;Severe early-childhood-onset retinal dystrophy|not specified|Retinitis pigmentosa 19|Retinitis pigmentosa|ABCA4-related retinopathy|See cases	criteria provided, multiple submitters, no conflicts	0.05645	IE_WPL_2_02	34	AA_EPL_1_01,DR_ECP_2_02,DR_ECP_2_03,DR_ECP_2_04,DR_ECP_2_06,DR_ECP_2_08,DR_EGH_2_01,DR_SDN_2_03,DR_WCP_2_01,DR_WCP_2_03,IE_ECP_2_01,IE_ECP_2_02,IE_ERP_2_02,IE_NCH_1_01,IE_NCH_1_02,IE_NCH_2_01,IE_NDN_2_01,IE_NDN_2_02,IE_NRP_2_01,IE_NRP_2_07,IE_NRP_2_11,IE_SCH_1_01,IE_WCP_2_01,IE_WCP_2_05,IE_WHR_1_02,IE_WHR_2_01,IE_WHR_2_03,IE_WHR_2_04,IE_WHR_2_05,IE_WPL_1_01,IE_WPL_2_01,IE_WPL_2_02,IE_WPL_2_03,TB_WHR_1_01	0	0.03333	0	0	0	0	0	0	0.008929	0.02744	0.02703	0.0121	0.005814	0.01212	0.007937	0.04167	0	0.01339	0.007353	0	0	0	0	0	0.009317	0.01695	0.03704	0.009259	0.01807	0	0.006757	0	0	0.01418	0.02586	0	0.00641	0.008929	0.02186	0.006623	0.003106	0.01974	0.01493	0	0.0119	0.01227	0.0184	0.02744	0.009375	0	0	0.006803	0.006211	0.01948	0.006369	0.005988	0.006098	0.01031	0.00974	0.007937	0.01266	0.04237	0.003125	0.009259	0	0.01429	0	0.01493	0.01397	0.006173	0.0274	0.02797	0.0365	0.01899	0.01327	0.05645	0.01515	0	0	0	0.006329	0.03947	0
chr1	94011309	A	G	61750575	missense_variant	MODERATE	ABCA4		Pathogenic/Likely pathogenic	RCV000085737|RCV004689603|RCV003152681	not provided|Stargardt disease|Cone-rod dystrophy 3	criteria provided, multiple submitters, no conflicts	0.007353	DR_EPL_1_01	0		0	0	0	0	0	0	0	0	0	0	0	0	0	0	0	0	0	0	0.007353	0.006098	0	0	0	0	0	0	0	0	0	0	0	0	0	0	0	0	0	0	0	0	0	0	0	0	0	0	0	0	0	0	0	0	0	0	0	0	0	0	0	0	0	0	0	0	0	0	0	0	0	0	0	0	0	0	0	0	0	0	0	0	0.006329	0	0
chr1	94024994	C	T	62642574	missense_variant	MODERATE	ABCA4		Pathogenic/Likely pathogenic	RCV000177510|RCV000085657|RCV001535669|RCV001002826|RCV004529890|RCV001074286|RCV003235039	Severe early-childhood-onset retinal dystrophy|not provided|Cone-rod dystrophy 3;Retinitis pigmentosa 19;Age-related macular degeneration|maculopathy|ABCA4-related disorder|Retinal dystrophy|Retinitis pigmentosa	criteria provided, multiple submitters, no conflicts	0.009615	IE_EPL_2_01	0		0	0	0	0	0	0	0	0	0	0	0	0	0	0	0	0	0	0	0	0	0	0	0	0	0	0	0	0	0	0	0	0	0	0	0	0	0.009615	0	0	0	0	0	0	0	0	0	0	0	0	0	0	0.003401	0	0	0	0	0	0	0	0	0	0	0	0	0	0	0	0	0	0	0	0	0	0	0	0	0	0	0	0	0	0	0
chr1	94030452	C	T	61750142	missense_variant	MODERATE	ABCA4		Pathogenic/Likely pathogenic	RCV000085631|RCV000408447|RCV000779005|RCV001073587|RCV003324511|RCV002247490	not provided|Severe early-childhood-onset retinal dystrophy|ABCA4-related disorder|Retinal dystrophy|Stargardt disease|Age related macular degeneration 2	criteria provided, multiple submitters, no conflicts	0.01582	TB_NER_2_01	1	TB_NER_2_01	0	0	0	0	0	0	0	0	0	0	0	0	0	0	0	0	0	0	0	0	0	0	0	0	0	0	0.003086	0	0	0	0	0	0	0	0	0	0	0	0	0	0	0	0	0	0	0	0	0	0	0	0	0	0	0	0	0	0	0	0	0	0	0	0	0	0	0	0	0	0	0	0	0	0	0	0	0	0	0	0	0	0.01582	0	0
chr1	94031110	G	A	61750130	missense_variant	MODERATE	ABCA4		Pathogenic/Likely pathogenic	RCV000008362|RCV000023139|RCV000078666|RCV000454310|RCV000763044|RCV000778258|RCV000787498|RCV001075868|RCV004786246	Severe early-childhood-onset retinal dystrophy|MACULAR DEGENERATION, AGE-RELATED, 2, SUSCEPTIBILITY TO|not provided|Mandibulofacial dysostosis with mental deficiency|Retinitis pigmentosa 19;Cone-rod dystrophy 3;Age related macular degeneration 2;Severe early-childhood-onset retinal dystrophy|ABCA4-related disorder|Stargardt disease|Retinal dystrophy|Cone-rod dystrophy 3	criteria provided, multiple submitters, no conflicts	0.003472	DR_ECP_2_08	0		0	0	0	0	0	0	0	0	0	0	0	0	0	0	0	0.003472	0	0	0	0	0	0	0	0	0	0	0	0	0	0	0	0	0	0	0.002874	0	0	0	0	0	0	0	0	0	0	0	0	0	0	0	0	0	0	0	0	0	0.003049	0	0	0	0	0	0	0	0	0	0	0	0.002793	0	0	0	0	0	0	0	0	0	0	0	0	0	0
chr1	94043413	G	A	61751374	missense_variant	MODERATE	ABCA4		Pathogenic/Likely pathogenic	RCV000008350|RCV000008348|RCV000085549|RCV000505109|RCV000763046|RCV000787495|RCV000778259|RCV001000014|RCV000787493|RCV000787494|RCV001196125	Cone-rod dystrophy 3|Severe early-childhood-onset retinal dystrophy|not provided|Retinal dystrophy|Retinitis pigmentosa 19;Cone-rod dystrophy 3;Age related macular degeneration 2;Severe early-childhood-onset retinal dystrophy|Macular dystrophy|ABCA4-related disorder|not specified|Stargardt disease|Retinitis pigmentosa|Age related macular degeneration 2	criteria provided, multiple submitters, no conflicts	0.006098	IE_NRP_2_01	0		0	0	0	0	0	0	0	0	0	0	0	0	0	0	0	0	0	0	0	0	0	0	0	0	0	0	0	0	0	0	0	0	0	0	0	0	0	0	0	0	0	0	0	0	0	0	0	0.006098	0	0	0	0	0	0	0	0	0	0	0.003247	0	0	0	0	0	0	0	0	0	0	0	0	0	0	0	0	0	0	0	0	0	0	0	0
chr1	94051698	C	G	76157638	missense_variant,splice_region_variant	MODERATE	ABCA4		Pathogenic/Likely pathogenic/Pathogenic, low penetrance	RCV000008328|RCV000008329|RCV000085494|RCV000415097|RCV000505063|RCV000623365|RCV000787486|RCV000787768|RCV000787487|RCV001198385|RCV001535670|RCV003224856|RCV004558239|RCV004532312	Severe early-childhood-onset retinal dystrophy|Cone-rod dystrophy 3|not provided|Peripheral neuropathy;Abnormal macular morphology|Retinal dystrophy|Inborn genetic diseases|Stargardt disease|Cone-rod dystrophy|Retinitis pigmentosa|Age related macular degeneration 2|Retinitis pigmentosa 19;Cone-rod dystrophy 3;Age-related macular degeneration|Retinitis pigmentosa 19|Stargardt disease 3|ABCA4-related disorder	criteria provided, multiple submitters, no conflicts	0.01042	DR_ECP_2_08	2	DR_ECP_2_08,IE_NRP_2_11	0	0	0	0	0.003012	0	0	0	0	0	0.003378	0	0	0	0	0.01042	0	0	0	0	0	0	0	0	0	0	0	0	0	0	0	0	0	0	0	0	0	0	0	0	0.003106	0	0	0	0	0	0	0	0	0	0	0	0	0.003247	0	0	0	0.01031	0	0	0	0.008475	0.003125	0	0	0.007143	0	0	0	0.003086	0	0	0.00365	0	0	0	0.005051	0	0	0	0	0	0
chr1	94080727	A	G	529598960	splice_polypyrimidine_tract_variant,intron_variant	LOW	ABCA4		Pathogenic/Likely pathogenic	RCV001065436|RCV001074005|RCV004536128	not provided|Retinal dystrophy|ABCA4-related disorder	criteria provided, multiple submitters, no conflicts	0.009434	IE_CHR_1_01	0		0	0	0	0	0	0	0	0	0.008929	0	0	0	0	0	0	0	0	0	0	0	0	0	0	0	0.003106	0	0.009259	0.003086	0.003012	0	0	0.004386	0.009434	0.003546	0	0	0	0.005952	0.002732	0	0	0.006579	0	0	0.007937	0	0	0	0	0	0	0	0.003106	0.003247	0	0	0.003049	0	0.003247	0.002646	0	0	0	0	0	0.007143	0	0	0	0	0	0	0	0	0.004425	0	0	0	0	0	0	0	0
chr1	94113062	C	T	62645958	missense_variant	MODERATE	ABCA4		Pathogenic/Likely pathogenic	RCV000085859|RCV001074842|RCV000779009|RCV004796010	not provided|Retinal dystrophy|ABCA4-related disorder|Severe early-childhood-onset retinal dystrophy;Cone-rod dystrophy 3;Retinitis pigmentosa 19;Age related macular degeneration 2	criteria provided, multiple submitters, no conflicts	0.0274	AA_NER_1_01	5	AA_EPL_1_03,AA_NER_1_01,IE_BPV_2_01,TB_BPV_1_01,TB_NER_1_01	0	0	0	0.0163	0	0	0.0274	0	0	0	0	0	0	0	0	0	0	0	0	0.006098	0	0	0	0	0	0	0	0	0	0	0	0.01316	0	0	0	0	0	0.002976	0	0	0	0	0	0	0	0	0	0	0	0	0	0	0	0	0	0	0	0	0	0	0	0	0	0	0	0	0	0	0	0	0	0	0	0	0	0	0	0.01984	0	0.0188	0.003165	0	0
chr1	108950363	G	T	750180668	missense_variant	MODERATE	CLCC1		Pathogenic/Likely pathogenic	RCV001248856|RCV001876296|RCV004794519	Retinitis pigmentosa 32|not provided|Retinal dystrophy	criteria provided, multiple submitters, no conflicts	0.01875	IE_NRP_2_04	1	IE_NRP_2_04	0	0	0	0	0	0	0	0	0	0	0	0	0	0	0	0	0	0	0	0	0	0	0	0	0	0	0	0	0	0	0	0	0	0	0	0	0	0	0.002732	0	0	0	0	0	0	0	0	0	0	0	0.01875	0	0	0	0	0	0	0	0	0	0	0	0	0	0	0	0	0	0	0	0	0	0	0	0	0	0	0	0	0	0	0	0
chr1	113902672	G	A	777248758	stop_gained	HIGH	AP4B1	HC	Pathogenic	RCV001849775|RCV002503345	Spastic paraplegia|Hereditary spastic paraplegia 47	criteria provided, multiple submitters, no conflicts	0.01506	DR_WCP_2_03	1	DR_WCP_2_03	0	0	0	0	0	0	0	0	0	0	0	0	0	0	0	0	0	0	0	0	0	0	0	0	0	0	0	0	0.01506	0	0	0	0	0	0	0	0	0	0	0	0	0	0	0	0	0	0	0	0	0	0	0	0	0	0	0	0.003049	0	0	0	0	0	0	0	0	0	0	0	0	0	0	0	0	0	0	0	0	0	0	0	0	0	0
chr1	145927328	C	G	201779890	intron_variant	MODIFIER	RBM8A		Pathogenic/Likely pathogenic/Pathogenic, low penetrance	RCV000172898|RCV000023419|RCV001270062|RCV003415732	not provided|Radial aplasia-thrombocytopenia syndrome|Clinodactyly of the 5th finger;Abnormal brain morphology;Global developmental delay|RBM8A-related disorder	criteria provided, multiple submitters, no conflicts	0.02703	DR_NGH_1_01	1	DR_NGH_1_01	0	0	0	0	0	0	0	0	0	0	0	0	0	0	0	0	0	0	0	0	0	0.02703	0	0	0	0	0	0	0	0	0	0	0	0	0	0	0	0	0	0	0	0	0	0	0	0	0	0	0	0	0	0	0.003106	0	0	0	0	0	0	0	0.006329	0	0	0	0	0	0	0	0	0	0	0	0	0	0	0	0	0	0	0	0	0	0
chr1	150558996	G	A	781691587	missense_variant	MODERATE	ADAMTSL4		Pathogenic/Likely pathogenic	RCV000444305|RCV003338587|RCV002293436|RCV002506033	not provided|Ectopia lentis 2, isolated, autosomal recessive|Ectopia lentis et pupillae|Ectopia lentis et pupillae;Ectopia lentis 2, isolated, autosomal recessive	criteria provided, multiple submitters, no conflicts	0.0122	DR_EPL_1_02	1	DR_EPL_1_02	0	0	0	0	0	0	0	0	0	0	0	0	0	0	0	0	0	0	0.007353	0.0122	0	0	0	0	0	0	0	0	0	0	0	0	0	0	0	0	0	0	0	0	0	0	0	0	0	0	0	0	0	0	0	0	0	0	0	0	0	0	0	0	0	0	0	0	0	0	0	0	0	0	0	0	0	0	0	0	0	0	0	0	0	0	0
chr1	150806209	G	A	371277428	missense_variant	MODERATE	CTSK		Pathogenic/Likely pathogenic	RCV000669037|RCV001071413	Pyknodysostosis|not provided	criteria provided, multiple submitters, no conflicts	0.003497	IE_WHR_2_04	0		0	0	0	0	0	0	0	0	0	0	0	0	0	0	0	0	0	0	0	0	0	0	0	0	0	0	0	0	0	0	0	0	0	0	0	0	0	0	0	0	0	0	0	0	0	0	0	0	0	0	0	0	0	0	0.003185	0	0	0.002577	0	0	0	0	0	0	0	0	0	0	0	0	0	0.003497	0	0	0	0	0	0	0	0	0	0	0
chr1	152307547	G	A	138726443	stop_gained	HIGH	FLG	LC	Pathogenic/Likely pathogenic	RCV000255655|RCV000763245|RCV000991155|RCV004549477|RCV004576917|RCV001253562	not provided|Dermatitis, atopic, 2;Ichthyosis vulgaris|Ichthyosis vulgaris|FLG-related disorder|Dermatitis, atopic|Dermatitis, atopic, 2	criteria provided, multiple submitters, no conflicts	0.03049	IE_NRP_2_01	7	DR_ECP_2_08,IE_ECP_2_01,IE_ECP_2_02,IE_ERP_2_02,IE_NRP_2_01,IE_NRP_2_07,IE_WHR_2_01	0	0	0	0	0	0	0	0	0	0.003049	0.006757	0	0.005814	0	0	0.01389	0	0	0	0	0	0	0	0	0	0	0	0	0	0	0	0	0	0.01064	0.01149	0.009091	0	0.002976	0.01093	0	0	0	0	0	0	0.009202	0	0.03049	0	0.003165	0.003125	0	0.003106	0.01299	0.006369	0	0.009146	0.002577	0.006494	0.005291	0	0	0.009375	0	0	0	0	0	0.01117	0.003086	0	0.003497	0	0	0	0.008065	0	0	0	0	0	0	0
chr1	152307855	G	C	372754256	stop_gained	HIGH	FLG	LC	Pathogenic/Likely pathogenic	RCV000622390|RCV000760852|RCV001783120|RCV004783825	Inborn genetic diseases|not provided|Ichthyosis vulgaris|Dermatitis, atopic, 2	criteria provided, multiple submitters, no conflicts	0.02174	IE_ERP_2_04	13	AA_EPL_1_01,DR_ECP_2_02,DR_ECP_2_03,DR_ECP_2_07,DR_ECP_2_08,DR_SDN_2_03,DR_WCP_2_02,DR_WCP_2_03,IE_ERP_2_04,IE_NCH_1_02,IE_NRP_2_07,IE_NRP_2_11,IE_WCP_2_04	0	0.01667	0	0	0	0	0	0	0.008929	0.02134	0.0102	0	0	0	0.01587	0.01736	0	0.004464	0	0	0	0	0	0	0.003106	0.01695	0.003086	0.01543	0.01205	0	0.006757	0.008772	0	0.003546	0.008621	0	0	0.005952	0.005464	0.003311	0.02174	0	0.01493	0	0	0.009202	0.006135	0	0.00625	0.003165	0.003125	0	0.003106	0.01623	0.003185	0.008982	0.003049	0.01031	0.006494	0.005291	0.006329	0	0.00625	0	0.01071	0	0	0	0.005587	0	0	0	0.007353	0.003165	0	0	0.005051	0.007937	0.004854	0	0	0	0
chr1	152308777	G	A	200002200	stop_gained	HIGH	FLG	LC	Pathogenic	RCV000261767|RCV002248503	not provided|Ichthyosis vulgaris	criteria provided, multiple submitters, no conflicts	0.01796	IE_NRP_2_09	2	DR_EPL_1_03,IE_NRP_2_09	0	0	0	0	0	0	0	0	0	0	0	0	0	0	0	0	0	0.004464	0	0	0.01266	0	0	0	0	0	0	0	0.003012	0	0	0	0.009434	0.003546	0	0	0	0	0	0.003311	0.003106	0	0	0	0.003968	0	0.003067	0	0	0	0	0	0	0.003247	0.003185	0.01796	0	0	0	0.002646	0	0	0	0	0	0	0	0	0	0	0	0	0	0	0	0	0	0	0	0	0	0	0
chr1	152311438	G	A	-1	stop_gained	HIGH	FLG	LC	Pathogenic	RCV003152188|RCV003448490	not provided|Ichthyosis vulgaris	criteria provided, multiple submitters, no conflicts	0.008929	DR_EGH_2_01	0		0	0	0	0	0	0	0	0	0	0	0	0	0	0	0	0	0	0.008929	0	0	0	0	0	0	0	0	0	0	0	0	0	0	0	0.003546	0	0	0	0	0	0	0	0	0	0	0	0	0	0	0	0	0	0	0	0.003247	0	0	0	0	0	0	0	0	0	0	0	0	0	0	0	0	0	0	0	0	0	0	0	0	0	0	0	0	0
chr1	152313172	G	A	200601767	stop_gained	HIGH	FLG	LC	Pathogenic/Likely pathogenic	RCV002034874|RCV003152774	not provided|Ichthyosis vulgaris	criteria provided, multiple submitters, no conflicts	0.01235	IE_WCP_2_03	1	IE_WCP_2_03	0	0	0	0	0	0	0	0	0	0	0	0	0	0	0	0	0	0	0.007353	0	0	0	0	0	0	0	0	0	0	0	0	0	0	0	0	0	0	0	0	0.003311	0	0	0	0	0	0	0	0	0	0	0	0	0	0.003247	0	0	0	0	0	0	0	0	0	0.01235	0	0	0	0	0	0	0	0	0.00365	0	0	0	0	0	0	0	0.003165	0	0
chr1	152313385	G	A	61816761	stop_gained	HIGH	FLG	LC	Pathogenic/Likely pathogenic	RCV000017713|RCV000255693|RCV000017712|RCV000787952|RCV000678332|RCV001270061|RCV003407342|RCV000763246	Dermatitis, atopic, 2, susceptibility to|not provided|Ichthyosis vulgaris|Atopic eczema;Ichthyosis vulgaris|Dermatitis, atopic, 2|Eczematoid dermatitis|FLG-related disorder|Dermatitis, atopic, 2;Ichthyosis vulgaris	criteria provided, multiple submitters, no conflicts	0.01524	DR_ECP_2_02	2	DR_ECP_2_02,IE_NRP_2_10	0	0	0	0	0	0	0	0	0	0.01524	0	0	0	0	0	0	0	0.004464	0	0	0	0	0	0	0	0	0	0	0	0	0	0	0	0.007092	0	0	0	0	0.008197	0	0	0	0	0	0	0.006135	0	0	0	0.003165	0	0.003401	0	0	0.003185	0	0.0122	0	0	0	0	0.008475	0.00625	0	0	0	0	0	0	0.003086	0	0	0	0	0	0	0	0	0	0	0	0	0
chr1	155235727	C	G	1064651	missense_variant	MODERATE	GBA1		Pathogenic/Likely pathogenic	RCV000004522|RCV000004523|RCV000004524|RCV000004525|RCV000004526|RCV000055773|RCV000079338|RCV000762853|RCV001004114|RCV001836695|RCV004018557	Gaucher disease-ophthalmoplegia-cardiovascular calcification syndrome|Gaucher disease type I|Gaucher disease type II|Gaucher disease type III|Gaucher disease perinatal lethal|Gaucher disease|not provided|7 conditions|Gaucher disease type III;Gaucher disease-ophthalmoplegia-cardiovascular calcification syndrome;Gaucher disease type I;Gaucher disease type II|Parkinson disease, late-onset|not specified	criteria provided, multiple submitters, no conflicts	0.008475	DR_SDN_2_03	0		0	0	0	0	0	0	0	0	0	0	0	0	0	0	0	0	0	0	0	0	0	0	0	0	0	0.008475	0	0	0.003012	0	0	0	0	0	0	0	0	0	0	0	0	0	0	0	0	0	0	0	0	0	0	0	0	0	0	0	0	0	0	0	0	0	0	0	0	0	0	0	0	0	0	0	0	0	0	0	0.005051	0	0	0	0	0	0
chr1	155238270	G	A	398123532	missense_variant	MODERATE	GBA1		Pathogenic/Likely pathogenic	RCV000780284|RCV004698469|RCV000179793|RCV001004133	Gaucher disease|Gaucher disease type I|not provided|Gaucher disease type I;Gaucher disease type II;Gaucher disease type III;Gaucher disease-ophthalmoplegia-cardiovascular calcification syndrome	criteria provided, multiple submitters, no conflicts	0.009259	IE_WCP_2_03	0		0	0	0	0	0	0	0	0	0	0	0	0	0	0	0	0	0	0	0	0	0	0	0	0	0	0	0	0	0	0	0	0	0	0	0	0	0	0	0	0	0	0	0	0	0	0	0	0	0	0	0	0	0	0	0	0	0	0	0	0	0	0	0	0.009259	0	0	0	0	0	0	0	0	0	0	0	0	0	0	0	0	0	0	0
chr1	168305136	C	T	74315376	stop_gained	HIGH	TBX19	HC	Pathogenic	RCV000005773|RCV001090504	Congenital isolated adrenocorticotropic hormone deficiency|not provided	criteria provided, multiple submitters, no conflicts	0.006024	AA_EPL_1_04	0		0	0	0	0	0.006024	0	0	0	0	0	0	0	0	0	0	0	0	0	0	0	0	0	0	0	0	0	0	0	0	0	0	0	0	0	0	0	0	0	0	0	0	0	0	0	0	0	0	0	0	0	0	0	0	0	0	0	0	0	0	0.002646	0	0	0	0	0	0	0	0	0	0	0	0	0	0	0	0	0	0	0	0	0	0	0
chr1	171108216	G	T	559643079	stop_gained	HIGH	FMO3	HC	Pathogenic	RCV001783302|RCV003660902	Trimethylaminuria|not provided	criteria provided, multiple submitters, no conflicts	0.009375	IE_WCP_2_02	0		0	0	0	0	0	0	0	0	0	0	0	0	0	0	0	0	0	0	0	0	0	0	0	0	0	0	0	0.003086	0	0	0.006757	0	0	0	0	0	0	0	0.002732	0	0.006211	0	0	0	0	0	0	0	0	0	0	0	0	0	0.003185	0	0	0	0	0	0	0	0.009375	0	0	0	0	0	0	0	0	0	0	0	0	0	0	0	0	0	0	0	0
chr1	171636338	G	A	74315329	stop_gained	HIGH	MYOC	LC	Pathogenic	RCV000369379|RCV000008412|RCV000735309|RCV001200372|RCV001843351	Primary open angle glaucoma|Glaucoma 1, open angle, A|6 conditions|not provided|Glaucoma of childhood	reviewed by expert panel	0.005814	DR_ECP_2_05	0		0	0	0	0	0	0	0	0	0	0	0	0	0.005814	0	0	0	0	0	0	0	0	0	0	0	0	0	0	0	0	0	0	0	0	0	0	0	0	0	0	0	0	0	0	0	0	0	0.003067	0	0	0	0	0	0	0	0.003185	0	0	0	0	0	0	0	0	0	0	0	0	0	0	0.003086	0	0	0	0	0	0	0	0	0	0	0	0	0
chr1	197104456	G	A	199422165	stop_gained	HIGH	ASPM	HC	Pathogenic	RCV000020778|RCV000760370	Microcephaly 5, primary, autosomal recessive|not provided	criteria provided, multiple submitters, no conflicts	0.006329	IE_WPL_1_01	0		0	0	0	0	0	0	0	0	0	0	0	0	0	0	0	0	0	0	0	0	0	0	0	0	0.003106	0	0	0	0	0	0	0	0	0	0	0	0	0	0	0	0	0	0	0	0	0	0	0	0	0.003165	0	0	0	0	0	0	0	0	0	0	0	0	0	0	0	0	0	0	0	0.003086	0	0	0	0.006329	0	0	0	0	0	0	0	0	0
chr1	197421741	C	T	267598278	missense_variant	MODERATE	CRB1		Pathogenic/Likely pathogenic	RCV000505040|RCV001854256|RCV004566911	Retinal dystrophy|Leber congenital amaurosis 8;Retinitis pigmentosa 12|Leber congenital amaurosis 8	criteria provided, multiple submitters, no conflicts	0.009146	IE_NRP_2_10	0		0	0	0	0	0	0	0	0	0	0	0	0	0	0	0	0	0	0	0	0	0	0	0	0	0	0	0	0	0	0	0	0	0	0	0	0	0	0	0	0	0	0	0	0	0	0	0	0	0	0	0	0	0	0	0.003185	0	0.009146	0	0.006494	0	0	0	0	0	0	0	0	0	0	0.003086	0	0	0	0	0	0	0	0	0	0	0	0	0
chr1	197427559	C	T	28939720	missense_variant	MODERATE	CRB1		Pathogenic/Likely pathogenic	RCV000006087|RCV000086315|RCV000809110|RCV000787576|RCV001074789|RCV001250601|RCV001196030|RCV001257864|RCV001826422|RCV002496280	Retinitis pigmentosa 12|not provided|Leber congenital amaurosis 8;Retinitis pigmentosa 12|Retinitis pigmentosa|Retinal dystrophy|Leber congenital amaurosis 8|Pigmented paravenous retinochoroidal atrophy|Autosomal recessive retinitis pigmentosa|Leber congenital amaurosis|Leber congenital amaurosis 8;Retinitis pigmentosa 12;Pigmented paravenous retinochoroidal atrophy	criteria provided, multiple submitters, no conflicts	0.01429	IE_WCP_2_05	1	IE_WCP_2_05	0	0	0	0	0	0	0	0	0	0	0	0	0	0	0	0	0	0	0	0	0	0	0	0	0	0	0	0	0	0	0	0	0	0	0	0	0	0	0	0	0	0	0	0	0.003968	0	0	0	0	0	0	0	0	0	0	0	0	0	0	0	0	0	0	0	0	0.01429	0	0	0	0	0	0	0	0	0	0	0	0	0	0	0	0	0
chr1	197477654	A	G	766850702	splice_polypyrimidine_tract_variant,intron_variant	LOW	CRB1		Pathogenic/Likely pathogenic	RCV001056224|RCV001074118|RCV001376226|RCV001197156|RCV003473660	Leber congenital amaurosis 8;Retinitis pigmentosa 12|Retinal dystrophy|Retinitis pigmentosa 12|Pigmented paravenous retinochoroidal atrophy|Leber congenital amaurosis 8	criteria provided, multiple submitters, no conflicts	0.01667	AA_EPL_1_01	1	AA_EPL_1_01	0	0.01667	0	0	0	0	0	0	0	0	0	0	0	0	0	0	0	0	0	0	0	0	0	0	0	0	0	0	0	0	0	0	0	0	0	0	0	0	0	0	0	0	0	0	0	0	0	0	0	0	0	0	0	0	0	0	0	0	0	0	0	0	0	0	0	0	0	0	0	0	0	0	0	0	0	0	0	0	0	0	0	0	0
chr1	212883443	G	A	556788423	splice_donor_5th_base_variant,intron_variant	LOW	FLVCR1		Pathogenic/Likely pathogenic	RCV000415829|RCV000986509|RCV001075766|RCV003418102|RCV003324526	not provided|Posterior column ataxia-retinitis pigmentosa syndrome|Retinal dystrophy|FLVCR1-related disorder|Retinitis pigmentosa	criteria provided, multiple submitters, no conflicts	0.01266	IE_NRP_2_03	1	IE_NRP_2_03	0	0	0	0	0	0	0	0	0	0	0	0	0	0	0	0	0	0	0	0	0	0	0	0	0	0	0	0	0	0	0	0	0	0	0	0	0	0	0.002732	0	0	0	0	0	0	0	0	0	0	0.01266	0	0	0	0	0	0	0	0	0	0	0	0	0	0	0	0	0	0	0	0	0	0	0	0	0	0	0	0	0	0	0	0	0
chr1	215648657	G	A	143344549	missense_variant	MODERATE	USH2A		Pathogenic/Likely pathogenic	RCV000613330|RCV000986515|RCV001040115|RCV002506444|RCV001376397|RCV003155245|RCV004732968	Rare genetic deafness|Usher syndrome type 2A|not provided|Retinitis pigmentosa 39;Usher syndrome type 2A|Retinitis pigmentosa 39|Usher syndrome|USH2A-related disorder	criteria provided, multiple submitters, no conflicts	0.003378	DR_ECP_2_03	0		0	0	0	0	0	0	0	0	0	0	0.003378	0	0	0	0	0	0	0	0	0	0	0	0	0	0	0	0.003086	0.003086	0	0	0	0	0	0	0	0	0	0	0	0.003311	0.003106	0	0	0	0	0	0	0	0	0	0	0	0	0	0	0	0	0	0	0	0	0	0	0	0	0	0	0	0.002793	0	0	0	0	0	0	0	0	0	0	0	0	0	0
chr1	215786715	C	T	368049814	missense_variant	MODERATE	USH2A		Pathogenic/Likely pathogenic	RCV000191142|RCV000675180|RCV001002723|RCV000484923|RCV001073310|RCV000504830|RCV001804928	Retinitis pigmentosa 39|Retinitis pigmentosa 39;Usher syndrome type 2A|Usher syndrome type 2A|not provided|Retinal dystrophy|Retinitis pigmentosa|Usher syndrome	criteria provided, multiple submitters, no conflicts	0.02941	DR_EPL_1_01	3	AA_NDN_1_01,DR_EPL_1_01,DR_EPL_1_02	0	0	0	0	0.003012	0.01	0	0	0	0	0	0	0	0	0	0	0	0	0.02941	0.01829	0	0	0	0	0	0	0	0	0	0	0	0	0	0	0	0	0	0	0	0	0	0	0	0	0	0	0	0	0	0	0	0	0	0	0	0	0	0	0	0	0	0	0	0	0	0	0	0	0	0	0	0	0	0	0	0	0.005051	0	0	0	0	0	0
chr1	216084853	C	T	727505116	missense_variant	MODERATE	USH2A		Pathogenic	RCV000156571|RCV000505112|RCV003462063|RCV000725477|RCV001004787|RCV003991016|RCV004528894	not specified|Retinitis pigmentosa|Retinitis pigmentosa 39|not provided|Usher syndrome|Retinal dystrophy|USH2A-related disorder	reviewed by expert panel	0.009554	IE_NRP_2_08	0		0	0	0	0	0	0	0	0	0	0	0	0	0	0	0	0	0	0	0	0	0	0	0	0	0	0	0	0	0	0	0	0	0	0	0	0	0	0	0.002732	0	0	0	0	0	0	0	0	0	0	0.006329	0.003125	0.003401	0	0.003247	0.009554	0	0.009146	0	0	0.002646	0	0.008475	0	0	0	0	0	0	0	0	0	0	0	0	0	0	0	0	0	0	0	0	0
chr1	216198586	T	C	758733024	splice_acceptor_variant	HIGH	USH2A	HC	Pathogenic/Likely pathogenic	RCV001092378|RCV001199581|RCV003446588	not provided|Retinitis pigmentosa|Retinitis pigmentosa 39	criteria provided, multiple submitters, no conflicts	0.02027	DR_NGH_1_02	1	DR_NGH_1_02	0	0	0	0	0	0	0	0	0	0	0	0	0	0	0	0	0	0	0	0	0	0	0.02027	0	0	0	0	0	0	0	0	0	0	0	0	0	0	0	0	0	0	0	0	0	0	0	0	0	0	0	0	0	0	0	0	0	0	0	0	0	0	0	0	0	0	0	0	0	0	0	0	0	0	0	0	0	0	0	0	0	0	0	0
chr1	216246592	A	C	201527662	missense_variant	MODERATE	USH2A		Pathogenic/Likely pathogenic	RCV000132710|RCV000595137|RCV000576637|RCV001074347|RCV001003277|RCV000986542|RCV002469023|RCV004796037	Retinitis pigmentosa|not provided|Retinitis pigmentosa 39|Retinal dystrophy|Usher syndrome type 2|Usher syndrome type 2A|Usher syndrome|Retinitis pigmentosa 39;Usher syndrome type 2A	criteria provided, multiple submitters, no conflicts	0.008929	TB_WHR_1_02	0		0	0	0	0	0	0	0.006849	0	0	0	0	0	0	0	0	0	0	0	0	0	0	0	0	0	0	0	0	0	0	0	0	0.004386	0	0	0	0	0	0	0	0	0	0	0	0	0	0	0	0	0	0	0	0	0	0	0	0	0	0	0	0	0	0	0	0	0	0	0	0	0	0	0	0	0	0	0	0	0	0.003968	0	0	0	0	0.008929
chr1	216325540	C	T	371777049	missense_variant	MODERATE	USH2A		Pathogenic/Likely pathogenic	RCV000276147|RCV000666542|RCV000754554|RCV001074790|RCV001828199|RCV002229842|RCV004732821	not provided|Retinitis pigmentosa 39|Hearing impairment|Retinal dystrophy|Usher syndrome type 2A|Usher syndrome|USH2A-related disorder	criteria provided, multiple submitters, no conflicts	0.006211	IE_NRP_2_06	0		0	0	0	0	0	0	0	0	0	0	0	0	0	0	0	0	0	0	0	0	0	0	0	0	0	0	0	0	0	0	0	0	0	0	0	0	0	0	0	0	0	0	0	0	0	0	0	0	0	0	0	0	0.006211	0	0	0	0	0	0	0	0	0	0	0	0	0	0	0	0	0	0	0	0	0	0	0	0	0	0	0	0.003165	0	0
chr1	5952825	G	A	780268322	stop_gained	HIGH	NPHP4	HC	Pathogenic	RCV001940801	Nephronophthisis	criteria provided, multiple submitters, no conflicts	0.01818	IE_EPL_1_01	1	IE_EPL_1_01	0	0	0	0	0	0	0	0	0	0	0	0	0	0	0	0	0	0	0	0	0	0	0	0	0	0	0	0	0	0	0	0	0	0	0	0.01818	0	0	0	0	0	0	0	0	0	0	0	0	0	0	0	0	0	0	0	0	0	0	0	0	0	0	0	0	0	0	0	0	0	0	0	0	0	0	0	0	0	0	0	0	0	0	0
chr1	11996178	G	A	757937208	missense_variant	MODERATE	MFN2		Pathogenic/Likely pathogenic	RCV000714526|RCV001862000|RCV001836873|RCV003988854|RCV004026833	Charcot-Marie-Tooth disease, axonal, autosomal recessive, type 2a2b;|Charcot-Marie-Tooth disease type 2|Peripheral neuropathy|Charcot-Marie-Tooth disease type 2A2|Inborn genetic diseases	criteria provided, multiple submitters, no conflicts	0.00885	IE_WPL_2_01	0		0	0	0	0	0	0	0	0	0	0	0	0	0	0	0	0	0	0	0	0	0	0	0	0	0	0	0	0	0	0	0	0	0	0	0	0	0	0	0	0	0	0	0	0	0	0	0	0	0	0	0	0	0	0	0	0	0	0	0	0	0	0	0	0	0	0	0	0	0	0	0	0	0	0	0.00885	0	0	0	0	0	0	0	0
chr1	21561118	C	T	1644478533	missense_variant	MODERATE	ALPL		Pathogenic/Likely pathogenic	RCV001389815|RCV003469764|RCV003479323|RCV002493933	not provided|Adult hypophosphatasia|Hypophosphatasia|Infantile hypophosphatasia;Adult hypophosphatasia;Childhood hypophosphatasia	criteria provided, multiple submitters, no conflicts	0.003067	IE_NDN_2_02	0		0	0	0	0	0	0	0	0	0	0	0	0	0	0	0	0	0	0	0	0	0	0	0	0	0	0	0	0	0	0	0	0	0	0	0	0	0	0	0	0	0	0	0	0	0	0	0.003067	0	0	0	0	0	0	0	0	0	0	0	0	0	0	0	0	0	0	0	0	0	0.002793	0	0	0	0	0	0	0	0	0	0	0	0	0	0
chr1	23797774	G	A	765353795	missense_variant	MODERATE	GALE		Pathogenic/Likely pathogenic	RCV001331200|RCV003991510	UDPglucose-4-epimerase deficiency|Thrombocytopenia 13, syndromic	criteria provided, multiple submitters, no conflicts	0.007143	IE_WCP_2_04	0		0	0	0	0	0	0	0	0	0	0	0	0	0	0	0	0	0	0	0	0	0	0	0	0	0	0	0	0	0	0	0	0	0	0	0	0	0	0	0	0	0	0	0	0	0	0	0	0	0	0	0	0	0	0	0	0	0	0	0	0	0	0	0	0	0.007143	0	0	0	0	0	0	0	0	0	0	0	0	0	0	0	0	0	0
chr1	43435200	C	T	764896693	stop_gained,splice_region_variant	HIGH	SZT2	HC	Pathogenic/Likely pathogenic	RCV001200332|RCV002226758	not provided|Developmental and epileptic encephalopathy, 18	criteria provided, multiple submitters, no conflicts	0.008929	TB_WHR_1_02	0		0	0	0	0	0	0	0	0	0	0	0	0	0	0	0	0	0	0	0	0	0	0	0	0	0	0	0	0	0	0	0	0.004386	0	0	0	0	0	0	0	0	0	0	0	0	0	0	0	0	0	0	0	0	0	0	0	0	0	0	0	0	0	0	0	0	0	0	0	0	0	0	0	0	0	0	0	0	0	0	0	0	0	0	0.008929
chr1	45013741	C	T	780227281	stop_gained	HIGH	UROD	HC	Pathogenic/Likely pathogenic	RCV001987408	not provided	criteria provided, multiple submitters, no conflicts	0.006579	IE_NCH_1_01	0		0	0	0	0	0	0	0	0	0	0	0	0	0	0	0	0	0	0	0	0	0	0	0	0	0	0	0	0	0	0	0	0	0	0	0	0	0	0	0	0	0	0.006579	0	0	0	0	0	0	0	0.003165	0	0	0	0	0	0	0	0	0	0	0	0	0	0	0	0	0	0	0	0	0	0	0	0	0	0	0	0	0	0	0	0	0
chr1	46189539	C	T	267606962	missense_variant	MODERATE	POMGNT1		Pathogenic/Likely pathogenic	RCV000050002|RCV001853064|RCV001269853|RCV003460642|RCV002513696	Muscle eye brain disease|Autosomal recessive limb-girdle muscular dystrophy type 2O;Muscular dystrophy-dystroglycanopathy (congenital with intellectual disability), type B3|not provided|Muscular dystrophy-dystroglycanopathy (congenital with brain and eye anomalies), type A3|Muscular dystrophy-dystroglycanopathy	criteria provided, multiple submitters, no conflicts	0.006579	IE_NCH_1_01	0		0	0	0	0	0	0	0	0	0	0	0	0	0	0	0	0	0	0	0	0	0	0	0	0	0	0	0	0	0	0	0	0	0	0	0	0	0	0	0	0	0	0.006579	0	0	0	0	0	0	0	0	0	0	0	0	0	0	0	0	0	0	0	0	0	0	0	0	0	0	0	0	0	0	0	0	0	0	0	0.003968	0	0	0	0	0
chr1	53210560	C	T	727503887	stop_gained	HIGH	CPT2	HC	Pathogenic/Likely pathogenic	RCV000153105|RCV000169096|RCV000539401|RCV003474808|RCV003989332|RCV002498726|RCV004554716	not provided|Carnitine palmitoyl transferase II deficiency, severe infantile form|Carnitine palmitoyltransferase II deficiency|Encephalopathy, acute, infection-induced, susceptibility to, 4|Carnitine palmitoyl transferase II deficiency, myopathic form|Encephalopathy, acute, infection-induced, susceptibility to, 4;Carnitine palmitoyl transferase II deficiency, severe infantile form;Carnitine palmitoyl transferase II deficiency, myopathic form;Carnitine palmitoyl transferase II deficiency, neonatal form|Carnitine palmitoyl transferase II deficiency, severe infantile form;Carnitine palmitoyl transferase II deficiency, neonatal form	criteria provided, multiple submitters, no conflicts	0.003571	IE_WCP_2_04	0		0	0	0	0	0	0	0	0	0	0	0	0	0	0	0	0	0	0	0	0	0	0	0	0	0	0	0	0	0	0	0	0	0	0	0	0	0	0	0	0	0	0	0	0	0	0	0	0	0	0	0	0	0.003106	0	0	0	0	0	0	0	0	0	0	0	0.003571	0	0	0	0	0	0	0	0	0	0	0	0	0	0	0	0	0	0
chr1	53213278	C	T	539239516	stop_gained	HIGH	CPT2	HC	Pathogenic	RCV001390611|RCV003473998	Carnitine palmitoyltransferase II deficiency|Encephalopathy, acute, infection-induced, susceptibility to, 4	criteria provided, multiple submitters, no conflicts	0.006329	TB_NER_2_01	0		0	0	0	0	0	0	0	0	0	0	0	0	0	0	0	0	0	0	0	0	0	0	0	0	0	0	0	0	0	0	0	0	0	0	0	0	0	0	0	0	0	0	0	0	0	0	0	0	0	0	0	0	0	0	0	0	0	0	0	0	0	0	0	0	0	0	0	0	0	0	0	0	0	0	0	0	0	0	0	0	0.006329	0	0
chr1	68446824	C	T	61751282	missense_variant	MODERATE	RPE65		Pathogenic	RCV000085166|RCV000701390|RCV001250676|RCV001275338|RCV001257816|RCV001808321|RCV004528783	not provided|Retinitis pigmentosa 20;Leber congenital amaurosis 2|Leber congenital amaurosis 2|Leber congenital amaurosis|Autosomal recessive retinitis pigmentosa|Retinitis pigmentosa 20|RPE65-related disorder	criteria provided, multiple submitters, no conflicts	0.00365	IE_WHR_2_05	0		0	0	0	0	0	0	0	0	0	0	0	0	0	0	0	0	0	0	0	0	0	0	0	0	0	0	0	0	0	0	0	0	0	0	0	0	0	0	0	0	0	0	0	0	0	0	0	0	0	0	0.003125	0	0	0	0	0	0	0	0	0	0	0	0	0	0	0	0	0	0	0	0	0	0.00365	0	0	0	0	0	0	0	0	0	0
chr1	94001072	G	A	61750648	missense_variant	MODERATE	ABCA4		Pathogenic/Likely pathogenic	RCV000085806|RCV000408484|RCV001075529|RCV004017397|RCV004783742	not provided|Severe early-childhood-onset retinal dystrophy|Retinal dystrophy|Stargardt disease|Age related macular degeneration 2	criteria provided, multiple submitters, no conflicts	0.003311	IE_ERP_2_03	0		0	0	0	0	0	0	0	0	0	0	0	0	0	0	0	0	0	0	0	0	0	0	0	0	0	0	0	0	0	0	0	0	0	0	0	0	0	0	0	0.003311	0	0	0	0	0	0	0	0	0	0	0	0	0	0	0	0	0	0	0.003247	0	0	0	0	0	0	0	0	0	0	0	0	0	0	0	0	0	0	0	0	0	0	0	0
chr1	94011319	G	A	62642576	missense_variant	MODERATE	ABCA4		Pathogenic/Likely pathogenic	RCV000085736|RCV004562248	not provided|Severe early-childhood-onset retinal dystrophy	criteria provided, multiple submitters, no conflicts	0.007937	DR_ECP_2_07	0		0	0	0	0	0	0	0	0	0	0	0	0	0	0	0.007937	0	0	0	0	0	0	0	0	0	0	0	0	0	0	0	0	0	0	0	0	0	0	0	0	0	0	0	0	0	0	0	0	0	0	0	0	0	0	0	0	0	0	0	0	0	0	0	0	0	0	0	0	0	0.002793	0	0	0	0	0	0	0	0	0	0	0	0	0	0
chr1	94029465	C	T	568792949	missense_variant	MODERATE	ABCA4		Pathogenic/Likely pathogenic	RCV000408586|RCV001074181|RCV003401161|RCV001380976|RCV004732801	Severe early-childhood-onset retinal dystrophy|Retinal dystrophy|Stargardt disease|not provided|ABCA4-related disorder	criteria provided, multiple submitters, no conflicts	0.006329	IE_NRP_2_03	0		0	0	0	0	0	0	0	0	0	0	0	0	0	0	0	0	0	0	0	0	0	0	0	0	0	0	0	0	0	0	0	0	0	0	0	0	0	0	0	0	0	0	0	0	0	0	0	0	0	0.006329	0	0	0	0	0	0	0	0	0	0	0	0	0	0	0	0	0	0	0	0	0	0	0	0	0	0	0	0	0	0	0	0	0
chr1	94043347	T	G	772663974	missense_variant	MODERATE	ABCA4		Pathogenic/Likely pathogenic	RCV001352946|RCV001871906	Severe early-childhood-onset retinal dystrophy|not provided	criteria provided, multiple submitters, no conflicts	0.003247	IE_NRP_2_12	0		0	0	0	0	0	0	0	0	0	0	0	0	0	0	0	0	0	0	0	0	0	0	0	0	0	0	0	0	0	0	0	0	0	0	0	0	0	0	0	0	0	0	0	0	0	0	0	0	0	0	0	0	0.003106	0	0	0	0	0	0.003247	0	0	0	0	0	0	0	0	0	0	0	0	0	0	0	0	0	0	0	0	0	0	0	0
chr1	94043470	G	A	201855602	missense_variant	MODERATE	ABCA4		Pathogenic	RCV001074386|RCV000412846|RCV001002835|RCV004558614	Retinal dystrophy|not provided|Stargardt disease|Severe early-childhood-onset retinal dystrophy	criteria provided, multiple submitters, no conflicts	0.003968	IE_NCH_2_01	0		0	0	0	0	0	0	0	0	0	0	0	0	0	0	0	0	0	0	0	0	0	0	0	0	0	0	0	0	0	0	0	0	0	0	0	0	0	0	0	0	0	0	0	0	0.003968	0	0	0	0	0	0	0.003401	0	0	0	0	0	0	0	0	0	0	0	0	0	0	0	0	0	0	0	0	0	0	0	0	0	0	0	0	0	0	0
chr1	94046943	T	C	201471607	missense_variant	MODERATE	ABCA4		Pathogenic	RCV000413621|RCV000408500|RCV000787491|RCV000787492|RCV001074886|RCV000787490|RCV000787770|RCV004558582|RCV004796120	not provided|Severe early-childhood-onset retinal dystrophy|Cone-rod dystrophy|Macular dystrophy|Retinal dystrophy|Stargardt disease|Retinitis pigmentosa|Stargardt disease 3|Retinitis pigmentosa 19;Cone-rod dystrophy 3;Age related macular degeneration 2;Severe early-childhood-onset retinal dystrophy	criteria provided, multiple submitters, no conflicts	0.003378	DR_ECP_2_03	0		0	0	0	0	0	0	0	0	0	0	0.003378	0	0	0	0	0	0	0	0	0	0	0	0	0	0	0	0	0	0	0	0	0	0	0	0	0	0	0	0	0	0	0	0	0	0	0	0	0	0	0.003165	0	0	0	0	0	0	0	0	0	0	0	0	0	0	0	0	0	0	0	0	0	0	0	0	0	0	0	0	0	0	0	0	0
chr1	94051660	G	A	1660843703	stop_gained	HIGH	ABCA4	HC	Pathogenic/Likely pathogenic	RCV001068714|RCV001073797|RCV004594246	not provided|Retinal dystrophy|Severe early-childhood-onset retinal dystrophy	criteria provided, multiple submitters, no conflicts	0.01887	IE_CHR_1_01	1	IE_CHR_1_01	0	0	0	0	0	0	0	0	0	0	0	0	0	0	0	0	0	0	0	0	0	0	0	0	0	0	0	0	0	0	0	0	0.01887	0	0	0	0	0	0	0	0	0	0	0	0	0	0	0	0	0	0	0	0	0	0	0	0	0	0	0	0	0	0	0	0	0	0	0	0	0	0	0	0	0	0	0	0	0	0	0	0	0	0
chr1	113897926	G	A	776976178	stop_gained	HIGH	AP4B1	HC	Pathogenic/Likely pathogenic	RCV000485345|RCV000505223|RCV001848851|RCV001849381	not provided|Hereditary spastic paraplegia 47|Hereditary spastic paraplegia|Spastic paraplegia	criteria provided, multiple submitters, no conflicts	0.003125	IE_NRP_2_02	0		0	0	0	0	0	0	0	0	0	0	0	0	0	0	0	0	0	0	0	0	0	0	0	0	0	0	0	0	0	0	0	0	0	0	0	0	0	0	0	0	0	0	0	0	0	0	0	0	0.003125	0	0	0	0.003106	0	0	0	0	0	0	0	0	0	0	0	0	0	0	0	0	0	0	0	0	0	0	0	0	0	0	0	0	0	0
chr1	119419519	G	A	757033996	missense_variant	MODERATE	HSD3B2		Pathogenic	RCV001382058|RCV001836390	not provided|3 beta-Hydroxysteroid dehydrogenase deficiency	criteria provided, multiple submitters, no conflicts	0.005155	IE_NRP_2_11	0		0	0	0	0	0	0	0	0	0	0	0	0	0	0	0	0	0	0	0	0	0	0	0	0	0	0	0	0	0	0	0	0	0	0	0	0	0	0	0	0	0	0	0	0	0	0	0	0	0	0	0	0	0	0	0	0	0	0.005155	0	0	0	0	0	0	0	0	0	0	0	0	0	0	0	0	0	0	0	0	0	0	0	0	0
chr1	119726850	G	A	766427173	splice_acceptor_variant	HIGH	PHGDH	HC	Pathogenic/Likely pathogenic	RCV001420191|RCV002554083|RCV003128765	Neu-Laxova syndrome 1|PHGDH deficiency|not provided	criteria provided, multiple submitters, no conflicts	0.003165	IE_WPL_1_01	0		0	0	0	0	0	0	0	0	0	0	0	0	0	0	0	0	0	0	0	0	0	0	0	0	0	0	0	0	0	0	0	0	0	0	0	0	0	0	0	0	0.003106	0	0	0	0	0	0	0	0	0	0	0	0	0	0	0	0	0	0	0	0	0	0	0	0	0	0	0	0	0	0	0	0	0.003165	0	0	0	0	0	0	0	0	0
chr1	119750827	C	G	372079931	missense_variant	MODERATE	HMGCS2		Pathogenic/Likely pathogenic	RCV000522718|RCV000805374	not provided|3-hydroxy-3-methylglutaryl-CoA synthase deficiency	criteria provided, multiple submitters, no conflicts	0.007143	IE_WCP_2_05	0		0	0	0	0	0	0	0	0	0	0	0	0	0	0	0	0	0	0	0	0	0	0	0	0	0	0	0	0	0	0	0	0	0	0	0	0	0	0	0	0	0	0	0	0	0	0	0	0	0	0	0	0	0	0	0	0	0	0	0	0	0	0	0	0	0	0.007143	0	0	0	0	0	0	0	0	0.004425	0	0	0	0	0	0	0	0
chr1	155239933	C	T	-1	missense_variant	MODERATE	GBA1		Pathogenic/Likely pathogenic	RCV003230935|RCV003988098	Gaucher disease|Gaucher disease type I	criteria provided, multiple submitters, no conflicts	0.005155	IE_NRP_2_11	0		0	0	0	0	0	0	0	0	0	0	0	0	0	0	0	0	0	0	0	0	0	0	0	0	0	0	0	0	0	0	0	0	0	0	0	0	0	0	0	0	0	0	0	0	0	0	0	0	0	0	0	0	0	0	0	0	0	0.005155	0	0	0	0	0	0	0	0	0	0	0	0	0	0	0	0	0	0	0	0	0	0	0	0	0
chr1	155239934	G	A	1141814	missense_variant	MODERATE	GBA1		Pathogenic	RCV000004565|RCV000589792|RCV001507457|RCV002247245|RCV002476927|RCV004760320|RCV002251874	Gaucher disease type I|Gaucher disease|not provided|Lewy body dementia|7 conditions|Parkinson disease, late-onset|See cases	criteria provided, multiple submitters, no conflicts	0.007937	DR_ECP_2_07	0		0	0	0	0	0	0	0	0	0	0	0	0	0	0	0.007937	0	0	0	0	0	0	0	0	0	0	0	0	0	0	0	0	0	0	0	0	0	0	0	0	0	0	0	0	0	0	0	0	0	0	0	0	0	0	0	0	0	0	0.002577	0	0	0	0	0	0	0	0	0	0	0	0	0	0	0	0	0	0	0	0	0	0	0	0	0
chr1	156875009	G	A	764771898	splice_donor_variant	HIGH	NTRK1	HC	Pathogenic	RCV001784762	Hereditary insensitivity to pain with anhidrosis	criteria provided, multiple submitters, no conflicts	0.00625	IE_WCP_2_02	0		0	0	0	0	0	0	0	0	0	0	0	0	0	0	0	0	0	0	0	0	0	0	0	0	0	0	0	0	0	0	0	0	0	0	0	0	0	0	0	0	0	0	0	0	0	0	0	0	0	0	0	0	0	0	0	0	0	0	0	0	0	0	0.00625	0	0	0	0	0	0	0	0	0	0	0	0	0	0	0	0	0	0	0	0
chr1	158685289	C	T	121918641	missense_variant	MODERATE	SPTA1		Pathogenic/Likely pathogenic	RCV000013712|RCV000013713|RCV000360212|RCV000787368|RCV004737149	Elliptocytosis 2|Pyropoikilocytosis, hereditary|not provided|Prenatal anemia|SPTA1-related disorder	criteria provided, multiple submitters, no conflicts	0.007092	IE_ECP_2_01	0		0	0	0	0	0	0	0	0	0	0	0	0	0	0	0	0	0	0	0	0	0	0	0	0	0	0	0	0	0	0	0	0	0	0.007092	0	0	0	0	0	0	0	0	0	0	0	0	0	0	0	0	0	0	0	0	0	0	0	0	0	0	0	0	0	0	0	0	0	0	0	0	0	0	0	0	0	0	0	0	0	0	0	0	0
chr1	165759546	G	A	765824628	stop_gained	HIGH	TMCO1	HC	Pathogenic	RCV000255045|RCV000851185	not provided|Craniofacial dysmorphism, skeletal anomalies, and impaired intellectual development 1	criteria provided, multiple submitters, no conflicts	0.006667	IE_NCH_1_03	0		0	0	0	0	0.003012	0	0	0	0	0	0	0	0	0	0	0	0	0	0	0	0	0	0	0	0	0	0	0	0	0	0	0	0	0	0	0	0	0	0	0	0	0	0	0.006667	0	0	0	0	0	0	0	0	0	0	0	0	0	0	0	0	0	0	0	0	0	0	0	0	0	0	0	0	0	0	0	0	0	0	0	0	0	0	0
chr1	169477648	C	T	-1	missense_variant	MODERATE	SLC19A2		Pathogenic/Likely pathogenic	RCV003338197|RCV003561314	Megaloblastic anemia, thiamine-responsive, with diabetes mellitus and sensorineural deafness|not provided	criteria provided, multiple submitters, no conflicts	0.008475	DR_SDN_2_03	0		0	0	0	0	0	0	0	0	0	0	0	0	0	0	0	0	0	0	0	0	0	0	0	0	0	0.008475	0	0	0	0	0	0	0	0	0	0	0	0	0	0	0	0	0	0	0	0	0	0	0	0	0	0	0	0	0	0	0	0	0.003247	0	0	0	0	0	0	0	0	0	0	0	0	0	0	0	0	0	0	0	0	0	0	0	0
chr1	170539338	C	T	1461050152	stop_gained	HIGH	GORAB	HC	Pathogenic	RCV003139006|RCV003561185	Geroderma osteodysplastica|not provided	criteria provided, multiple submitters, no conflicts	0.007937	DR_ECP_2_07	0		0	0	0	0	0	0	0	0	0	0	0.003378	0	0	0	0.007937	0	0	0	0	0	0	0	0	0	0	0	0	0	0	0	0	0	0	0	0	0	0	0	0	0	0	0	0	0	0	0	0	0	0	0	0	0	0	0	0	0	0	0	0	0	0	0	0	0	0	0	0	0	0	0	0	0	0	0	0	0	0	0	0	0	0	0	0
chr1	179557227	C	T	74315347	missense_variant	MODERATE	NPHS2		Pathogenic	RCV000005699|RCV000516417|RCV001273616	Nephrotic syndrome, type 2|not provided|Steroid-resistant nephrotic syndrome	criteria provided, multiple submitters, no conflicts	0.006211	IE_NRP_2_06	0		0	0	0	0	0	0	0	0	0	0	0	0	0	0	0	0	0	0	0	0	0	0	0	0	0	0	0	0	0	0	0	0	0	0	0	0	0	0	0	0	0	0	0	0	0	0	0	0	0	0	0	0	0.006211	0	0	0	0	0	0	0	0	0	0	0	0	0	0	0	0	0	0	0	0	0	0	0	0	0	0	0	0	0	0
chr1	197421479	C	T	768107603	stop_gained	HIGH	CRB1	HC	Pathogenic/Likely pathogenic	RCV001386224|RCV003473963	Retinitis pigmentosa 12;Leber congenital amaurosis 8|Leber congenital amaurosis 8	criteria provided, multiple submitters, no conflicts	0.005952	IE_ERP_2_01	0		0	0	0	0	0	0	0	0	0	0	0	0	0	0	0	0	0	0	0	0	0	0	0	0	0	0	0	0	0	0	0	0	0	0	0	0	0	0.005952	0	0	0	0	0	0	0	0	0	0	0	0	0	0	0	0	0	0	0	0	0	0	0	0	0	0	0	0	0	0	0	0	0	0	0	0	0	0	0	0	0	0	0	0	0
chr1	197427861	G	A	539189291	missense_variant	MODERATE	CRB1		Pathogenic/Likely pathogenic	RCV001963012|RCV004794566	Leber congenital amaurosis 8;Retinitis pigmentosa 12|Retinal dystrophy	criteria provided, multiple submitters, no conflicts	0.007463	IE_WHR_1_02	0		0	0	0	0	0	0	0	0	0	0	0	0	0	0	0	0	0	0	0	0	0	0	0	0	0	0	0	0	0	0	0	0	0	0	0	0	0	0	0	0	0	0	0	0	0	0	0	0	0	0	0	0	0	0	0	0	0	0.002577	0	0	0	0	0	0	0	0	0	0.007463	0	0	0	0	0	0	0	0	0	0	0	0	0	0	0
chr1	215799050	G	A	764182950	missense_variant	MODERATE	USH2A		Pathogenic/Likely pathogenic	RCV000668871|RCV000678659|RCV000986527|RCV001073802|RCV001724125|RCV001209780|RCV003389477	Retinitis pigmentosa 39;Usher syndrome type 2A|Retinitis pigmentosa 39|Usher syndrome type 2A|Retinal dystrophy|Retinitis pigmentosa|not provided|Usher syndrome	criteria provided, multiple submitters, no conflicts	0.006329	IE_SCH_1_01	0		0	0	0	0	0	0	0	0	0	0	0	0	0	0	0	0	0	0	0	0	0	0	0	0	0	0	0	0	0	0	0	0	0	0	0	0	0	0	0	0	0	0	0	0	0	0	0	0	0	0	0	0	0	0	0	0	0	0	0	0	0.006329	0	0	0	0	0	0	0	0.002793	0	0	0	0	0	0	0	0	0	0	0	0	0	0
chr1	216324354	T	A	2037686445	splice_acceptor_variant	HIGH	USH2A	HC	Pathogenic	RCV001268230|RCV001779148|RCV002491871|RCV003446677|RCV003446678	not provided|Usher syndrome|Usher syndrome type 2A;Retinitis pigmentosa 39|Usher syndrome type 2A|Retinitis pigmentosa 39	criteria provided, multiple submitters, no conflicts	0.00625	IE_NRP_2_02	0		0	0	0	0	0	0	0	0	0	0	0	0	0	0	0	0	0	0	0	0	0	0	0	0	0	0	0	0	0	0	0	0	0	0	0	0	0	0	0	0	0	0	0	0	0	0	0	0	0.00625	0	0	0	0	0	0	0	0	0	0	0	0	0	0	0	0	0	0	0	0	0	0	0	0	0	0	0	0	0	0	0	0	0	0
chr1	226982107	C	T	145034527	missense_variant	MODERATE	COQ8A		Pathogenic/Likely pathogenic	RCV000493536|RCV000416392|RCV002252090	not provided|Autosomal recessive ataxia due to ubiquinone deficiency|See cases	criteria provided, multiple submitters, no conflicts	0.009434	IE_CHR_1_01	0		0	0	0	0	0.003012	0	0	0	0	0	0	0	0	0	0	0	0	0	0	0	0	0	0	0	0	0	0	0	0	0	0	0	0.009434	0	0	0	0	0	0	0	0	0	0	0	0	0	0	0	0	0	0	0	0	0	0	0	0	0	0	0	0	0	0	0	0	0	0	0	0	0	0	0	0	0	0	0	0	0	0	0	0	0	0
chr1	2406580	CAG	C	61752093	downstream_gene_variant	MODIFIER	RER1		Pathogenic	RCV000590803|RCV000409050|RCV000411962|RCV000800883|RCV000727676|RCV001272085|RCV002502176	Peroxisome biogenesis disorder|Peroxisome biogenesis disorder 6B|Peroxisome biogenesis disorder 6A (Zellweger)|Peroxisome biogenesis disorder, complementation group 7|not provided|Zellweger spectrum disorders|Peroxisome biogenesis disorder 6A (Zellweger);Peroxisome biogenesis disorder 6B	criteria provided, multiple submitters, no conflicts	0.009494	TB_NER_2_01	0		0	0	0	0	0	0	0	0	0	0	0	0	0	0	0	0	0	0	0	0	0	0	0	0	0	0	0	0	0	0	0	0	0	0.003546	0	0	0	0	0	0	0	0	0	0	0	0	0	0	0	0	0	0	0	0	0	0	0	0	0	0	0	0	0	0	0	0	0	0	0	0	0	0	0	0	0	0	0	0	0	0	0.009494	0	0
chr1	23816736	TG	T	1184002840	frameshift_variant	HIGH	HMGCL	HC	Pathogenic/Likely pathogenic	RCV000670074	Deficiency of hydroxymethylglutaryl-CoA lyase	criteria provided, multiple submitters, no conflicts	0.003968	IE_NCH_2_01	0		0	0	0	0	0	0	0	0	0	0	0	0	0	0	0	0	0	0	0	0	0	0	0	0	0	0	0	0	0	0	0	0	0	0	0	0	0	0	0	0	0	0	0	0	0.003968	0	0	0	0	0	0.003125	0	0	0	0	0.002994	0	0	0	0	0	0	0	0	0	0	0	0	0	0	0	0	0	0	0	0	0	0	0	0	0	0	0
chr1	39854049	CG	C	536000212	frameshift_variant	HIGH	TRIT1	HC	Pathogenic/Likely pathogenic	RCV000656419|RCV001726297|RCV001824154|RCV002252196|RCV003493700	Epileptic encephalopathy|not provided|TRIT1 Deficiency|See cases|Combined oxidative phosphorylation deficiency 35	criteria provided, multiple submitters, no conflicts	0.01266	DR_EPL_1_03	1	DR_EPL_1_03	0	0	0	0	0	0	0	0	0	0	0	0	0	0	0	0	0	0	0	0	0.01266	0	0	0	0	0	0	0	0	0	0	0	0	0	0	0	0	0	0	0	0	0	0	0	0	0	0	0.003049	0.003125	0.003165	0	0	0.003106	0	0	0	0	0	0	0	0	0	0	0	0	0	0	0	0	0.003086	0	0	0	0	0.004425	0	0	0	0	0	0	0	0
chr1	40290870	G	GT	137854889	frameshift_variant	HIGH	ZMPSTE24	HC	Pathogenic	RCV000004492|RCV000023547|RCV000128723|RCV000335839|RCV004593959|RCV002490308	Mandibuloacral dysplasia with type B lipodystrophy|Lethal tight skin contracture syndrome|not provided|ZMPSTE24-related disorder|Restrictive dermopathy 1|Lethal tight skin contracture syndrome;Mandibuloacral dysplasia with type B lipodystrophy	criteria provided, multiple submitters, no conflicts	0.008929	DR_ECP_2_01	0		0	0	0	0	0	0	0	0	0.008929	0	0	0.004032	0	0	0	0	0	0.004464	0	0	0	0	0	0	0	0	0	0	0	0	0	0	0	0	0	0	0	0	0	0	0	0	0	0	0	0	0	0	0	0	0	0	0	0	0	0	0	0	0.003247	0	0	0	0	0	0	0	0	0	0	0	0	0	0	0	0	0	0	0	0	0	0	0	0
chr1	63402344	G	GT	745426479	splice_donor_variant	HIGH	ALG6	HC	Pathogenic/Likely pathogenic	RCV000664837	ALG6-congenital disorder of glycosylation 1C	criteria provided, multiple submitters, no conflicts	0.009146	DR_ECP_2_02	0		0	0	0	0	0	0	0	0	0	0.009146	0	0	0	0	0	0	0	0	0	0	0	0	0	0	0	0	0	0	0	0	0	0	0	0	0	0	0	0	0	0	0	0	0	0	0	0	0	0	0	0	0	0	0	0	0	0	0	0	0	0	0	0	0	0	0	0	0	0	0	0	0	0	0.00365	0	0	0	0	0	0.004854	0	0	0	0
chr1	75761159	TG	T	747610156	frameshift_variant	HIGH	ACADM	HC	Pathogenic/Likely pathogenic	RCV000211482|RCV001567614	Medium-chain acyl-coenzyme A dehydrogenase deficiency|not provided	criteria provided, multiple submitters, no conflicts	0.02239	IE_NCH_1_02	1	IE_NCH_1_02	0	0	0	0	0	0	0	0	0	0	0	0	0	0	0	0	0	0	0	0	0	0	0	0	0	0	0.003086	0	0	0	0	0	0	0	0	0	0	0	0	0	0	0	0.02239	0	0	0.003067	0	0	0	0	0	0	0	0	0	0	0	0.002577	0	0	0	0	0	0	0	0	0	0	0.002793	0	0	0	0	0	0	0	0	0	0	0	0	0	0
chr1	92297407	ATTCTT	A	762515373	frameshift_variant	HIGH	GLMN	HC	Pathogenic	RCV000008249|RCV001008715|RCV003894796|RCV004018587	Glomuvenous malformation|not provided|GLMN-related disorder|Inborn genetic diseases	criteria provided, multiple submitters, no conflicts	0.01316	IE_NCH_1_01	1	IE_NCH_1_01	0	0	0	0	0	0	0	0	0	0	0	0	0	0	0	0	0	0	0	0	0	0	0	0	0	0	0	0	0	0	0	0	0	0	0	0	0	0	0	0	0	0.01316	0	0	0	0	0	0	0	0	0	0	0	0.003247	0	0	0	0	0	0	0	0	0	0	0	0	0	0	0	0	0	0	0	0	0	0	0	0	0	0	0	0	0
chr1	94007721	AC	A	61751389	frameshift_variant	HIGH	ABCA4	HC	Pathogenic	RCV000085776|RCV000408561|RCV000678514|RCV000504777|RCV001542556|RCV001002810|RCV001257850|RCV003985075|RCV004584348	not provided|Severe early-childhood-onset retinal dystrophy|Age related macular degeneration 2|Retinal dystrophy|Retinitis pigmentosa 19|maculopathy|Autosomal recessive retinitis pigmentosa|ABCA4-related disorder|See cases	criteria provided, multiple submitters, no conflicts	0.006623	IE_ERP_2_03	0		0	0	0	0	0	0	0	0	0	0	0	0	0	0	0	0	0	0	0	0	0	0	0	0	0	0	0	0	0	0	0	0	0	0	0	0	0	0	0	0.006623	0	0	0	0	0	0	0	0	0	0	0.00625	0	0	0	0	0	0	0	0	0	0	0	0	0	0	0	0	0	0	0	0	0	0	0	0	0	0	0	0	0	0	0	0
chr1	119764549	A	ATTGGCCTCCAGGGCCATATTGG	1553241079	frameshift_variant	HIGH	HMGCS2	HC	Pathogenic/Likely pathogenic	RCV001170041	3-hydroxy-3-methylglutaryl-CoA synthase deficiency	criteria provided, multiple submitters, no conflicts	0.009036	AA_EPL_1_04	0		0	0	0	0	0.009036	0	0	0	0	0	0	0	0	0	0	0	0	0	0	0	0	0	0	0	0	0	0	0	0	0	0	0	0	0	0	0	0	0.005952	0	0.003311	0	0	0	0	0	0	0.006135	0	0	0	0	0	0	0	0	0.002994	0	0	0	0	0	0	0	0	0	0	0	0	0	0	0	0	0	0	0	0	0	0	0	0	0	0	0
chr1	146020172	T	TA	782164742	frameshift_variant	HIGH	HJV	HC	Pathogenic	RCV001382860|RCV002265992	not provided|Hemochromatosis type 2A	criteria provided, multiple submitters, no conflicts	0.01429	IE_WCP_2_05	2	IE_NCH_2_01,IE_WCP_2_05	0	0	0	0	0	0	0	0	0	0	0	0	0	0	0	0	0	0	0	0	0	0	0	0	0	0	0	0	0	0	0	0	0	0	0	0	0	0	0	0	0	0	0	0	0.0119	0	0	0	0	0	0.003125	0	0	0	0	0	0	0	0	0	0	0	0	0	0	0.01429	0	0	0	0	0	0	0	0	0	0	0	0	0	0	0	0	0
chr1	150558029	TG	T	747160538	frameshift_variant	HIGH	ADAMTSL4	HC	Pathogenic/Likely pathogenic	RCV001785892|RCV003339741|RCV003339742|RCV004594589	not provided|Ectopia lentis 2, isolated, autosomal recessive|Ectopia lentis et pupillae|Craniosynostosis with ectopia lentis	criteria provided, multiple submitters, no conflicts	0.008475	IE_WCP_2_01	0		0	0	0	0	0	0	0	0	0	0	0	0	0	0.00303	0	0	0	0	0	0	0	0	0	0	0	0	0.003086	0.006173	0.003012	0	0	0	0	0	0	0	0	0	0	0	0	0	0	0	0	0	0	0	0	0	0	0	0	0	0	0	0	0	0	0	0	0.008475	0	0	0	0	0	0	0	0	0	0	0	0	0	0	0	0	0	0	0	0	0
chr1	152305067	TTGTC	T	769826402	frameshift_variant	HIGH	FLG	LC	Pathogenic	RCV001008323|RCV004789312	not provided|Ichthyosis vulgaris	criteria provided, multiple submitters, no conflicts	0.02	AA_NDN_1_01	1	AA_NDN_1_01	0	0	0	0	0	0.02	0	0	0	0	0	0	0.005814	0	0	0.003472	0	0	0	0	0	0	0	0	0	0.008475	0.006173	0	0	0	0	0	0	0	0	0.009091	0	0	0.002732	0.006623	0	0	0	0	0	0	0.003067	0	0	0	0	0	0	0	0	0.002994	0	0	0	0	0	0	0	0	0	0	0	0	0	0	0	0	0	0	0	0	0	0	0.004854	0	0	0	0
chr1	152310073	C	CTGAGT	775716153	frameshift_variant	HIGH	FLG	LC	Pathogenic/Likely pathogenic	RCV001009012|RCV003145252	not provided|Ichthyosis vulgaris	criteria provided, multiple submitters, no conflicts	0.005814	DR_ECP_2_05	0		0	0	0	0	0	0	0	0	0	0	0	0	0.005814	0	0	0	0	0	0	0	0	0	0	0	0	0	0	0.003086	0	0	0	0	0	0	0	0	0	0	0	0	0	0	0	0	0	0	0	0	0	0	0	0	0	0	0	0	0	0	0.003247	0.005291	0	0	0	0	0	0	0	0	0	0	0	0	0	0	0	0	0	0	0	0	0	0	0
chr1	152311183	AC	A	397507563	frameshift_variant	HIGH	FLG	LC	Pathogenic	RCV000479326|RCV002054864	not provided|Ichthyosis vulgaris	criteria provided, multiple submitters, no conflicts	0.006667	IE_NCH_1_03	0		0	0	0	0	0	0	0	0	0	0	0	0	0	0	0	0	0	0	0	0	0	0	0	0	0	0	0.003086	0	0.003012	0	0	0	0	0	0	0	0	0	0	0	0	0	0	0.006667	0	0	0	0	0.003125	0	0	0	0	0	0.003185	0.002994	0	0	0.003247	0.002646	0	0	0	0	0	0	0	0	0	0	0	0.003497	0	0	0	0	0	0	0	0	0	0	0
chr1	152311908	GCT	G	776968118	frameshift_variant	HIGH	FLG	LC	Pathogenic	RCV002249989|RCV002471266|RCV004572087	Ichthyosis vulgaris|Autosomal dominant ichthyosis vulgaris|not provided	criteria provided, multiple submitters, no conflicts	0.01437	IE_ECP_2_02	4	DR_WGH_1_02,IE_BPV_2_01,IE_ECP_2_01,IE_ECP_2_02	0	0	0	0	0.006024	0	0	0	0.008929	0	0	0	0	0	0	0	0	0	0	0	0	0	0	0	0.003106	0	0	0	0	0	0.01351	0.01316	0	0.01418	0.01437	0	0	0.005952	0.005464	0.003311	0.006211	0	0	0	0	0	0	0	0	0	0.00625	0	0.006211	0.003247	0	0	0.003049	0.002577	0	0.002646	0	0.008475	0	0	0	0.007143	0	0	0.002793	0	0	0	0	0	0.00885	0	0	0.003968	0	0	0	0	0
chr1	152312600	CACTG	C	558269137	frameshift_variant	HIGH	FLG	LC	Pathogenic/Likely pathogenic	RCV000017714|RCV000017715|RCV000256057|RCV000191085|RCV003398531|RCV000678372|RCV004786270|RCV001270060	Ichthyosis vulgaris|Dermatitis, atopic, 2, susceptibility to|not provided|Ichthyosis vulgaris;Dermatitis, atopic, 2|FLG-related disorder|Dermatitis, atopic, 2|Autosomal dominant ichthyosis vulgaris|Eczematoid dermatitis	criteria provided, multiple submitters, no conflicts	0.06173	DR_WCP_2_01	25	DR_ECP_2_08,DR_NGH_1_01,DR_WCP_2_01,DR_WCP_2_02,DR_WCP_2_03,IE_BPV_2_01,IE_ECP_2_01,IE_ECP_2_02,IE_ERP_2_03,IE_NCH_1_03,IE_NDN_2_01,IE_NRP_2_02,IE_NRP_2_03,IE_NRP_2_06,IE_NRP_2_08,IE_NRP_2_10,IE_NRP_2_11,IE_NRP_2_13,IE_SCH_1_01,IE_WCP_2_01,IE_WCP_2_03,IE_WHR_1_01,IE_WHR_2_01,IE_WPL_2_02,TB_BPV_1_01	0	0	0	0	0	0	0	0	0	0.006098	0	0.004032	0	0	0	0.01736	0	0	0	0	0	0.01351	0	0	0.009317	0	0.06173	0.03704	0.01205	0	0.006757	0.01316	0.009434	0.02128	0.02586	0	0	0.002976	0	0.0298	0.006211	0	0	0.01333	0.003968	0.02147	0.003067	0.009146	0.0125	0.01266	0.003125	0.006803	0.01553	0.003247	0.01274	0.008982	0.01524	0.01031	0.003247	0.01587	0.02532	0.01695	0.003125	0.01852	0.003571	0	0.01333	0	0.01397	0.006173	0	0.003497	0.00365	0.003165	0.004464	0.01613	0	0.0119	0	0	0.009494	0	0
chr1	197101467	TTC	T	199422173	frameshift_variant	HIGH	ASPM	HC	Pathogenic	RCV000020796|RCV000365777|RCV000856804|RCV002513150|RCV003421927	Microcephaly 5, primary, autosomal recessive|not provided|Microcephaly 1, primary, autosomal recessive|Inborn genetic diseases|ASPM-related disorder	criteria provided, multiple submitters, no conflicts	0.007092	IE_ECP_2_01	0		0	0	0	0	0	0	0	0	0	0	0	0	0	0	0	0	0	0	0	0	0	0	0	0	0	0	0	0	0	0	0	0	0	0.007092	0	0	0	0.002976	0	0	0	0	0	0.006667	0	0	0	0	0	0	0	0	0	0	0	0	0	0	0	0	0	0	0	0	0	0	0	0	0	0	0	0	0	0.003165	0	0	0	0	0	0	0	0	0
chr1	197102122	G	GCAGT	587783263	frameshift_variant	HIGH	ASPM	HC	Pathogenic/Likely pathogenic	RCV000145177|RCV000790789	Microcephaly 5, primary, autosomal recessive|not provided	criteria provided, multiple submitters, no conflicts	0.01524	IE_NRP_2_01	1	IE_NRP_2_01	0	0	0	0	0	0	0	0	0	0	0	0	0	0	0	0	0	0	0	0	0	0	0	0	0	0	0	0	0	0	0	0	0	0	0	0	0	0	0	0	0	0	0	0	0	0	0	0.01524	0	0	0	0	0	0	0	0	0	0	0	0	0	0	0	0	0	0	0	0	0	0	0	0	0	0	0	0	0	0	0	0	0	0	0
chr1	215970661	T	TTGGACTCTGAAGGAATG	1667472317	frameshift_variant	HIGH	USH2A	HC	Pathogenic	RCV001228843|RCV003389489|RCV003449720|RCV003462781	not provided|Usher syndrome|Usher syndrome type 2A|Retinitis pigmentosa 39	criteria provided, multiple submitters, no conflicts	0.006757	DR_ECP_2_03	0		0	0	0	0	0	0	0	0	0	0.003049	0.006757	0	0	0	0	0	0	0	0	0	0	0	0	0	0	0	0	0	0	0	0	0	0	0	0	0	0	0	0	0	0	0	0	0	0	0	0	0	0	0	0	0	0	0	0	0	0	0	0	0	0	0	0	0	0	0	0	0	0	0	0	0	0	0	0	0	0	0	0	0	0	0	0
chr1	229432344	TC	T	759242559	frameshift_variant	HIGH	ACTA1	HC	Pathogenic/Likely pathogenic	RCV000479633|RCV001384035|RCV003223407|RCV004754450	not provided|Actin accumulation myopathy|Congenital myopathy 2b, severe infantile, autosomal recessive|ACTA1-related disorder	criteria provided, multiple submitters, no conflicts	0.009494	IE_WPL_1_01	0		0	0	0	0	0	0	0	0	0	0	0	0	0	0	0	0	0	0	0	0	0	0	0	0	0	0	0	0	0	0	0	0	0	0	0	0	0	0	0	0	0	0	0	0	0	0	0	0	0	0	0	0.003401	0	0	0	0	0	0	0	0	0	0	0	0	0	0	0	0	0	0	0	0	0	0.009494	0	0	0	0	0	0	0	0	0
chr1	1435798	T	TGGCGCGGAGC	749383814	frameshift_variant	HIGH	VWA1	HC	Pathogenic/Likely pathogenic	RCV001839418|RCV001310232|RCV003222198|RCV003413814	Neuromuscular disease|Neuronopathy, distal hereditary motor, autosomal recessive 7|not provided|VWA1-related disorder	criteria provided, multiple submitters, no conflicts	0.004464	DR_EGH_2_01	0		0	0	0	0	0	0	0	0	0	0	0	0	0	0	0	0	0	0.004464	0	0	0	0	0	0	0	0	0	0	0	0	0	0	0	0	0	0	0	0	0	0	0	0	0	0	0	0	0	0	0	0	0	0	0	0	0	0	0	0	0	0	0	0	0.003125	0	0	0	0	0	0	0	0	0	0	0	0	0	0	0	0	0	0	0	0
chr1	42752620	T	TGGAGTTC	-1	frameshift_variant	HIGH	P3H1	HC	Pathogenic/Likely pathogenic	RCV002286562	Osteogenesis imperfecta type 8	criteria provided, multiple submitters, no conflicts	0.003125	IE_NRP_2_02	0		0	0	0	0	0	0	0	0	0	0	0	0	0	0.00303	0	0	0	0	0	0	0	0	0	0	0	0	0	0	0	0	0	0	0	0	0	0	0	0	0	0	0	0	0	0	0	0	0	0	0.003125	0	0	0	0	0	0	0	0	0	0	0	0	0	0	0	0	0	0	0	0	0	0	0	0	0	0	0	0	0	0	0	0	0	0
chr1	42762368	TC	T	-1	frameshift_variant	HIGH	P3H1	HC	Pathogenic/Likely pathogenic	RCV003388691	Osteogenesis imperfecta type 8	criteria provided, multiple submitters, no conflicts	0.003759	TB_NER_1_01	0		0	0	0	0	0	0	0	0	0	0	0	0	0	0	0	0	0	0	0	0	0	0	0	0	0	0	0	0	0	0	0	0	0	0	0	0	0	0	0	0	0	0	0	0	0	0	0	0	0	0	0	0	0	0	0	0	0	0	0	0	0	0	0	0	0	0	0	0	0	0	0	0	0	0	0	0	0	0	0	0.003759	0.003165	0	0
chr1	68444664	GA	G	121918844	frameshift_variant	HIGH	RPE65	HC	Pathogenic	RCV001941811|RCV003471153|RCV004794565	Retinitis pigmentosa 20;Leber congenital amaurosis 2|Leber congenital amaurosis 2|Retinal dystrophy	criteria provided, multiple submitters, no conflicts	0.003125	IE_NRP_2_02	0		0	0	0	0	0	0	0	0	0	0	0	0	0	0	0	0	0	0	0	0	0	0	0	0	0	0	0	0	0	0	0	0	0	0	0	0	0	0	0	0	0	0	0	0	0	0	0	0	0.003125	0	0	0	0	0	0	0	0	0	0	0.002646	0	0	0	0	0	0	0	0	0	0	0	0	0	0	0	0	0	0	0	0	0	0	0
chr1	94080691	AG	A	764759172	frameshift_variant	HIGH	ABCA4	HC	Pathogenic	RCV000505141|RCV000787527|RCV000787781|RCV001857213|RCV004546511	Retinal dystrophy|Stargardt disease|Progressive cone dystrophy (without rod involvement)|not provided|Retinitis pigmentosa 19	criteria provided, multiple submitters, no conflicts	0.006849	IE_WHR_2_03	0		0	0	0	0	0	0	0	0	0	0	0	0	0	0	0	0	0	0	0	0	0	0	0	0	0	0	0	0	0	0	0	0	0	0	0	0	0	0	0	0	0	0	0	0	0	0	0	0	0	0	0	0	0	0	0	0	0	0	0	0	0	0	0	0	0	0	0	0	0.002793	0	0.006849	0	0	0	0	0	0	0	0	0	0	0	0
chr1	99870857	CTT	C	1650934988	frameshift_variant	HIGH	AGL	HC	Pathogenic/Likely pathogenic	RCV001293789	Glycogen storage disease type III	criteria provided, multiple submitters, no conflicts	0.00641	IE_EPL_2_01	0		0	0	0	0	0	0	0	0	0	0	0	0	0	0	0	0	0	0	0	0	0	0	0	0	0	0	0	0	0	0	0	0	0	0	0	0	0.00641	0	0	0	0	0	0	0	0	0	0	0	0	0	0	0	0	0	0	0	0	0	0	0	0	0	0	0	0	0	0	0	0	0	0	0	0	0	0	0	0	0	0	0	0	0	0
chr1	99910824	CAG	C	867341758	frameshift_variant	HIGH	AGL	HC	Pathogenic/Likely pathogenic	RCV000410186	Glycogen storage disease type III	criteria provided, multiple submitters, no conflicts	0.0137	AA_NER_1_01	1	AA_NER_1_01	0	0	0	0	0	0	0.0137	0	0	0	0	0	0	0	0	0	0	0	0	0	0	0	0	0	0	0	0	0	0	0	0	0	0	0	0	0	0	0	0	0	0	0	0	0	0	0	0	0	0	0	0	0	0	0	0	0	0	0	0	0	0	0	0	0	0	0	0	0	0	0	0	0	0	0	0	0	0	0	0	0	0	0	0
chr1	119752574	GT	G	779321975	frameshift_variant	HIGH	HMGCS2	HC	Pathogenic	RCV001794525	3-hydroxy-3-methylglutaryl-CoA synthase deficiency	criteria provided, multiple submitters, no conflicts	0.006329	IE_NRP_2_03	0		0	0	0	0	0	0	0	0	0	0	0	0	0	0	0	0	0	0	0	0	0	0	0	0	0	0	0	0	0	0	0	0	0	0	0	0	0	0	0	0	0	0	0	0	0	0	0	0	0	0.006329	0	0	0	0	0	0	0	0	0	0	0	0	0	0	0	0	0	0	0	0	0	0	0	0	0	0	0	0	0	0	0	0	0
chr1	150553947	CG	C	-1	frameshift_variant	HIGH	ADAMTSL4	HC	Pathogenic	RCV003427939|RCV003778312	ADAMTSL4-related disorder|not provided	criteria provided, multiple submitters, no conflicts	0.007519	TB_NER_1_01	0		0	0	0	0	0	0	0	0	0	0	0	0	0	0	0	0	0	0	0	0	0	0	0	0	0	0	0	0	0	0	0	0	0	0	0	0	0	0	0	0	0	0	0	0	0	0	0	0	0	0	0	0	0	0	0	0	0	0	0	0	0	0	0	0	0	0	0	0	0	0	0	0	0	0	0	0	0	0	0	0.007519	0	0	0
chr2	21006289	G	A	144467873	missense_variant	MODERATE	APOB		Pathogenic/Likely pathogenic	RCV000231844|RCV000408839|RCV000494148|RCV000780859|RCV000844613|RCV002399350|RCV001837444|RCV002243681|RCV003147303	Hypercholesterolemia, autosomal dominant, type B|Hypercholesterolemia, familial, 1|not provided|Familial hypercholesterolemia|Homozygous familial hypercholesterolemia|Cardiovascular phenotype|Hypercholesterolemia, autosomal dominant, type B;Familial hypobetalipoproteinemia 1|APOB-related disorder|Familial hypobetalipoproteinemia 1	criteria provided, multiple submitters, no conflicts	0.007519	TB_NER_1_01	0		0	0	0	0	0	0	0.006849	0	0	0	0	0	0	0	0	0	0	0	0	0	0	0	0	0	0	0	0	0	0	0	0	0	0	0	0	0	0	0	0	0	0	0	0	0	0	0	0	0	0	0	0	0	0	0	0	0	0	0	0	0	0	0	0	0	0	0	0	0	0	0	0	0	0	0	0	0	0	0	0	0.007519	0.003165	0	0
chr2	26195184	C	G	137852769	missense_variant	MODERATE	HADHA		Pathogenic	RCV000009267|RCV000009266|RCV000535911|RCV000174836|RCV000185933|RCV000778608|RCV001001910|RCV000624767	LCHAD deficiency with maternal acute fatty liver of pregnancy|Mitochondrial trifunctional protein deficiency|Mitochondrial trifunctional protein deficiency;Long chain 3-hydroxyacyl-CoA dehydrogenase deficiency|Long chain 3-hydroxyacyl-CoA dehydrogenase deficiency|not provided|HADHA-related disorder|not specified|Inborn genetic diseases	criteria provided, multiple submitters, no conflicts	0.003311	IE_ERP_2_03	0		0	0	0	0	0	0	0	0	0	0	0	0	0	0	0	0	0	0	0	0	0	0	0	0	0	0	0	0	0	0	0	0	0	0	0	0	0	0	0	0.003311	0.003106	0	0	0	0	0	0	0	0	0	0	0	0	0	0	0	0	0	0	0	0	0	0	0	0	0	0	0	0.002793	0	0	0	0	0	0	0	0	0	0	0	0	0	0
chr2	26421396	C	T	142371860	stop_gained	HIGH	DRC1	HC	Pathogenic/Likely pathogenic	RCV000049261|RCV000549203|RCV000725468|RCV000825030|RCV002254519|RCV004752736	Primary ciliary dyskinesia 21|Primary ciliary dyskinesia|not provided|not specified|Primary ciliary dyskinesia;Primary ciliary dyskinesia 21|DRC1-related disorder	criteria provided, multiple submitters, no conflicts	0.006579	IE_NCH_1_01	0		0	0	0	0	0	0	0	0	0	0	0	0	0	0	0	0	0	0	0	0	0	0	0	0	0	0	0	0	0	0	0	0	0	0	0	0	0	0	0	0	0	0.006579	0	0	0	0	0.003067	0	0	0.003165	0	0	0	0	0	0	0	0	0	0	0	0	0	0	0	0	0	0	0	0	0	0	0	0	0	0	0	0	0	0	0	0	0
chr2	29070973	G	A	369937337	stop_gained	HIGH	PCARE	HC	Pathogenic	RCV001002900|RCV001205031	Retinitis pigmentosa|not provided	criteria provided, multiple submitters, no conflicts	0.01418	IE_ECP_2_01	1	IE_ECP_2_01	0	0	0	0	0	0	0	0	0	0	0	0	0	0	0	0.003472	0	0	0	0	0	0	0	0	0	0	0	0	0	0	0	0	0	0.01418	0	0	0.003205	0	0.002732	0	0.003106	0	0	0	0	0	0	0	0	0	0	0	0	0	0	0	0.006098	0	0.003247	0.002646	0	0	0	0	0	0	0	0	0	0	0	0	0	0	0	0	0	0	0	0	0	0	0
chr2	31526224	C	T	9332967	missense_variant	MODERATE	SRD5A2		Pathogenic/Likely pathogenic	RCV000546486|RCV004755953	3-Oxo-5 alpha-steroid delta 4-dehydrogenase deficiency|SRD5A2-related disorder	criteria provided, multiple submitters, no conflicts	0.09494	DR_EPL_1_03	2	DR_EPL_1_03,IE_SCH_1_01	0	0	0	0	0	0	0	0	0	0.003049	0	0	0	0	0	0	0	0	0	0	0.09494	0	0	0	0	0	0	0	0	0	0	0	0	0.003546	0	0	0	0	0	0.006623	0	0	0	0	0.007937	0	0	0	0	0	0.003125	0	0	0	0	0	0	0.002577	0	0	0.01899	0	0	0.003086	0	0	0	0	0	0	0	0	0	0	0	0	0	0	0	0	0	0	0
chr2	31529398	C	T	9332961	missense_variant	MODERATE	SRD5A2		Pathogenic	RCV000535535	3-Oxo-5 alpha-steroid delta 4-dehydrogenase deficiency	criteria provided, multiple submitters, no conflicts	0.008065	DR_ECP_2_04	0		0	0	0	0	0	0	0	0	0	0	0	0.008065	0	0	0.007937	0	0	0	0	0	0	0	0	0	0	0	0	0	0	0	0	0	0	0	0	0	0	0	0	0	0	0	0	0	0	0	0	0	0	0	0	0	0	0	0	0	0	0	0	0	0	0	0	0	0	0	0	0	0	0	0	0	0	0	0	0	0	0	0	0	0	0	0
chr2	43873809	C	T	137852991	stop_gained	HIGH	ABCG8	HC	Pathogenic	RCV000005260|RCV001699176|RCV000993691|RCV003298028|RCV003952343	Sitosterolemia|not provided|Sitosterolemia 1|Cardiovascular phenotype|ABCG8-related disorder	criteria provided, multiple submitters, no conflicts	0.02027	DR_WGH_1_02	1	DR_WGH_1_02	0	0	0	0	0	0	0	0	0	0	0	0	0	0	0	0	0	0	0	0	0	0	0	0	0	0	0	0	0	0	0.02027	0	0	0	0	0	0	0	0	0.003311	0	0	0	0	0	0	0	0	0	0	0	0	0	0	0	0	0	0	0	0	0	0	0	0	0	0	0	0	0	0	0	0	0	0	0	0	0	0	0	0	0	0	0
chr2	44312607	C	T	201502095	missense_variant	MODERATE	SLC3A1		Pathogenic/Likely pathogenic	RCV000402894	Cystinuria	criteria provided, multiple submitters, no conflicts	0.008333	AA_EPL_1_02	0		0	0	0.008333	0	0	0	0	0	0	0	0	0	0	0	0	0	0	0	0	0	0	0	0	0	0	0	0	0	0	0	0	0	0	0	0	0	0	0	0	0	0	0	0	0	0	0	0	0	0	0	0	0	0	0	0	0	0	0	0	0	0	0	0.00625	0	0	0	0	0	0	0	0	0	0	0	0	0	0	0	0	0	0	0	0
chr2	58160108	C	T	577063114	downstream_gene_variant	MODIFIER	VRK2		Pathogenic	RCV001195068|RCV001381353	Fanconi anemia complementation group L|Fanconi anemia	criteria provided, multiple submitters, no conflicts	0.006135	IE_NDN_2_02	0		0	0	0	0	0	0	0	0	0	0	0	0	0	0	0	0	0	0	0	0	0	0	0	0	0	0	0	0	0	0	0	0	0	0	0	0	0	0	0	0	0	0	0	0	0	0	0.006135	0	0	0	0	0	0	0	0	0	0	0	0	0	0	0	0	0	0	0	0	0	0.002793	0	0	0	0	0	0	0	0	0	0	0	0	0	0
chr2	61840319	G	A	267606794	stop_gained	HIGH	FAM161A	HC	Pathogenic	RCV000000052|RCV001074032|RCV001090971|RCV001257835	Retinitis pigmentosa 28|Retinal dystrophy|not provided|Autosomal recessive retinitis pigmentosa	criteria provided, multiple submitters, no conflicts	0.01524	DR_ECP_2_02	1	DR_ECP_2_02	0	0	0	0	0	0	0	0	0	0.01524	0	0	0	0	0	0	0	0	0	0	0	0	0	0	0	0	0	0	0	0	0	0	0	0	0	0	0	0	0	0	0	0	0	0	0	0	0	0	0	0	0	0	0	0	0	0	0	0	0	0	0	0	0	0	0	0	0	0	0	0	0	0	0	0	0	0	0	0	0	0	0	0	0
chr2	61842267	C	A	531265943	stop_gained	HIGH	FAM161A	HC	Pathogenic/Likely pathogenic	RCV001222640|RCV001780150	not provided|Retinitis pigmentosa 28	criteria provided, multiple submitters, no conflicts	0.008475	DR_SDN_2_03	0		0	0	0	0	0	0	0	0	0	0	0	0	0	0.006061	0	0	0	0	0	0	0	0	0	0	0	0.008475	0	0	0	0	0	0	0	0	0	0	0	0	0	0	0	0	0	0	0	0	0	0	0	0	0	0	0	0	0	0	0	0	0	0	0	0	0	0	0	0	0	0	0	0	0	0	0	0	0	0	0	0	0	0	0	0	0
chr2	71668752	A	C	398123792	splice_acceptor_variant	HIGH	DYSF	HC	Pathogenic	RCV000395191|RCV001201873	not provided|Qualitative or quantitative defects of dysferlin	criteria provided, multiple submitters, no conflicts	0.00625	IE_NRP_2_04	0		0	0	0	0	0	0	0	0	0	0	0	0	0	0	0	0	0	0	0	0	0	0	0	0	0	0	0	0	0	0	0	0	0	0	0	0	0	0	0	0	0	0	0	0	0	0	0	0	0	0	0.00625	0	0	0	0	0	0	0	0	0	0	0	0	0	0	0	0	0	0	0	0	0	0	0.003165	0	0	0	0	0	0	0	0	0
chr2	98389693	A	T	747447519	missense_variant	MODERATE	CNGA3		Pathogenic/Likely pathogenic	RCV001956242|RCV003388620|RCV004754820	not provided|Achromatopsia 2|CNGA3-related disorder	criteria provided, multiple submitters, no conflicts	0.004854	TB_BPV_1_02	0		0	0	0	0	0	0	0	0	0	0.003049	0	0	0	0	0	0	0	0	0	0	0	0	0	0	0.003106	0	0.003086	0	0	0	0	0.004386	0	0.003546	0.002874	0	0	0	0	0	0.003106	0	0	0	0	0	0	0	0	0	0.003125	0	0	0	0	0	0	0	0.003247	0	0	0	0	0	0	0	0	0	0	0	0	0.003497	0	0	0	0	0	0	0.004854	0	0	0	0
chr2	98396017	C	T	104893613	missense_variant	MODERATE	CNGA3		Pathogenic/Likely pathogenic	RCV000010082|RCV000415133|RCV001222182|RCV004794328	Achromatopsia 2|Monochromacy|not provided|Retinal dystrophy	criteria provided, multiple submitters, no conflicts	0.0146	IE_WHR_2_05	1	IE_WHR_2_05	0	0	0	0	0	0	0	0	0	0	0	0	0	0	0	0	0	0	0	0	0	0	0	0	0	0	0	0	0	0	0	0	0	0	0	0	0	0	0	0	0	0	0	0	0	0	0	0	0	0	0	0	0	0	0	0	0	0	0	0	0	0	0	0	0	0	0	0	0	0	0	0	0.0146	0	0	0	0	0	0	0	0.003165	0	0
chr2	98396449	C	T	141386891	missense_variant	MODERATE	CNGA3		Pathogenic	RCV000596729|RCV000596662|RCV000678541|RCV001075180|RCV001196267|RCV001814192	not provided|Achromatopsia|Macular dystrophy|Retinal dystrophy|Achromatopsia 2|Abnormality of the eye	criteria provided, multiple submitters, no conflicts	0.07258	IE_WPL_2_02	4	IE_NCH_2_01,IE_NRP_2_11,IE_WCP_2_05,IE_WPL_2_02	0	0	0	0	0	0	0	0	0	0	0	0	0	0	0	0	0	0	0	0	0	0	0	0	0	0	0	0	0	0	0	0	0	0	0	0.009091	0	0	0.002732	0.003311	0	0	0.007463	0	0.02778	0.003067	0	0	0.003125	0	0.00625	0	0	0	0.003185	0	0	0.01031	0	0	0	0	0	0	0	0.02857	0	0	0	0	0	0	0	0	0	0.07258	0	0	0	0	0	0	0
chr2	98396476	C	T	104893621	missense_variant	MODERATE	CNGA3		Pathogenic	RCV000010090|RCV000591222|RCV001075358|RCV001042434	Achromatopsia 2|Achromatopsia|Retinal dystrophy|not provided	criteria provided, multiple submitters, no conflicts	0.01562	DR_SDN_2_01	1	DR_SDN_2_01	0	0	0	0	0	0	0	0	0	0	0	0	0	0.00303	0	0	0	0	0	0	0	0	0	0.01562	0	0	0.003086	0	0	0	0	0	0	0	0	0	0	0	0	0	0	0	0	0	0	0	0	0	0	0	0.003125	0	0	0	0	0	0	0	0	0	0	0	0	0	0	0	0	0	0	0	0	0	0	0	0	0	0	0	0	0	0	0	0
chr2	98396755	G	A	104893619	missense_variant	MODERATE	CNGA3		Pathogenic	RCV000010088|RCV000352391|RCV001002968|RCV004754254	Achromatopsia 2|not provided|Achromatopsia|CNGA3-related disorder	criteria provided, multiple submitters, no conflicts	0.005988	IE_NRP_2_09	0		0	0	0	0	0	0	0	0	0	0	0	0	0	0	0	0	0	0	0	0	0	0	0	0	0	0	0	0	0	0	0	0	0	0	0	0	0	0	0	0	0	0	0	0	0	0	0	0	0	0.003165	0	0	0	0	0	0.005988	0	0	0	0	0	0	0	0	0	0	0	0	0	0	0	0	0	0	0	0	0	0	0	0	0	0	0
chr2	108897110	C	T	747806672	missense_variant	MODERATE	EDAR		Pathogenic	RCV000255133|RCV001384049	not provided|Autosomal recessive hypohidrotic ectodermal dysplasia syndrome;Ectodermal dysplasia 10A, hypohidrotic/hair/nail type, autosomal dominant	criteria provided, multiple submitters, no conflicts	0.006494	IE_NRP_2_12	0		0	0	0	0	0	0	0	0	0	0	0	0.004032	0	0	0	0	0	0	0	0	0	0	0	0	0	0	0	0	0	0	0	0	0	0.003546	0	0	0	0	0	0	0	0	0	0	0	0	0	0	0	0	0	0	0	0	0	0	0	0	0.006494	0	0	0	0	0	0	0	0	0	0	0	0	0	0	0	0	0	0	0	0	0	0.003165	0	0
chr2	113060943	T	C	148755083	splice_donor_region_variant,intron_variant	LOW	IL36RN		Pathogenic/Likely pathogenic	RCV000033132|RCV002262597|RCV002508136|RCV003914894	Generalized pustular psoriasis|Autoinflammatory syndrome|Acrodermatitis continua suppurativa of Hallopeau|IL36RN-related disorder	criteria provided, multiple submitters, no conflicts	0.01984	TB_BPV_1_01	2	TB_BPV_1_01,TB_BPV_1_02	0	0	0	0	0	0	0	0	0	0	0	0	0	0	0	0	0	0	0	0	0	0	0	0	0	0	0	0	0	0	0	0.004386	0	0	0	0	0	0	0	0	0	0	0	0	0	0	0	0	0	0	0	0	0	0	0	0	0	0	0	0	0	0	0	0	0	0	0	0	0	0	0	0	0	0	0	0	0	0.01984	0.01456	0.007519	0.003165	0	0
chr2	121530919	C	T	139495292	intron_variant	MODIFIER	CLASP1		Pathogenic	RCV000735870|RCV001090268|RCV004760763	Osteodysplastic primordial dwarfism, type 1|not provided|Roifman syndrome	criteria provided, multiple submitters, no conflicts	0.007937	DR_ECP_2_07	0		0	0	0	0	0	0	0	0	0	0	0	0	0	0	0.007937	0	0	0	0	0	0	0	0	0	0	0	0	0	0	0	0	0	0	0	0	0	0	0	0	0	0	0	0	0	0	0	0	0	0	0	0	0	0	0	0	0	0	0	0	0	0	0	0	0	0	0	0	0	0	0	0	0.003497	0	0.006329	0	0	0	0	0	0	0	0	0
chr2	121530925	G	A	1032667950	intron_variant	MODIFIER	CLASP1		Pathogenic	RCV000788935|RCV001003896|RCV001255657	not provided|Roifman syndrome|Lowry-Wood syndrome	criteria provided, multiple submitters, no conflicts	0.01235	IE_WCP_2_03	1	IE_WCP_2_03	0	0	0	0	0	0	0	0	0	0	0	0	0	0	0	0	0	0	0	0	0	0	0	0	0	0	0	0	0	0	0	0	0	0	0	0	0	0	0	0	0	0	0	0	0	0	0	0	0	0	0	0	0	0	0.003185	0	0	0	0	0	0	0	0	0.01235	0	0	0	0	0	0	0	0	0	0.003165	0	0	0	0	0	0	0	0	0
chr2	121530930	G	A	188343279	intron_variant	MODIFIER	CLASP1		Pathogenic/Likely pathogenic	RCV000023096|RCV000202312|RCV001596939|RCV001255662|RCV002482901|RCV003415730	Osteodysplastic primordial dwarfism, type 1|Roifman syndrome|not provided|Lowry-Wood syndrome|Osteodysplastic primordial dwarfism, type 1;Lowry-Wood syndrome;Roifman syndrome|RNU4ATAC-related disorder	criteria provided, multiple submitters, no conflicts	0.02469	DR_WCP_2_02	1	DR_WCP_2_02	0	0	0	0	0	0	0	0	0	0	0	0	0	0	0	0	0	0	0	0	0	0	0	0	0	0	0	0.02469	0	0	0	0	0	0	0.002874	0	0	0	0	0	0	0	0	0	0	0	0	0.006098	0	0	0	0	0	0	0	0.005988	0	0	0	0.002646	0	0	0	0	0	0	0	0	0	0	0	0.003497	0	0	0	0	0	0	0	0	0	0	0
chr2	127426180	C	T	121918143	missense_variant	MODERATE	PROC		Pathogenic/Likely pathogenic	RCV000000694|RCV000000693|RCV000851836|RCV004791186	Thrombophilia due to protein C deficiency, autosomal recessive|Thrombophilia due to protein C deficiency, autosomal dominant|Reduced protein C activity|not provided	criteria provided, multiple submitters, no conflicts	0.00625	IE_NRP_2_04	0		0	0	0	0	0	0	0	0	0	0	0	0	0	0	0	0	0	0	0	0	0	0	0	0	0	0	0	0	0.003012	0	0	0	0	0	0	0	0	0	0	0	0	0	0	0	0	0	0	0	0	0	0.00625	0	0	0	0	0	0	0	0	0	0	0	0	0	0	0	0	0	0	0	0	0	0	0	0	0	0	0	0	0	0	0	0
chr2	127426208	G	A	121918153	missense_variant	MODERATE	PROC		Pathogenic/Likely pathogenic	RCV000000704|RCV000852185|RCV002504732|RCV002223748	Thrombophilia due to protein C deficiency, autosomal dominant|Reduced protein C activity|Thrombophilia due to protein C deficiency, autosomal dominant;Thrombophilia due to protein C deficiency, autosomal recessive|not provided	criteria provided, multiple submitters, no conflicts	0.006494	IE_NRP_2_07	0		0	0	0	0	0	0	0	0	0	0	0	0	0	0	0	0	0	0	0	0	0	0	0	0	0	0	0	0	0	0	0	0	0	0	0.002874	0	0	0	0	0	0	0	0	0	0	0	0	0	0	0	0.003125	0	0	0.006494	0.003185	0	0.003049	0	0	0	0	0	0	0	0	0	0	0	0.002793	0	0	0	0	0.003165	0	0	0	0	0	0	0	0	0
chr2	149570119	T	C	118204046	missense_variant	MODERATE	MMADHC		Pathogenic/Likely pathogenic	RCV000000799|RCV002251849|RCV001844002|RCV001378885	HOMOCYSTINURIA-MEGALOBLASTIC ANEMIA, cblD TYPE|See cases|Cobalamin C disease|Methylmalonic aciduria and homocystinuria type cblD	criteria provided, multiple submitters, no conflicts	0.01493	IE_NCH_1_02	1	IE_NCH_1_02	0	0	0	0	0	0	0	0	0	0	0	0	0	0	0	0	0	0	0	0	0	0	0	0	0	0	0	0	0	0	0	0	0	0	0	0	0	0	0.002732	0.006623	0.003106	0	0.01493	0	0	0	0.003067	0	0	0	0	0	0	0	0	0	0	0	0	0	0	0	0	0	0	0	0	0	0	0	0	0	0	0	0	0	0	0	0	0	0.003165	0	0
chr2	151496360	G	C	758277406	stop_gained	HIGH	NEB	HC	Pathogenic	RCV001212317|RCV001814281	Nemaline myopathy 2|Abnormality of the musculature	criteria provided, multiple submitters, no conflicts	0.004854	TB_BPV_1_02	0		0	0	0	0	0	0	0	0	0	0	0	0	0	0	0	0	0	0	0	0	0	0	0	0	0	0	0	0	0	0	0	0	0	0	0	0	0	0	0	0	0	0	0	0	0	0	0	0	0	0	0	0	0	0	0	0	0	0	0	0	0	0	0	0	0	0	0	0	0	0.003086	0	0	0.00365	0	0	0	0	0	0.004854	0	0	0	0
chr2	151629595	G	A	1301228529	stop_gained	HIGH	NEB	HC	Pathogenic	RCV001222507|RCV003469384	Nemaline myopathy 2|Arthrogryposis multiplex congenita 6	criteria provided, multiple submitters, no conflicts	0.01829	IE_NRP_2_01	1	IE_NRP_2_01	0	0	0	0	0	0	0	0	0	0	0	0	0	0	0	0	0	0	0	0	0	0	0	0	0	0	0	0	0	0	0	0	0	0	0.002874	0	0	0	0	0	0	0	0	0	0	0	0	0.01829	0	0	0	0	0.003106	0	0	0	0	0	0	0	0	0	0	0	0	0	0	0	0	0	0	0	0	0	0	0	0	0	0	0	0	0	0
chr2	181558617	G	A	121909398	stop_gained	HIGH	CERKL	HC	Pathogenic/Likely pathogenic	RCV000002460|RCV000504646|RCV000504807|RCV000626731|RCV000678538|RCV000725950|RCV002251860|RCV003407259	Retinitis pigmentosa 26|Retinitis pigmentosa|Retinal dystrophy|Retinal pigment epithelial atrophy;Cone dystrophy|Cone-rod dystrophy|not provided|See cases|CERKL-related disorder	criteria provided, multiple submitters, no conflicts	0.009259	IE_WHR_2_02	0		0	0	0	0	0	0	0	0	0	0	0	0	0	0	0	0	0	0	0	0	0	0	0	0	0	0	0	0	0	0	0	0	0	0	0.002874	0	0	0	0	0	0	0	0	0	0	0	0	0	0	0	0	0.006803	0.003106	0	0	0	0	0	0	0.005291	0	0	0	0	0	0	0	0	0	0.009259	0	0	0	0	0	0	0	0	0	0	0	0	0
chr2	189565488	G	A	200018415	missense_variant	MODERATE	SLC40A1		Pathogenic/Likely pathogenic	RCV001223419|RCV004697075	Hemochromatosis type 4|not provided	criteria provided, multiple submitters, no conflicts	0.01786	TB_WHR_1_02	1	TB_WHR_1_02	0	0	0	0	0	0	0	0	0	0	0	0	0	0	0	0	0	0	0	0	0	0	0	0	0	0	0	0	0	0	0	0	0	0	0	0	0	0	0	0	0	0	0	0	0	0	0	0	0	0	0	0	0	0	0	0	0	0	0	0	0	0	0	0	0	0	0	0	0	0	0	0	0	0	0	0	0	0.003968	0	0	0	0	0.01786
chr2	201078946	T	C	142609245	missense_variant	MODERATE	NDUFB3		Pathogenic/Likely pathogenic	RCV000239318|RCV000504444|RCV000624796|RCV000735413	not provided|Mitochondrial complex I deficiency|Inborn genetic diseases|Mitochondrial complex 1 deficiency, nuclear type 25	criteria provided, multiple submitters, no conflicts	0.005952	IE_ERP_2_01	0		0	0	0	0	0	0	0	0	0	0	0	0	0	0	0	0	0	0	0	0	0	0	0	0	0	0	0	0	0	0	0	0	0	0	0	0	0	0.005952	0.002732	0	0	0	0	0	0	0.003067	0	0	0	0	0	0	0	0	0	0	0.003049	0	0.003247	0	0	0	0	0	0	0	0	0	0	0	0	0	0	0	0	0	0	0	0	0	0	0	0
chr2	218661440	C	T	770749420	stop_gained	HIGH	BCS1L	HC	Pathogenic/Likely pathogenic	RCV001070513|RCV002482133|RCV003473699	not provided|Mitochondrial complex III deficiency nuclear type 1;Pili torti-deafness syndrome;GRACILE syndrome|Pili torti-deafness syndrome	criteria provided, multiple submitters, no conflicts	0.003247	IE_NRP_2_07	0		0	0	0	0	0	0	0	0	0	0	0	0	0	0	0	0	0	0	0	0	0	0	0	0	0	0	0	0	0	0	0	0	0	0	0	0	0	0	0	0	0	0	0	0	0	0	0	0	0.003125	0	0	0	0	0.003247	0	0	0	0	0	0	0	0	0	0	0	0	0	0	0	0.003086	0	0	0	0	0	0	0	0	0	0	0	0	0
chr2	218662896	C	A	1939635954	stop_gained	HIGH	BCS1L	HC	Pathogenic/Likely pathogenic	RCV002042163|RCV003475114	not provided|Pili torti-deafness syndrome	criteria provided, multiple submitters, no conflicts	0.004854	TB_BPV_1_02	0		0	0	0	0	0	0	0	0	0	0	0	0	0	0	0	0	0	0	0	0	0	0	0	0	0	0	0	0	0	0	0	0.004386	0	0	0	0	0	0	0	0	0	0	0	0	0	0	0	0	0	0	0	0	0	0	0	0	0	0	0	0	0	0	0	0	0	0	0	0	0	0	0	0	0	0	0	0	0	0.003968	0.004854	0	0	0	0
chr2	218809731	G	A	587778818	missense_variant	MODERATE	CYP27A1		Pathogenic/Likely pathogenic	RCV000056176|RCV001267947|RCV003894910	Cholestanol storage disease|not provided|CYP27A1-related disorder	criteria provided, multiple submitters, no conflicts	0.009709	TB_BPV_1_02	0		0	0	0	0	0	0	0	0	0	0	0	0	0	0	0	0	0	0	0	0	0	0	0	0	0	0	0	0	0	0	0	0	0.009434	0	0	0	0	0	0	0	0	0	0	0	0	0	0	0	0	0	0	0	0	0	0	0	0	0	0	0	0	0	0	0	0	0	0	0	0	0	0	0	0	0	0	0	0	0	0.009709	0	0	0	0
chr2	218812650	C	T	72551316	stop_gained	HIGH	CYP27A1	HC	Pathogenic/Likely pathogenic	RCV000056140	Cholestanol storage disease	criteria provided, multiple submitters, no conflicts	0.01	AA_NDN_1_01	1	AA_NDN_1_01	0	0	0	0	0	0.01	0	0	0	0	0	0	0	0	0	0	0	0	0	0	0	0	0	0	0	0	0	0	0	0	0	0	0	0	0	0	0	0	0	0	0	0	0.007463	0	0	0	0.003067	0	0	0	0	0	0	0	0	0	0	0	0	0	0	0	0	0	0	0	0	0	0	0	0	0	0	0	0	0	0	0	0	0	0	0	0
chr2	218814188	G	A	587778777	splice_donor_variant	HIGH	CYP27A1	HC	Pathogenic	RCV000056073|RCV004748547|RCV000255284|RCV004018984	Cholestanol storage disease|CYP27A1-related disorder|not provided|Cardiovascular phenotype	criteria provided, multiple submitters, no conflicts	0.007143	IE_WCP_2_04	0		0	0	0	0	0	0	0	0	0	0	0	0	0	0	0	0.006944	0	0	0	0	0	0	0	0	0	0	0	0	0	0	0	0.004386	0	0	0	0	0	0	0	0	0.003106	0	0	0	0	0	0	0.003049	0	0	0	0	0.003106	0	0	0	0	0.002577	0	0.002646	0	0	0	0	0.007143	0	0	0	0.002793	0	0	0	0	0.003165	0	0	0	0	0	0	0	0	0
chr2	218814544	G	A	587778785	splice_acceptor_variant	HIGH	CYP27A1	HC	Pathogenic	RCV000056084	Cholestanol storage disease	criteria provided, multiple submitters, no conflicts	0.007692	AA_SCH_1_01	0		0	0	0	0	0	0	0	0.007692	0	0	0	0	0	0	0	0	0	0	0	0	0	0	0	0	0	0	0	0	0	0	0	0	0	0	0	0	0	0	0	0	0	0	0	0	0	0	0	0	0	0	0.003125	0	0	0	0	0	0	0	0	0	0	0	0	0	0	0.007143	0	0	0	0	0	0	0	0	0	0	0	0	0	0	0	0	0
chr2	218890040	G	A	543063101	missense_variant	MODERATE	WNT10A		Pathogenic/Likely pathogenic	RCV000525525|RCV001275114|RCV002289759	Tooth agenesis, selective, 4;Odonto-onycho-dermal dysplasia|SchC6pf-Schulz-Passarge syndrome|Odonto-onycho-dermal dysplasia	criteria provided, multiple submitters, no conflicts	0.005051	IE_WPL_2_03	0		0	0	0	0	0	0	0	0	0	0	0	0	0	0	0	0	0	0	0	0	0	0	0	0	0	0	0	0	0	0	0	0	0	0	0.002874	0	0	0	0.002732	0	0	0	0	0	0	0	0	0	0	0	0	0	0.003106	0	0	0.002994	0	0	0	0	0	0	0	0	0	0	0	0	0	0.003086	0	0	0	0	0	0	0.005051	0	0	0	0	0	0
chr2	232540072	C	T	121912672	downstream_gene_variant	MODIFIER	CHRND		Pathogenic	RCV000020009|RCV001781290|RCV001822997	Autosomal recessive multiple pterygium syndrome|not provided|Lethal multiple pterygium syndrome;Autosomal recessive multiple pterygium syndrome	criteria provided, multiple submitters, no conflicts	0.01887	IE_CHR_1_01	2	IE_CHR_1_01,IE_WHR_1_01	0	0	0	0	0	0	0	0	0	0	0	0	0	0	0	0	0	0	0	0	0	0	0	0	0	0	0	0	0	0	0	0	0.01887	0.007092	0	0	0	0	0	0	0.003106	0	0	0	0	0	0	0	0	0	0	0	0	0.003247	0.003185	0	0	0.005155	0	0	0	0	0	0	0	0	0.01333	0	0.002793	0	0	0	0	0	0	0	0.005051	0	0	0	0	0	0
chr2	233335029	C	T	397514681	stop_gained	HIGH	SAG	HC	Pathogenic	RCV001389455|RCV001807748|RCV004554644|RCV000034823	not provided|Oguchi disease-1|SAG-related disorder|Oguchi disease	criteria provided, multiple submitters, no conflicts	0.006849	AA_NER_1_01	0		0	0	0	0	0	0	0.006849	0	0	0	0.006757	0	0.005814	0.00303	0	0	0	0.004464	0	0	0	0	0	0	0.003106	0	0.003086	0	0.003012	0	0	0	0	0	0	0	0	0.005952	0	0	0	0	0	0	0	0	0	0	0	0	0	0	0	0	0	0.002994	0	0.002577	0	0	0	0	0	0	0	0	0	0	0	0	0	0	0	0	0.004425	0	0	0	0	0	0	0	0
chr2	233346401	A	C	748204331	splice_acceptor_variant	HIGH	SAG	HC	Pathogenic/Likely pathogenic	RCV001199779|RCV001860549	Retinitis pigmentosa|not provided	criteria provided, multiple submitters, no conflicts	0.007299	IE_WHR_2_05	0		0	0	0	0	0	0	0	0	0	0	0	0.004032	0	0	0	0	0	0	0	0	0	0	0	0	0	0	0	0	0.003012	0	0	0	0	0	0	0	0	0	0	0	0	0	0	0	0	0	0	0	0	0	0	0	0	0	0	0	0	0	0.003247	0	0	0	0	0	0	0	0	0	0	0	0	0	0.007299	0	0	0	0	0	0	0	0	0	0
chr2	233772413	T	G	34993780	missense_variant	MODERATE	UGT1A4		Pathogenic/Likely pathogenic	RCV000013074|RCV000013073|RCV000147900|RCV000763480|RCV000999563|RCV001810853|RCV004760329|RCV004540998	Crigler-Najjar syndrome, type II|Lucey-Driscoll syndrome|Hyperbilirubinemia|Crigler-Najjar syndrome type 1;Gilbert syndrome;Lucey-Driscoll syndrome;Crigler-Najjar syndrome, type II;Bilirubin, serum level of, quantitative trait locus 1|Gilbert syndrome|not provided|Crigler-Najjar syndrome type 1|UGT1A1-related disorder	criteria provided, multiple submitters, no conflicts	0.04464	TB_WHR_1_02	2	TB_WHR_1_01,TB_WHR_1_02	0	0	0	0	0	0	0	0	0	0	0	0	0	0	0	0	0	0	0	0	0	0	0	0	0	0	0	0	0	0	0	0	0	0	0.002874	0	0	0	0	0	0	0	0	0	0	0.003067	0	0	0	0	0.003125	0	0	0	0	0	0	0.002577	0	0	0	0	0	0	0	0	0	0	0	0.003086	0.006849	0.003497	0	0	0	0	0	0	0	0	0	0.01316	0.04464
chr2	240869306	T	C	180177195	missense_variant	MODERATE	AGXT		Pathogenic/Likely pathogenic	RCV000169219|RCV001850392	Primary hyperoxaluria, type I|not provided	criteria provided, multiple submitters, no conflicts	0.008475	IE_WCP_2_01	0		0	0	0	0	0	0	0	0	0	0	0	0	0	0	0	0	0	0	0	0	0	0	0	0	0	0	0	0	0	0	0	0	0	0	0	0	0	0	0	0	0	0	0	0	0	0	0	0	0	0	0	0	0	0	0	0	0	0.002577	0	0	0	0.008475	0	0	0	0	0	0	0	0	0	0	0.007299	0	0	0	0	0	0	0	0	0	0
chr2	240869336	G	A	180177203	missense_variant	MODERATE	AGXT		Pathogenic/Likely pathogenic	RCV000186298|RCV002305454	Primary hyperoxaluria, type I|not provided	criteria provided, multiple submitters, no conflicts	0.004032	DR_ECP_2_04	0		0	0	0	0	0	0	0	0	0	0	0	0.004032	0	0	0	0	0	0	0	0	0	0	0	0	0	0	0	0	0.003012	0	0	0	0	0	0	0	0	0	0	0	0	0	0	0	0	0	0	0	0	0	0	0	0.003106	0	0	0	0	0	0	0	0	0	0	0	0	0	0	0	0	0	0	0	0	0	0	0	0	0	0	0	0	0	0
chr2	240871406	G	A	180177227	missense_variant	MODERATE	AGXT		Pathogenic	RCV000186311|RCV000662317|RCV001069631|RCV003226241	Primary hyperoxaluria, type I|Nephrocalcinosis;Nephrolithiasis|not provided|Primary hyperoxaluria	criteria provided, multiple submitters, no conflicts	0.004032	DR_ECP_2_04	0		0	0	0	0	0	0	0	0	0	0	0	0.004032	0	0	0	0	0	0	0	0	0	0	0	0	0	0	0	0	0	0	0	0	0	0	0	0	0	0	0	0	0	0	0	0	0	0	0	0	0	0	0	0	0.003106	0	0.003185	0	0	0	0	0	0	0	0	0	0	0	0	0	0	0	0	0	0	0	0	0	0	0	0	0	0	0	0
chr2	240873022	G	A	180177239	missense_variant	MODERATE	AGXT		Pathogenic/Likely pathogenic	RCV000169439|RCV000816747	Primary hyperoxaluria, type I|not provided	criteria provided, multiple submitters, no conflicts	0.003497	IE_WHR_2_04	0		0	0	0	0	0	0	0	0	0	0	0	0	0	0	0	0	0	0	0	0	0	0	0	0	0	0	0.003086	0.003086	0	0	0	0	0	0	0	0	0	0	0	0	0	0	0	0	0	0	0	0	0	0	0	0	0	0	0	0	0	0	0	0	0	0	0	0	0	0	0	0	0	0	0	0.003497	0	0	0	0	0	0	0	0	0	0	0
chr2	1493819	G	T	749174434	stop_gained	HIGH	TPO	HC	Pathogenic	RCV001808258|RCV003560858	Deficiency of iodide peroxidase|not provided	criteria provided, multiple submitters, no conflicts	0.005155	IE_NRP_2_11	0		0	0	0	0	0	0	0	0	0	0	0	0	0	0	0	0	0	0	0	0	0	0	0	0	0	0	0	0	0	0	0	0	0	0	0	0	0	0	0	0	0	0	0	0	0	0	0	0	0	0	0	0	0	0	0	0	0	0.005155	0	0	0	0	0	0	0	0	0	0	0	0	0	0	0	0	0	0	0	0	0	0	0	0	0
chr2	1516942	G	A	556552435	missense_variant	MODERATE	TPO		Pathogenic/Likely pathogenic	RCV001653105|RCV002280187	not provided|Deficiency of iodide peroxidase	criteria provided, multiple submitters, no conflicts	0.003378	DR_ECP_2_03	0		0	0	0	0	0	0	0	0	0	0	0.003378	0	0	0	0	0	0	0	0	0	0	0	0	0	0	0	0	0	0	0	0	0	0	0	0	0	0	0	0	0	0	0	0	0	0	0	0	0	0	0	0	0	0	0	0	0	0	0	0	0	0	0	0	0	0	0	0	0	0	0	0	0	0	0	0	0	0	0	0	0	0	0	0
chr2	15178988	C	T	776597537	splice_region_variant,synonymous_variant	LOW	NBAS		Pathogenic/Likely pathogenic	RCV000755659|RCV002260517|RCV003727816	Infantile liver failure syndrome 2|Short stature-optic atrophy-Pelger-HuC+t anomaly syndrome|not provided	criteria provided, multiple submitters, no conflicts	0.01111	AA_EPL_1_01	1	AA_EPL_1_01	0	0.01111	0	0	0	0	0	0	0	0	0	0	0	0	0	0	0	0	0	0	0	0	0	0	0	0	0	0	0	0	0	0	0	0	0	0	0	0	0	0	0	0	0	0	0	0	0	0	0	0	0	0	0	0	0	0	0	0	0	0	0	0	0	0	0	0	0	0	0	0	0	0	0	0	0	0	0	0	0	0	0	0	0
chr2	15474165	G	A	759960319	stop_gained	HIGH	NBAS	HC	Pathogenic/Likely pathogenic	RCV000755658|RCV003117538	Infantile liver failure syndrome 2|not provided	criteria provided, multiple submitters, no conflicts	0.00625	IE_NRP_2_04	0		0	0	0	0	0	0	0	0	0	0	0	0	0	0	0	0	0	0	0	0	0	0	0	0	0	0	0	0	0	0	0	0	0	0	0	0	0	0	0	0	0	0	0	0	0	0	0	0	0	0	0.00625	0	0	0	0	0	0	0	0	0	0	0	0	0	0	0	0	0	0	0	0	0	0	0	0	0	0	0	0	0	0	0	0
chr2	26214490	G	A	137852775	stop_gained	HIGH	HADHA	HC	Pathogenic	RCV000589800|RCV000819036|RCV004018604|RCV004566707	Long chain 3-hydroxyacyl-CoA dehydrogenase deficiency|Mitochondrial trifunctional protein deficiency;Long chain 3-hydroxyacyl-CoA dehydrogenase deficiency|Inborn genetic diseases|Mitochondrial trifunctional protein deficiency 1	criteria provided, multiple submitters, no conflicts	0.005435	AA_EPL_1_03	0		0	0	0	0.005435	0	0	0	0	0	0	0	0	0	0	0	0	0	0	0	0	0	0	0	0	0	0	0	0	0	0	0	0	0	0	0	0	0	0	0	0	0	0	0	0	0	0	0	0	0.003125	0	0	0	0	0	0	0	0	0	0	0	0	0	0	0	0	0	0	0	0	0	0	0	0	0	0	0	0	0	0	0	0	0	0
chr2	38074549	G	T	778202993	stop_gained	HIGH	CYP1B1	HC	Pathogenic/Likely pathogenic	RCV001390416|RCV003145655|RCV003469772	Congenital glaucoma|not provided|Anterior segment dysgenesis 6	criteria provided, multiple submitters, no conflicts	0.007463	IE_NCH_1_02	0		0	0	0	0	0	0	0	0	0	0	0	0	0	0	0	0	0	0	0	0	0	0	0	0	0	0	0	0	0	0	0	0	0	0	0	0	0	0	0	0	0	0.006579	0.007463	0	0	0	0	0	0	0	0	0	0	0	0	0	0	0	0	0	0	0	0	0	0	0	0	0	0	0	0	0	0	0	0	0	0	0	0	0	0	0	0
chr2	69363563	G	A	201322234	missense_variant	MODERATE	GFPT1		Pathogenic/Likely pathogenic	RCV000022587|RCV001090973|RCV004700267	Congenital myasthenic syndrome 12|not provided|Congenital myasthenic syndrome	criteria provided, multiple submitters, no conflicts	0.003012	AA_EPL_1_04	0		0	0	0	0	0.003012	0	0	0	0	0	0	0	0	0	0	0	0	0	0	0	0	0	0	0	0	0	0	0	0	0	0	0	0	0	0	0	0	0	0	0	0	0	0	0	0	0	0	0	0	0	0	0	0	0	0	0	0	0.002577	0	0	0	0	0	0	0	0	0	0	0	0	0	0	0	0	0	0	0	0	0	0	0	0	0
chr2	71503242	C	T	794727636	stop_gained	HIGH	DYSF	HC	Pathogenic	RCV000178195|RCV000724670|RCV001040341|RCV003462284	Autosomal recessive limb-girdle muscular dystrophy type 2B|not provided|Qualitative or quantitative defects of dysferlin|Miyoshi muscular dystrophy 1	criteria provided, multiple submitters, no conflicts	0.002793	IE_WHR_2_01	0		0	0	0	0	0	0	0	0	0	0	0	0	0	0	0	0	0	0	0	0	0	0	0	0	0	0	0	0	0	0	0	0	0	0	0	0	0	0	0.002732	0	0	0	0	0	0	0	0	0	0	0	0	0	0	0	0	0	0	0	0	0	0	0	0	0	0	0	0	0	0.002793	0	0	0	0	0	0	0	0	0	0	0	0	0	0
chr2	71568318	G	C	727503910	missense_variant	MODERATE	DYSF		Pathogenic/Likely pathogenic	RCV000153178|RCV000668306|RCV003462058|RCV003329115	not provided|Autosomal recessive limb-girdle muscular dystrophy type 2B|Miyoshi muscular dystrophy 1|Qualitative or quantitative defects of dysferlin	criteria provided, multiple submitters, no conflicts	0.005988	IE_NRP_2_09	0		0	0	0	0	0	0	0	0	0	0	0	0	0	0	0	0	0	0	0	0	0	0	0	0	0	0	0	0	0	0	0	0	0	0	0	0	0	0	0	0	0	0	0	0	0	0	0	0	0	0	0	0	0	0	0	0.005988	0	0	0	0	0	0	0	0	0	0	0	0	0	0	0	0	0	0	0	0	0	0	0	0	0	0	0
chr2	71570680	G	A	150877497	missense_variant	MODERATE	DYSF		Pathogenic/Likely pathogenic	RCV000555598|RCV000596380|RCV000493116|RCV001196058|RCV003469174	Qualitative or quantitative defects of dysferlin|Autosomal recessive limb-girdle muscular dystrophy type 2B|not provided|Distal myopathy with anterior tibial onset|Miyoshi muscular dystrophy 1	criteria provided, multiple submitters, no conflicts	0.004032	DR_ECP_2_04	0		0	0	0	0	0	0	0	0	0	0	0	0.004032	0	0	0	0	0	0	0	0	0	0	0	0	0	0	0	0	0	0	0	0	0	0	0	0	0	0	0	0	0	0	0	0	0	0.003067	0	0	0	0	0	0	0	0	0	0	0	0	0	0	0	0	0	0	0	0	0	0	0	0	0	0	0	0	0	0	0	0	0	0	0	0	0
chr2	73449346	T	A	539612316	stop_gained	HIGH	ALMS1	HC	Pathogenic	RCV000210366|RCV001818509|RCV002433919	Alstrom syndrome|not provided|Cardiovascular phenotype	criteria provided, multiple submitters, no conflicts	0.004386	IE_BPV_2_01	0		0	0	0	0	0	0	0	0	0	0	0	0	0	0	0	0	0	0	0	0	0	0	0	0	0	0	0	0	0	0	0	0.004386	0	0	0	0	0	0	0	0	0	0	0	0	0	0	0	0	0	0	0	0	0	0	0.003185	0	0	0	0	0	0	0	0	0	0	0	0	0	0	0	0	0	0	0	0	0	0	0	0	0	0	0	0
chr2	73490120	C	T	193919340	stop_gained	HIGH	ALMS1	HC	Pathogenic	RCV003313026|RCV000004181	not provided|Alstrom syndrome	criteria provided, multiple submitters, no conflicts	0.007937	TB_BPV_1_01	0		0	0	0	0	0	0	0	0	0	0	0	0	0	0	0	0	0	0	0	0	0	0	0	0	0	0	0	0	0	0	0	0	0	0	0	0	0	0	0	0	0	0	0	0	0	0	0	0	0	0	0	0	0	0	0	0	0	0	0	0	0	0	0	0	0	0	0	0	0	0	0	0	0	0	0	0	0	0.007937	0	0	0	0	0
chr2	98396000	G	A	778114016	missense_variant	MODERATE	CNGA3		Pathogenic	RCV000985209|RCV001073764|RCV001092741	Achromatopsia 2|Retinal dystrophy|not provided	criteria provided, multiple submitters, no conflicts	0.006061	DR_ECP_2_06	0		0	0	0	0	0	0	0	0	0	0	0	0	0	0.006061	0	0	0	0	0	0	0	0	0	0	0	0	0	0	0	0	0	0	0	0	0	0	0	0	0	0	0	0	0	0	0	0	0	0	0	0	0	0	0	0	0	0	0	0	0	0	0	0	0	0	0	0	0	0	0	0	0	0	0	0	0	0	0	0	0	0	0	0	0
chr2	98396125	T	C	753625117	missense_variant	MODERATE	CNGA3		Pathogenic/Likely pathogenic	RCV000171300|RCV001823124	not provided|Achromatopsia 2	criteria provided, multiple submitters, no conflicts	0.003247	IE_NRP_2_07	0		0	0	0	0	0	0	0	0	0	0	0	0	0	0	0	0	0	0	0	0	0	0	0	0	0	0	0	0	0	0	0	0	0	0	0	0	0	0	0	0	0	0	0	0	0	0	0	0	0	0	0	0	0.003106	0.003247	0	0	0	0	0	0	0	0	0	0	0	0	0	0	0	0	0	0	0	0	0	0	0	0	0	0	0	0	0
chr2	98396485	C	T	749842881	missense_variant	MODERATE	CNGA3		Pathogenic	RCV001067274|RCV001074971|RCV001784622	not provided|Retinal dystrophy|Achromatopsia 2	criteria provided, multiple submitters, no conflicts	0.006329	IE_NRP_2_03	0		0	0	0	0	0	0	0	0	0	0	0	0	0	0	0	0	0	0	0	0	0	0	0	0	0	0	0	0	0	0	0	0	0	0	0	0	0	0	0	0	0	0	0	0	0	0	0	0	0	0.006329	0	0	0	0	0	0	0	0	0	0	0	0	0	0	0	0	0	0	0	0	0	0	0	0	0	0	0	0	0	0	0	0	0
chr2	98396875	C	T	757167624	missense_variant	MODERATE	CNGA3		Pathogenic/Likely pathogenic	RCV001068677|RCV001729790	not provided|Achromatopsia 2	criteria provided, multiple submitters, no conflicts	0.003067	IE_NDN_2_02	0		0	0	0	0	0	0	0	0	0	0	0	0	0	0	0	0	0	0	0	0	0	0	0	0	0	0	0	0	0	0	0	0	0	0	0	0	0	0	0	0	0	0	0	0	0	0	0.003067	0	0	0	0	0	0	0	0	0	0	0	0	0.002646	0	0	0	0	0	0	0	0	0	0	0	0	0	0	0	0	0	0	0	0	0	0	0
chr2	98396876	G	A	201782746	missense_variant	MODERATE	CNGA3		Pathogenic	RCV001074829|RCV001068271|RCV004768847	Retinal dystrophy|not provided|Achromatopsia 2	criteria provided, multiple submitters, no conflicts	0.006135	IE_NDN_2_01	0		0	0	0	0	0	0	0	0	0	0	0	0	0	0	0	0	0	0	0	0	0	0	0	0	0	0	0	0	0	0	0	0	0	0	0	0	0	0	0	0	0	0	0	0	0	0.006135	0	0	0	0	0	0	0	0	0	0	0	0	0	0	0	0	0	0	0	0	0	0	0	0	0	0	0	0	0	0	0	0	0	0	0	0	0
chr2	121530927	G	A	863225422	intron_variant	MODIFIER	CLASP1		Pathogenic/Likely pathogenic	RCV000202314|RCV001095783|RCV001268112|RCV001255778|RCV002500634|RCV003989502	Roifman syndrome|RNU4ATAC-related spliceosomopathies|not provided|Osteodysplastic primordial dwarfism, type 1|Lowry-Wood syndrome;Osteodysplastic primordial dwarfism, type 1;Roifman syndrome|Lowry-Wood syndrome	criteria provided, multiple submitters, no conflicts	0.007463	IE_WHR_1_02	0		0	0	0	0	0	0	0	0	0	0	0	0	0	0	0	0	0	0	0	0	0	0	0	0	0	0	0	0	0	0	0	0	0	0	0	0	0	0	0	0	0	0	0	0	0	0	0	0	0	0	0	0	0	0.003247	0	0	0	0	0	0	0	0	0	0	0	0	0	0.007463	0	0	0	0	0	0	0	0	0	0	0	0	0	0	0
chr2	165770196	G	A	775341386	stop_gained	HIGH	GALNT3	HC	Pathogenic	RCV000679991|RCV001225042	Tumoral calcinosis, hyperphosphatemic, familial, 1|not provided	criteria provided, multiple submitters, no conflicts	0.006579	IE_NCH_1_01	0		0	0	0	0	0	0	0	0	0	0	0	0	0	0	0	0	0	0	0	0	0	0	0	0	0	0	0	0	0	0	0	0	0	0	0	0	0	0	0	0	0	0.006579	0	0	0	0	0	0	0	0	0	0	0	0	0	0	0	0.002577	0	0	0	0	0	0	0	0	0	0	0	0	0	0	0	0	0	0	0	0	0	0	0	0	0
chr2	168944721	G	A	772294884	missense_variant	MODERATE	ABCB11		Pathogenic/Likely pathogenic	RCV000597325|RCV001261597|RCV001329749|RCV002509461|RCV003338678	not provided|Progressive familial intrahepatic cholestasis type 3|Progressive familial intrahepatic cholestasis type 2|Progressive familial intrahepatic cholestasis|Benign recurrent intrahepatic cholestasis type 2	criteria provided, multiple submitters, no conflicts	0.003401	IE_NRP_2_05	0		0	0	0	0	0	0	0	0	0	0	0	0	0	0	0	0	0	0	0	0	0	0	0	0	0	0	0	0	0	0	0	0	0	0	0	0	0	0	0	0	0	0	0	0	0	0	0	0	0	0	0	0.003401	0	0	0	0	0	0	0	0.002646	0	0	0	0	0	0	0	0	0	0	0	0	0	0	0	0	0	0	0	0	0	0	0
chr2	169242955	C	T	752197557	splice_donor_variant	HIGH	LRP2	HC	Pathogenic/Likely pathogenic	RCV001269295|RCV002541641	Donnai-Barrow syndrome|not provided	criteria provided, multiple submitters, no conflicts	0.002793	IE_WHR_2_01	0		0	0	0	0	0	0	0	0	0	0	0	0	0	0	0	0	0	0	0	0	0	0	0	0	0	0	0	0	0	0	0	0	0	0	0	0	0	0	0	0	0	0	0	0	0	0	0	0	0	0	0	0	0	0	0	0	0	0.002577	0	0	0	0	0	0	0	0	0	0	0.002793	0	0	0	0	0	0	0	0	0	0	0	0	0	0
chr2	176094518	C	T	200750564	stop_gained	HIGH	HOXD13	HC	Pathogenic/Likely pathogenic	RCV000415395|RCV000438149|RCV000622345|RCV001253289|RCV002259339|RCV002502445|RCV001197466	6 conditions|not provided|Inborn genetic diseases|Brachydactyly-syndactyly syndrome|Synpolydactyly|Brachydactyly type E1;Brachydactyly-syndactyly syndrome;Synpolydactyly type 1;Syndactyly type 5;Brachydactyly type D|Synpolydactyly type 1	criteria provided, multiple submitters, no conflicts	0.006329	IE_WPL_1_01	0		0	0	0	0	0	0	0	0	0	0	0	0	0	0	0	0	0	0	0	0	0	0	0	0	0	0	0	0	0	0	0	0	0	0	0	0	0	0	0	0	0	0	0	0	0	0	0	0	0	0	0	0	0	0	0	0	0	0	0	0	0	0	0	0	0	0	0	0	0	0	0	0	0	0.006329	0	0	0	0	0	0	0	0	0
chr2	178590170	G	A	794729278	stop_gained	HIGH	TTN	HC	Pathogenic/Likely pathogenic	RCV001052127|RCV001798646|RCV002223811|RCV002453672|RCV002503723|RCV003227468	Autosomal recessive limb-girdle muscular dystrophy type 2J;Dilated cardiomyopathy 1G|Cardiomyopathy|not provided|Cardiovascular phenotype|6 conditions|Dilated cardiomyopathy 1G	criteria provided, multiple submitters, no conflicts	0.003049	IE_NRP_2_01	0		0	0	0	0	0	0	0	0	0	0	0	0	0	0	0	0	0	0	0	0	0	0	0	0	0	0	0	0	0	0	0	0	0	0	0	0	0	0	0.002732	0	0	0	0	0	0	0	0	0.003049	0	0	0	0	0	0	0	0	0	0	0	0	0	0	0	0	0	0	0	0	0	0	0	0	0	0	0	0	0	0	0	0	0	0	0
chr2	210612165	C	T	772782772	missense_variant	MODERATE	CPS1		Pathogenic	RCV000672818|RCV003465519	Congenital hyperammonemia, type I|Pulmonary hypertension, neonatal, susceptibility to	criteria provided, multiple submitters, no conflicts	0.01351	DR_NGH_1_01	1	DR_NGH_1_01	0	0	0	0	0	0	0	0	0	0	0	0	0	0	0	0	0	0	0	0	0	0.01351	0	0	0	0	0	0	0	0	0	0	0	0	0	0	0	0	0	0	0	0	0	0	0	0	0	0	0	0	0	0	0	0	0	0	0	0	0	0	0	0	0	0	0	0	0	0	0	0	0	0	0	0	0	0	0	0	0	0	0	0	0
chr2	214937608	G	A	199503269	stop_gained	HIGH	ABCA12	HC	Pathogenic	RCV000480311|RCV000677681|RCV002231097	not provided|Autosomal recessive congenital ichthyosis 4B|Lamellar ichthyosis	criteria provided, multiple submitters, no conflicts	0.007692	AA_SCH_1_01	0		0	0	0	0	0	0	0	0.007692	0	0	0	0.004032	0	0	0	0	0	0	0	0	0	0	0	0	0	0	0	0	0	0	0	0	0	0	0	0	0	0	0	0	0	0	0	0	0	0	0	0	0	0	0	0	0	0	0	0	0	0	0	0	0	0	0	0	0	0	0	0	0	0	0	0	0	0	0	0	0	0	0	0	0	0	0
chr2	218661410	C	T	141257714	missense_variant	MODERATE	BCS1L		Pathogenic/Likely pathogenic	RCV000199842|RCV003226245|RCV003474949	not provided|GRACILE syndrome|Pili torti-deafness syndrome	criteria provided, multiple submitters, no conflicts	0.03125	DR_SDN_2_01	1	DR_SDN_2_01	0	0	0	0	0	0	0	0	0	0	0	0	0	0	0	0	0	0	0	0	0	0	0	0.03125	0	0	0	0	0	0	0	0	0	0	0	0	0	0	0	0	0	0	0	0	0	0	0	0	0	0	0	0	0	0	0	0	0	0	0	0	0	0	0	0	0	0	0	0	0	0	0	0	0	0	0	0	0	0	0	0	0	0	0
chr2	218813095	C	T	121908102	missense_variant,splice_region_variant	MODERATE	CYP27A1		Pathogenic/Likely pathogenic	RCV000004487|RCV000518366|RCV003430633	Cholestanol storage disease|not provided|CYP27A1-related disorder	criteria provided, multiple submitters, no conflicts	0.006061	DR_ECP_2_06	0		0	0	0	0	0	0	0	0	0	0	0	0	0	0.006061	0	0	0	0	0	0	0	0	0	0	0	0	0	0	0	0	0	0	0	0	0	0	0	0	0	0	0	0	0	0	0	0	0	0	0	0	0	0	0	0	0	0	0	0	0	0	0	0	0	0	0	0	0	0	0	0	0	0	0	0	0	0	0	0	0	0	0	0	0
chr2	219505492	C	T	-1	stop_gained	HIGH	GMPPA	HC	Pathogenic/Likely pathogenic	RCV003412179|RCV003741348|RCV004780543	GMPPA-related disorder|Alacrima, achalasia, and intellectual disability syndrome|not provided	criteria provided, multiple submitters, no conflicts	0.005952	IE_ERP_2_01	0		0	0	0	0	0	0	0	0	0	0	0	0	0	0	0	0	0	0	0	0	0	0	0	0	0	0	0	0	0	0	0	0	0	0	0	0	0	0.005952	0	0	0	0	0	0	0	0	0	0	0	0	0	0	0	0	0	0	0	0	0	0	0	0	0	0	0	0	0	0	0	0	0	0	0	0	0	0	0	0	0	0	0	0	0
chr2	233328542	C	T	201153410	stop_gained	HIGH	SAG	HC	Pathogenic	RCV000034821|RCV001040357|RCV001073952|RCV001270292|RCV002272037|RCV003224859|RCV002477062	Oguchi disease|not provided|Retinal dystrophy|Oguchi disease-2|Oguchi disease-1|Retinitis pigmentosa 47|Retinitis pigmentosa 47;Oguchi disease-1	criteria provided, multiple submitters, no conflicts	0.01111	AA_EPL_1_01	1	AA_EPL_1_01	0	0.01111	0	0	0	0	0	0	0	0	0	0	0	0	0	0	0	0	0	0	0	0	0	0	0	0	0	0	0	0	0	0	0	0	0	0	0	0	0	0	0	0	0	0	0	0	0	0	0	0	0	0	0	0	0	0	0	0	0	0	0	0	0	0	0	0	0	0	0	0	0	0	0	0	0	0	0	0	0	0	0	0	0
chr2	240869249	G	A	121908522	missense_variant	MODERATE	AGXT		Pathogenic/Likely pathogenic	RCV000005997|RCV001851685|RCV003234894	Primary hyperoxaluria, type I|not provided|Primary hyperoxaluria	criteria provided, multiple submitters, no conflicts	0.005051	IE_WPL_2_03	0		0	0	0	0	0	0	0	0	0	0	0	0	0	0	0	0	0	0	0	0	0	0	0	0	0	0	0	0	0	0	0	0	0	0	0	0	0	0	0	0	0	0	0	0	0	0	0	0	0	0	0	0.003401	0	0	0	0	0	0	0	0	0	0	0	0	0	0	0	0	0	0	0	0	0	0	0	0	0.005051	0	0	0	0	0	0
chr2	240870649	C	T	180177210	stop_gained	HIGH	AGXT	HC	Pathogenic	RCV000186303|RCV000818752	Primary hyperoxaluria, type I|not provided	criteria provided, multiple submitters, no conflicts	0.004854	TB_BPV_1_02	0		0	0	0	0	0	0	0	0	0	0	0	0	0	0	0	0	0	0	0	0	0	0	0	0	0	0	0	0	0	0	0	0	0	0	0	0	0	0	0.002732	0	0	0	0	0	0	0	0	0	0	0	0	0	0	0	0	0	0	0	0	0	0	0	0	0	0	0	0	0	0	0	0	0	0	0	0	0	0	0	0.004854	0	0	0	0
chr2	240871391	G	A	121908530	missense_variant	MODERATE	AGXT		Pathogenic	RCV000006004|RCV001851686|RCV002265548|RCV004798718	Primary hyperoxaluria, type I|not provided|Primary hyperoxaluria|Hyperoxaluria	criteria provided, multiple submitters, no conflicts	0.008065	DR_ECP_2_04	0		0	0	0	0	0	0	0	0	0	0	0	0.008065	0	0	0	0	0	0	0	0	0	0	0	0	0	0	0	0	0	0	0	0	0	0	0	0	0	0	0	0	0	0	0	0	0	0	0	0	0	0	0	0	0	0	0	0	0	0	0	0	0	0	0	0	0	0	0	0	0	0	0	0	0	0	0	0	0	0	0	0	0	0	0
chr2	1503982	CT	C	763662774	frameshift_variant	HIGH	TPO	HC	Pathogenic	RCV000779282|RCV001701315	Deficiency of iodide peroxidase|not provided	criteria provided, multiple submitters, no conflicts	0.007692	AA_SCH_1_01	0		0	0	0	0	0	0	0	0.007692	0	0	0	0	0	0	0	0	0	0	0	0	0	0	0	0	0	0	0	0	0	0	0	0	0	0	0.002874	0	0	0	0	0	0	0	0	0	0	0	0	0	0.003125	0	0	0	0	0	0	0	0	0	0	0	0	0	0	0	0	0	0	0	0	0	0	0	0	0.003165	0	0	0	0	0	0	0	0	0
chr2	31403104	G	GC	773456900	frameshift_variant	HIGH	XDH	HC	Pathogenic	RCV000794280|RCV001535951	Xanthinuria type II|Hereditary xanthinuria type 1	criteria provided, multiple submitters, no conflicts	0.02	IE_WHR_1_01	5	AA_SCH_1_01,IE_NCH_1_02,IE_NRP_2_11,IE_WHR_1_01,IE_WHR_2_05	0	0	0	0.005435	0.006024	0	0	0.01538	0	0	0	0	0	0	0	0	0	0	0	0	0	0	0	0	0.003106	0	0.003086	0	0	0	0	0	0	0	0.002874	0	0	0	0	0.003311	0	0.006579	0.01493	0	0	0	0.003067	0	0	0	0.003125	0.003401	0	0	0	0.002994	0	0.01289	0.003247	0.002646	0	0	0	0	0	0	0.02	0	0.002793	0	0.006849	0	0.0146	0	0.004425	0	0	0	0	0	0	0	0
chr2	181548784	CAT	C	750151209	frameshift_variant	HIGH	CERKL	HC	Pathogenic	RCV000225454|RCV001008158|RCV001277031	Retinal dystrophy|not provided|Retinitis pigmentosa 26	criteria provided, multiple submitters, no conflicts	0.01829	IE_NRP_2_01	1	IE_NRP_2_01	0	0	0	0	0	0	0	0	0	0	0	0	0	0	0	0	0	0	0	0	0	0	0	0	0	0	0	0	0	0	0	0	0	0	0	0	0	0	0	0	0	0	0	0	0	0	0	0.01829	0	0	0	0	0	0	0	0	0	0	0	0	0	0	0	0	0	0	0.006667	0	0	0	0	0	0	0	0	0	0	0	0	0	0	0	0
chr2	218812299	CG	C	765512351	frameshift_variant	HIGH	CYP27A1	HC	Pathogenic/Likely pathogenic	RCV000307005|RCV003422309	Cholestanol storage disease|CYP27A1-related disorder	criteria provided, multiple submitters, no conflicts	0.003311	IE_ERP_2_03	0		0	0	0	0	0	0	0	0	0	0	0	0	0	0	0	0	0	0	0	0	0	0	0	0	0	0	0	0	0	0	0	0	0	0	0	0	0	0.002976	0	0.003311	0	0	0	0	0	0	0.003067	0	0	0	0	0	0	0	0	0	0	0	0	0	0	0	0	0	0	0	0	0	0	0	0	0	0	0	0	0	0	0	0	0	0	0	0
chr2	227307800	TCACCCGA	T	748026887	frameshift_variant	HIGH	COL4A3	HC	Pathogenic	RCV000665013|RCV001061072|RCV001829828|RCV002485521	Autosomal recessive Alport syndrome|not provided|Alport syndrome|Autosomal dominant Alport syndrome;Autosomal recessive Alport syndrome;Benign familial hematuria	criteria provided, multiple submitters, no conflicts	0.006211	IE_ERP_2_04	0		0	0	0	0	0	0	0	0	0	0	0	0	0	0	0	0	0	0	0	0	0	0	0	0	0	0	0	0	0	0	0	0	0	0	0	0	0	0	0	0	0.006211	0	0	0	0	0	0	0	0	0	0	0	0	0	0	0	0	0	0	0	0	0	0	0	0.003571	0	0	0	0	0	0	0	0	0	0	0	0	0	0	0	0	0	0
chr2	232486498	CAGCCCGGACCGGGCCCCGGTGGCGCTGCGCGCAGCGCCCAACGGGA	C	1341894581	frameshift_variant	HIGH	ECEL1	HC	Pathogenic	RCV000503413|RCV000622374|RCV001009110	Distal arthrogryposis type 5D|Inborn genetic diseases|not provided	criteria provided, multiple submitters, no conflicts	0.003086	DR_WCP_2_01	0		0	0	0	0	0	0	0	0	0	0	0	0	0	0	0	0	0	0	0	0	0	0	0	0	0	0	0.003086	0	0	0	0	0	0	0	0	0	0	0.002976	0	0	0	0	0	0	0	0	0	0	0	0	0	0	0	0	0	0	0	0	0	0.002646	0	0	0	0	0	0	0	0	0	0	0	0	0	0	0	0	0	0	0	0	0	0	0
chr2	232523817	A	AC	730882064	upstream_gene_variant	MODIFIER	CHRND		Pathogenic/Likely pathogenic	RCV000024073|RCV001008778|RCV001195301|RCV003407359	Isolated microphthalmia 6|not provided|Nanophthalmia|PRSS56-related disorder	criteria provided, multiple submitters, no conflicts	0.02679	TB_WHR_1_02	1	TB_WHR_1_02	0	0	0	0	0	0	0	0	0	0	0	0	0	0	0	0	0	0	0	0	0	0	0	0	0	0	0	0	0	0	0	0	0	0	0	0	0	0	0	0	0	0	0	0	0	0	0	0	0	0	0	0	0	0	0	0	0	0	0	0.002646	0	0	0	0	0	0	0	0	0	0	0	0	0	0	0	0	0	0	0	0	0	0	0.02679
chr2	232543029	CCT	C	767503038	frameshift_variant	HIGH	CHRNG	HC	Pathogenic	RCV000020010|RCV000201795|RCV000622703|RCV000282633|RCV000778602|RCV001814005|RCV002490395	Lethal multiple pterygium syndrome|Autosomal recessive multiple pterygium syndrome|Inborn genetic diseases|not provided|CHRNG-related disorder|Abnormality of prenatal development or birth|Lethal multiple pterygium syndrome;Autosomal recessive multiple pterygium syndrome	criteria provided, multiple submitters, no conflicts	0.01471	DR_EPL_1_01	1	DR_EPL_1_01	0	0	0	0	0	0	0	0	0	0	0	0.004032	0	0	0	0	0	0.004464	0.01471	0.006098	0	0	0	0	0	0	0	0	0.003012	0	0	0	0	0	0.002874	0	0	0	0	0	0	0	0	0	0	0	0	0	0	0	0	0	0	0	0	0	0	0	0	0	0	0.008475	0	0	0	0	0	0	0	0	0	0	0	0	0	0	0	0	0	0.003759	0	0	0
chr2	233760634	T	TA	748219743	frameshift_variant	HIGH	UGT1A1	HC	Pathogenic/Likely pathogenic	RCV000256423|RCV000622908|RCV003137872|RCV003445825|RCV004535243	Crigler-Najjar syndrome type 1|Inborn genetic diseases|not provided|Gilbert syndrome|UGT1A1-related disorder	criteria provided, multiple submitters, no conflicts	0.01071	IE_WCP_2_04	1	IE_WCP_2_04	0	0	0	0	0	0	0	0	0	0	0	0	0	0	0	0	0	0	0	0	0	0	0	0	0	0	0	0	0	0	0	0	0	0	0	0	0	0	0	0	0.003106	0	0	0	0	0	0	0	0	0	0	0	0	0	0	0	0	0	0	0	0	0	0	0	0.01071	0	0	0	0	0	0	0	0	0	0	0	0	0	0	0	0	0	0
chr2	71516180	ACT	A	1553522104	frameshift_variant&splice_region_variant	HIGH	DYSF	HC	Pathogenic	RCV000670937|RCV001784267|RCV002531269|RCV003465503	Autosomal recessive limb-girdle muscular dystrophy type 2B|not provided|Qualitative or quantitative defects of dysferlin|Miyoshi muscular dystrophy 1	criteria provided, multiple submitters, no conflicts	0.006173	IE_WCP_2_03	0		0	0	0	0	0	0	0	0	0	0	0	0	0	0	0	0	0	0	0	0	0	0	0	0	0	0	0	0	0	0	0	0	0	0	0	0	0	0	0	0	0	0	0	0	0	0	0	0	0	0	0	0	0	0	0	0	0	0	0	0	0	0	0	0.006173	0	0	0	0	0	0	0	0	0	0	0	0	0	0	0	0	0	0	0
chr2	71612666	G	GC	398123786	frameshift_variant	HIGH	DYSF	HC	Pathogenic	RCV000537543|RCV000790760|RCV000984262|RCV002490697|RCV002283453|RCV003466984	Qualitative or quantitative defects of dysferlin|not provided|Autosomal recessive limb-girdle muscular dystrophy type 2B|Miyoshi muscular dystrophy 1;Autosomal recessive limb-girdle muscular dystrophy type 2B;Distal myopathy with anterior tibial onset|Distal myopathy with anterior tibial onset|Miyoshi muscular dystrophy 1	criteria provided, multiple submitters, no conflicts	0.008929	DR_ECP_2_01	0		0	0	0	0	0	0	0	0	0.008929	0	0	0	0	0	0	0	0	0	0	0	0	0	0	0	0	0	0	0	0	0	0	0	0	0	0	0	0	0	0	0	0	0	0	0	0	0	0	0	0	0	0	0	0	0	0	0	0	0	0	0	0	0	0	0	0	0	0	0	0	0.003086	0	0	0	0	0	0	0	0	0	0	0	0	0
chr2	73448697	A	AT	771459937	frameshift_variant	HIGH	ALMS1	HC	Pathogenic/Likely pathogenic	RCV000671260	Alstrom syndrome	criteria provided, multiple submitters, no conflicts	0.006849	IE_WHR_2_03	0		0	0	0	0	0	0	0	0	0	0	0	0	0	0	0	0	0	0	0	0	0	0	0	0	0	0	0	0	0.003012	0	0	0	0	0	0	0	0	0	0	0	0	0	0	0	0	0	0	0	0	0	0	0	0	0	0	0	0	0	0	0	0	0	0	0	0	0	0	0	0	0	0.006849	0	0	0	0	0	0	0	0	0	0	0	0
chr2	74462906	CA	C	765427546	frameshift_variant	HIGH	MOGS	HC	Pathogenic/Likely pathogenic	RCV001384032|RCV001796474|RCV004753301	MOGS-congenital disorder of glycosylation|not provided|MOGS-related disorder	criteria provided, multiple submitters, no conflicts	0.003247	IE_NRP_2_12	0		0	0	0	0	0	0	0	0	0	0	0	0	0	0	0	0	0	0	0	0	0	0	0	0	0	0	0	0	0	0	0	0	0	0	0	0	0.003205	0	0	0	0	0	0	0	0	0	0	0	0	0	0	0	0	0	0	0	0	0	0.003247	0	0	0	0	0	0	0	0	0	0	0	0	0	0	0	0	0	0	0	0	0	0	0	0
chr3	4417132	G	A	137852849	missense_variant	MODERATE	SUMF1		Pathogenic/Likely pathogenic	RCV000002788|RCV000082716	Multiple sulfatase deficiency|not provided	criteria provided, multiple submitters, no conflicts	0.007937	IE_NCH_2_01	0		0	0	0	0	0	0	0	0	0	0	0	0	0	0	0	0	0	0	0	0	0	0	0	0	0	0	0	0	0	0	0	0	0	0	0	0	0	0	0	0	0	0	0	0	0.007937	0	0	0	0	0	0	0	0	0	0	0	0	0	0	0	0.006329	0	0	0	0	0.007143	0	0	0	0	0	0	0	0	0	0	0	0	0	0	0	0	0
chr3	15644325	C	T	397514363	missense_variant	MODERATE	BTD		Pathogenic/Likely pathogenic	RCV000021931|RCV000414201	Biotinidase deficiency|not provided	criteria provided, multiple submitters, no conflicts	0.0121	DR_ECP_2_04	1	DR_ECP_2_04	0	0	0	0	0	0	0	0	0	0	0	0.0121	0	0	0	0	0	0	0	0	0	0	0	0	0	0	0	0	0	0	0	0	0	0	0	0	0	0	0	0	0	0	0	0	0	0	0	0	0	0	0	0	0	0	0	0	0.003049	0	0	0	0	0	0	0	0	0	0	0	0	0	0	0	0	0	0	0	0	0	0	0	0	0	0
chr3	15645288	G	C	181396238	missense_variant	MODERATE	BTD		Pathogenic/Likely pathogenic	RCV000022014|RCV000484254	Biotinidase deficiency|not provided	criteria provided, multiple submitters, no conflicts	0.01744	DR_ECP_2_05	1	DR_ECP_2_05	0	0	0	0	0	0	0	0	0	0	0	0	0.01744	0	0	0.006944	0	0	0	0	0	0	0	0	0	0	0	0	0	0	0	0	0	0	0	0	0	0	0	0	0	0	0	0	0	0	0	0	0	0	0	0	0	0	0	0	0	0	0	0	0	0	0	0	0	0	0	0	0	0	0	0	0	0	0	0	0	0	0	0	0	0	0
chr3	20183961	T	C	199815268	missense_variant	MODERATE	SGO1		Pathogenic	RCV000150047|RCV001570037|RCV004758652	Chronic atrial and intestinal dysrhythmia|not provided|SGO1-related disorder	criteria provided, multiple submitters, no conflicts	0.009146	IE_NRP_2_01	0		0	0	0	0	0	0	0	0	0	0	0	0	0	0	0	0	0	0	0	0	0	0	0	0	0	0	0	0	0	0	0	0	0	0.007092	0.008621	0	0	0	0	0	0	0	0	0	0	0	0	0.009146	0	0.006329	0	0	0	0	0	0	0	0.002577	0	0	0	0	0	0	0	0	0	0.007463	0	0	0	0	0	0	0.004425	0	0	0	0	0	0	0	0
chr3	33018470	C	T	564428355	missense_variant	MODERATE	GLB1		Pathogenic/Likely pathogenic	RCV000633471|RCV000666461|RCV001568844|RCV003338697|RCV004737910	GM1 gangliosidosis;Mucopolysaccharidosis, MPS-IV-B|GM1 gangliosidosis type 3;Infantile GM1 gangliosidosis;GM1 gangliosidosis type 2;Mucopolysaccharidosis, MPS-IV-B|not provided|Infantile GM1 gangliosidosis|GLB1-related disorder	criteria provided, multiple submitters, no conflicts	0.01235	DR_WCP_2_01	2	DR_ECP_2_05,DR_WCP_2_01	0	0	0	0	0	0	0	0	0	0	0.006757	0.004032	0.01163	0	0.007937	0	0	0	0	0	0	0	0	0	0	0	0.01235	0	0.003012	0	0	0	0	0	0	0	0	0	0	0	0	0	0	0	0	0	0	0	0	0	0	0	0	0	0	0	0	0	0	0	0	0	0	0	0	0	0	0	0	0	0	0	0	0	0	0	0	0	0	0	0.003165	0	0
chr3	33068940	C	T	748830051	stop_gained	HIGH	GLB1	HC	Pathogenic	RCV001387511|RCV000670448|RCV001091797|RCV000766231	GM1 gangliosidosis;Mucopolysaccharidosis, MPS-IV-B|GM1 gangliosidosis type 3;Mucopolysaccharidosis, MPS-IV-B;GM1 gangliosidosis type 2;Infantile GM1 gangliosidosis|not provided|Infantile GM1 gangliosidosis	criteria provided, multiple submitters, no conflicts	0.01282	IE_EPL_2_01	1	IE_EPL_2_01	0	0	0	0	0	0	0	0	0	0	0	0	0	0	0	0	0	0	0	0	0	0	0	0	0	0	0	0	0	0	0	0	0	0	0	0	0.01282	0	0	0	0	0	0	0	0	0	0	0	0	0	0	0	0	0	0	0	0	0	0	0	0	0	0	0	0	0	0	0	0	0	0	0	0	0	0	0	0	0	0	0	0	0	0
chr3	33072586	C	T	572237881	missense_variant	MODERATE	GLB1		Pathogenic/Likely pathogenic	RCV000175606|RCV000673880|RCV001201192|RCV001852152	not provided|GM1 gangliosidosis type 2;Mucopolysaccharidosis, MPS-IV-B;Infantile GM1 gangliosidosis;GM1 gangliosidosis type 3|GM1 gangliosidosis|Mucopolysaccharidosis, MPS-IV-B;GM1 gangliosidosis	criteria provided, multiple submitters, no conflicts	0.007692	AA_SCH_1_01	0		0	0	0	0	0.006024	0	0	0.007692	0	0	0	0	0	0	0	0	0	0	0	0	0	0	0	0	0	0	0	0	0	0	0	0	0	0	0	0	0	0	0	0	0	0	0	0	0	0	0	0	0	0	0	0	0	0	0	0	0	0	0	0	0	0	0	0	0	0	0	0	0	0	0	0	0	0	0	0	0	0	0	0	0	0	0
chr3	45496316	C	A	199589947	missense_variant	MODERATE	LARS2		Pathogenic/Likely pathogenic	RCV000049285|RCV000235552|RCV000520936|RCV000604453|RCV000857234|RCV004689437|RCV004730866	Perrault syndrome 4|Hydrops-lactic acidosis-sideroblastic anemia-multisystemic failure syndrome|not provided|Rare genetic deafness|Perrault syndrome|LARS2-Related Disorders|LARS2-related disorder	criteria provided, multiple submitters, no conflicts	0.02419	IE_WPL_2_02	1	IE_WPL_2_02	0	0	0	0	0	0	0	0	0	0	0	0	0	0	0	0	0	0	0	0	0	0	0	0	0	0	0	0	0	0	0	0	0	0	0.002874	0	0	0	0	0	0	0	0	0	0	0.009202	0	0	0	0	0	0.003401	0	0	0.003185	0	0	0.002577	0.003247	0	0	0	0	0	0	0	0	0	0	0	0	0	0.007299	0.003165	0	0.02419	0	0	0	0	0	0	0
chr3	49721835	C	T	397509422	missense_variant	MODERATE	GMPPB		Pathogenic/Likely pathogenic	RCV000054432|RCV000054433|RCV000651273|RCV000788090|RCV001836725|RCV002513710|RCV004549480	Muscular dystrophy-dystroglycanopathy (congenital with brain and eye anomalies), type A14|Autosomal recessive limb-girdle muscular dystrophy type 2T|Muscular dystrophy-dystroglycanopathy (congenital with intellectual disability), type B14;Autosomal recessive limb-girdle muscular dystrophy type 2T;Muscular dystrophy-dystroglycanopathy (congenital with brain and eye anomalies), type A14|not provided|Abnormality of the musculature|Inborn genetic diseases|GMPPB-related disorder	criteria provided, multiple submitters, no conflicts	0.008982	IE_NRP_2_09	0		0	0	0	0	0	0	0	0	0	0.003049	0	0	0.005814	0	0	0.003472	0	0	0	0	0	0	0	0	0	0.008475	0	0	0	0	0	0	0	0	0	0	0	0	0.002732	0	0	0	0.007463	0	0	0	0	0	0	0	0	0.003401	0	0	0	0.008982	0	0.005155	0	0.002646	0	0	0	0	0	0	0	0.007463	0	0.006173	0	0	0	0	0	0.008065	0	0	0	0	0	0	0
chr3	120650843	G	A	544956641	missense_variant	MODERATE	HGD		Pathogenic/Likely pathogenic	RCV000169217	Alkaptonuria	criteria provided, multiple submitters, no conflicts	0.008621	IE_ECP_2_02	0		0	0	0	0	0	0	0	0	0	0	0.003378	0	0.005814	0.00303	0	0	0	0	0	0	0	0	0	0	0	0	0	0	0	0	0	0	0	0	0.008621	0	0	0.005952	0	0	0	0	0	0	0	0	0	0	0	0	0	0.003401	0	0	0	0	0.003049	0	0	0	0	0	0	0	0	0	0	0	0	0	0	0	0.00365	0	0	0	0	0	0	0	0	0	0
chr3	120675791	C	T	-1	splice_donor_variant	HIGH	HGD	HC	Pathogenic/Likely pathogenic	RCV003336655	Alkaptonuria	criteria provided, multiple submitters, no conflicts	0.125	DR_WGH_1_01	3	DR_WGH_1_01,IE_EPL_1_01,IE_NCH_1_03	0	0	0	0	0	0	0	0	0	0	0	0	0	0	0	0	0	0	0	0	0	0	0	0	0	0	0	0	0	0.125	0	0	0	0	0	0.01818	0	0	0	0	0	0	0	0.03333	0	0	0	0	0	0	0	0	0	0	0	0	0	0	0	0	0	0	0	0	0.003571	0	0	0	0	0	0	0	0	0	0	0	0	0	0	0	0	0	0
chr3	121807444	C	T	779696701	splice_acceptor_variant	HIGH	IQCB1	HC	Pathogenic	RCV001002717	Senior-Loken syndrome 5	criteria provided, multiple submitters, no conflicts	0.01227	IE_NDN_2_02	1	IE_NDN_2_02	0	0	0	0	0	0	0	0	0	0	0	0	0	0	0	0	0	0	0	0	0	0	0	0	0	0	0	0	0	0	0	0	0	0	0	0	0	0	0.002732	0	0	0	0	0	0	0	0.01227	0	0	0	0	0	0	0	0	0	0	0	0.003247	0	0	0	0	0	0	0	0	0	0	0	0	0	0	0.003165	0	0	0	0	0	0	0	0	0
chr3	129530962	G	A	104893791	missense_variant	MODERATE	RHO		Pathogenic/Likely pathogenic	RCV000013921|RCV001045970|RCV001265186|RCV003105773|RCV004794339	Retinitis pigmentosa 4, autosomal recessive|not provided|Retinitis pigmentosa 4|Autosomal recessive retinitis pigmentosa|Retinal dystrophy	criteria provided, multiple submitters, no conflicts	0.00365	IE_WHR_2_05	0		0	0	0	0	0	0	0	0	0	0	0	0	0	0	0	0	0	0	0	0	0	0	0	0	0	0	0	0	0	0	0	0	0	0	0	0	0	0	0	0	0	0	0	0	0	0	0	0	0.003125	0	0	0.003401	0	0	0.003185	0	0	0.002577	0	0	0	0	0	0	0	0	0	0	0	0	0	0	0.00365	0	0	0	0	0	0	0	0	0	0
chr3	149163951	T	C	1411572278	splice_donor_variant	HIGH	HPS3	HC	Pathogenic/Likely pathogenic	RCV001378811|RCV001826144|RCV001780288	not provided|Hermansky-Pudlak syndrome|Hermansky-Pudlak syndrome 3	criteria provided, multiple submitters, no conflicts	0.02667	IE_NCH_1_03	2	AA_EPL_1_02,IE_NCH_1_03	0	0	0.01667	0.005435	0	0	0	0	0	0	0.003378	0.004032	0	0	0	0	0	0	0	0.006098	0	0	0	0	0	0	0	0	0	0	0	0	0	0.007092	0	0.009091	0	0	0	0	0	0	0	0.02667	0	0	0	0	0	0	0	0	0	0	0	0	0	0	0	0	0	0	0	0	0	0	0	0	0	0	0	0	0	0	0	0	0	0	0	0	0	0	0
chr3	155144383	C	T	149905705	stop_gained	HIGH	MME	HC	Pathogenic	RCV000614012|RCV001196533|RCV001783108|RCV004751626	Congenital membranous nephropathy due to maternal anti-neutral endopeptidase alloimmunization|Spinocerebellar ataxia 43|not provided|MME-related disorder	criteria provided, multiple submitters, no conflicts	0.00641	IE_EPL_2_01	0		0	0	0	0	0	0	0	0	0	0	0	0	0	0	0	0	0	0	0	0	0	0	0	0	0	0	0	0	0	0	0	0	0	0	0.002874	0	0.00641	0	0	0	0	0	0	0	0	0	0	0	0	0	0	0	0	0	0	0	0	0	0	0	0	0	0	0	0	0	0	0	0	0	0	0	0	0	0	0	0	0	0	0	0	0	0
chr3	165830030	A	G	104893684	missense_variant	MODERATE	BCHE		Pathogenic/Likely pathogenic	RCV000014132	Deficiency of butyrylcholinesterase	criteria provided, multiple submitters, no conflicts	0.01829	IE_NRP_2_01	3	DR_ECP_2_01,IE_NRP_2_01,IE_NRP_2_06	0	0	0	0	0	0	0	0	0.01786	0	0	0.004032	0	0.00303	0	0.006944	0	0	0	0.006098	0	0	0	0	0	0.008475	0	0	0.003012	0	0	0.004386	0	0	0.008621	0	0.00641	0.005952	0.002732	0.003311	0.003106	0	0	0	0.003968	0.003067	0.003067	0.01829	0.00625	0	0	0.003401	0.01553	0.003247	0	0	0.003049	0	0.003247	0	0	0	0	0	0.003571	0	0	0	0	0.003086	0	0.006993	0.00365	0.003165	0	0	0	0	0	0	0	0	0
chr3	165830741	T	C	1799807	missense_variant	MODERATE	BCHE		Pathogenic/Likely pathogenic	RCV000014102|RCV000277104|RCV001092437|RCV003415696	Postanesthetic apnea|Deficiency of butyrylcholinesterase|not provided|BCHE-related disorder	criteria provided, multiple submitters, no conflicts	0.01923	IE_EPL_2_01	1	IE_EPL_2_01	0	0	0	0	0	0	0	0	0	0	0	0	0	0	0	0	0	0	0	0	0	0	0	0	0.003106	0.008475	0.003086	0.009259	0	0	0	0	0	0	0.002874	0	0.01923	0	0.005464	0	0	0	0	0	0	0	0.003067	0	0.009375	0	0	0.003401	0	0.003247	0.003185	0	0	0.005155	0	0.007937	0	0	0	0	0	0	0	0	0.002793	0	0	0	0	0	0	0	0	0.003968	0	0	0	0	0
chr3	14158640	G	A	757958943	stop_gained	HIGH	XPC	HC	Pathogenic	RCV000505517|RCV001090469|RCV001175486	Xeroderma pigmentosum, group C|not provided|Xeroderma pigmentosum	criteria provided, multiple submitters, no conflicts	0.004032	DR_ECP_2_04	0		0	0	0	0	0	0	0	0	0	0	0	0.004032	0	0	0	0	0	0	0	0	0	0	0	0	0	0	0	0	0	0	0	0	0	0	0	0	0	0	0	0	0	0	0	0	0	0	0	0	0	0	0	0	0	0	0	0	0	0	0	0	0	0	0	0	0	0	0	0	0.002793	0	0	0	0	0	0	0	0	0	0	0	0	0	0
chr3	15644451	G	A	397514375	missense_variant	MODERATE	BTD		Pathogenic/Likely pathogenic	RCV000021947|RCV000985649|RCV003415728	Biotinidase deficiency|not provided|BTD-related disorder	criteria provided, multiple submitters, no conflicts	0.006849	AA_NER_1_01	0		0	0	0	0.005435	0	0	0.006849	0	0	0	0	0	0	0	0	0	0	0	0	0	0	0	0	0	0	0	0	0	0	0	0	0	0	0	0	0	0	0	0	0	0	0	0	0	0	0	0	0	0	0	0	0	0	0	0	0	0	0	0	0	0	0	0	0	0	0	0	0	0	0	0	0	0	0	0	0	0	0	0	0	0	0	0
chr3	25751185	G	A	376678889	stop_gained	HIGH	NGLY1	HC	Pathogenic	RCV001821867	Congenital disorder of deglycosylation	criteria provided, multiple submitters, no conflicts	0.006944	DR_ECP_2_08	0		0	0	0	0	0	0	0	0	0	0	0	0	0	0	0	0.006944	0	0	0	0	0	0	0	0	0	0	0	0	0	0	0	0	0	0	0	0	0	0	0	0	0	0	0	0	0	0	0	0	0	0	0	0	0	0	0	0	0	0	0	0	0	0	0	0	0	0	0	0	0	0	0	0	0	0	0	0	0	0	0	0	0	0	0
chr3	33014076	G	A	1803200	stop_gained	HIGH	GLB1	LC	Pathogenic/Likely pathogenic	RCV000672277|RCV002531313	Infantile GM1 gangliosidosis;GM1 gangliosidosis type 3;GM1 gangliosidosis type 2;Mucopolysaccharidosis, MPS-IV-B|Mucopolysaccharidosis, MPS-IV-B;GM1 gangliosidosis	criteria provided, multiple submitters, no conflicts	0.005988	IE_NRP_2_09	0		0	0	0	0	0	0	0	0	0	0	0	0	0	0	0	0	0	0	0	0	0	0	0	0	0	0	0	0	0	0	0	0	0	0	0	0	0	0	0	0	0	0	0	0	0	0	0	0	0	0	0	0	0	0	0	0.005988	0	0	0	0	0	0	0	0	0	0	0	0	0	0	0	0	0	0	0	0	0	0	0	0	0	0	0
chr3	33016819	G	A	72555359	stop_gained	HIGH	GLB1	HC	Pathogenic	RCV000000972|RCV000667074|RCV001058421|RCV001174734|RCV001781153	Infantile GM1 gangliosidosis|Infantile GM1 gangliosidosis;GM1 gangliosidosis type 3;GM1 gangliosidosis type 2;Mucopolysaccharidosis, MPS-IV-B|GM1 gangliosidosis;Mucopolysaccharidosis, MPS-IV-B|GM1 gangliosidosis|not provided	criteria provided, multiple submitters, no conflicts	0.004464	DR_EGH_2_01	0		0	0	0	0	0	0	0	0	0	0	0.003378	0	0	0	0	0	0	0.004464	0	0	0	0	0	0	0	0	0	0	0	0	0	0	0	0	0	0	0	0	0	0	0	0	0	0	0	0	0	0	0	0	0	0	0	0	0	0	0	0	0	0	0	0	0	0	0	0	0	0	0	0	0	0	0	0	0	0	0	0	0	0	0	0	0
chr3	33124420	C	T	137853944	stop_gained	HIGH	CRTAP	HC	Pathogenic/Likely pathogenic	RCV000368253	Osteogenesis imperfecta type 7	criteria provided, multiple submitters, no conflicts	0.003049	IE_NRP_2_10	0		0	0	0	0	0	0	0	0	0	0	0	0	0	0	0	0	0	0	0	0	0	0	0	0	0	0	0	0	0	0	0	0	0	0	0	0	0	0.002976	0	0	0	0	0	0	0	0	0	0	0	0	0	0	0	0	0	0	0.003049	0	0	0	0	0	0	0	0	0	0	0	0	0	0	0	0	0	0	0	0	0	0	0	0	0	0
chr3	42686220	G	A	397509420	stop_gained	HIGH	KLHL40	HC	Pathogenic	RCV000054414|RCV000598839|RCV004757124	Nemaline myopathy 8|not provided|KLHL40-related disorder	criteria provided, multiple submitters, no conflicts	0.0137	IE_WHR_2_03	1	IE_WHR_2_03	0	0	0	0	0	0	0	0	0	0	0	0	0	0	0	0	0	0	0	0	0	0	0	0	0	0	0	0	0	0	0	0	0	0	0	0	0	0	0	0	0	0	0	0	0	0	0	0	0	0	0	0	0	0	0	0	0	0	0	0	0	0	0	0	0	0	0	0	0	0	0.0137	0	0	0	0	0	0	0	0	0	0	0	0
chr3	48580301	G	A	121912845	missense_variant,splice_region_variant	MODERATE	COL7A1		Pathogenic/Likely pathogenic	RCV000019002|RCV001352849|RCV001355300	Epidermolysis bullosa, pretibial, autosomal recessive|Epidermolysis bullosa dystrophica|not provided	criteria provided, multiple submitters, no conflicts	0.003968	TB_BPV_1_01	0		0	0	0	0	0	0	0	0	0	0	0	0	0	0	0	0	0	0	0	0	0	0	0	0	0	0	0	0	0	0	0	0	0	0	0	0	0	0	0	0.003311	0	0	0	0	0	0	0	0	0	0	0	0	0	0	0	0	0	0	0	0	0	0	0	0	0	0	0	0	0	0	0	0	0	0	0	0	0	0.003968	0	0	0	0	0
chr3	48590258	G	A	780261665	stop_gained	HIGH	COL7A1	HC	Pathogenic	RCV000415386|RCV000485192|RCV000626601|RCV000626602|RCV000626603|RCV001273337|RCV002481285|RCV001198316|RCV004751512	Toe syndactyly;Palmoplantar blistering;Finger syndactyly;Short stature|not provided|Abnormality of the skin;Skin erosion;Nail dystrophy|Abnormal blistering of the skin|Anonychia|Recessive dystrophic epidermolysis bullosa|7 conditions|Epidermolysis bullosa pruriginosa|COL7A1-related disorder	criteria provided, multiple submitters, no conflicts	0.01333	IE_WHR_1_01	1	IE_WHR_1_01	0	0	0	0	0	0	0	0	0	0	0	0	0	0	0	0	0	0	0	0	0	0	0	0	0	0	0	0	0	0	0	0	0	0	0	0	0	0	0	0	0	0	0	0	0	0	0	0	0	0	0	0	0	0	0	0	0	0	0	0	0	0	0	0	0	0	0.01333	0	0	0	0	0	0	0	0	0	0	0	0	0	0	0	0
chr3	52404500	A	C	200156887	stop_gained	HIGH	BAP1	HC	Pathogenic	RCV000708936|RCV001010314	BAP1-related tumor predisposition syndrome|Hereditary cancer-predisposing syndrome	criteria provided, multiple submitters, no conflicts	0.006173	IE_WCP_2_03	0		0	0	0	0	0	0	0	0	0	0	0	0	0	0	0	0	0	0	0	0	0	0	0	0	0	0	0	0	0	0	0	0	0	0	0	0	0	0	0	0	0	0	0	0	0	0	0	0	0	0	0	0	0	0	0	0	0	0	0	0	0	0	0	0.006173	0	0	0	0	0	0	0	0	0	0	0	0	0	0	0	0	0	0	0
chr3	133955044	C	T	774038272	missense_variant	MODERATE	SLCO2A1		Pathogenic/Likely pathogenic	RCV001255886|RCV001879945	Hypertrophic osteoarthropathy, primary, autosomal recessive, 2|not provided	criteria provided, multiple submitters, no conflicts	0.006579	IE_NCH_1_01	0		0	0	0	0	0	0	0	0	0	0	0	0	0	0	0	0.003472	0	0	0	0	0	0	0	0	0	0	0	0	0	0	0	0	0	0	0	0	0	0	0	0	0	0.006579	0	0	0	0	0	0	0	0	0	0	0	0	0	0	0	0	0	0	0	0	0	0	0	0	0	0	0	0	0	0	0	0	0	0	0	0	0	0	0	0	0
chr3	136256588	C	T	186031457	stop_gained	HIGH	PCCB	HC	Pathogenic	RCV000255741|RCV000613658|RCV001814133	not provided|Propionic acidemia|Abnormality of metabolism/homeostasis	criteria provided, multiple submitters, no conflicts	0.01613	IE_WPL_2_02	1	IE_WPL_2_02	0	0	0	0	0	0	0	0	0	0	0	0	0	0	0	0	0	0	0	0	0	0	0	0	0	0	0	0	0	0	0	0	0	0	0	0	0	0	0	0	0	0	0	0	0	0	0	0	0	0	0	0	0	0	0	0	0	0	0	0	0	0	0	0	0	0	0	0	0	0	0	0	0	0	0	0.01613	0	0	0	0	0	0	0
chr3	149157428	C	T	755841847	stop_gained	HIGH	HPS3	HC	Pathogenic/Likely pathogenic	RCV001231243|RCV003469414	not provided|Hermansky-Pudlak syndrome 3	criteria provided, multiple submitters, no conflicts	0.006173	IE_WHR_2_02	0		0	0	0	0	0	0	0	0	0	0	0	0	0	0	0	0	0	0	0	0	0	0	0	0	0	0	0	0	0	0	0	0	0	0	0	0	0	0	0	0	0	0	0	0	0	0	0	0	0	0	0	0	0	0	0	0	0	0	0	0	0	0	0	0	0	0	0	0	0	0.006173	0	0	0	0	0	0	0	0	0	0	0	0	0
chr3	149162861	C	T	369855073	stop_gained	HIGH	HPS3	HC	Pathogenic	RCV001196934|RCV001381018|RCV001828612	Hermansky-Pudlak syndrome 3|not provided|Hermansky-Pudlak syndrome	criteria provided, multiple submitters, no conflicts	0.003247	IE_NRP_2_07	0		0	0	0	0	0	0	0	0	0	0	0	0	0	0	0	0	0	0	0	0	0	0	0	0	0	0	0	0	0	0	0	0	0	0	0	0	0	0	0	0	0	0	0	0	0	0	0	0	0	0	0	0	0	0.003247	0	0	0	0	0	0.002646	0	0	0	0	0	0	0	0	0	0	0	0	0	0	0	0	0	0	0	0	0	0	0
chr3	183033989	A	G	1333994006	splice_donor_variant	HIGH	MCCC1	HC	Pathogenic/Likely pathogenic	RCV001989030|RCV003402023	3-methylcrotonyl-CoA carboxylase 1 deficiency|MCCC1-related disorder	criteria provided, multiple submitters, no conflicts	0.01163	DR_ECP_2_05	1	DR_ECP_2_05	0	0	0	0	0	0	0	0	0	0	0	0	0.01163	0	0	0	0	0	0	0	0	0	0	0	0	0	0	0	0	0	0	0	0	0	0	0	0	0	0	0	0	0	0	0	0	0	0	0	0	0	0	0	0	0	0	0	0	0	0	0	0	0	0	0	0	0	0	0	0	0	0	0	0	0	0	0	0	0	0	0	0	0	0
chr3	4418043	C	CA	748337915	frameshift_variant	HIGH	SUMF1	HC	Pathogenic	RCV001193352	Multiple sulfatase deficiency	criteria provided, multiple submitters, no conflicts	0.008982	IE_NRP_2_09	0		0	0	0	0	0	0	0	0	0	0	0	0.004032	0	0	0	0	0	0	0	0	0	0	0	0	0	0	0	0	0	0	0	0.008772	0	0	0	0	0	0	0.002732	0	0	0	0	0	0	0	0	0	0	0	0	0	0	0	0	0.008982	0	0	0.003247	0	0	0	0	0	0	0	0	0	0.002793	0	0	0	0	0	0	0	0	0	0	0	0	0	0
chr3	15635481	CTG	C	750965140	frameshift_variant	HIGH	BTD	HC	Pathogenic/Likely pathogenic	RCV000987128	Biotinidase deficiency	criteria provided, multiple submitters, no conflicts	0.05882	DR_EGH_1_01	2	DR_EGH_1_01,IE_NCH_1_03	0	0	0	0	0	0	0	0	0	0	0	0	0	0	0	0	0.05882	0	0	0	0	0	0	0	0	0	0.003086	0	0	0	0	0	0	0.003546	0.002874	0	0	0.002976	0.008197	0	0	0	0	0.02667	0	0.003067	0.003067	0	0.003125	0	0.003125	0	0	0.003247	0	0	0.009146	0	0	0	0	0	0	0	0	0	0	0	0	0	0	0	0	0	0	0	0	0	0	0	0	0	0
chr3	15645362	AGGGAT	A	398123138	frameshift_variant	HIGH	BTD	HC	Pathogenic	RCV000178031|RCV000790753	Biotinidase deficiency|not provided	criteria provided, multiple submitters, no conflicts	0.0146	IE_WHR_2_05	1	IE_WHR_2_05	0	0	0	0	0	0	0	0	0	0	0	0	0	0	0	0	0	0	0	0	0	0	0	0	0	0	0	0	0	0	0	0	0	0	0	0	0	0	0	0	0	0	0	0	0	0	0	0	0	0	0	0	0	0	0	0	0	0	0	0	0	0	0	0	0	0	0	0	0	0	0	0	0.0146	0	0	0	0	0	0	0	0	0	0
chr3	46705816	G	GCCGC	876661301	frameshift_variant	HIGH	TMIE	HC	Pathogenic/Likely pathogenic	RCV001353203|RCV003447583	Sensorineural hearing loss disorder|Autosomal recessive nonsyndromic hearing loss 6	criteria provided, multiple submitters, no conflicts	0.01266	IE_SCH_1_01	2	CAO,IE_SCH_1_01	0.01	0	0	0	0	0	0	0	0	0	0	0	0	0	0	0	0	0	0	0	0	0	0	0	0	0	0	0	0	0	0	0	0	0	0	0	0	0	0	0	0	0	0	0	0	0	0	0	0	0	0	0	0	0	0	0	0	0	0	0	0.01266	0	0	0	0	0	0	0	0	0	0	0	0	0	0	0	0	0	0	0	0	0	0
chr3	48466711	T	TG	78300695	3_prime_UTR_variant	MODIFIER	ATRIP		Pathogenic	RCV000114330|RCV001384732|RCV001731376|RCV003137626	Aicardi-Goutieres syndrome 1|Aicardi-Goutieres syndrome 1;Retinal vasculopathy with cerebral leukoencephalopathy and systemic manifestations;Chilblain lupus 1|TREX1-related disorder|not provided	criteria provided, multiple submitters, no conflicts	0.008475	IE_WCP_2_01	0		0	0	0	0	0	0	0	0	0	0	0	0	0	0	0	0	0	0	0	0	0	0	0	0	0	0	0	0	0	0	0	0	0	0	0	0	0	0	0	0	0	0	0	0	0.003968	0	0	0	0	0.003165	0	0	0	0	0	0	0	0	0	0	0	0.008475	0	0	0	0	0	0	0	0	0	0	0	0	0	0	0.005051	0	0	0	0	0	0
chr3	69119254	GTT	G	727502799	frameshift_variant	HIGH	LMOD3	HC	Pathogenic/Likely pathogenic	RCV000149598|RCV000522872	Nemaline myopathy 10|not provided	criteria provided, multiple submitters, no conflicts	0.007463	IE_WHR_1_02	0		0	0	0	0	0	0	0	0	0	0	0	0	0	0	0	0	0	0	0	0	0	0	0	0	0	0	0	0	0	0	0	0	0	0	0	0	0	0	0	0	0	0	0	0	0	0	0	0	0	0	0	0	0	0	0.003185	0	0	0	0	0	0	0	0	0	0	0	0	0.007463	0.002793	0	0.006849	0	0.00365	0	0	0	0	0	0	0	0	0	0
chr3	72817280	TATCA	T	571329853	frameshift_variant	HIGH	SHQ1	HC	Pathogenic/Likely pathogenic	RCV002260927|RCV002260928|RCV003960973	Dystonia 35, childhood-onset|Neurodevelopmental disorder with dystonia and seizures|SHQ1-related disorder	criteria provided, multiple submitters, no conflicts	0.004386	IE_BPV_2_01	0		0	0	0	0	0	0	0	0	0	0	0	0	0	0	0	0	0	0	0	0	0	0	0	0	0	0	0	0	0	0	0	0.004386	0	0	0	0	0	0	0	0	0	0	0	0	0	0	0	0.003049	0	0	0	0	0.003106	0	0	0	0	0	0	0	0	0	0	0	0	0	0	0	0	0	0	0	0	0	0	0	0	0	0	0	0	0	0
chr3	120674901	CT	C	397515517	frameshift_variant&splice_region_variant	HIGH	HGD	HC	Pathogenic	RCV000003321|RCV001169911	Alkaptonuria|not provided	criteria provided, multiple submitters, no conflicts	0.01093	IE_ERP_2_02	1	IE_ERP_2_02	0	0	0	0	0	0	0	0	0	0	0	0	0	0	0	0	0	0	0	0	0	0	0	0	0	0	0	0	0.003012	0	0	0	0	0	0	0	0	0	0.01093	0.003311	0	0	0	0	0	0	0	0	0.003125	0	0	0	0	0	0	0	0.003049	0	0	0	0	0	0	0.003086	0	0	0	0	0.002793	0	0.006849	0	0	0.003165	0	0.008065	0	0	0	0	0	0	0
chr3	132689263	CCT	C	751527253	splice_acceptor_variant	HIGH	NPHP3	HC	Pathogenic/Likely pathogenic	RCV000002753|RCV000055628|RCV000205615|RCV000256425|RCV000355185|RCV000593585|RCV002500658|RCV004530240	NPHP3-related Meckel-like syndrome|Renal-hepatic-pancreatic dysplasia 1|Nephronophthisis|Polycystic kidney disease|not provided|Nephronophthisis 3|Renal-hepatic-pancreatic dysplasia 1;Nephronophthisis 3;NPHP3-related Meckel-like syndrome|NPHP3-related disorder	criteria provided, multiple submitters, no conflicts	0.008929	DR_ECP_2_01	0		0	0	0	0	0	0	0	0	0.008929	0	0	0	0	0	0	0	0	0	0	0	0	0	0	0	0	0	0	0	0	0	0	0	0	0.003546	0	0	0	0	0	0	0	0	0	0	0	0.006135	0	0	0	0	0	0	0	0	0	0	0.006098	0	0	0	0	0	0	0	0	0	0	0	0	0	0	0	0	0	0	0	0	0	0	0	0	0	0
chr3	149140187	AG	A	748883997	frameshift_variant	HIGH	HPS3	HC	Pathogenic/Likely pathogenic	RCV000809431|RCV003467433	not provided|Hermansky-Pudlak syndrome 3	criteria provided, multiple submitters, no conflicts	0.005051	IE_WPL_2_03	0		0	0	0	0	0	0	0	0	0	0	0	0	0	0	0	0	0	0	0	0	0	0	0	0	0	0	0	0	0	0	0	0	0	0	0	0	0	0	0	0	0	0	0	0	0	0.003067	0	0	0	0	0	0	0	0	0	0	0	0	0	0.002646	0	0	0	0	0	0	0	0	0	0	0	0	0	0	0	0	0.005051	0	0	0	0	0	0
chr3	185524128	CTA	C	559648418	frameshift_variant	HIGH	LIPH	HC	Pathogenic	RCV000003464|RCV000003465|RCV002512709|RCV003415636	Hypotrichosis 7|Woolly hair, autosomal recessive 2, with or without hypotrichosis|not provided|LIPH-related disorder	criteria provided, multiple submitters, no conflicts	0.02027	DR_WGH_1_02	1	DR_WGH_1_02	0	0	0	0	0	0	0	0	0	0	0	0	0	0	0	0.003472	0	0	0	0	0	0	0	0	0	0	0	0	0	0	0.02027	0	0	0	0	0	0	0.005952	0	0.006623	0.003106	0	0	0	0	0	0	0	0	0	0.003125	0.003401	0	0	0	0	0	0.002577	0.003247	0	0	0	0	0	0	0.007143	0	0	0	0	0	0	0	0	0	0	0	0	0	0	0	0	0
chr3	33024316	CT	C	727503952	frameshift_variant	HIGH	GLB1	HC	Pathogenic	RCV000173999|RCV001035980|RCV001192990|RCV002291499|RCV002470776	not provided|GM1 gangliosidosis;Mucopolysaccharidosis, MPS-IV-B|Mucopolysaccharidosis, MPS-IV-B|Infantile GM1 gangliosidosis|GM1 gangliosidosis	criteria provided, multiple submitters, no conflicts	0.007937	IE_NCH_2_01	0		0	0	0	0	0	0	0	0	0	0	0	0	0	0	0	0	0	0	0	0	0	0	0	0	0	0	0	0	0	0	0	0	0	0	0	0	0	0	0	0	0	0	0	0	0.007937	0	0	0	0	0	0	0	0	0	0	0	0	0	0	0	0	0	0	0	0	0	0	0	0	0	0	0	0	0	0	0	0	0	0	0	0	0	0
chr3	48575437	C	CG	780623622	frameshift_variant	HIGH	COL7A1	HC	Pathogenic/Likely pathogenic	RCV001008752|RCV001352759|RCV003338900	not provided|Epidermolysis bullosa dystrophica|Recessive dystrophic epidermolysis bullosa	criteria provided, multiple submitters, no conflicts	0.006098	IE_NRP_2_01	0		0	0	0	0	0	0	0	0	0	0	0	0	0	0	0	0	0	0	0	0	0	0	0	0	0	0	0	0	0	0	0	0	0	0	0	0	0	0	0	0	0	0	0	0	0	0	0	0.006098	0	0	0	0	0	0	0	0	0	0	0	0	0	0	0	0	0	0	0	0	0	0	0	0	0	0	0	0	0	0	0	0	0	0	0
chr3	49422436	T	TA	773988915	frameshift_variant	HIGH	AMT	HC	Pathogenic/Likely pathogenic	RCV000730238|RCV001868952|RCV004576965	not provided|Non-ketotic hyperglycinemia|Glycine encephalopathy 1	criteria provided, multiple submitters, no conflicts	0.007353	DR_EPL_1_01	0		0	0	0	0	0	0	0.006849	0	0	0	0	0	0	0	0	0	0	0	0.007353	0	0	0	0	0	0	0	0	0	0	0	0	0	0	0	0	0	0	0	0	0	0	0	0	0	0	0	0	0	0	0	0	0	0	0	0	0	0	0	0	0	0	0	0	0	0	0	0	0	0	0	0	0	0	0	0	0	0	0	0	0	0	0	0
chr3	58431758	CTT	C	-1	frameshift_variant	HIGH	PDHB	HC	Pathogenic/Likely pathogenic	RCV003516232	Pyruvate dehydrogenase E1-beta deficiency	criteria provided, multiple submitters, no conflicts	0.005435	AA_EPL_1_03	0		0	0	0	0.005435	0	0	0	0	0	0	0	0	0	0	0	0	0	0	0	0	0	0	0	0	0	0	0	0	0	0	0	0	0	0	0	0	0	0	0	0	0	0	0	0	0	0	0	0	0	0	0	0	0	0	0	0	0	0	0.003247	0	0	0	0	0	0	0	0	0	0	0	0	0	0	0	0	0	0	0	0	0	0	0	0
chr3	136283940	T	TG	796052021	frameshift_variant	HIGH	PCCB	HC	Pathogenic	RCV000186091|RCV000984290	not provided|Propionic acidemia	criteria provided, multiple submitters, no conflicts	0.007519	TB_NER_1_01	0		0	0	0	0	0	0	0	0	0	0	0	0	0	0	0	0	0	0	0	0	0	0	0	0	0	0	0	0	0	0	0	0	0	0	0	0	0	0	0	0	0	0	0	0	0	0	0	0	0	0	0	0	0	0	0	0	0	0	0	0	0	0	0	0	0	0	0	0	0	0	0	0	0	0	0	0	0	0	0	0.007519	0	0	0
chr4	5665578	C	T	763363403	stop_gained	HIGH	EVC2	HC	Pathogenic/Likely pathogenic	RCV000665893|RCV001207757|RCV003420174	Ellis-van Creveld syndrome|Curry-Hall syndrome;Ellis-van Creveld syndrome|EVC2-related disorder	criteria provided, multiple submitters, no conflicts	0.00974	IE_NRP_2_07	0		0	0	0	0	0	0	0	0	0	0.006098	0	0	0	0	0	0	0	0	0	0	0	0	0	0	0	0	0	0	0	0	0	0	0	0	0	0	0	0	0	0	0	0	0	0	0	0	0	0	0	0	0	0	0	0.00974	0	0	0	0.002577	0	0	0	0	0	0	0	0	0	0	0.002793	0.006173	0	0	0	0	0	0	0	0	0	0	0	0	0
chr4	47937535	G	A	62625014	missense_variant	MODERATE	CNGA1		Pathogenic/Likely pathogenic	RCV000018440|RCV000787817|RCV000787818|RCV000778730|RCV001059719|RCV001197999|RCV001073687|RCV002504802|RCV004757110	Retinitis pigmentosa 49|Macular dystrophy|Cone-rod dystrophy|Retinitis pigmentosa|not provided|See cases|Retinal dystrophy|Retinitis pigmentosa 49;Retinitis pigmentosa|CNGA1-related disorder	criteria provided, multiple submitters, no conflicts	0.02	IE_WHR_1_01	1	IE_WHR_1_01	0	0	0	0	0	0	0	0	0	0	0	0	0	0	0	0	0	0	0	0	0	0	0	0	0	0	0	0.003086	0	0	0	0	0	0.003546	0.002874	0	0	0	0	0	0.003106	0	0.007463	0	0.003968	0	0	0	0	0	0	0	0.003106	0	0.003185	0	0	0	0	0.002646	0	0	0	0	0	0	0.02	0	0	0	0	0	0	0	0	0	0	0	0	0	0	0	0
chr4	55346393	G	A	398124401	stop_gained	HIGH	SRD5A3	HC	Pathogenic	RCV000082197|RCV000173528|RCV000851211|RCV001003586|RCV001542529|RCV001814055	not provided|SRD5A3-congenital disorder of glycosylation|Congenital disorder of glycosylation|Autism;Global developmental delay;Cone dystrophy|Kahrizi syndrome|Abnormality of the nervous system	criteria provided, multiple submitters, no conflicts	0.007463	IE_WHR_1_02	0		0	0	0	0	0	0	0	0	0	0	0	0	0	0	0	0	0	0	0	0	0	0	0	0	0	0	0	0	0	0	0	0	0	0	0	0	0	0	0.002732	0	0	0	0	0	0	0	0	0	0	0	0.00625	0	0.003106	0	0.003185	0	0	0	0	0	0	0	0	0	0	0	0	0.007463	0	0	0.006849	0	0	0	0	0	0	0	0	0	0	0	0
chr4	67740682	C	T	104893837	missense_variant	MODERATE	GNRHR		Pathogenic/Likely pathogenic	RCV000030908|RCV000494391|RCV001849268|RCV004782017|RCV004584328	Hypogonadotropic hypogonadism 7 with or without anosmia|not provided|Amenorrhea|Hypogonadotropic hypogonadism|See cases	criteria provided, multiple submitters, no conflicts	0.01524	DR_ECP_2_02	2	DR_ECP_2_02,IE_NRP_2_05	0	0	0	0	0.009036	0	0	0	0	0.01524	0	0.004032	0	0	0	0	0	0	0	0	0	0	0	0	0	0.008475	0	0	0	0	0	0	0	0.003546	0.005747	0	0	0.002976	0.002732	0	0.003106	0	0	0	0	0	0.003067	0	0.003125	0	0	0.01361	0	0.006494	0.006369	0	0	0.002577	0.006494	0.007937	0	0	0	0	0	0	0	0	0.005587	0.006173	0	0.003497	0.00365	0	0.004425	0	0	0	0	0	0	0	0
chr4	67754019	T	C	104893836	missense_variant	MODERATE	GNRHR		Pathogenic/Likely pathogenic	RCV000190591|RCV000255385|RCV000662016|RCV000599632|RCV001327939|RCV003330392|RCV003415714|RCV004018637	Hypogonadotropic hypogonadism 7 with or without anosmia|not provided|Gonadotropin deficiency|Isolated congenital hypogonadotropic hypogonadism|Infertility disorder|Hypogonadotropic hypogonadism|GNRHR-related disorder|Inborn genetic diseases	criteria provided, multiple submitters, no conflicts	0.003472	DR_ECP_2_08	0		0	0	0	0	0	0	0	0	0	0	0	0	0	0	0	0.003472	0	0	0	0	0	0	0	0	0	0	0	0	0	0	0	0	0	0	0	0	0	0	0	0	0	0	0	0	0	0	0.003067	0	0	0	0	0	0	0	0	0	0.003049	0	0	0	0	0	0	0	0	0	0	0	0.002793	0	0	0	0	0	0	0	0	0	0	0	0.003165	0	0
chr4	78387456	C	T	186964660	stop_gained	HIGH	FRAS1	HC	Pathogenic	RCV001172412|RCV003558742	Fraser syndrome 1|not provided	criteria provided, multiple submitters, no conflicts	0.0443	DR_EPL_1_03	1	DR_EPL_1_03	0	0	0	0	0	0	0	0	0	0	0	0	0	0	0	0	0	0	0	0	0.0443	0	0	0	0	0	0	0	0	0	0	0	0	0	0	0	0	0	0	0	0	0	0	0	0	0	0	0	0	0	0	0	0	0	0	0	0	0	0	0	0	0	0	0	0	0	0	0	0	0	0	0	0	0	0	0	0	0	0	0	0	0	0
chr4	127920826	A	G	559155109	missense_variant	MODERATE	MFSD8		Pathogenic/Likely pathogenic	RCV000504782|RCV000505013|RCV000505174|RCV001542748|RCV002313243|RCV000480079|RCV000805545|RCV001805096	Retinitis pigmentosa|Severe early-childhood-onset retinal dystrophy|Retinal dystrophy|Macular dystrophy with central cone involvement|Inborn genetic diseases|not provided|Neuronal ceroid lipofuscinosis 7|Neuronal ceroid lipofuscinosis	criteria provided, multiple submitters, no conflicts	0.008475	IE_WCP_2_01	0		0	0	0	0	0	0	0	0	0	0	0	0	0	0.006061	0	0	0	0	0	0	0	0	0	0	0	0	0.003086	0	0	0	0	0	0	0	0	0	0	0	0	0	0	0	0	0	0	0	0.003067	0	0	0	0	0	0	0	0	0.002994	0.003049	0	0	0	0	0.008475	0	0	0	0	0	0	0.002793	0	0	0	0	0	0	0	0.005051	0	0	0	0	0	0
chr4	158706317	G	A	746598421	missense_variant	MODERATE	ETFDH		Pathogenic/Likely pathogenic	RCV000554634|RCV001834766|RCV004798842|RCV004592560	Multiple acyl-CoA dehydrogenase deficiency|Glutaric acidemia type 2C|Glutaric acidemia IIc|not provided	criteria provided, multiple submitters, no conflicts	0.004386	IE_BPV_2_01	0		0	0	0	0	0	0	0	0	0	0	0	0	0	0	0	0	0	0	0	0	0	0	0	0	0	0	0	0	0	0	0	0.004386	0	0	0	0	0	0	0	0	0	0	0	0	0	0	0	0	0.003125	0	0	0	0	0	0	0	0	0	0	0	0	0	0	0	0	0	0	0	0.002793	0	0	0	0	0	0	0	0	0	0	0	0	0	0
chr4	186273177	G	A	768474112	missense_variant,splice_region_variant	MODERATE	F11		Pathogenic/Likely pathogenic	RCV000169144|RCV001380982|RCV001831987	Hereditary factor XI deficiency disease|not provided|Plasma factor XI deficiency	criteria provided, multiple submitters, no conflicts	0.009259	DR_WCP_2_02	0		0	0	0	0	0	0	0	0	0	0	0	0	0	0	0	0	0	0	0	0	0	0	0	0	0	0	0	0.009259	0	0	0	0	0	0	0	0	0	0	0	0	0	0	0	0	0	0	0	0	0	0	0	0	0	0	0	0	0	0	0	0	0	0	0	0	0	0	0	0	0	0	0	0	0	0	0	0	0	0	0	0	0	0	0
chr4	186285765	G	A	542967227	missense_variant	MODERATE	F11		Pathogenic/Likely pathogenic	RCV000352684|RCV000725651|RCV001828215	Hereditary factor XI deficiency disease|not provided|Plasma factor XI deficiency	criteria provided, multiple submitters, no conflicts	0.01339	DR_EGH_2_01	2	DR_EGH_2_01,IE_WCP_2_04	0	0	0	0	0	0	0	0	0	0	0	0	0.005814	0	0	0	0	0.01339	0	0	0	0	0	0	0	0	0	0	0.003012	0	0	0	0	0	0	0	0	0	0.002732	0	0	0	0	0	0.003968	0	0	0	0	0.003165	0	0	0.003106	0.003247	0	0.002994	0	0	0	0	0	0	0.00625	0	0.01071	0	0	0	0	0	0	0	0	0	0	0	0	0	0	0	0	0	0
chr4	667904	C	T	559964930	downstream_gene_variant	MODIFIER	ATP5ME		Pathogenic	RCV000760504	not provided	criteria provided, multiple submitters, no conflicts	0.003185	IE_NRP_2_08	0		0	0	0	0	0	0	0	0	0	0	0	0	0	0	0	0	0	0	0	0	0	0	0	0	0	0	0	0	0	0	0	0	0	0	0	0	0	0	0	0	0	0	0	0	0	0	0.003067	0	0	0	0	0	0	0	0.003185	0	0	0	0	0	0	0	0	0	0	0	0	0	0	0	0	0	0	0	0	0	0	0	0	0	0	0	0
chr4	987873	G	A	758452450	3_prime_UTR_variant	MODIFIER	SLC26A1		Pathogenic	RCV000208613|RCV000670756|RCV001781626	Mucopolysaccharidosis type 1|Hurler syndrome|not provided	criteria provided, multiple submitters, no conflicts	0.005435	AA_EPL_1_03	0		0	0	0	0.005435	0	0	0	0	0	0	0	0	0	0	0	0	0	0	0	0	0	0	0	0	0	0	0	0	0	0	0	0	0	0	0	0	0	0	0	0	0	0	0	0	0	0	0	0	0	0	0	0	0	0	0	0	0	0	0	0	0	0	0	0	0	0	0	0	0	0.003086	0	0	0	0	0	0	0	0	0	0	0	0	0
chr4	1002084	G	T	1715120049	stop_gained	HIGH	IDUA	HC	Pathogenic	RCV001269274|RCV002275339	Mucopolysaccharidosis type 1|Hurler syndrome	criteria provided, multiple submitters, no conflicts	0.005155	IE_NRP_2_11	0		0	0	0	0	0	0	0	0	0	0	0	0	0	0	0	0	0	0	0	0	0	0	0	0	0	0	0	0	0	0	0	0	0	0	0	0	0	0	0	0	0	0	0	0	0	0	0	0	0	0	0	0	0	0	0	0	0	0.005155	0	0	0	0	0	0	0	0	0	0	0	0	0	0	0	0	0	0	0	0	0	0	0	0	0
chr4	6277579	C	T	71530923	stop_gained	HIGH	WFS1	HC	Pathogenic/Likely pathogenic	RCV000169684|RCV000509458|RCV000514926|RCV001199167|RCV001536034|RCV002515205|RCV002467643|RCV004528924|RCV004567372	Wolfram syndrome 1|Autosomal dominant nonsyndromic hearing loss 6;Wolfram-like syndrome;Wolfram syndrome 1|not provided|Type 2 diabetes mellitus|Autosomal dominant nonsyndromic hearing loss 6;Type 2 diabetes mellitus;Cataract 41;Wolfram-like syndrome;Wolfram syndrome 1|Inborn genetic diseases|Wolfram-like syndrome;Wolfram syndrome 1|WFS1-related disorder|Meniere disease	criteria provided, multiple submitters, no conflicts	0.006667	IE_WHR_1_01	0		0	0	0	0	0	0	0	0	0	0	0	0	0	0	0	0	0	0	0	0	0	0	0	0	0	0	0	0	0	0	0	0	0	0	0.002874	0	0	0	0	0	0	0	0	0	0	0	0	0	0	0	0	0	0	0	0	0	0	0	0	0	0	0	0	0	0	0	0.006667	0	0	0	0	0	0	0	0	0	0	0	0	0	0	0	0
chr4	6301680	C	T	71530910	missense_variant	MODERATE	WFS1		Pathogenic	RCV001384572	not provided	criteria provided, multiple submitters, no conflicts	0.005556	AA_EPL_1_01	0		0	0.005556	0	0	0	0	0	0	0	0	0	0	0	0	0	0	0	0	0	0	0	0	0	0	0	0	0	0	0	0	0	0	0	0	0	0	0	0	0	0	0	0	0	0	0	0	0	0	0	0	0	0	0	0	0	0	0	0	0	0	0	0	0	0	0	0	0	0	0	0	0	0	0	0	0	0	0.005051	0	0	0	0	0	0
chr4	15560607	A	T	773881370	missense_variant	MODERATE	CC2D2A		Pathogenic	RCV000201775|RCV004796099|RCV001853233	Joubert syndrome 9|Meckel syndrome, type 6;COACH syndrome 2;Joubert syndrome 9;Retinitis pigmentosa 93|Meckel-Gruber syndrome;Familial aplasia of the vermis	criteria provided, multiple submitters, no conflicts	0.003012	DR_WCP_2_03	0		0	0	0	0	0	0	0	0	0	0	0	0	0	0	0	0	0	0	0	0	0	0	0	0	0	0	0	0	0.003012	0	0	0	0	0	0	0	0	0	0	0	0	0	0	0	0	0	0	0	0	0	0	0	0	0	0	0.002994	0	0	0	0	0	0	0	0	0	0	0	0	0	0	0	0	0	0	0	0	0	0	0	0	0	0	0
chr4	15599614	C	T	118204052	downstream_gene_variant	MODIFIER	FBXL5		Pathogenic/Likely pathogenic	RCV000000780|RCV000445290|RCV001269034|RCV003234885|RCV004532267|RCV003764503	Joubert syndrome 9|not provided|COACH syndrome 2|Meckel syndrome, type 6|CC2D2A-related disorder|Meckel-Gruber syndrome;Familial aplasia of the vermis	criteria provided, multiple submitters, no conflicts	0.003247	IE_NRP_2_12	0		0	0	0	0	0	0	0	0	0	0	0	0	0	0	0	0	0	0	0	0	0	0	0	0	0	0	0	0	0	0	0	0	0	0	0	0	0	0	0	0	0	0	0	0	0	0	0	0	0	0	0	0	0	0	0.003185	0	0	0	0.003247	0	0	0	0	0	0	0	0	0	0	0	0	0	0	0	0	0	0	0	0	0	0	0	0
chr4	39467558	C	T	997841253	stop_gained	HIGH	LIAS	HC	Pathogenic	RCV001386030	Lipoic acid synthetase deficiency	criteria provided, multiple submitters, no conflicts	0.00885	IE_WPL_2_01	0		0	0	0	0	0	0	0	0	0	0	0	0	0	0	0	0	0	0	0	0	0	0	0	0	0	0	0	0	0	0	0	0	0	0	0	0	0	0	0	0	0	0	0	0	0	0	0	0	0	0	0	0	0	0	0	0	0	0	0	0	0	0	0	0	0	0	0	0	0	0	0	0	0	0	0.00885	0	0	0	0	0	0	0	0
chr4	47936609	G	A	376959147	stop_gained	HIGH	CNGA1	HC	Pathogenic/Likely pathogenic	RCV001248447|RCV002499434	not provided|Retinitis pigmentosa;Retinitis pigmentosa 49	criteria provided, multiple submitters, no conflicts	0.003401	IE_NRP_2_05	0		0	0	0	0	0	0	0	0	0	0	0	0	0	0	0	0	0	0	0	0	0	0	0	0	0	0	0	0	0	0	0	0	0	0	0	0	0	0	0	0	0	0	0	0	0	0	0	0	0	0	0	0.003401	0	0	0.003185	0	0	0	0	0	0	0	0	0	0	0	0	0	0	0	0	0	0	0	0	0	0	0	0	0	0	0	0
chr4	52029836	G	A	555514820	missense_variant	MODERATE	SGCB		Pathogenic/Likely pathogenic	RCV000596054|RCV000813259|RCV001267014|RCV001779022	not provided|Autosomal recessive limb-girdle muscular dystrophy type 2E|Inborn genetic diseases|Autosomal recessive limb-girdle muscular dystrophy	criteria provided, multiple submitters, no conflicts	0.006849	AA_NER_1_01	0		0	0	0	0	0	0	0.006849	0	0	0	0	0	0	0	0	0	0	0	0	0	0	0	0	0	0	0	0	0	0	0	0	0	0	0	0	0	0	0	0	0	0	0	0	0	0	0	0	0	0	0	0	0	0	0.003247	0	0	0	0	0	0	0	0	0	0	0	0	0	0	0	0	0	0	0	0	0	0	0	0	0	0	0	0	0
chr4	78521579	C	T	-1	stop_gained	HIGH	FRAS1	HC	Pathogenic	RCV003420761|RCV003778184	FRAS1-related disorder|not provided	criteria provided, multiple submitters, no conflicts	0.00641	IE_EPL_2_01	0		0	0	0	0	0	0	0	0	0	0	0	0	0	0	0	0	0	0	0	0	0	0	0	0	0	0	0	0	0	0	0	0	0	0	0	0	0.00641	0	0	0	0	0	0	0	0	0	0	0	0	0	0	0	0	0	0	0	0	0	0	0	0	0	0	0	0	0	0	0	0	0	0	0	0	0	0	0	0	0	0	0	0	0	0
chr4	105437964	C	T	146013446	missense_variant	MODERATE	PPA2		Pathogenic/Likely pathogenic	RCV000412531|RCV000412629|RCV001060001|RCV002524633	Sudden cardiac failure, alcohol-induced|Sudden cardiac failure, infantile|not provided|Inborn genetic diseases	criteria provided, multiple submitters, no conflicts	0.007463	IE_NCH_1_02	0		0	0	0	0	0	0	0	0	0	0	0	0	0	0	0	0	0	0	0	0	0	0	0	0	0	0	0	0	0	0	0	0	0	0	0	0	0	0	0	0	0	0	0.007463	0	0	0	0	0	0	0	0	0	0	0	0	0	0	0	0.003247	0	0	0	0	0	0	0	0	0	0	0	0	0	0	0	0	0	0	0	0	0	0	0	0
chr4	158690420	C	A	141407224	missense_variant	MODERATE	ETFDH		Pathogenic/Likely pathogenic	RCV000558221	Multiple acyl-CoA dehydrogenase deficiency	criteria provided, multiple submitters, no conflicts	0.004464	DR_EGH_2_01	0		0	0	0	0	0	0	0	0	0	0	0	0	0	0	0	0	0	0.004464	0	0	0	0	0	0	0	0	0	0	0	0	0	0	0	0	0	0	0	0	0	0	0	0	0	0	0	0	0	0	0	0	0	0	0	0	0	0	0	0	0	0.002646	0	0	0	0	0	0	0	0	0	0	0	0	0	0	0	0	0	0	0	0	0	0	0
chr4	158695582	A	G	780015493	missense_variant	MODERATE	ETFDH		Pathogenic	RCV000824611|RCV004702465	Multiple acyl-CoA dehydrogenase deficiency|not provided	criteria provided, multiple submitters, no conflicts	0.003185	IE_NRP_2_08	0		0	0	0	0	0	0	0	0	0	0	0	0	0	0	0	0	0	0	0	0	0	0	0	0	0	0	0	0	0	0	0	0	0	0	0	0	0	0	0	0	0	0	0	0	0	0	0	0.003049	0	0	0	0	0	0	0.003185	0	0	0	0	0	0	0	0	0	0	0	0	0	0	0	0	0	0	0	0	0	0	0	0	0	0	0	0
chr4	186284160	C	T	1741002305	stop_gained	HIGH	F11	HC	Pathogenic/Likely pathogenic	RCV001281447|RCV003727976|RCV003479308	Cerebral hemorrhage|not provided|Hereditary factor XI deficiency disease	criteria provided, multiple submitters, no conflicts	0.01786	TB_WHR_1_02	1	TB_WHR_1_02	0	0	0	0	0	0	0	0	0	0	0	0	0	0	0	0	0	0	0	0	0	0	0	0	0	0	0	0	0	0	0	0	0	0	0	0	0	0	0	0	0	0	0	0	0	0	0	0	0	0	0	0	0	0	0	0	0	0	0	0	0	0	0	0	0	0	0	0	0	0	0	0	0	0	0	0	0	0	0	0	0	0	0.01786
chr4	533869	TTA	T	771819481	frameshift_variant	HIGH	PIGG	HC	Pathogenic	RCV000800923|RCV001008717|RCV002249514	Intellectual disability, autosomal recessive 53|not provided|Emm-null phenotype	criteria provided, multiple submitters, no conflicts	0.006849	AA_NER_1_01	0		0	0	0	0	0	0	0.006849	0	0	0	0	0	0	0	0	0	0	0	0	0	0	0	0	0	0	0	0	0	0	0	0	0	0	0	0	0	0	0	0	0	0	0	0	0	0	0	0	0	0	0	0	0	0	0	0	0	0	0	0.003247	0	0	0	0	0	0	0	0	0	0	0	0	0	0	0	0	0	0.005051	0	0	0	0	0	0
chr4	3493106	A	AGCCT	606231128	frameshift_variant	HIGH	DOK7	LC	Pathogenic	RCV000001335|RCV000235027|RCV000202989|RCV000560473|RCV000624523|RCV001813932|RCV001535493|RCV002251852|RCV003466775|RCV003398412	Congenital myasthenic syndrome 10|Congenital myasthenic syndrome|not provided|Fetal akinesia deformation sequence 1;Congenital myasthenic syndrome 10|Inborn genetic diseases|Abnormality of the musculature|Fetal akinesia deformation sequence 3;Congenital myasthenic syndrome 10|See cases|Fetal akinesia deformation sequence 3|DOK7-related disorder	criteria provided, multiple submitters, no conflicts	0.006849	IE_WHR_2_03	0		0	0	0	0	0	0	0	0	0	0	0	0	0	0.006061	0	0.003472	0	0	0	0	0	0	0	0	0	0	0	0	0	0	0	0	0	0	0	0	0	0	0	0	0.003106	0	0	0	0	0	0	0	0	0	0	0	0	0.003247	0	0	0	0	0.003247	0.002646	0	0	0	0	0	0	0	0	0	0	0.006849	0	0	0	0	0	0	0	0	0	0	0	0
chr4	6301022	GCTCT	G	760337383	frameshift_variant	HIGH	WFS1	HC	Pathogenic	RCV000494474|RCV000778738|RCV001672804|RCV002252138|RCV002481565|RCV004535551	not provided|WFS1-Related Spectrum Disorders|Wolfram syndrome 1|See cases|Type 2 diabetes mellitus;Wolfram syndrome 1;Wolfram-like syndrome;Cataract 41;Autosomal dominant nonsyndromic hearing loss 6|WFS1-related disorder	criteria provided, multiple submitters, no conflicts	0.006369	IE_NRP_2_08	0		0	0	0	0	0	0	0	0	0	0	0	0	0	0.00303	0	0	0	0	0	0	0	0	0	0	0	0	0	0	0	0	0	0	0	0	0	0	0	0	0	0	0	0	0	0	0	0	0	0	0	0	0	0	0	0	0.006369	0	0	0	0	0	0	0	0	0	0	0	0	0	0	0	0	0	0	0	0	0	0	0	0	0	0	0	0
chr4	70642685	T	TAG	587776588	frameshift_variant	HIGH	ENAM	LC	Pathogenic/Likely pathogenic	RCV000004460|RCV000144087|RCV001068458|RCV003407274	Amelogenesis imperfecta type 1C|Amelogenesis imperfecta - hypoplastic autosomal dominant - local|not provided|ENAM-related disorder	criteria provided, multiple submitters, no conflicts	0.01524	IE_NRP_2_01	1	IE_NRP_2_01	0	0	0	0	0	0	0	0	0	0	0	0	0	0	0	0	0	0	0	0	0	0	0	0	0	0	0	0	0	0	0	0	0	0	0	0	0	0	0.002732	0.003311	0	0	0	0	0.003968	0	0	0.01524	0	0	0	0	0	0.003247	0	0	0	0	0	0.005291	0	0	0	0	0	0	0	0	0	0	0	0	0	0	0	0	0	0	0	0	0	0	0
chr4	79984830	CA	C	312262693	frameshift_variant	HIGH	ANTXR2	HC	Pathogenic	RCV000483857|RCV001261562	not provided|Hyaline fibromatosis syndrome	criteria provided, multiple submitters, no conflicts	0.007937	TB_BPV_1_01	0		0	0	0	0	0	0	0	0	0	0	0	0	0	0	0	0	0	0	0	0.006098	0	0	0	0	0	0	0	0	0	0	0	0.004386	0	0	0.002874	0	0	0	0	0	0	0	0	0	0	0	0	0	0	0	0	0	0	0	0	0	0	0	0	0	0	0	0	0	0	0	0	0	0	0	0	0	0	0	0	0	0	0.007937	0	0	0	0	0
chr4	121833309	TCTGGAA	T	587777836	inframe_deletion	MODERATE	BBS7		Pathogenic/Likely pathogenic	RCV000023657|RCV003764632	Bardet-Biedl syndrome 7|Bardet-Biedl syndrome	criteria provided, multiple submitters, no conflicts	0.006329	IE_NRP_2_03	0		0	0	0	0	0	0	0	0	0	0	0	0	0	0	0	0.003472	0	0	0	0	0	0	0	0	0	0	0	0	0	0	0	0	0	0.003546	0.002874	0	0	0	0	0	0	0	0	0	0	0	0	0	0	0.006329	0	0	0	0	0	0	0	0	0	0	0	0	0	0	0	0	0	0	0	0	0	0	0	0	0	0	0	0	0	0	0	0	0
chr4	3492937	A	AC	794727884	frameshift_variant	HIGH	DOK7	LC	Pathogenic/Likely pathogenic	RCV000533620|RCV000987398|RCV003230537|RCV003470751	Fetal akinesia deformation sequence 1;Congenital myasthenic syndrome 10|Fetal akinesia deformation sequence 1|Congenital myasthenic syndrome|Fetal akinesia deformation sequence 3	criteria provided, multiple submitters, no conflicts	0.00365	IE_WHR_2_05	0		0	0	0	0	0	0	0	0	0	0	0	0	0	0	0	0	0	0	0	0	0	0	0	0	0	0	0	0	0	0	0	0	0	0	0	0	0	0	0	0	0	0	0	0	0	0	0	0	0	0	0	0	0	0	0	0	0	0	0	0	0	0	0	0	0	0	0	0	0	0	0	0	0.00365	0	0	0	0	0	0	0	0.003165	0	0
chr4	3493305	CCGGGTGTCCCTCTGGCTGGCTGGGCACGAGACGG	C	-1	frameshift_variant	HIGH	DOK7	LC	Pathogenic	RCV002957406|RCV004572469	Fetal akinesia deformation sequence 1;Congenital myasthenic syndrome 10|Fetal akinesia deformation sequence 3	criteria provided, multiple submitters, no conflicts	0.006211	IE_ERP_2_04	0		0	0	0	0	0	0	0	0	0	0	0	0	0	0	0	0	0	0	0	0	0	0	0	0	0	0	0	0	0	0	0	0	0	0	0	0	0	0	0	0	0.006211	0	0	0	0	0	0	0	0	0	0	0	0	0	0	0	0	0	0	0	0	0	0	0	0	0	0	0	0	0	0	0	0	0	0	0	0	0	0	0	0	0	0
chr4	121839693	TTGAC	T	-1	splice_acceptor_variant&coding_sequence_variant	HIGH	BBS7	HC	Pathogenic/Likely pathogenic	RCV002952531|RCV003464640|RCV003906353	Bardet-Biedl syndrome|Bardet-Biedl syndrome 7|BBS7-related disorder	criteria provided, multiple submitters, no conflicts	0.003106	IE_ERP_2_04	0		0	0	0	0	0	0	0	0	0	0	0	0	0	0	0	0	0	0	0	0	0	0	0	0	0	0	0	0	0	0	0	0	0	0	0	0	0	0	0	0	0.003106	0	0	0	0	0	0	0	0	0	0	0	0	0	0	0	0	0	0	0.002646	0	0	0	0	0	0	0	0	0	0	0	0	0	0	0	0	0	0	0	0	0	0	0
chr5	1213517	C	T	121434347	stop_gained	HIGH	SLC6A19	HC	Pathogenic	RCV000002097|RCV002482814	Neutral 1 amino acid transport defect|Hyperglycinuria;Iminoglycinuria;Neutral 1 amino acid transport defect	criteria provided, multiple submitters, no conflicts	0.0101	IE_WPL_2_03	1	IE_WPL_2_03	0	0	0	0	0	0	0	0	0	0	0	0	0	0	0	0	0	0	0	0	0	0	0	0	0	0	0	0	0	0	0	0	0	0	0	0	0	0	0	0	0	0	0	0	0	0	0	0	0.003125	0	0	0	0	0	0	0	0	0	0	0	0	0	0	0	0	0	0	0	0.002793	0	0	0	0	0	0	0	0.0101	0	0	0	0	0	0
chr5	37221459	G	A	760906097	missense_variant	MODERATE	CPLANE1		Pathogenic/Likely pathogenic	RCV000201667|RCV001376973|RCV003897435	Joubert syndrome 17|not provided|CPLANE1-related disorder	criteria provided, multiple submitters, no conflicts	0.007937	IE_NCH_2_01	0		0	0	0	0	0	0	0	0	0	0	0	0	0	0	0	0	0	0	0	0	0	0	0	0	0	0	0	0	0.003012	0	0	0	0	0	0	0	0	0	0	0	0	0	0	0	0.007937	0	0	0	0	0	0	0	0	0	0	0	0	0	0	0	0	0	0	0	0	0	0	0	0	0	0	0	0	0	0	0	0	0	0	0	0	0	0
chr5	39341276	G	A	121909592	stop_gained	HIGH	C9	HC	Pathogenic	RCV000018568|RCV001851916	Complement component 9 deficiency|not provided	criteria provided, multiple submitters, no conflicts	0.07333	IE_NCH_1_03	6	AA_EPL_1_03,AA_NER_1_01,DR_EPL_1_03,IE_EPL_1_01,IE_EPL_2_01,IE_NCH_1_03	0	0	0	0.01087	0.006024	0	0.0137	0	0.008929	0	0	0	0	0	0	0	0	0	0	0	0.03797	0	0	0	0	0	0	0	0	0	0	0.004386	0	0	0.002874	0.04545	0.01603	0.002976	0	0	0.003106	0	0	0.07333	0	0	0	0	0	0	0	0	0	0	0	0	0	0	0	0	0	0	0	0	0	0	0	0	0	0	0	0	0	0	0	0	0	0	0.004854	0	0.006329	0	0
chr5	42700794	A	G	1011727375	intron_variant	MODIFIER	GHR		Pathogenic/Likely pathogenic	RCV000009187|RCV001851754	Laron-type isolated somatotropin defect|not provided	criteria provided, multiple submitters, no conflicts	0.004425	IE_WPL_2_01	0		0	0	0	0	0	0	0	0	0	0	0	0	0	0	0	0	0	0	0	0	0	0	0	0	0	0	0	0	0	0	0	0	0	0	0	0	0	0	0	0	0	0	0	0	0	0	0.003067	0	0	0.003165	0	0	0	0	0	0	0	0	0	0	0	0	0	0	0.003571	0	0	0	0	0	0	0	0	0	0.004425	0	0	0	0	0	0	0	0
chr5	53108629	A	C	748049681	5_prime_UTR_variant	MODIFIER	MOCS2		Pathogenic	RCV001619770|RCV004690120	Sulfite oxidase deficiency due to molybdenum cofactor deficiency type B|Combined molybdoflavoprotein enzyme deficiency	criteria provided, multiple submitters, no conflicts	0.01429	IE_WCP_2_05	1	IE_WCP_2_05	0	0	0	0	0	0	0	0	0	0	0	0	0	0	0	0	0	0	0	0	0	0	0	0	0	0	0	0	0	0	0	0	0	0	0	0	0	0	0	0	0	0	0	0	0	0	0	0	0	0	0.00625	0	0	0	0	0	0	0	0	0	0	0	0	0	0	0.01429	0	0	0	0	0	0	0	0	0	0	0	0	0	0	0	0	0
chr5	69432677	T	C	772048719	splice_donor_variant	HIGH	MARVELD2	HC	Pathogenic/Likely pathogenic	RCV001091915|RCV001375176|RCV001799517	not provided|Hearing impairment|Autosomal recessive nonsyndromic hearing loss 49	criteria provided, multiple submitters, no conflicts	0.01136	DR_WGH_1_01	1	DR_WGH_1_01	0	0	0	0	0	0	0	0	0	0	0	0	0	0	0	0	0	0	0	0	0	0	0	0	0	0	0	0	0	0.01136	0	0	0	0	0	0	0	0	0	0	0	0	0	0	0.003968	0	0	0	0	0	0	0	0	0	0	0	0	0	0	0	0	0	0	0	0	0.007143	0	0	0	0	0	0	0	0	0	0	0	0	0	0	0	0	0
chr5	71635241	C	T	727504010	stop_gained	HIGH	MCCC2	HC	Pathogenic/Likely pathogenic	RCV000173893|RCV001384042	not provided|3-methylcrotonyl-CoA carboxylase 2 deficiency	criteria provided, multiple submitters, no conflicts	0.02679	TB_WHR_1_02	2	IE_NRP_2_01,TB_WHR_1_02	0	0	0	0	0	0	0	0	0	0	0	0	0	0	0	0.003472	0	0	0	0	0	0	0	0	0	0	0	0	0	0	0	0	0	0	0	0	0	0	0	0	0	0	0	0	0	0	0	0.02134	0	0	0	0	0	0.003247	0	0	0	0	0	0	0	0	0	0	0	0	0	0	0	0	0	0	0	0	0	0	0.005051	0	0	0	0	0	0.02679
chr5	74713584	C	T	121907986	stop_gained	HIGH	HEXB	HC	Pathogenic	RCV000004091|RCV000184012|RCV000579011	Sandhoff disease, infantile form|Sandhoff disease|not provided	criteria provided, multiple submitters, no conflicts	0.004425	IE_WPL_2_01	0		0	0	0	0	0	0	0	0	0	0	0	0	0	0	0	0	0	0	0	0	0	0	0	0	0	0	0	0	0	0	0	0	0	0	0.002874	0	0	0	0	0	0	0	0	0	0	0	0	0	0	0	0	0	0.003106	0	0	0	0	0	0	0	0	0	0	0	0	0	0	0	0	0	0	0	0	0	0.004425	0	0	0	0	0	0	0	0
chr5	78780649	C	G	555785323	missense_variant	MODERATE	ARSB		Pathogenic/Likely pathogenic	RCV000677482|RCV000732121	Mucopolysaccharidosis type 6|not provided	criteria provided, multiple submitters, no conflicts	0.005435	AA_EPL_1_03	0		0	0	0	0.005435	0.003012	0	0	0	0	0	0.003378	0	0	0	0	0	0	0	0	0	0	0	0	0	0	0	0	0	0	0	0	0	0	0	0	0	0	0	0	0	0	0	0	0	0	0	0	0	0	0	0	0	0	0	0	0	0	0	0	0	0	0	0	0	0	0	0	0	0	0	0	0	0	0	0	0	0	0	0	0	0	0	0
chr5	95512589	C	T	534237033	stop_gained	HIGH	SKIC3	HC	Pathogenic	RCV000176881|RCV000519180	Trichohepatoenteric syndrome 1|not provided	criteria provided, multiple submitters, no conflicts	0.0101	IE_WPL_2_03	1	IE_WPL_2_03	0	0	0	0	0	0	0	0	0	0	0	0	0	0	0	0	0	0	0	0	0	0	0	0	0	0	0	0	0	0	0	0	0	0.003546	0.002874	0	0	0.002976	0	0.006623	0	0	0	0	0	0	0	0	0	0.003165	0	0	0	0	0	0	0	0	0	0	0	0	0	0	0.007143	0	0	0	0	0	0	0	0	0	0	0.008065	0.0101	0	0	0	0	0	0
chr5	126559245	G	A	1015686016	stop_gained	HIGH	ALDH7A1	HC	Pathogenic	RCV000807892	Pyridoxine-dependent epilepsy	criteria provided, multiple submitters, no conflicts	0.007353	DR_EPL_1_01	0		0	0	0	0	0	0	0	0	0	0	0	0	0	0	0	0	0	0	0.007353	0	0	0	0	0	0	0	0	0	0	0	0	0	0	0	0	0	0	0	0	0	0	0	0	0	0	0	0	0	0	0	0	0	0.003106	0	0	0	0	0	0	0	0	0	0	0	0	0	0	0	0	0	0	0	0	0	0.004425	0	0	0	0	0	0	0	0
chr5	132370015	G	T	267607052	missense_variant	MODERATE	SLC22A5		Pathogenic/Likely pathogenic	RCV000006798|RCV000186150	Renal carnitine transport defect|not provided	criteria provided, multiple submitters, no conflicts	0.0473	DR_NGH_1_01	1	DR_NGH_1_01	0	0	0	0	0	0	0	0	0	0	0	0	0	0	0	0	0	0	0	0	0	0.0473	0	0	0	0	0	0	0	0	0	0	0	0	0.002874	0	0	0	0	0	0	0	0	0	0	0	0	0	0	0	0	0	0	0	0	0	0	0	0.003247	0	0	0	0	0	0	0	0	0	0	0	0	0.003497	0.00365	0	0	0	0	0	0	0	0	0	0
chr5	132390832	C	T	267607054	missense_variant	MODERATE	SLC22A5		Pathogenic/Likely pathogenic	RCV000006796|RCV000186144	Renal carnitine transport defect|not provided	criteria provided, multiple submitters, no conflicts	0.01064	IE_ECP_2_01	1	IE_ECP_2_01	0	0	0	0	0	0	0	0	0	0	0	0	0	0	0	0	0	0.004464	0	0	0	0	0	0	0	0	0	0	0	0	0	0	0	0.01064	0.002874	0	0	0	0	0	0	0	0	0	0	0.006135	0	0	0	0	0	0	0.003106	0	0	0	0	0	0.003247	0	0	0	0	0	0	0	0	0	0	0	0	0	0	0	0	0	0	0	0	0	0	0	0
chr5	132392565	C	G	60376624	missense_variant	MODERATE	SLC22A5		Pathogenic/Likely pathogenic	RCV000022379|RCV000414447	Renal carnitine transport defect|not provided	criteria provided, multiple submitters, no conflicts	0.03774	IE_CHR_1_01	2	IE_CHR_1_01,TB_NER_2_01	0	0	0	0	0	0	0	0	0	0	0	0	0	0	0	0	0	0	0	0	0	0	0	0	0	0	0	0	0	0	0	0	0.03774	0	0	0	0	0	0	0	0	0	0	0	0	0	0	0	0	0	0	0	0	0	0	0	0	0	0	0	0	0	0	0	0	0	0	0	0.002793	0	0	0	0	0	0	0	0	0	0	0	0.01266	0	0
chr5	149010272	G	A	80338934	stop_gained,splice_region_variant	HIGH	SH3TC2	HC	Pathogenic	RCV000002588|RCV000654100|RCV000857137|RCV000218266|RCV002496231	Charcot-Marie-Tooth disease type 4C|Charcot-Marie-Tooth disease type 4|Charcot-Marie-Tooth disease|not provided|Susceptibility to mononeuropathy of the median nerve, mild;Charcot-Marie-Tooth disease type 4C	criteria provided, multiple submitters, no conflicts	0.01829	IE_NRP_2_01	1	IE_NRP_2_01	0	0	0	0	0	0	0	0	0	0	0	0	0	0	0	0	0	0	0	0	0	0	0	0	0	0	0	0	0	0	0	0	0	0	0	0	0	0	0	0	0	0	0	0	0	0	0	0.01829	0	0	0	0	0	0	0	0	0	0	0	0	0	0	0	0	0	0	0	0	0	0	0	0	0	0	0	0	0	0	0	0	0	0	0
chr5	149026872	G	A	80338933	stop_gained	HIGH	SH3TC2	HC	Pathogenic/Likely pathogenic	RCV000002586|RCV000002587|RCV000168436|RCV000622836|RCV000144877|RCV000255213|RCV001851586|RCV000282937|RCV000515338	Charcot-Marie-Tooth disease type 4C|Susceptibility to mononeuropathy of the median nerve, mild|Charcot-Marie-Tooth disease type 4|Inborn genetic diseases|Charcot-Marie-Tooth disease|not provided|Tip-toe gait|SH3TC2-related disorder|Charcot-Marie-Tooth disease type 4C;Susceptibility to mononeuropathy of the median nerve, mild	criteria provided, multiple submitters, no conflicts	0.00365	IE_WHR_2_05	0		0	0	0	0	0	0	0	0	0	0	0	0	0	0	0	0	0	0	0	0	0	0	0	0	0	0	0	0	0	0	0	0	0	0	0	0	0	0	0	0	0	0	0	0	0	0	0	0	0	0	0.003125	0	0	0	0	0	0	0	0	0	0	0	0	0	0	0	0	0	0.002793	0	0	0	0.00365	0	0	0	0	0	0	0	0	0	0
chr5	149931117	G	A	146591309	stop_gained	HIGH	PDE6A	HC	Pathogenic/Likely pathogenic	RCV000504959|RCV000595544|RCV001376482|RCV001073963	Retinitis pigmentosa|not provided|Retinitis pigmentosa 43|Retinal dystrophy	criteria provided, multiple submitters, no conflicts	0.006329	TB_NER_2_01	0		0	0	0	0	0	0	0	0	0	0	0	0	0	0	0	0	0	0	0	0	0	0	0	0	0	0	0	0	0	0	0	0	0	0	0.002874	0	0	0	0.002732	0.003311	0	0	0	0	0	0	0	0	0	0	0	0	0	0	0	0	0	0	0	0	0	0	0	0	0	0	0	0	0	0	0	0	0	0	0	0	0	0	0	0	0.006329	0	0
chr5	149944370	G	T	141252097	missense_variant	MODERATE	PDE6A		Pathogenic/Likely pathogenic	RCV000173136|RCV000407624|RCV001073620|RCV001257852|RCV001376501|RCV004739555	not provided|Retinitis pigmentosa|Retinal dystrophy|Autosomal recessive retinitis pigmentosa|Retinitis pigmentosa 43|PDE6A-related disorder	criteria provided, multiple submitters, no conflicts	0.004425	IE_WPL_2_01	0		0	0	0	0	0	0	0	0	0	0	0	0	0	0	0	0	0	0	0	0	0	0	0	0	0	0	0	0	0	0	0	0	0	0	0	0	0	0	0	0	0.003106	0	0	0	0	0	0	0	0	0	0	0	0	0	0	0	0.003049	0	0	0	0	0	0	0	0	0	0	0	0	0	0	0.003497	0.00365	0.003165	0.004425	0	0	0	0	0	0	0	0
chr5	157468728	C	A	199422217	missense_variant	MODERATE	NIPAL4		Pathogenic	RCV000001801|RCV000254897|RCV001729333|RCV001844003	Autosomal recessive congenital ichthyosis 6|not provided|Autosomal recessive congenital ichthyosis|Lamellar ichthyosis	criteria provided, multiple submitters, no conflicts	0.005291	IE_NRP_2_13	0		0	0	0	0	0	0	0	0	0	0	0	0	0	0	0	0	0	0	0	0	0	0	0	0	0	0	0	0	0	0	0	0	0	0	0	0	0	0	0.002732	0	0	0	0	0	0	0	0	0	0.003125	0	0	0	0	0	0	0	0	0	0	0.005291	0	0	0	0	0	0	0	0	0	0	0	0	0	0	0	0	0	0	0	0	0	0	0
chr5	177994237	G	A	-1	missense_variant	MODERATE	PROP1		Pathogenic/Likely pathogenic	RCV003463378|RCV003720922	Pituitary hormone deficiency, combined, 2|not provided	criteria provided, multiple submitters, no conflicts	0.009375	IE_NRP_2_02	0		0	0	0	0	0	0	0	0	0	0	0.003378	0	0	0	0	0	0	0	0	0	0	0	0	0	0	0	0	0	0.006024	0	0	0	0	0	0	0	0	0	0	0	0	0	0	0	0	0	0	0	0.009375	0	0	0	0	0	0	0	0	0	0	0	0	0	0	0	0	0	0	0	0	0	0	0	0	0	0	0	0	0	0	0	0	0	0
chr5	178986393	G	A	62638214	stop_gained	HIGH	GRM6	HC	Pathogenic	RCV000006197|RCV000086036|RCV000787608|RCV001074243	Congenital stationary night blindness 1B|not provided|Leber congenital amaurosis|Retinal dystrophy	criteria provided, multiple submitters, no conflicts	0.01429	IE_WCP_2_05	1	IE_WCP_2_05	0	0	0	0	0	0	0	0	0	0	0	0.008065	0	0	0	0.006944	0	0	0	0	0	0	0	0	0	0	0	0	0	0	0	0	0	0	0	0	0	0	0	0.003311	0	0	0	0	0	0	0	0	0	0.003165	0	0	0	0	0	0	0.003049	0	0	0.002646	0	0	0	0	0	0.01429	0	0	0	0	0	0	0	0	0	0	0	0	0	0	0	0	0
chr5	218356	A	G	1061517	start_lost	HIGH	SDHA		Pathogenic/Likely pathogenic	RCV000230468|RCV000567727|RCV000579224|RCV000656497	Mitochondrial complex II deficiency, nuclear type 1;Paragangliomas 5|Hereditary cancer-predisposing syndrome|not provided|Paragangliomas 5	criteria provided, multiple submitters, no conflicts	0.003106	IE_ERP_2_04	0		0	0	0	0	0	0	0	0	0	0	0	0	0	0	0	0	0	0	0	0	0	0	0	0	0	0	0	0	0	0	0	0	0	0	0	0	0	0	0	0	0.003106	0	0	0	0	0	0	0	0	0	0	0	0.003106	0	0	0	0	0	0	0	0	0	0	0	0	0	0	0	0	0	0	0	0	0	0	0	0	0	0	0	0	0	0
chr5	33982329	C	T	121912621	missense_variant	MODERATE	SLC45A2		Pathogenic	RCV000004761|RCV001781183	Oculocutaneous albinism type 4|not provided	criteria provided, multiple submitters, no conflicts	0.006329	IE_SCH_1_01	0		0	0	0	0	0	0	0	0	0	0	0	0	0	0	0	0	0	0	0	0	0	0	0	0	0	0	0	0	0	0	0	0	0	0	0	0	0	0	0	0	0	0	0	0	0	0	0	0	0	0	0	0	0	0	0	0	0	0	0	0	0.006329	0	0	0	0	0	0	0	0	0	0	0	0	0	0	0	0	0	0	0.003759	0	0	0
chr5	71604362	C	T	752866557	missense_variant	MODERATE	MCCC2		Pathogenic/Likely pathogenic	RCV001378263	3-methylcrotonyl-CoA carboxylase 2 deficiency	criteria provided, multiple submitters, no conflicts	0.004425	IE_WPL_2_01	0		0	0	0	0	0	0	0	0	0	0	0	0	0	0	0	0	0	0	0	0	0	0	0	0	0	0	0	0	0	0	0	0	0	0	0	0	0	0	0	0	0	0	0	0	0	0	0	0	0	0	0	0	0	0	0	0	0	0	0	0	0	0	0	0	0.003571	0	0	0	0	0	0	0	0	0	0.004425	0	0	0	0	0	0	0	0
chr5	80672253	C	T	201033017	stop_gained	HIGH	MSH3	HC	Pathogenic/Likely pathogenic	RCV000808080|RCV001027086|RCV003458537|RCV003461177	not provided|Hereditary cancer-predisposing syndrome|Familial adenomatous polyposis 4|Endometrial carcinoma	criteria provided, multiple submitters, no conflicts	0.01667	AA_EPL_1_02	1	AA_EPL_1_02	0	0	0.01667	0	0	0	0	0	0	0	0	0	0	0	0	0	0	0	0	0	0	0	0	0	0	0	0	0	0	0	0	0	0	0	0	0	0	0	0	0	0	0	0	0	0	0	0	0	0	0	0	0	0	0	0	0	0	0	0	0	0	0	0	0	0	0	0	0	0	0	0	0	0	0	0	0	0	0	0	0	0	0	0
chr5	80761680	T	C	1580027713	splice_donor_variant	HIGH	MSH3	HC	Pathogenic/Likely pathogenic	RCV000805762|RCV003336199|RCV003467414|RCV002406795	not provided|Familial adenomatous polyposis 4|Endometrial carcinoma|Hereditary cancer-predisposing syndrome	criteria provided, multiple submitters, no conflicts	0.008475	DR_SDN_2_03	0		0	0	0	0	0	0	0	0	0	0	0	0	0	0.00303	0	0	0	0	0	0	0	0	0	0	0	0.008475	0	0	0	0	0	0	0	0	0	0	0	0	0	0	0	0	0	0	0	0	0	0	0	0	0	0	0	0	0	0	0	0	0	0	0	0	0	0	0	0	0	0	0	0	0	0	0	0	0	0	0	0	0	0	0	0	0
chr5	83105046	T	C	587779351	missense_variant	MODERATE	XRCC4		Pathogenic/Likely pathogenic	RCV000343573|RCV000115044|RCV000190521|RCV004748579	not provided|Ateleiotic dwarfism|Short stature, microcephaly, and endocrine dysfunction|XRCC4-related disorder	criteria provided, multiple submitters, no conflicts	0.003086	IE_WHR_2_02	0		0	0	0	0	0	0	0	0	0	0	0	0	0	0	0	0	0	0	0	0	0	0	0	0	0	0	0	0	0	0	0	0	0	0	0	0	0	0	0	0	0	0	0	0	0	0	0	0	0	0	0	0	0	0	0	0	0	0.002577	0	0	0	0	0	0	0	0	0	0	0	0.003086	0	0	0	0	0	0	0	0	0	0	0	0	0
chr5	90720990	C	T	267600727	stop_gained	HIGH	ADGRV1	HC	Pathogenic	RCV001002857|RCV001854261|RCV004584604	Usher syndrome type 2|not provided|Usher syndrome type 2C	criteria provided, multiple submitters, no conflicts	0.007463	IE_WHR_1_02	0		0	0	0	0	0	0	0	0	0	0	0	0	0	0	0	0	0	0	0	0	0	0	0	0	0	0	0	0	0	0	0	0	0	0	0	0	0	0	0	0	0	0	0	0	0	0	0	0	0	0	0	0	0	0.003247	0	0	0	0	0	0	0	0	0	0	0	0	0	0.007463	0	0	0	0	0	0	0	0	0	0	0	0	0	0	0
chr5	90778558	T	A	777309662	stop_gained	HIGH	ADGRV1	HC	Pathogenic	RCV000504819|RCV001075449|RCV001381661	Usher syndrome|Retinal dystrophy|not provided	criteria provided, multiple submitters, no conflicts	0.005051	IE_WPL_2_03	0		0	0	0	0	0	0	0	0	0	0	0	0	0	0	0	0	0	0	0	0	0	0	0	0	0	0	0	0	0	0	0	0	0	0	0	0	0	0	0	0	0	0	0	0	0	0	0	0	0	0	0	0	0	0	0	0	0	0	0	0	0	0	0	0	0	0	0	0	0	0	0	0	0	0	0	0	0.005051	0	0	0	0	0	0
chr5	110761543	C	T	746681765	missense_variant	MODERATE	SLC25A46		Pathogenic/Likely pathogenic	RCV000412506|RCV003458425	Neuropathy, hereditary motor and sensory, type 6B|Pontocerebellar hypoplasia, type 1E;Neuropathy, hereditary motor and sensory, type 6B	criteria provided, multiple submitters, no conflicts	0.006024	AA_EPL_1_04	0		0	0	0	0	0.006024	0	0	0	0	0	0	0	0	0	0	0	0	0	0	0	0	0	0	0	0	0	0	0	0	0	0	0	0	0	0	0	0	0	0	0	0	0	0	0	0	0	0	0	0	0	0	0	0	0	0	0	0	0	0	0	0	0	0	0	0	0	0	0	0	0	0	0	0	0	0	0	0	0	0	0	0	0	0
chr5	119452621	G	A	137853096	missense_variant	MODERATE	HSD17B4		Pathogenic/Likely pathogenic	RCV000008094|RCV000415821|RCV000779455|RCV002512888|RCV000688945|RCV001197145	Bifunctional peroxisomal enzyme deficiency|not provided|HSD17B4-related disorder|Perrault syndrome|Perrault syndrome;Bifunctional peroxisomal enzyme deficiency|Perrault syndrome 1	criteria provided, multiple submitters, no conflicts	0.003106	IE_NRP_2_06	0		0	0	0	0	0	0	0	0	0	0	0	0	0	0	0	0	0	0	0	0	0	0	0	0	0	0	0	0	0	0	0	0	0	0	0	0	0	0	0	0	0	0	0	0	0	0	0	0	0	0	0	0	0.003106	0	0	0	0.003049	0	0	0	0	0	0	0	0	0	0	0	0	0	0	0	0	0	0	0	0	0	0	0	0	0	0
chr5	119477461	C	T	773305477	missense_variant	MODERATE	HSD17B4		Pathogenic/Likely pathogenic	RCV000670514|RCV000733584|RCV001861793	Bifunctional peroxisomal enzyme deficiency|not provided|Bifunctional peroxisomal enzyme deficiency;Perrault syndrome	criteria provided, multiple submitters, no conflicts	0.005952	IE_ERP_2_01	0		0	0	0	0	0	0	0	0	0	0	0	0	0	0	0	0	0	0	0	0	0	0	0	0	0	0	0	0	0	0	0	0	0	0	0	0	0	0.005952	0	0	0	0	0	0	0	0	0	0	0	0	0	0	0	0	0	0	0	0	0	0	0	0	0	0	0	0	0	0	0	0	0	0	0	0	0	0	0	0	0	0	0	0	0
chr5	132370067	A	G	72552725	missense_variant	MODERATE	SLC22A5		Pathogenic	RCV000022302|RCV000414281|RCV000506183	Renal carnitine transport defect|not provided|not specified	criteria provided, multiple submitters, no conflicts	0.003247	IE_NRP_2_12	0		0	0	0	0	0	0	0	0	0	0	0	0	0	0	0	0	0	0	0	0	0	0	0	0	0	0	0	0	0	0	0	0	0	0	0	0	0.003205	0	0	0	0	0	0	0	0	0	0	0	0	0	0	0	0	0	0	0	0	0	0.003247	0	0	0	0	0	0	0	0	0	0	0	0	0	0	0	0	0	0	0	0	0	0	0	0
chr5	132387039	C	T	386134208	missense_variant	MODERATE	SLC22A5		Pathogenic/Likely pathogenic	RCV002035333	Renal carnitine transport defect	criteria provided, multiple submitters, no conflicts	0.008475	IE_WCP_2_01	0		0	0	0	0	0	0	0	0	0	0	0	0	0	0	0	0	0	0.004464	0	0	0	0	0	0	0	0	0	0	0	0	0	0	0	0	0	0	0	0	0	0	0	0	0	0	0	0	0	0	0	0	0	0	0	0	0	0	0	0	0	0	0	0.008475	0	0	0	0	0	0	0	0	0	0	0	0	0	0	0	0	0	0	0	0	0
chr5	132587637	C	T	766315644	stop_gained	HIGH	RAD50	HC	Pathogenic	RCV000476546|RCV003483622|RCV004751537|RCV003463903	Hereditary cancer-predisposing syndrome|not provided|RAD50-related disorder|Nijmegen breakage syndrome-like disorder	criteria provided, multiple submitters, no conflicts	0.005587	IE_WHR_2_01	0		0	0	0	0	0	0	0	0	0	0	0	0	0	0	0	0	0	0	0	0	0	0	0	0	0	0	0	0	0	0	0	0	0	0	0	0	0	0	0	0	0	0	0	0	0	0	0	0	0	0	0	0	0	0	0	0	0	0	0	0	0	0	0	0	0	0	0	0	0.005587	0	0	0	0	0	0	0	0	0	0	0	0	0	0
chr5	132595041	C	T	749466673	stop_gained	HIGH	RAD50	HC	Pathogenic/Likely pathogenic	RCV000229634|RCV002500789	Hereditary cancer-predisposing syndrome|Nijmegen breakage syndrome-like disorder	criteria provided, multiple submitters, no conflicts	0.006211	DR_SDN_2_02	0		0	0	0	0	0	0	0	0	0	0	0	0	0	0	0	0	0	0	0	0	0	0	0	0	0.006211	0	0	0	0	0	0	0	0	0	0	0	0	0	0	0	0	0	0	0	0	0	0	0	0	0	0	0	0	0	0	0	0	0	0	0	0	0	0	0	0	0	0	0	0	0	0	0	0	0	0	0	0	0	0	0	0	0	0
chr5	132638203	C	T	750586158	stop_gained	HIGH	RAD50	HC	Pathogenic/Likely pathogenic	RCV000164215|RCV001781509	Hereditary cancer-predisposing syndrome|Nijmegen breakage syndrome-like disorder	criteria provided, multiple submitters, no conflicts	0.003185	IE_NRP_2_08	0		0	0	0	0	0	0	0	0	0	0	0	0	0	0	0	0	0	0	0	0	0	0	0	0	0	0	0	0	0	0	0	0	0	0	0	0	0	0	0	0	0	0	0	0	0	0	0.003067	0	0	0	0	0	0	0	0.003185	0	0	0	0	0	0	0	0	0	0	0	0	0	0	0	0	0	0	0	0	0	0	0	0	0	0	0	0
chr5	141528456	G	A	863225243	stop_gained	HIGH	DIAPH1	HC	Pathogenic	RCV000201798|RCV000255778|RCV004798807	Progressive microcephaly-seizures-cortical blindness-developmental delay syndrome|not provided|Deafness	criteria provided, multiple submitters, no conflicts	0.003759	TB_NER_1_01	0		0	0	0	0	0	0	0	0	0	0	0	0	0	0	0	0	0	0	0	0	0	0	0	0	0	0	0	0	0	0	0	0	0	0	0	0	0	0	0	0	0	0	0	0	0	0	0	0	0	0	0	0	0	0	0	0	0	0	0	0	0	0	0	0	0.003571	0	0	0	0	0	0	0	0	0	0	0	0	0	0	0.003759	0	0	0
chr5	157471733	G	A	370356566	missense_variant	MODERATE	NIPAL4		Pathogenic	RCV000414650|RCV000791228|RCV001729571|RCV001797712	not provided|Autosomal recessive congenital ichthyosis 6|Autosomal recessive congenital ichthyosis|Lamellar ichthyosis	criteria provided, multiple submitters, no conflicts	0.00365	IE_WHR_2_05	0		0	0	0	0	0	0	0	0	0	0	0	0	0	0	0	0	0	0	0	0	0	0	0	0	0	0	0	0	0	0	0	0	0	0	0	0	0	0	0	0	0	0	0	0	0	0	0	0	0	0	0	0	0	0	0	0	0	0	0	0	0	0	0	0	0	0	0	0	0	0	0	0.003497	0.00365	0	0	0	0	0	0	0	0	0	0
chr5	177385814	C	T	200893951	stop_gained	HIGH	SLC34A1	HC	Pathogenic/Likely pathogenic	RCV000483521|RCV002481520|RCV004787785	not provided|Hypophosphatemic nephrolithiasis/osteoporosis 1;Fanconi renotubular syndrome 2;Hypercalcemia, infantile, 2|Hypophosphatemic nephrolithiasis/osteoporosis 1	criteria provided, multiple submitters, no conflicts	0.006135	IE_NDN_2_02	0		0	0	0	0	0	0	0	0	0	0	0	0	0	0	0	0	0	0	0	0	0	0	0	0	0	0	0	0	0	0	0	0	0	0	0	0	0	0	0	0	0	0	0	0	0	0	0.006135	0	0	0	0	0	0	0	0	0	0	0	0	0	0	0	0	0	0	0	0	0	0	0	0	0	0	0	0	0	0	0	0	0	0	0	0
chr5	233575	CCT	C	1560994766	frameshift_variant	HIGH	SDHA	HC	Pathogenic	RCV000697696|RCV002386222|RCV003313134|RCV003148832|RCV004569343	Mitochondrial complex II deficiency, nuclear type 1;Paragangliomas 5|Hereditary cancer-predisposing syndrome|not provided|Paragangliomas 5|Dilated cardiomyopathy 1GG	criteria provided, multiple submitters, no conflicts	0.02667	IE_WHR_1_01	1	IE_WHR_1_01	0	0	0	0	0	0	0	0	0	0	0	0	0	0	0	0	0	0	0	0	0	0	0	0	0	0	0	0	0	0	0	0	0	0	0	0	0	0	0	0	0	0	0	0	0	0	0	0	0	0	0	0	0	0	0	0	0	0	0	0	0	0	0	0	0	0	0.02667	0	0	0	0	0	0	0	0	0	0	0	0	0	0	0	0
chr5	37206250	AAC	A	-1	frameshift_variant	HIGH	CPLANE1	HC	Pathogenic/Likely pathogenic	RCV002598266|RCV003227076	not provided|Familial aplasia of the vermis	criteria provided, multiple submitters, no conflicts	0.003968	IE_NCH_2_01	0		0	0	0	0	0	0	0	0	0	0	0	0	0	0	0	0	0	0	0	0	0	0	0	0	0	0	0	0	0	0	0	0	0	0	0.002874	0	0	0.002976	0	0	0	0	0	0	0.003968	0	0	0	0	0	0	0	0	0	0	0	0	0	0	0	0	0	0	0	0	0	0	0	0	0	0	0.003497	0	0	0	0	0	0	0	0	0	0	0
chr5	38530624	CA	C	773896661	frameshift_variant	HIGH	LIFR	HC	Pathogenic/Likely pathogenic	RCV001205520|RCV003145375	not provided|St√ºve-Wiedemann syndrome 1	criteria provided, multiple submitters, no conflicts	0.0443	IE_SCH_1_01	3	DR_SDN_2_03,IE_NRP_2_04,IE_SCH_1_01	0	0	0	0	0	0	0	0	0	0	0	0	0	0	0	0	0	0	0	0	0	0	0	0	0	0.02542	0	0.003086	0	0	0	0	0	0	0	0	0	0	0	0	0	0	0	0	0.003968	0	0	0	0.003125	0	0.0125	0	0	0	0	0	0	0.002577	0	0	0.0443	0	0	0	0	0	0	0	0	0	0	0	0	0.003165	0	0	0	0	0	0	0	0	0
chr5	83104942	TC	T	869320677	frameshift_variant	HIGH	XRCC4	HC	Pathogenic/Likely pathogenic	RCV000190522|RCV000594218	Short stature, microcephaly, and endocrine dysfunction|not provided	criteria provided, multiple submitters, no conflicts	0.008475	IE_WCP_2_01	0		0	0	0	0	0	0	0	0	0	0	0	0	0	0	0	0	0	0	0	0	0	0	0	0	0	0	0	0	0	0	0	0	0	0	0	0	0	0	0	0	0	0	0	0	0	0	0	0	0	0	0	0	0	0	0	0	0	0.002577	0	0	0	0.008475	0	0	0	0	0	0	0	0	0	0	0	0	0	0.008065	0.005051	0	0	0	0	0	0
chr5	132609285	AAAAG	A	587780153	frameshift_variant	HIGH	RAD50	HC	Pathogenic	RCV000115950	Hereditary cancer-predisposing syndrome	criteria provided, multiple submitters, no conflicts	0.006803	IE_NRP_2_05	0		0	0	0	0	0	0	0	0	0	0	0	0	0	0	0	0	0	0	0	0	0	0	0	0	0	0	0	0	0	0	0	0	0	0	0	0	0	0	0	0	0	0	0	0	0	0	0	0	0	0	0	0.006803	0	0	0	0	0	0	0	0	0	0	0	0	0	0	0	0	0	0.003086	0	0	0	0	0.004425	0	0	0	0	0	0	0	0
chr5	149981606	CAG	C	772515802	frameshift_variant	HIGH	SLC26A2	HC	Pathogenic/Likely pathogenic	RCV001043459|RCV001832414	Atelosteogenesis type II;Diastrophic dysplasia;Achondrogenesis, type IB;Multiple epiphyseal dysplasia type 4|Achondrogenesis, type IB	criteria provided, multiple submitters, no conflicts	0.01266	IE_SCH_1_01	1	IE_SCH_1_01	0	0	0	0	0	0	0	0	0	0	0	0	0.005814	0	0	0	0	0	0	0	0	0	0	0	0	0	0	0	0	0	0	0	0	0	0	0	0	0	0	0	0	0	0	0	0	0	0	0	0	0	0	0	0	0	0	0	0	0	0	0	0.01266	0	0	0	0	0	0	0	0	0	0	0	0	0	0	0	0	0	0	0	0	0	0
chr5	178986187	AG	A	755967391	frameshift_variant	HIGH	GRM6	HC	Pathogenic/Likely pathogenic	RCV001783403|RCV002541150	Congenital stationary night blindness 1B|not provided	criteria provided, multiple submitters, no conflicts	0.00625	IE_NRP_2_02	0		0	0	0	0	0	0	0	0	0	0	0	0	0	0	0	0	0	0	0	0	0	0	0	0	0	0	0	0	0	0	0	0	0	0	0	0	0	0	0	0	0	0	0	0	0	0	0	0	0.00625	0	0	0	0	0	0	0	0	0.002577	0	0.002646	0	0	0	0	0	0	0	0	0	0	0	0	0	0	0	0	0	0	0	0	0	0	0
chr5	37206286	C	CCACA	-1	frameshift_variant	HIGH	CPLANE1	HC	Pathogenic/Likely pathogenic	RCV002308686|RCV003150836	Joubert syndrome and related disorders|Joubert syndrome 17	criteria provided, multiple submitters, no conflicts	0.006667	IE_WHR_1_01	0		0	0	0	0	0	0	0	0	0	0	0	0	0	0	0	0	0	0	0	0	0	0	0	0	0	0	0	0	0	0	0	0	0	0	0	0	0	0	0	0	0	0	0	0	0	0	0	0	0	0	0	0	0	0	0	0	0	0	0	0	0	0	0	0	0	0	0.006667	0	0	0	0	0	0	0.003165	0	0	0	0	0	0	0	0	0
chr5	55233271	C	CGGGCA	587777498	frameshift_variant	HIGH	CCNO	HC	Pathogenic	RCV000128540|RCV000472435	Primary ciliary dyskinesia 29|Primary ciliary dyskinesia	criteria provided, multiple submitters, no conflicts	0.003106	DR_SDN_2_02	0		0	0	0	0	0	0	0	0	0	0	0	0	0	0.00303	0	0	0	0	0	0	0	0	0	0	0.003106	0	0	0	0	0	0	0	0	0	0	0	0	0	0	0	0	0	0	0	0	0	0	0	0	0	0	0	0	0	0	0	0	0	0	0	0	0	0	0	0	0	0	0	0	0	0	0	0	0	0	0	0	0	0	0	0	0	0
chr5	80656432	AAGAAG	A	777843647	upstream_gene_variant	MODIFIER	DHFR		Pathogenic/Likely pathogenic	RCV001383620|RCV003462994|RCV004037664|RCV003458685	not provided|Endometrial carcinoma|Hereditary cancer-predisposing syndrome|Familial adenomatous polyposis 4	criteria provided, multiple submitters, no conflicts	0.003165	IE_WPL_1_01	0		0	0	0	0	0	0	0	0	0	0	0	0	0	0	0	0	0	0	0	0	0	0	0	0	0	0	0	0	0	0	0	0	0	0	0	0	0	0	0	0	0	0	0	0	0	0	0	0.003049	0	0	0	0	0	0	0	0	0	0	0	0	0	0	0	0	0	0	0	0	0	0	0	0	0	0.003165	0	0	0	0	0	0	0	0	0
chr5	80675095	CA	C	587776701	frameshift_variant	HIGH	MSH3	HC	Pathogenic/Likely pathogenic	RCV000009277|RCV000240050|RCV000822053|RCV001017472|RCV003944809|RCV004668711	Familial adenomatous polyposis 4|Endometrial carcinoma|not provided|Hereditary cancer-predisposing syndrome|MSH3-related disorder|Neoplasm	criteria provided, multiple submitters, no conflicts	0.006757	DR_ECP_2_03	0		0	0	0	0	0	0	0	0	0	0	0.006757	0	0	0	0	0	0	0	0	0	0	0	0	0	0	0	0	0	0	0	0	0	0	0	0	0	0	0	0	0	0	0	0	0	0	0	0	0	0	0	0	0	0	0	0	0	0	0	0	0	0	0	0	0	0	0	0	0	0	0	0	0	0	0	0	0	0	0	0	0	0	0	0
chr5	80768849	CTG	C	1744168201	frameshift_variant	HIGH	MSH3	HC	Pathogenic	RCV001388411|RCV003458695	not provided|Familial adenomatous polyposis 4	criteria provided, multiple submitters, no conflicts	0.01087	AA_EPL_1_03	1	AA_EPL_1_03	0	0	0	0.01087	0	0	0	0	0	0	0	0	0	0	0	0	0	0	0	0	0	0	0	0	0	0	0	0	0	0	0	0	0	0	0	0	0	0	0	0	0	0	0	0	0	0	0	0	0	0	0	0	0	0	0	0	0	0	0	0	0	0	0	0	0	0	0	0	0	0	0	0	0	0	0	0	0	0	0	0	0	0	0
chr5	95525641	CA	C	-1	frameshift_variant	HIGH	SKIC3	HC	Pathogenic/Likely pathogenic	RCV003100460|RCV003226569	not provided|Trichohepatoenteric syndrome	criteria provided, multiple submitters, no conflicts	0.006098	DR_ECP_2_02	0		0	0	0	0	0	0	0	0	0	0.006098	0	0	0	0	0	0	0	0	0	0	0	0	0	0	0	0	0	0	0	0	0	0	0	0	0	0	0	0	0	0	0	0	0	0	0	0	0	0	0	0	0	0	0	0	0	0	0	0	0	0	0	0	0	0	0	0	0	0	0	0	0	0	0	0	0	0	0	0	0	0	0	0	0
chr5	132595759	TA	T	397507178	frameshift_variant	HIGH	RAD50	HC	Pathogenic	RCV000471690	Hereditary cancer-predisposing syndrome	criteria provided, multiple submitters, no conflicts	0.007353	DR_EPL_1_01	0		0	0	0	0	0	0	0	0	0	0	0	0	0	0	0	0	0	0	0.007353	0	0	0	0	0	0	0	0	0	0	0	0	0	0	0	0	0	0	0	0	0	0	0	0	0	0	0	0	0	0	0	0	0	0	0	0	0	0	0	0	0	0	0	0	0	0	0	0	0	0	0	0	0	0	0	0	0	0.005051	0	0	0	0	0	0
chr5	148120311	G	GA	565782662	frameshift_variant	HIGH	SPINK5	HC	Pathogenic	RCV000005584|RCV000413751|RCV003492286	Netherton syndrome|not provided|Ichthyosis linearis circumflexa	criteria provided, multiple submitters, no conflicts	0.006098	DR_EPL_1_02	0		0	0	0	0	0	0	0	0	0	0	0	0	0	0	0	0	0	0	0	0.006098	0	0	0	0	0	0	0.003086	0	0	0	0	0	0	0	0	0	0	0	0	0	0	0	0	0	0	0	0	0	0	0	0	0	0	0	0	0	0	0	0	0	0	0	0	0	0	0	0	0	0	0	0	0	0	0	0	0	0	0	0	0	0	0	0
chr6	5369037	C	T	146988468	missense_variant	MODERATE	FARS2		Pathogenic/Likely pathogenic	RCV000714948|RCV003326510	Combined oxidative phosphorylation defect type 14|not provided	criteria provided, multiple submitters, no conflicts	0.01493	IE_NCH_1_02	1	IE_NCH_1_02	0	0	0	0	0	0	0	0	0	0	0	0	0	0	0	0	0	0	0	0	0	0	0	0	0	0	0	0	0	0	0	0	0	0	0	0	0	0	0	0	0	0	0.01493	0	0	0	0	0	0	0	0	0	0	0	0	0	0	0	0	0	0	0	0	0	0	0	0	0	0.002793	0	0	0	0	0	0	0	0	0	0	0	0	0	0
chr6	10801909	G	A	753314164	stop_gained	HIGH	MAK	HC	Pathogenic	RCV000787620|RCV001388822	Retinitis pigmentosa|not provided	criteria provided, multiple submitters, no conflicts	0.009036	AA_EPL_1_04	0		0	0	0	0	0.009036	0	0	0	0	0	0	0	0	0	0.007937	0	0	0	0	0	0	0	0	0	0	0	0	0	0	0	0	0	0	0	0	0	0	0	0	0.003311	0	0	0	0	0	0.003067	0	0	0	0	0	0	0	0	0	0	0	0	0	0	0	0	0	0	0	0	0	0	0	0	0	0	0	0	0	0	0	0	0	0	0	0	0
chr6	26090951	C	G	1799945	missense_variant	MODERATE	HFE		Pathogenic/Likely pathogenic/Pathogenic, low penetrance; other	RCV000000026|RCV000175607|RCV000394716|RCV000763144|RCV000844708|RCV000991133|RCV001248831|RCV001731265|RCV002272003|RCV004584302	Hemochromatosis type 1|not provided|Hereditary hemochromatosis|6 conditions|not specified|Cystic fibrosis|Bronze diabetes|Cardiomyopathy|Variegate porphyria|See cases	criteria provided, multiple submitters, no conflicts	0.2667	AA_EPL_1_02	82	CAO,AA_EPL_1_01,AA_EPL_1_02,AA_EPL_1_03,AA_EPL_1_04,AA_NDN_1_01,AA_NER_1_01,AA_SCH_1_01,DR_ECP_2_01,DR_ECP_2_02,DR_ECP_2_03,DR_ECP_2_04,DR_ECP_2_05,DR_ECP_2_06,DR_ECP_2_07,DR_ECP_2_08,DR_EGH_1_01,DR_EGH_2_01,DR_EPL_1_01,DR_EPL_1_02,DR_EPL_1_03,DR_NGH_1_01,DR_NGH_1_02,DR_SDN_2_01,DR_SDN_2_02,DR_SDN_2_03,DR_WCP_2_01,DR_WCP_2_02,DR_WCP_2_03,DR_WGH_1_01,DR_WGH_1_02,IE_BPV_2_01,IE_CHR_1_01,IE_ECP_2_01,IE_ECP_2_02,IE_EPL_1_01,IE_EPL_2_01,IE_ERP_2_01,IE_ERP_2_02,IE_ERP_2_03,IE_ERP_2_04,IE_NCH_1_01,IE_NCH_1_02,IE_NCH_1_03,IE_NCH_2_01,IE_NDN_2_01,IE_NDN_2_02,IE_NRP_2_01,IE_NRP_2_02,IE_NRP_2_03,IE_NRP_2_04,IE_NRP_2_05,IE_NRP_2_06,IE_NRP_2_07,IE_NRP_2_08,IE_NRP_2_09,IE_NRP_2_10,IE_NRP_2_11,IE_NRP_2_12,IE_NRP_2_13,IE_SCH_1_01,IE_WCP_2_01,IE_WCP_2_02,IE_WCP_2_03,IE_WCP_2_04,IE_WCP_2_05,IE_WHR_1_01,IE_WHR_1_02,IE_WHR_2_01,IE_WHR_2_02,IE_WHR_2_03,IE_WHR_2_04,IE_WHR_2_05,IE_WPL_1_01,IE_WPL_2_01,IE_WPL_2_02,IE_WPL_2_03,TB_BPV_1_01,TB_BPV_1_02,TB_NER_1_01,TB_NER_2_01,TB_WHR_1_01	0.02	0.07222	0.2667	0.05978	0.0512	0.02	0.03425	0.09231	0.05357	0.1433	0.1149	0.1331	0.05233	0.06364	0.1349	0.06597	0.1471	0.1339	0.1471	0.1037	0.2089	0.1959	0.05405	0.1094	0.1491	0.1186	0.1389	0.1698	0.09639	0.01136	0.04054	0.03509	0.06604	0.06028	0.06034	0.09091	0.07051	0.07143	0.08743	0.07616	0.1087	0.1447	0.1418	0.05333	0.07143	0.09202	0.1196	0.09451	0.05312	0.09494	0.05312	0.1122	0.0528	0.07468	0.08917	0.03293	0.06402	0.07216	0.08766	0.09259	0.06329	0.05085	0.09688	0.0679	0.1143	0.04286	0.01333	0.0597	0.06145	0.08642	0.03425	0.05944	0.05839	0.04114	0.07965	0.05645	0.08081	0.0873	0.2136	0.01128	0.03165	0.03947	0
chr6	26092913	G	A	1800562	missense_variant	MODERATE	HFE		Pathogenic/Pathogenic, low penetrance; other; risk factor	RCV000000019|RCV000210820|RCV000178096|RCV000308358|RCV000414811|RCV001248830|RCV001270034|RCV001731264|RCV002280089|RCV002512585|RCV003224084|RCV003493406	Hemochromatosis type 1|Hereditary cancer-predisposing syndrome|not provided|Hereditary hemochromatosis|Porphyrinuria;Cutaneous photosensitivity|Bronze diabetes|7 conditions|Cardiomyopathy|HFE-related disorder|Inborn genetic diseases|6 conditions|Juvenile hemochromatosis	criteria provided, multiple submitters, no conflicts	0.02027	DR_WGH_1_02	2	DR_ECP_2_01,DR_WGH_1_02	0	0.005556	0	0	0	0	0	0	0.01786	0.003049	0	0	0	0	0	0.006944	0	0.004464	0	0	0	0	0	0	0.003106	0	0	0	0	0	0.02027	0.004386	0	0	0	0	0.009615	0	0.002732	0.003311	0	0	0	0	0	0	0	0	0	0.003165	0	0.006803	0.003106	0.003247	0.009554	0	0.003049	0.002577	0	0.005291	0	0.008475	0	0	0.003571	0	0	0	0.002793	0	0	0	0	0.003165	0	0.008065	0.005051	0	0	0	0	0	0
chr6	32038514	C	T	9378251	downstream_gene_variant	MODIFIER	C4B		Pathogenic	RCV000012938|RCV000711390	Classic congenital adrenal hyperplasia due to 21-hydroxylase deficiency|not provided	criteria provided, multiple submitters, no conflicts	0.04054	DR_WGH_1_02	2	DR_WGH_1_02,IE_WHR_2_03	0	0	0	0	0	0	0	0	0	0	0	0	0.005814	0	0	0	0	0	0	0	0	0	0	0	0	0	0	0	0	0	0.04054	0	0	0	0	0	0	0	0	0	0	0	0	0	0	0	0.003067	0	0	0	0	0	0	0	0	0	0	0	0	0	0	0	0	0	0	0	0	0	0	0	0.0137	0	0	0	0	0	0	0	0	0	0	0	0
chr6	44304512	G	A	138119149	missense_variant	MODERATE	AARS2		Pathogenic/Likely pathogenic	RCV000023929|RCV000196012|RCV000622422|RCV000754863|RCV004760340	Combined oxidative phosphorylation defect type 8|not provided|Inborn genetic diseases|Pulmonary hypoplasia|Leukoencephalopathy, progressive, with ovarian failure	criteria provided, multiple submitters, no conflicts	0.006329	DR_EPL_1_03	0		0	0	0	0	0	0	0	0	0	0.003049	0	0	0	0	0	0.003472	0	0	0	0	0.006329	0	0	0	0	0	0	0	0	0	0	0	0	0	0	0	0	0	0	0	0	0	0	0	0	0	0	0	0	0	0	0	0	0	0	0	0	0	0	0	0	0	0	0	0	0	0	0	0	0	0	0	0	0	0	0	0	0	0	0	0	0	0
chr6	49444652	C	T	753564352	missense_variant	MODERATE	MMUT		Pathogenic/Likely pathogenic	RCV000186050|RCV000210837	not provided|Methylmalonic aciduria due to methylmalonyl-CoA mutase deficiency	criteria provided, multiple submitters, no conflicts	0.008929	TB_WHR_1_02	0		0	0	0	0	0	0	0	0	0	0	0	0	0	0	0	0	0	0	0	0	0	0	0	0	0	0	0	0	0	0	0	0	0	0	0	0	0	0	0	0	0	0	0	0	0	0	0	0	0	0	0	0	0	0	0	0	0	0	0	0	0	0	0	0	0	0	0	0	0	0	0	0	0	0	0	0	0	0	0	0	0.006329	0	0.008929
chr6	49451692	C	T	564069299	missense_variant	MODERATE	MMUT		Pathogenic	RCV000186046|RCV000203318|RCV001192655|RCV001271709	not provided|Methylmalonic aciduria due to methylmalonyl-CoA mutase deficiency|Methylmalonic acidemia|Methylmalonic aciduria due to complete methylmalonyl-CoA mutase deficiency	criteria provided, multiple submitters, no conflicts	0.006061	DR_ECP_2_06	0		0	0	0	0	0	0	0	0	0	0	0	0	0	0.006061	0	0	0	0	0	0	0	0	0	0	0	0	0	0	0	0	0	0	0	0	0	0	0	0	0	0	0	0	0	0	0	0	0	0	0	0	0	0	0	0	0.003185	0	0	0	0	0	0	0	0	0	0	0	0	0	0	0	0	0	0	0	0	0	0	0	0	0	0	0	0
chr6	49457801	C	A	121918258	missense_variant	MODERATE	MMUT		Pathogenic/Likely pathogenic	RCV000478937|RCV000667041	not provided|Methylmalonic aciduria due to methylmalonyl-CoA mutase deficiency	criteria provided, multiple submitters, no conflicts	0.008621	IE_ECP_2_02	0		0	0	0	0	0	0	0	0	0	0	0	0	0	0	0	0	0	0	0	0	0	0	0	0	0	0	0	0	0	0	0	0	0	0	0.008621	0	0	0	0	0	0	0	0	0	0	0	0	0	0	0	0	0	0	0	0	0	0	0	0	0	0	0	0	0	0	0	0	0	0	0	0	0	0	0	0	0	0	0	0	0	0	0	0
chr6	51627035	G	C	760426769	stop_gained	HIGH	PKHD1	LC	Pathogenic/Likely pathogenic	RCV000733087|RCV001004184|RCV002485925|RCV003892657	not provided|Autosomal recessive polycystic kidney disease|Polycystic kidney disease 4|PKHD1-related disorder	criteria provided, multiple submitters, no conflicts	0.03614	AA_EPL_1_04	3	AA_EPL_1_03,AA_EPL_1_04,AA_NDN_1_01	0	0	0.008333	0.02174	0.03614	0.01	0	0.007692	0	0	0	0	0	0	0	0	0	0	0	0.006098	0	0	0	0	0	0	0	0	0	0	0	0	0.009434	0	0	0	0	0	0	0	0	0	0	0	0	0	0	0	0	0.003165	0	0	0.003106	0	0	0	0	0	0	0	0	0	0	0	0	0	0	0	0	0	0	0	0	0	0	0	0	0	0	0	0	0	0
chr6	51632564	C	T	759851475	splice_donor_variant	HIGH	PKHD1	HC	Pathogenic/Likely pathogenic	RCV000671482|RCV001784270	Autosomal recessive polycystic kidney disease|Polycystic kidney disease 4	criteria provided, multiple submitters, no conflicts	0.008929	DR_EGH_2_01	0		0	0	0	0	0	0	0	0	0	0	0	0	0.005814	0	0	0	0	0.008929	0	0	0	0	0	0	0	0	0	0	0	0	0	0	0	0	0	0	0	0	0	0	0	0	0	0	0	0	0	0	0	0	0	0	0	0	0	0	0	0	0	0	0	0	0.003125	0	0	0	0	0	0	0.006173	0	0	0	0	0	0	0	0	0	0	0	0	0
chr6	52083201	G	A	137852944	missense_variant	MODERATE	PKHD1		Pathogenic/Likely pathogenic	RCV000004324|RCV000023566|RCV000082517|RCV000414898|RCV000626993|RCV000845138|RCV001535891|RCV003415647|RCV004018552|RCV004584312	Autosomal recessive polycystic kidney disease|Colorectal cancer, protection against|not provided|Periportal fibrosis;Polycystic kidney disease;Oligohydramnios|Polycystic kidney disease|Autosomal dominant polycystic liver disease|Polycystic kidney disease 4|PKHD1-related disorder|Inborn genetic diseases|See cases	criteria provided, multiple submitters, no conflicts	0.006098	IE_NRP_2_10	0		0	0	0	0	0	0	0	0	0	0	0	0	0	0	0	0	0	0	0	0	0	0	0	0	0	0	0	0	0	0	0	0	0	0	0	0	0	0	0	0	0	0	0	0	0	0	0	0	0	0	0	0	0	0	0	0	0.006098	0	0	0.002646	0	0	0	0	0	0	0	0	0	0	0	0	0	0	0	0	0	0	0	0	0	0	0
chr6	63721281	A	T	764362221	3_prime_UTR_variant	MODIFIER	PHF3		Pathogenic	RCV001062754|RCV002249666	not provided|Retinitis pigmentosa 25	criteria provided, multiple submitters, no conflicts	0.008065	IE_WPL_2_02	0		0	0	0	0	0	0	0	0	0	0	0	0	0	0	0	0	0	0	0	0	0	0	0	0	0	0	0	0	0	0	0	0	0	0	0	0	0	0	0	0	0	0	0	0	0	0	0	0	0	0	0	0	0	0	0.003185	0	0	0	0	0	0	0	0	0	0	0	0	0	0	0	0	0	0	0.003165	0	0.008065	0	0	0	0	0	0	0
chr6	65057613	C	T	199740930	splice_donor_variant	HIGH	EYS	HC	Pathogenic/Likely pathogenic	RCV000484533|RCV000763559|RCV000779518|RCV003392308	not provided|Retinitis pigmentosa 25|Retinitis pigmentosa|EYS-related disorder	criteria provided, multiple submitters, no conflicts	0.008065	IE_WPL_2_02	0		0	0	0	0	0	0	0	0	0	0	0	0	0	0	0	0	0	0	0	0	0	0	0	0	0	0	0	0	0	0	0	0	0	0	0	0	0	0	0	0	0	0	0	0	0	0	0	0	0	0	0	0	0	0	0	0	0	0	0	0	0	0	0	0.003086	0	0	0	0.007463	0	0	0	0	0	0	0	0.008065	0	0	0	0	0	0	0
chr6	65494921	G	A	794727631	stop_gained	HIGH	EYS	HC	Pathogenic	RCV000178152|RCV000505178|RCV000763560	not provided|Retinitis pigmentosa|Retinitis pigmentosa 25	criteria provided, multiple submitters, no conflicts	0.005814	DR_ECP_2_05	0		0	0	0	0	0	0	0	0	0	0	0	0	0.005814	0	0	0	0	0	0	0	0	0	0	0	0	0	0.003086	0	0	0	0	0	0	0	0	0	0	0	0.002732	0	0	0	0	0	0	0	0	0	0	0	0	0	0	0	0	0	0	0	0	0	0	0	0	0	0	0	0	0	0	0	0	0	0	0	0	0	0	0	0	0	0	0	0
chr6	83191199	G	A	565900346	intron_variant	MODIFIER	PGM3		Pathogenic/Likely pathogenic	RCV001733378|RCV003746597|RCV003493871	Severe combined immunodeficiency disease|Immunodeficiency 23|not provided	criteria provided, multiple submitters, no conflicts	0.006623	IE_ERP_2_03	0		0	0.005556	0	0	0	0	0	0	0	0	0	0	0	0	0	0	0	0	0	0	0	0	0	0	0	0	0	0	0	0	0	0	0	0	0	0	0	0	0	0.006623	0	0	0	0	0	0	0	0	0	0	0	0	0	0	0	0	0	0	0	0	0	0	0	0	0	0	0	0	0	0	0	0	0	0	0	0	0	0	0	0	0	0	0
chr6	112061098	C	A	121908901	stop_gained	HIGH	CCN6	HC	Pathogenic/Likely pathogenic	RCV000006753|RCV001267919|RCV001196832	Progressive pseudorheumatoid dysplasia|not provided|See cases	criteria provided, multiple submitters, no conflicts	0.003497	IE_WHR_2_04	0		0	0	0	0	0	0	0	0	0	0	0	0	0	0	0	0	0	0	0	0	0	0	0	0	0	0	0	0	0	0	0	0	0	0	0.002874	0	0	0	0	0	0	0	0	0	0	0	0	0	0	0	0	0	0	0	0	0	0	0	0.003247	0	0	0	0	0	0	0	0	0	0	0	0	0.003497	0	0	0	0	0	0	0	0	0	0	0
chr6	116628265	C	T	767646489	stop_gained	HIGH	RSPH4A	HC	Pathogenic	RCV001381360|RCV003987856	Primary ciliary dyskinesia|Primary ciliary dyskinesia 11	criteria provided, multiple submitters, no conflicts	0.02239	IE_NCH_1_02	1	IE_NCH_1_02	0	0	0	0	0	0	0	0.007692	0	0	0	0	0	0	0	0	0	0	0	0	0	0	0	0	0	0	0	0	0.003012	0	0	0	0	0	0	0	0	0	0.002732	0	0	0	0.02239	0	0	0	0	0	0	0	0	0	0	0	0	0	0	0	0	0	0	0	0.00625	0	0	0	0	0	0	0	0	0	0	0	0	0	0	0	0	0	0	0	0
chr6	152325155	G	A	-1	stop_gained	HIGH	SYNE1	HC	Pathogenic/Likely pathogenic	RCV003778221|RCV004527831	Emery-Dreifuss muscular dystrophy 4, autosomal dominant;Autosomal recessive ataxia, Beauce type|SYNE1-related disorder	criteria provided, multiple submitters, no conflicts	0.02055	IE_WHR_2_03	1	IE_WHR_2_03	0	0	0	0	0	0	0	0	0	0	0	0	0	0	0	0	0	0	0	0	0	0	0	0	0	0	0	0	0	0	0	0	0	0	0	0	0	0	0	0	0	0	0	0	0	0	0	0	0	0	0	0	0	0	0	0	0	0	0	0	0	0	0	0	0	0	0	0	0	0	0.02055	0	0	0	0	0	0	0	0	0	0	0	0
chr6	161785820	G	A	34424986	missense_variant	MODERATE	PRKN		Pathogenic/Likely pathogenic	RCV000007466|RCV000514660|RCV000612317|RCV000763143|RCV001197176|RCV003390652|RCV004766985	Autosomal recessive juvenile Parkinson disease 2|not provided|Young-onset Parkinson disease|Leprosy, susceptibility to, 2;Autosomal recessive juvenile Parkinson disease 2;Ovarian neoplasm;Lung carcinoma|See cases|PRKN-related disorder|Ovarian cancer	criteria provided, multiple submitters, no conflicts	0.007143	IE_WCP_2_05	0		0	0	0	0	0	0	0	0	0	0.003049	0	0	0	0	0	0	0	0	0	0	0	0	0	0	0	0	0	0	0	0	0	0	0	0	0	0	0	0	0.002732	0	0.003106	0	0	0	0	0.003067	0	0	0	0.003165	0	0	0.003106	0.003247	0.003185	0	0	0	0	0	0	0	0	0	0	0.007143	0	0	0	0	0	0	0	0	0	0	0	0	0	0	0	0	0
chr6	162727667	A	G	771586218	start_lost	HIGH	PRKN		Pathogenic/Likely pathogenic	RCV000992706|RCV001784521	not provided|Autosomal recessive juvenile Parkinson disease 2	criteria provided, multiple submitters, no conflicts	0.02027	DR_ECP_2_03	1	DR_ECP_2_03	0	0	0	0	0	0	0	0	0	0	0.02027	0	0.005814	0	0	0	0	0	0	0	0	0	0	0	0.003106	0	0.003086	0	0.006024	0	0	0	0	0	0	0	0	0	0	0	0	0	0	0	0	0	0	0	0	0	0	0.003401	0	0	0.003185	0	0.003049	0.002577	0	0	0	0	0	0	0	0	0	0	0	0.006173	0	0	0	0	0	0	0	0	0	0	0	0	0
chr6	10830570	C	T	754916169	missense_variant	MODERATE	MAK		Pathogenic/Likely pathogenic	RCV001342546|RCV004690084	not provided|Retinitis pigmentosa	criteria provided, multiple submitters, no conflicts	0.003247	IE_NRP_2_07	0		0	0	0	0	0	0	0	0	0	0	0	0	0	0	0	0	0	0	0	0	0	0	0	0	0	0	0	0	0	0	0	0	0	0	0	0	0	0	0	0	0	0	0	0	0	0	0	0	0	0	0	0	0	0.003247	0	0	0	0	0	0	0	0	0	0	0	0	0	0	0.002793	0	0	0	0	0	0	0	0	0	0	0	0	0	0
chr6	32850436	G	A	143800384	stop_gained	HIGH	TAP1	HC	Pathogenic	RCV001206562	MHC class I deficiency	criteria provided, multiple submitters, no conflicts	0.006623	IE_ERP_2_03	0		0	0	0	0	0	0	0	0	0	0	0	0	0	0	0	0	0	0	0	0	0	0	0	0	0	0	0	0	0	0	0	0	0	0	0	0	0	0	0	0.006623	0	0	0	0	0	0	0	0	0	0	0	0	0	0	0	0	0	0	0	0	0	0	0	0	0	0	0	0	0	0	0	0	0	0	0	0	0	0	0	0	0	0	0
chr6	41161457	G	A	201258663	missense_variant	MODERATE	TREM2		Pathogenic/Likely pathogenic	RCV000192213|RCV001852102|RCV004699120	Polycystic lipomembranous osteodysplasia with sclerosing leukoencephalopathy 1|not provided|Polycystic lipomembranous osteodysplasia with sclerosing leukoencephalopathy 2	criteria provided, multiple submitters, no conflicts	0.003247	IE_NRP_2_12	0		0	0	0	0	0	0	0	0	0	0	0	0	0	0	0	0	0	0	0	0	0	0	0	0	0	0	0	0	0	0	0	0	0	0	0	0	0	0	0	0	0	0	0	0	0	0	0	0	0.003125	0	0	0	0	0	0	0	0	0	0.003247	0	0	0	0	0	0	0	0	0	0	0	0	0	0	0	0	0	0	0	0	0	0	0	0
chr6	42964862	C	T	374549180	missense_variant	MODERATE	PEX6		Pathogenic/Likely pathogenic	RCV002021081	Peroxisome biogenesis disorder	criteria provided, multiple submitters, no conflicts	0.006667	IE_WHR_1_01	0		0	0	0	0	0	0	0	0	0	0	0	0	0	0	0	0	0	0	0	0	0	0	0	0	0	0	0	0	0	0	0	0	0	0	0	0	0	0.002976	0	0	0	0	0	0	0	0	0	0	0	0	0	0	0	0	0	0	0	0	0	0	0	0	0	0	0	0	0.006667	0	0	0	0	0	0	0	0	0	0	0	0	0	0	0	0
chr6	42978404	C	T	1770400284	stop_gained	HIGH	PEX6	HC	Pathogenic/Likely pathogenic	RCV001387078|RCV003473976	Peroxisome biogenesis disorder|Heimler syndrome 2	criteria provided, multiple submitters, no conflicts	0.006173	DR_WCP_2_02	0		0	0	0	0	0	0	0	0	0	0	0	0	0	0	0	0	0	0	0	0	0	0	0	0	0	0	0	0.006173	0	0	0	0	0	0	0	0	0	0	0	0	0	0	0	0	0	0	0	0	0	0	0	0	0	0	0	0	0	0	0	0	0	0	0	0	0	0	0	0	0	0	0	0	0	0	0	0	0	0	0	0	0	0	0
chr6	43040646	G	A	1321391137	stop_gained	HIGH	CUL7	HC	Pathogenic	RCV001384064	not provided	criteria provided, multiple submitters, no conflicts	0.003247	IE_NRP_2_07	0		0	0	0	0	0	0	0	0	0	0	0	0	0	0	0	0	0	0	0	0	0	0	0	0	0	0	0	0	0	0	0	0	0	0	0	0	0	0	0	0	0	0	0	0	0	0	0	0	0	0.003165	0	0	0	0.003247	0	0	0	0	0	0	0	0	0	0	0	0	0	0	0	0	0	0	0	0	0	0	0	0	0	0	0	0	0
chr6	49431802	G	A	779990936	stop_gained	HIGH	MMUT	HC	Pathogenic	RCV000203410|RCV000725155|RCV001276628|RCV001193329|RCV001814114	Methylmalonic aciduria due to methylmalonyl-CoA mutase deficiency|not provided|Methylmalonic aciduria due to complete methylmalonyl-CoA mutase deficiency|Methylmalonic acidemia|Abnormality of metabolism/homeostasis	criteria provided, multiple submitters, no conflicts	0.01613	IE_WPL_2_02	1	IE_WPL_2_02	0	0	0	0	0	0	0	0	0	0	0	0	0	0	0	0	0	0	0	0	0	0	0	0	0	0	0	0	0	0	0	0	0	0	0	0	0	0	0	0	0	0	0	0	0	0	0	0	0	0	0	0	0	0	0	0	0	0	0	0	0	0	0	0	0	0	0	0	0	0	0	0	0	0	0	0.01613	0	0	0	0	0	0	0
chr6	49447699	G	A	761525156	stop_gained	HIGH	MMUT	HC	Pathogenic	RCV000781614|RCV001198994|RCV000672079|RCV001830454	Methylmalonic acidemia|not provided|Methylmalonic aciduria due to methylmalonyl-CoA mutase deficiency|Methylmalonic aciduria due to complete methylmalonyl-CoA mutase deficiency	criteria provided, multiple submitters, no conflicts	0.007463	IE_WHR_1_02	0		0	0	0	0	0	0	0	0	0	0	0.003378	0	0	0	0	0	0	0	0	0	0	0	0	0	0	0	0	0	0	0	0	0	0	0	0	0	0	0	0	0	0	0	0	0	0	0	0	0	0	0	0	0	0	0	0	0	0	0	0	0	0	0	0	0	0	0	0	0.007463	0	0	0	0	0	0	0	0	0	0	0	0	0	0	0
chr6	49459144	C	T	483352778	missense_variant	MODERATE	MMUT		Pathogenic	RCV000162231|RCV000502227|RCV000781608|RCV000664555|RCV001271722	not provided|METHYLMALONIC ACIDURIA, mut(0) TYPE|Methylmalonic acidemia|Methylmalonic aciduria due to methylmalonyl-CoA mutase deficiency|Methylmalonic aciduria due to complete methylmalonyl-CoA mutase deficiency	criteria provided, multiple submitters, no conflicts	0.006098	DR_ECP_2_02	0		0	0	0	0	0	0	0	0	0	0.006098	0	0	0	0	0	0	0	0	0	0	0	0	0	0	0	0	0	0	0	0	0	0	0	0	0	0	0	0	0	0	0	0	0	0	0	0	0	0	0	0	0	0	0	0	0	0	0	0	0	0	0	0	0	0	0	0	0	0	0	0	0	0	0	0	0	0	0	0	0	0	0	0	0
chr6	49459154	A	G	121918249	missense_variant	MODERATE	MMUT		Pathogenic/Likely pathogenic	RCV000001955|RCV000374459|RCV000203407|RCV001271724|RCV003114172	METHYLMALONIC ACIDURIA, mut(0) TYPE|not provided|Methylmalonic aciduria due to methylmalonyl-CoA mutase deficiency|Methylmalonic aciduria due to complete methylmalonyl-CoA mutase deficiency|Methylmalonic acidemia	criteria provided, multiple submitters, no conflicts	0.004032	DR_ECP_2_04	0		0	0	0	0	0	0	0	0	0	0	0	0.004032	0	0	0	0	0	0	0	0	0	0	0	0	0	0	0	0	0	0	0	0	0	0	0	0	0	0	0	0	0	0	0	0	0	0	0	0	0	0	0	0	0.003106	0	0	0	0	0	0	0	0	0	0	0	0	0	0	0	0	0	0	0	0	0	0	0	0	0	0	0	0	0	0
chr6	64591822	G	A	930421180	stop_gained	HIGH	EYS	HC	Pathogenic/Likely pathogenic	RCV000504982|RCV001731733|RCV001040519	Retinitis pigmentosa|Retinitis pigmentosa 25|not provided	criteria provided, multiple submitters, no conflicts	0.008929	TB_WHR_1_02	0		0	0	0	0	0	0	0	0	0	0	0	0	0	0	0	0	0	0	0	0	0	0	0	0	0	0	0	0	0	0	0	0	0	0	0	0	0	0	0	0	0	0	0	0	0	0	0	0	0	0	0	0	0	0	0	0	0	0	0	0	0	0	0	0	0	0	0	0	0	0	0	0	0	0	0	0	0	0.003968	0	0	0	0	0.008929
chr6	64945794	G	A	371032798	stop_gained,splice_region_variant	HIGH	EYS	HC	Pathogenic	RCV001073821|RCV001276904|RCV000805595|RCV004751720|RCV001376318	Retinal dystrophy|Retinitis pigmentosa|not provided|EYS-related disorder|Retinitis pigmentosa 25	criteria provided, multiple submitters, no conflicts	0.003049	IE_NRP_2_10	0		0	0	0	0	0	0	0	0	0	0	0	0	0	0	0	0	0	0	0	0	0	0	0	0	0	0	0	0	0	0	0	0	0	0	0	0	0	0	0	0	0	0	0	0	0	0	0	0	0	0	0	0	0	0	0	0	0.003049	0	0	0	0	0	0	0	0	0	0	0	0.002793	0	0	0	0	0	0	0	0	0	0	0	0	0	0
chr6	73482184	C	T	764848745	stop_gained	HIGH	MTO1	HC	Pathogenic/Likely pathogenic	RCV001982705	Mitochondrial hypertrophic cardiomyopathy with lactic acidosis due to MTO1 deficiency	criteria provided, multiple submitters, no conflicts	0.01	CAO	1	CAO	0.01	0	0	0	0	0	0	0	0	0	0	0	0	0	0	0	0	0	0	0	0	0	0	0	0	0.008475	0	0	0	0	0	0	0	0	0	0	0	0	0	0	0	0	0	0	0	0	0	0	0	0	0	0	0	0	0	0	0	0	0	0	0	0	0	0	0	0	0	0	0	0	0	0	0	0	0	0	0	0	0	0	0	0	0
chr6	116628160	C	T	1034327724	stop_gained	HIGH	RSPH4A	HC	Pathogenic	RCV000554729|RCV002470901	Primary ciliary dyskinesia|Primary ciliary dyskinesia 11	criteria provided, multiple submitters, no conflicts	0.006098	DR_EPL_1_02	0		0	0	0	0	0	0	0	0	0	0	0	0	0	0	0	0	0	0	0	0.006098	0	0	0	0	0	0	0	0	0	0	0	0	0	0	0	0	0	0	0	0	0	0	0	0	0	0	0	0	0	0	0	0	0.003106	0	0	0	0	0	0	0	0	0	0	0	0	0	0	0	0	0	0	0	0	0	0	0	0	0	0	0	0	0	0
chr6	129342379	C	T	200923373	stop_gained	HIGH	LAMA2	HC	Pathogenic/Likely pathogenic	RCV000171401|RCV000665977|RCV000696321|RCV001375997	not provided|Merosin deficient congenital muscular dystrophy|LAMA2-related muscular dystrophy|Muscular dystrophy, limb-girdle, autosomal recessive 23	criteria provided, multiple submitters, no conflicts	0.003086	DR_WCP_2_01	0		0	0	0	0	0	0	0	0	0	0	0	0	0	0	0	0	0	0	0	0	0	0	0	0	0	0	0.003086	0.003086	0	0	0	0	0	0	0	0	0	0	0	0	0	0	0	0	0	0	0	0	0	0	0	0	0	0	0	0	0	0	0	0	0	0	0	0	0	0	0	0	0	0	0	0	0	0	0	0	0	0	0	0	0	0	0
chr6	35455845	CTG	C	-1	frameshift_variant	HIGH	FANCE	HC	Pathogenic/Likely pathogenic	RCV003468143	Fanconi anemia complementation group E	criteria provided, multiple submitters, no conflicts	0.02744	IE_NRP_2_01	1	IE_NRP_2_01	0	0	0	0	0	0	0	0	0	0	0	0	0	0	0	0	0	0	0	0	0	0	0	0	0	0	0	0	0	0	0	0	0	0	0	0	0	0	0	0	0	0	0	0	0	0	0	0.02744	0	0	0	0	0	0.003247	0	0	0	0	0	0	0	0	0	0	0	0	0	0	0	0	0	0	0	0	0	0	0	0	0	0	0	0	0
chr6	35456035	AT	A	-1	frameshift_variant	HIGH	FANCE	HC	Pathogenic/Likely pathogenic	RCV003461467	Fanconi anemia complementation group E	criteria provided, multiple submitters, no conflicts	0.03731	IE_NCH_1_02	2	IE_NCH_1_01,IE_NCH_1_02	0	0	0	0	0	0	0	0	0	0	0	0	0	0	0	0	0	0	0	0	0	0	0	0	0	0	0	0	0	0	0	0	0	0	0	0	0	0	0	0	0	0.02632	0.03731	0	0	0	0	0	0	0	0	0	0	0	0	0	0	0	0	0	0	0	0	0	0	0	0	0	0	0	0	0	0	0	0	0	0	0	0	0	0	0	0
chr6	42965786	AAC	A	755716911	frameshift_variant&splice_region_variant	HIGH	PEX6	HC	Pathogenic/Likely pathogenic	RCV000780592|RCV003472314	Peroxisome biogenesis disorder|Heimler syndrome 2	criteria provided, multiple submitters, no conflicts	0.009375	IE_NRP_2_04	0		0	0	0	0	0	0	0	0	0	0	0	0	0	0	0	0	0	0	0	0	0	0	0	0	0	0	0	0	0	0	0	0	0	0	0	0	0	0	0	0	0	0	0	0	0.003968	0	0	0	0	0	0.009375	0	0	0	0	0	0	0	0	0	0	0	0	0	0	0	0	0	0	0	0	0	0	0	0	0	0	0	0	0	0	0	0
chr6	63721200	AC	A	776526721	3_prime_UTR_variant	MODIFIER	PHF3		Pathogenic/Likely pathogenic	RCV000735773|RCV001382122	Retinitis pigmentosa 25|not provided	criteria provided, multiple submitters, no conflicts	0.01429	IE_WCP_2_05	1	IE_WCP_2_05	0	0	0	0	0	0	0	0	0	0	0	0	0	0	0	0	0	0	0	0	0	0	0	0	0	0	0	0	0	0	0	0	0	0	0	0	0	0	0	0	0	0	0	0	0	0	0.003067	0	0	0	0	0	0	0	0	0	0	0	0	0	0	0	0	0	0	0.01429	0	0	0	0	0	0	0	0	0	0	0	0	0	0	0	0	0
chr6	83188624	T	TA	2128506370	frameshift_variant	HIGH	PGM3	HC	Pathogenic/Likely pathogenic	RCV001914469	Immunodeficiency 23	criteria provided, multiple submitters, no conflicts	0.0122	IE_NRP_2_01	1	IE_NRP_2_01	0	0	0	0	0	0	0	0	0	0	0	0	0	0	0	0	0	0	0	0	0	0	0	0	0	0	0	0	0	0	0	0	0	0	0	0	0	0	0	0	0	0	0	0	0	0	0	0.0122	0	0	0	0	0	0	0	0	0	0	0	0	0	0	0	0	0	0	0	0	0	0	0	0	0	0	0	0	0	0	0	0	0	0	0
chr6	158150489	C	CAT	886041750	frameshift_variant	HIGH	SERAC1	HC	Pathogenic	RCV000305199|RCV003765580	not provided|3-methylglutaconic aciduria with deafness, encephalopathy, and Leigh-like syndrome	criteria provided, multiple submitters, no conflicts	0.04054	DR_NGH_1_02	1	DR_NGH_1_02	0	0	0	0	0	0	0	0	0	0	0	0	0	0	0	0	0	0	0	0	0	0	0.04054	0	0	0	0	0	0	0	0	0	0	0	0	0	0	0	0	0	0	0	0	0	0	0	0	0	0	0	0	0	0	0	0	0	0	0	0	0	0	0	0	0	0	0	0	0	0	0	0	0	0	0	0	0	0	0	0	0	0	0	0
chr6	64066348	TA	T	752953889	frameshift_variant	HIGH	EYS	HC	Pathogenic/Likely pathogenic	RCV000367978|RCV000667003|RCV000804054|RCV001272875|RCV001074382	Retinitis pigmentosa|Retinitis pigmentosa 25|not provided|Autosomal recessive retinitis pigmentosa|Retinal dystrophy	criteria provided, multiple submitters, no conflicts	0.003546	IE_ECP_2_01	0		0	0	0	0	0	0	0	0	0	0	0	0	0	0	0	0	0	0	0	0	0	0	0	0	0	0	0	0	0	0	0	0	0	0.003546	0	0	0	0	0	0	0	0	0	0	0	0.003067	0	0	0	0	0	0	0	0	0	0	0	0	0	0	0	0	0	0	0	0	0	0	0	0	0	0	0	0	0	0	0	0	0	0	0	0	0
chr6	80106772	C	CCTGGCGCGGGG	398124601	frameshift_variant	HIGH	BCKDHB	HC	Pathogenic/Likely pathogenic	RCV000169513|RCV000589099|RCV004567371	Maple syrup urine disease|Maple syrup urine disease type 1B|Maple syrup urine disease type 1A	criteria provided, multiple submitters, no conflicts	0.009709	TB_BPV_1_02	0		0	0	0	0	0	0	0	0	0	0	0	0	0	0	0	0	0	0	0	0	0	0	0	0	0	0	0	0	0	0	0	0	0	0	0	0	0	0	0	0	0	0	0	0	0	0	0	0	0	0	0	0	0	0	0	0	0	0	0	0	0	0	0	0	0	0	0	0	0	0	0	0	0	0	0	0	0	0	0.009709	0	0	0	0
chr7	21564185	G	T	777285019	splice_acceptor_variant	HIGH	DNAH11	HC	Pathogenic/Likely pathogenic	RCV001236294|RCV003438726	Primary ciliary dyskinesia|not provided	criteria provided, multiple submitters, no conflicts	0.007732	IE_NRP_2_11	0		0	0	0	0	0	0	0	0	0	0	0	0.004032	0	0	0	0	0	0	0	0	0	0	0	0	0	0	0	0	0	0	0	0	0	0	0	0	0	0	0	0	0	0	0	0	0	0	0	0	0	0	0	0	0	0	0.006369	0	0	0.007732	0	0	0	0	0	0	0	0	0	0	0	0	0	0	0	0	0	0	0	0	0	0	0	0	0
chr7	21710596	C	T	201943194	stop_gained	HIGH	DNAH11	HC	Pathogenic	RCV000289819|RCV000726312|RCV000461399	Primary ciliary dyskinesia 7|not provided|Primary ciliary dyskinesia	criteria provided, multiple submitters, no conflicts	0.009259	IE_WHR_2_02	0		0	0	0	0	0	0	0	0	0	0	0	0	0	0	0	0	0	0	0	0	0	0	0	0	0	0	0	0	0	0	0	0	0	0	0	0	0	0	0	0	0	0	0	0	0	0	0	0	0	0	0	0	0	0	0	0	0	0	0	0	0	0	0	0	0	0	0	0	0	0.009259	0	0	0	0	0	0	0	0	0	0	0	0	0
chr7	21901076	C	T	72658835	3_prime_UTR_variant	MODIFIER	CDCA7L		Pathogenic/Likely pathogenic	RCV001594411|RCV001268926	Primary ciliary dyskinesia 7|Primary ciliary dyskinesia	criteria provided, multiple submitters, no conflicts	0.01613	IE_WPL_2_02	1	IE_WPL_2_02	0	0	0	0	0	0	0	0	0	0	0	0	0	0	0	0	0	0	0	0	0	0	0	0	0	0	0	0	0	0	0	0	0	0	0	0	0	0	0	0	0	0	0	0	0	0	0	0	0.003125	0	0	0	0	0	0.003185	0	0	0	0	0	0	0	0	0	0	0	0	0	0	0	0	0	0	0	0	0.01613	0	0.003968	0	0	0	0	0
chr7	30969116	G	T	121918117	stop_gained	HIGH	GHRHR	HC	Pathogenic	RCV000017360|RCV001851885	Isolated growth hormone deficiency, type 4|not provided	criteria provided, multiple submitters, no conflicts	0.01493	IE_NCH_1_02	2	IE_NCH_1_02,IE_NCH_1_03	0	0	0	0	0	0	0	0	0	0	0.003378	0	0	0	0	0.006944	0	0	0	0	0	0.006757	0	0	0	0	0	0.003086	0	0	0	0	0	0.003546	0	0	0	0	0	0	0	0	0.01493	0.01333	0	0.006135	0	0	0	0	0.003125	0	0	0.006494	0	0	0	0	0	0	0	0	0	0	0	0	0	0	0	0.006173	0	0	0	0	0	0	0	0	0.004854	0	0	0	0
chr7	30971979	C	T	758798716	missense_variant	MODERATE	GHRHR		Pathogenic/Likely pathogenic	RCV001871754|RCV004699295	not provided|Isolated growth hormone deficiency, type 4	criteria provided, multiple submitters, no conflicts	0.003106	IE_NRP_2_06	0		0	0	0	0	0	0	0	0	0	0	0	0	0	0	0	0	0	0	0	0	0	0	0	0	0	0	0	0	0	0	0	0	0	0	0	0	0	0	0	0	0	0	0	0	0	0	0	0	0	0	0	0	0.003106	0	0	0	0.003049	0	0	0	0	0	0	0	0	0	0	0	0.002793	0	0	0	0	0	0	0	0	0	0	0	0	0	0
chr7	50470090	G	A	777681757	stop_gained	HIGH	DDC	HC	Pathogenic	RCV003838905	Deficiency of aromatic-L-amino-acid decarboxylase	criteria provided, multiple submitters, no conflicts	0.004464	DR_EGH_2_01	0		0	0	0	0	0	0	0	0	0	0	0	0	0	0	0	0	0	0.004464	0	0	0	0	0	0	0	0	0	0	0	0	0	0	0	0	0	0	0	0	0	0	0	0	0	0	0	0	0	0	0	0	0	0.003401	0.003106	0	0	0	0	0	0	0	0	0	0	0	0	0	0	0	0	0	0	0	0	0	0	0	0	0	0	0	0	0	0
chr7	66082887	T	C	202142867	missense_variant	MODERATE	ASL		Pathogenic/Likely pathogenic	RCV000587929|RCV001576060	Argininosuccinate lyase deficiency|not provided	criteria provided, multiple submitters, no conflicts	0.009934	IE_ERP_2_03	0		0	0	0	0	0	0	0	0	0	0	0	0	0	0	0	0	0	0	0	0	0	0	0	0	0	0	0	0	0	0	0	0	0	0	0	0	0	0	0	0.009934	0	0	0	0	0	0	0	0	0	0	0	0	0	0	0	0	0	0	0	0	0	0	0	0	0	0	0	0	0.002793	0	0	0	0	0	0	0	0	0	0	0	0	0	0
chr7	66089114	A	G	28941472	missense_variant	MODERATE	ASL		Pathogenic	RCV000002500|RCV000078017	Argininosuccinate lyase deficiency|not provided	criteria provided, multiple submitters, no conflicts	0.007143	IE_WCP_2_05	0		0	0	0	0	0	0	0	0	0	0	0	0	0	0	0	0	0	0	0	0	0	0	0	0	0	0	0	0	0	0	0	0	0	0	0	0	0	0	0	0	0	0	0	0	0	0	0	0	0	0.003165	0	0.003401	0	0	0	0	0	0	0	0	0	0	0	0	0	0.007143	0	0	0.002793	0	0	0	0	0	0	0	0	0	0	0	0	0	0
chr7	66994210	A	G	113993993	splice_donor_variant	HIGH	SBDS	HC	Pathogenic/Likely pathogenic	RCV000003347|RCV000003348|RCV000255013|RCV000506317|RCV000623539|RCV000626935|RCV001270036|RCV000763594|RCV002272008|RCV003407264	Shwachman-Diamond syndrome 1|Aplastic anemia, susceptibility to|not provided|not specified|Inborn genetic diseases|Microcephaly;Deeply set eye;Splenomegaly;Agenesis of permanent teeth;Short stature|Shwachman syndrome|Aplastic anemia;Shwachman-Diamond syndrome 1|Aplastic anemia|SBDS-related disorder	criteria provided, multiple submitters, no conflicts	0.02206	DR_EPL_1_01	7	DR_ECP_2_02,DR_ECP_2_03,DR_EPL_1_01,IE_SCH_1_01,IE_WHR_2_01,IE_WHR_2_05,IE_WPL_2_03	0	0.005556	0	0	0	0	0	0	0	0.02134	0.01014	0	0.005814	0	0	0.003472	0	0.004464	0.02206	0	0	0	0	0	0.006211	0.008475	0.003086	0	0.003012	0	0	0	0	0.003546	0.002874	0	0.00641	0.005952	0	0.006623	0.006211	0	0	0	0.003968	0.009202	0.009202	0.009146	0.00625	0.009494	0.003125	0	0.009317	0	0.003185	0	0.006098	0.002577	0.00974	0.002646	0.01266	0	0	0.003086	0.007143	0	0.006667	0.007463	0.01117	0.009259	0	0	0.01095	0.009494	0	0.008065	0.0101	0.003968	0.009709	0	0.003165	0	0.008929
chr7	66994286	T	A	120074160	stop_gained	HIGH	SBDS	HC	Pathogenic/Likely pathogenic	RCV000523697|RCV001293358|RCV000626934|RCV004023534|RCV000987895	not provided|Intellectual disability|Deeply set eye;Short stature;Agenesis of permanent teeth;Microcephaly;Splenomegaly|Inborn genetic diseases|Shwachman-Diamond syndrome 1	criteria provided, multiple submitters, no conflicts	0.01471	DR_EPL_1_01	2	DR_EPL_1_01,IE_WHR_2_03	0	0	0	0	0	0	0	0	0	0	0	0.004032	0	0	0	0	0	0	0.01471	0	0	0	0	0	0.003106	0	0	0	0	0	0	0	0	0	0.002874	0	0	0	0	0	0	0	0	0	0.003968	0.003067	0	0	0	0	0	0	0	0.003247	0	0.005988	0	0	0.003247	0	0	0	0	0	0	0	0	0	0	0	0.0137	0	0	0.003165	0	0	0	0.003968	0	0	0.003165	0	0
chr7	87440323	G	A	-1	missense_variant	MODERATE	ABCB4		Pathogenic	RCV003485967|RCV003553999|RCV004765856	Progressive familial intrahepatic cholestasis type 3|not provided|Progressive familial intrahepatic cholestasis	criteria provided, multiple submitters, no conflicts	0.01899	DR_EPL_1_03	1	DR_EPL_1_03	0	0	0	0	0	0	0	0	0	0.006098	0	0	0	0	0	0	0	0	0	0	0.01899	0	0	0	0	0	0	0	0	0	0	0	0	0	0	0	0	0	0	0	0	0	0	0	0	0	0	0	0	0	0	0	0	0	0	0	0	0	0	0	0	0	0	0	0	0	0	0	0	0	0	0	0	0	0	0	0	0	0	0	0	0	0
chr7	107663400	C	T	370588279	missense_variant	MODERATE	SLC26A4		Pathogenic/Likely pathogenic	RCV000169192|RCV000785622|RCV001850391	Pendred syndrome|Autosomal recessive nonsyndromic hearing loss 4|not provided	criteria provided, multiple submitters, no conflicts	0.007463	IE_WHR_1_02	0		0	0	0	0	0	0	0	0	0	0	0	0	0	0	0	0	0	0	0	0	0	0	0	0	0	0	0	0	0	0	0	0	0	0	0	0	0	0	0	0	0	0	0	0	0	0	0	0	0	0	0	0	0	0	0	0	0	0.002577	0	0	0	0	0	0	0	0	0	0.007463	0	0	0	0.003497	0	0	0	0	0	0	0	0	0	0	0
chr7	107712623	G	A	542079779	splice_donor_variant	HIGH	SLC26A4	HC	Pathogenic/Likely pathogenic	RCV000409482|RCV003475964	Pendred syndrome|Autosomal recessive nonsyndromic hearing loss 4	criteria provided, multiple submitters, no conflicts	0.009091	DR_ECP_2_06	0		0	0	0	0	0	0	0	0	0	0	0	0	0	0.009091	0	0.003472	0	0	0	0	0	0	0	0	0	0	0	0	0	0	0	0	0	0	0	0	0	0	0	0	0	0	0	0	0	0	0	0	0	0	0	0	0	0	0	0	0	0	0	0	0	0	0	0	0	0	0	0	0	0	0	0	0	0	0	0	0	0	0	0	0	0	0
chr7	117509092	C	T	121908749	stop_gained	HIGH	CFTR	HC	Pathogenic	RCV000056362|RCV001004232|RCV001284476|RCV001831710|RCV003473290	Cystic fibrosis|Cystic fibrosis;Congenital bilateral aplasia of vas deferens from CFTR mutation|not provided|CFTR-related disorder|Bronchiectasis with or without elevated sweat chloride 1	reviewed by expert panel	0.007143	IE_WCP_2_04	0		0	0	0	0	0	0	0	0	0	0.003049	0	0	0	0	0	0	0	0	0	0	0	0	0	0	0	0	0	0	0	0	0	0	0	0	0	0	0	0	0	0	0	0	0	0	0	0	0	0	0	0	0	0	0	0	0	0	0	0	0	0	0	0	0	0	0.007143	0	0	0	0	0	0	0	0	0	0	0	0	0	0	0	0	0	0
chr7	117548798	T	C	193922500	missense_variant	MODERATE	CFTR		Pathogenic	RCV000029474|RCV000763570|RCV001004447|RCV000731635|RCV001001125|RCV001331274|RCV001009542|RCV003473123|RCV004734530	Cystic fibrosis|Bronchiectasis with or without elevated sweat chloride 1;Hereditary pancreatitis;Congenital bilateral aplasia of vas deferens from CFTR mutation;Cystic fibrosis|Congenital bilateral aplasia of vas deferens from CFTR mutation;Cystic fibrosis|not provided|not specified|Congenital bilateral aplasia of vas deferens from CFTR mutation|Cystic fibrosis;CFTR-related disorder|Bronchiectasis with or without elevated sweat chloride 1|CFTR-related disorder	reviewed by expert panel	0.02239	IE_WHR_1_02	4	DR_SDN_2_01,IE_ERP_2_01,IE_NRP_2_01,IE_WHR_1_02	0	0	0	0	0	0	0	0	0	0	0.006757	0	0	0	0	0	0	0	0	0	0	0	0	0.01562	0	0	0	0	0	0	0	0	0	0	0	0	0	0.0119	0	0.003311	0.003106	0	0	0	0	0	0.003067	0.01829	0	0	0	0	0.006211	0	0.003185	0	0.003049	0	0	0.002646	0	0	0	0	0	0	0	0.02239	0	0	0	0	0	0	0	0	0	0	0	0	0	0	0
chr7	117559463	G	A	397508200	splice_acceptor_variant	HIGH	CFTR	HC	Pathogenic	RCV000056347|RCV000506518|RCV000506225|RCV001004449|RCV001831726|RCV003473452	Cystic fibrosis|not specified|not provided|Cystic fibrosis;Congenital bilateral aplasia of vas deferens from CFTR mutation|CFTR-related disorder|Bronchiectasis with or without elevated sweat chloride 1	reviewed by expert panel	0.02055	IE_WHR_2_03	1	IE_WHR_2_03	0	0	0	0	0	0	0	0	0	0	0	0	0	0	0	0	0	0	0	0	0	0	0	0	0	0	0	0	0	0	0	0	0	0	0.002874	0	0	0	0	0	0	0	0	0	0	0	0	0.006098	0	0.003165	0	0	0	0	0	0	0	0	0	0	0	0	0	0	0	0	0	0	0	0	0.02055	0	0	0	0	0	0	0	0	0	0	0	0
chr7	117590378	T	G	397508276	missense_variant	MODERATE	CFTR		Pathogenic	RCV000046434|RCV000780130|RCV001004268|RCV001269564|RCV001826622|RCV003473464	Cystic fibrosis|not specified|Cystic fibrosis;Congenital bilateral aplasia of vas deferens from CFTR mutation|not provided|CFTR-related disorder|Bronchiectasis with or without elevated sweat chloride 1	reviewed by expert panel	0.03175	IE_NCH_2_01	1	IE_NCH_2_01	0	0	0	0	0	0	0	0	0	0	0	0	0	0	0	0	0	0	0	0	0	0	0	0	0	0	0	0	0	0	0	0	0	0	0	0	0	0	0	0	0	0.006579	0	0	0.03175	0	0	0	0	0.003165	0	0	0	0	0	0	0	0.002577	0	0	0	0	0	0	0	0	0	0	0	0	0	0	0	0	0	0	0	0	0	0	0	0	0
chr7	117611794	C	T	146521846	missense_variant	MODERATE	CFTR		Pathogenic	RCV000577360|RCV001781376|RCV002281551|RCV003474577|RCV004734608	Cystic fibrosis|not provided|Cystic fibrosis;CFTR-related disorder|Bronchiectasis with or without elevated sweat chloride 1|CFTR-related disorder	reviewed by expert panel	0.006849	AA_NER_1_01	0		0	0	0	0	0	0	0.006849	0	0	0	0	0	0	0	0	0	0	0	0	0	0	0	0	0	0	0	0	0	0	0	0	0	0	0	0	0	0	0	0	0.003311	0	0	0	0	0	0.003067	0	0	0	0.003165	0	0	0	0	0	0	0	0	0	0	0	0	0	0.003086	0	0	0.006667	0	0	0	0	0	0	0	0	0	0	0	0	0	0	0	0
chr7	117627537	C	T	74767530	stop_gained	HIGH	CFTR	HC	Pathogenic	RCV000007557|RCV000508142|RCV000780138|RCV001004500|RCV001831531|RCV002504763|RCV003473016|RCV004720229	Cystic fibrosis|not provided|not specified|Congenital bilateral aplasia of vas deferens from CFTR mutation;Cystic fibrosis|CFTR-related disorder|Congenital bilateral aplasia of vas deferens from CFTR mutation;Hereditary pancreatitis;Cystic fibrosis;Bronchiectasis with or without elevated sweat chloride 1|Bronchiectasis with or without elevated sweat chloride 1|Congenital bilateral aplasia of vas deferens from CFTR mutation	practice guideline	0.008929	DR_ECP_2_01	0		0	0	0	0	0	0	0.006849	0.007692	0.008929	0	0.003378	0	0	0	0	0	0	0	0	0	0	0	0	0	0	0	0	0	0	0	0	0	0	0	0	0	0	0	0	0.003311	0	0	0	0	0	0	0	0	0	0	0	0	0	0.003247	0	0	0.003049	0	0	0	0	0.008475	0	0	0	0	0	0	0	0	0	0	0	0	0	0	0	0	0	0	0.006329	0	0
chr7	117639961	C	T	75039782	intron_variant	MODIFIER	CFTR		Pathogenic	RCV000007586|RCV000507372|RCV000727872|RCV000763159|RCV001009390|RCV002257359|RCV001826438	Cystic fibrosis|not specified|not provided|Hereditary pancreatitis;Cystic fibrosis;Bronchiectasis with or without elevated sweat chloride 1;Congenital bilateral aplasia of vas deferens from CFTR mutation|CFTR-related disorder;Cystic fibrosis|Hereditary pancreatitis|CFTR-related disorder	practice guideline	0.008475	IE_WCP_2_01	0		0	0	0	0	0	0	0	0	0	0	0	0	0	0	0	0	0	0	0	0	0	0	0	0	0	0	0	0	0	0	0	0	0	0	0	0	0	0	0	0	0	0	0	0	0	0	0	0	0.003125	0	0	0	0	0.003247	0	0	0	0	0	0.005291	0	0.008475	0	0	0	0	0	0	0.002793	0	0	0	0	0.003165	0	0	0.005051	0	0	0	0	0	0
chr7	143316259	G	A	769092535	stop_gained	HIGH	CLCN1	HC	Pathogenic/Likely pathogenic	RCV001868856|RCV004546671	Congenital myotonia, autosomal dominant form;Congenital myotonia, autosomal recessive form|Congenital myotonia, autosomal recessive form	criteria provided, multiple submitters, no conflicts	0.02027	DR_NGH_1_01	1	DR_NGH_1_01	0	0	0	0	0	0	0	0	0	0	0	0	0	0	0	0	0	0	0	0	0	0.02027	0	0	0	0	0	0	0.003012	0	0	0	0	0	0	0	0	0	0	0	0	0	0	0	0	0	0	0	0	0	0	0	0	0	0	0	0	0	0	0	0	0	0	0	0	0	0	0	0	0	0	0	0	0	0	0	0	0	0	0	0	0	0
chr7	143332755	T	C	774843953	missense_variant	MODERATE	CLCN1		Pathogenic/Likely pathogenic	RCV000193137|RCV000518351|RCV000701519|RCV003313944	Batten-Turner congenital myopathy|not provided|Congenital myotonia, autosomal dominant form;Congenital myotonia, autosomal recessive form|Congenital myotonia, autosomal recessive form	criteria provided, multiple submitters, no conflicts	0.01235	DR_WCP_2_02	1	DR_WCP_2_02	0	0	0	0	0	0	0	0	0	0	0	0	0	0	0	0	0	0	0	0	0	0	0	0	0	0	0	0.01235	0	0	0	0	0	0	0	0	0	0	0	0	0	0	0	0	0	0	0	0	0	0	0	0	0	0	0	0	0	0	0	0	0	0	0	0	0	0	0	0	0	0	0	0	0	0	0	0	0	0	0	0	0	0	0
chr7	21683829	C	T	-1	stop_gained	HIGH	DNAH11	HC	Pathogenic	RCV003486074|RCV003535030	Primary ciliary dyskinesia 7|Primary ciliary dyskinesia	criteria provided, multiple submitters, no conflicts	0.006803	IE_NRP_2_05	0		0	0	0	0	0	0	0	0	0	0	0	0	0	0	0	0	0	0	0	0	0	0	0	0	0	0	0	0	0	0	0	0	0	0	0	0	0	0	0	0	0	0	0	0	0	0	0	0	0	0	0	0.006803	0	0	0	0	0	0	0	0	0	0	0	0	0	0	0	0	0	0	0	0	0	0	0	0	0	0	0	0	0	0	0
chr7	50539944	C	T	1285477390	missense_variant	MODERATE	DDC		Pathogenic/Likely pathogenic	RCV001250057	Deficiency of aromatic-L-amino-acid decarboxylase	criteria provided, multiple submitters, no conflicts	0.003067	IE_NDN_2_01	0		0	0	0	0	0	0	0	0	0	0	0	0	0	0	0	0	0	0	0	0	0	0	0	0	0	0	0	0	0	0	0	0	0	0	0	0	0	0	0	0	0	0	0	0	0	0.003067	0	0	0	0	0	0	0	0	0	0.002994	0	0	0	0	0	0	0	0	0	0	0	0	0	0	0	0	0	0	0	0	0	0	0	0	0	0	0
chr7	66083164	C	T	199938613	missense_variant	MODERATE	ASL		Pathogenic	RCV001047877|RCV003422083	Argininosuccinate lyase deficiency|ASL-related disorder	criteria provided, multiple submitters, no conflicts	0.01667	AA_EPL_1_02	1	AA_EPL_1_02	0	0	0.01667	0	0	0	0	0	0	0	0	0	0	0	0	0	0	0	0	0	0	0	0	0	0	0	0	0	0	0	0	0	0	0	0	0	0	0	0	0	0	0	0	0	0	0	0	0	0	0	0	0	0	0	0	0	0	0	0	0	0	0	0	0	0	0	0	0	0	0	0	0	0	0	0	0	0	0	0	0	0	0	0
chr7	94421027	G	A	72658185	missense_variant	MODERATE	COL1A2		Pathogenic/Likely pathogenic	RCV000481739|RCV002244949|RCV003988847|RCV002279242|RCV002230922	not provided|Osteogenesis imperfecta with normal sclerae, dominant form|Ehlers-danlos syndrome, arthrochalasia type, 2|Osteogenesis imperfecta|Osteogenesis imperfecta type I;Ehlers-Danlos syndrome, classic type, 1	criteria provided, multiple submitters, no conflicts	0.004854	TB_BPV_1_02	0		0	0	0	0	0	0	0	0	0	0.003049	0	0	0	0	0	0	0	0	0	0	0	0	0	0	0	0	0	0	0	0	0	0	0	0	0	0	0	0	0	0	0	0	0	0	0	0	0	0	0	0	0	0	0	0	0	0	0	0	0	0	0	0	0	0	0	0	0	0	0	0	0	0	0	0	0	0	0	0	0.004854	0	0	0	0
chr7	96121683	G	A	80338729	stop_gained	HIGH	SLC25A13	HC	Pathogenic/Likely pathogenic	RCV000020704|RCV000254826|RCV002496427|RCV002513147|RCV003473115|RCV003230369	Neonatal intrahepatic cholestasis due to citrin deficiency|not provided|Neonatal intrahepatic cholestasis due to citrin deficiency;Citrullinemia, type II, adult-onset|Citrin deficiency|Citrullinemia, type II, adult-onset|Citrullinemia type II	criteria provided, multiple submitters, no conflicts	0.003185	IE_NRP_2_08	0		0	0	0	0	0	0	0	0	0	0	0	0	0	0	0	0	0	0	0	0	0	0	0	0	0	0	0	0	0	0	0	0	0	0	0	0	0	0	0	0	0	0	0	0	0	0	0	0	0	0	0	0	0	0	0.003185	0	0	0.002577	0	0	0	0	0	0	0	0	0	0	0	0	0	0	0	0	0	0	0	0	0	0	0	0	0
chr7	107674346	C	T	-1	stop_gained,splice_region_variant	HIGH	SLC26A4	HC	Pathogenic/Likely pathogenic	RCV003472904|RCV003720928	Autosomal recessive nonsyndromic hearing loss 4|not provided	criteria provided, multiple submitters, no conflicts	0.005291	IE_NRP_2_13	0		0	0	0	0	0	0	0	0	0	0	0	0	0	0	0	0	0	0	0	0	0	0	0	0	0	0	0	0	0	0	0	0	0	0	0	0	0	0	0	0	0	0	0	0	0	0	0	0	0	0	0	0	0	0	0	0	0	0	0	0.005291	0	0	0	0	0	0	0	0	0	0	0	0	0	0	0	0	0	0	0	0	0	0	0
chr7	107700135	A	G	763006761	missense_variant	MODERATE	SLC26A4		Pathogenic/Likely pathogenic	RCV000515668|RCV000670962|RCV001731741|RCV001851413	Autosomal recessive nonsyndromic hearing loss 4|Pendred syndrome|not specified|not provided	criteria provided, multiple submitters, no conflicts	0.007463	IE_WHR_1_02	0		0	0	0	0	0	0	0	0	0	0	0	0	0	0	0	0	0	0	0	0	0	0	0	0	0	0	0	0	0	0	0	0	0	0	0	0	0	0	0.002732	0	0	0	0	0	0	0	0	0	0	0	0	0	0	0	0	0	0	0	0	0	0	0	0	0	0	0	0	0.007463	0	0	0	0	0	0	0	0	0	0	0	0	0	0	0
chr7	107701198	T	C	768454870	splice_donor_variant	HIGH	SLC26A4	HC	Pathogenic/Likely pathogenic	RCV001379961|RCV003473921	not provided|Autosomal recessive nonsyndromic hearing loss 4	criteria provided, multiple submitters, no conflicts	0.006173	IE_WCP_2_03	0		0	0	0	0	0	0	0	0	0	0	0	0	0	0	0	0	0	0	0	0	0	0	0	0	0	0	0	0	0	0	0	0	0	0	0	0	0	0	0	0	0	0	0	0	0	0	0	0	0	0	0	0	0	0	0	0	0	0	0	0	0	0	0	0.006173	0	0	0	0	0	0	0	0	0	0	0	0	0	0	0	0	0	0	0
chr7	117540285	G	A	121908753	missense_variant	MODERATE	CFTR		Pathogenic; drug response	RCV000007619|RCV000660773|RCV000763568|RCV001004254|RCV000985669|RCV001826444|RCV003473041	Cystic fibrosis|ivacaftor response - Efficacy|Congenital bilateral aplasia of vas deferens from CFTR mutation;Hereditary pancreatitis;Cystic fibrosis;Bronchiectasis with or without elevated sweat chloride 1|Congenital bilateral aplasia of vas deferens from CFTR mutation;Cystic fibrosis|not provided|CFTR-related disorder|Bronchiectasis with or without elevated sweat chloride 1	reviewed by expert panel	0.00885	IE_WPL_2_01	0		0	0	0	0	0	0	0	0	0	0	0	0	0	0	0	0	0	0	0	0	0	0	0	0	0	0	0	0	0	0	0	0	0	0	0	0	0	0	0	0	0	0	0	0	0	0	0	0	0	0	0	0	0	0	0	0	0	0	0	0	0	0	0	0	0	0	0	0	0	0	0	0	0	0	0.00885	0	0	0	0	0	0	0	0
chr7	117587737	A	T	397508233	splice_acceptor_variant	HIGH	CFTR	HC	Pathogenic/Likely pathogenic	RCV001328347|RCV001831037|RCV003473863	Cystic fibrosis|CFTR-related disorder|Bronchiectasis with or without elevated sweat chloride 1	criteria provided, multiple submitters, no conflicts	0.003247	IE_NRP_2_12	0		0	0	0	0	0	0	0	0	0	0	0	0	0	0	0	0	0	0	0	0	0	0	0	0	0	0	0	0	0	0	0	0	0	0	0	0	0	0	0	0	0	0	0	0	0	0	0	0.003049	0	0	0	0	0	0	0	0	0	0	0.003247	0	0	0	0	0	0	0	0	0	0	0	0	0	0	0	0	0	0	0	0	0	0	0	0
chr7	117592292	C	T	121908760	stop_gained	HIGH	CFTR	HC	Pathogenic	RCV000056359|RCV001000919|RCV000727640|RCV001004468|RCV001826631|RCV003473476	Cystic fibrosis|not specified|not provided|Cystic fibrosis;Congenital bilateral aplasia of vas deferens from CFTR mutation|CFTR-related disorder|Bronchiectasis with or without elevated sweat chloride 1	reviewed by expert panel	0.006849	IE_WHR_2_03	0		0	0	0	0	0	0	0	0	0	0	0	0	0	0	0	0	0	0	0	0	0	0	0	0	0	0	0	0	0	0	0	0	0	0	0	0	0	0	0	0	0	0	0	0	0	0	0	0	0	0	0	0	0	0	0	0	0	0	0	0	0	0	0	0	0	0	0	0	0	0	0.006849	0	0	0	0	0	0	0	0	0	0	0	0
chr7	2538406	TCAAA	T	763527391	frameshift_variant	HIGH	BRAT1	LC	Pathogenic/Likely pathogenic	RCV000414532|RCV000528948|RCV000624671|RCV001265553|RCV003492035|RCV004530515	not provided|Neonatal-onset encephalopathy with rigidity and seizures|Inborn genetic diseases|BRAT1-associated neurodegenerative disorder|Neurodevelopmental disorder with cerebellar atrophy and with or without seizures|BRAT1-related disorder	criteria provided, multiple submitters, no conflicts	0.02	IE_NCH_1_03	1	IE_NCH_1_03	0	0	0	0	0	0	0	0	0	0	0	0	0	0	0	0	0	0	0	0	0	0	0	0	0	0	0	0	0	0	0	0	0	0	0	0	0	0	0	0	0	0	0	0.02	0	0	0	0	0	0	0	0	0	0	0	0	0	0	0	0	0	0	0	0	0	0	0	0	0	0	0	0	0	0	0	0	0	0	0	0	0	0	0
chr7	2541304	CCT	C	749240175	frameshift_variant	HIGH	BRAT1	HC	Pathogenic	RCV002466533|RCV002483480|RCV000556965|RCV003321662	Neurodevelopmental disorder with cerebellar atrophy and with or without seizures|Neonatal-onset encephalopathy with rigidity and seizures;Neurodevelopmental disorder with cerebellar atrophy and with or without seizures|Neonatal-onset encephalopathy with rigidity and seizures|not provided	criteria provided, multiple submitters, no conflicts	0.005435	AA_EPL_1_03	0		0	0	0	0.005435	0	0	0	0	0	0	0	0	0	0	0	0	0	0	0	0	0	0	0	0	0	0	0	0	0	0	0	0.004386	0	0	0	0	0	0	0	0	0	0	0	0	0	0	0	0	0	0.003165	0	0	0	0.003247	0	0	0	0	0	0	0	0	0	0	0	0	0	0	0	0	0	0	0	0	0	0	0	0	0	0	0	0	0
chr7	23254254	TAGATGCCAAAAGGA	T	758729806	frameshift_variant	HIGH	GPNMB	HC	Pathogenic/Likely pathogenic	RCV001782226|RCV002541197|RCV004752049	Amyloidosis, primary localized cutaneous, 3|not provided|GPNMB-related disorder	criteria provided, multiple submitters, no conflicts	0.006849	IE_WHR_2_03	0		0	0	0	0	0	0	0	0	0	0	0	0	0	0	0	0	0	0	0	0	0	0	0	0	0	0	0	0	0	0	0	0	0	0	0.005747	0	0	0	0	0	0	0	0	0	0	0	0	0	0	0.003165	0	0	0	0	0	0	0	0	0	0	0	0	0	0	0	0	0	0	0	0	0.006849	0	0	0.003165	0	0	0	0	0	0	0	0	0
chr7	107710137	G	GCTAT	1421964916	frameshift_variant	HIGH	SLC26A4	HC	Pathogenic	RCV001055826|RCV001275120|RCV004794482|RCV003473658	not provided|Pendred syndrome|Hearing loss, autosomal recessive|Autosomal recessive nonsyndromic hearing loss 4	criteria provided, multiple submitters, no conflicts	0.01	CAO	1	CAO	0.01	0	0	0	0	0	0	0	0	0	0	0	0	0	0	0	0	0	0	0	0	0	0	0	0	0	0	0	0	0	0	0	0	0	0	0	0	0.005952	0	0	0	0	0	0	0	0	0	0	0	0	0	0	0	0	0	0	0	0	0	0	0	0	0	0	0	0	0	0	0	0	0	0	0	0	0	0	0	0	0	0	0	0	0
chr7	114979673	C	CA	562142736	frameshift_variant	HIGH	MDFIC	HC	Pathogenic	RCV002279857|RCV003418436	Lymphatic malformation 12|MDFIC-related disorder	criteria provided, multiple submitters, no conflicts	0.003497	IE_WHR_2_04	0		0	0	0	0	0	0	0	0	0	0	0	0	0	0	0	0	0	0	0	0	0	0	0	0	0	0	0	0	0	0	0	0	0	0	0	0	0	0	0	0	0	0	0	0	0	0.003067	0	0	0	0	0	0	0	0	0.003185	0	0	0	0	0	0	0	0	0	0	0	0	0	0	0	0	0.003497	0	0	0	0	0	0	0	0	0	0	0
chr7	117540258	GC	G	121908774	frameshift_variant	HIGH	CFTR	HC	Pathogenic	RCV000046204|RCV001027900|RCV001508220|RCV003221797|RCV003473442	Cystic fibrosis|CFTR-related disorder|not provided|Hereditary pancreatitis|Bronchiectasis with or without elevated sweat chloride 1	reviewed by expert panel	0.006757	DR_NGH_1_02	0		0	0	0	0	0	0	0	0	0	0	0	0.004032	0	0	0	0	0	0	0	0	0	0	0.006757	0	0	0	0	0	0	0	0	0	0	0	0	0	0	0	0	0	0	0	0	0	0	0	0	0	0	0	0	0	0	0	0	0	0	0	0	0	0	0	0	0	0	0	0	0	0	0	0	0	0	0	0	0	0	0	0	0	0	0	0
chr7	117559590	ATCT	A	113993960	inframe_deletion	MODERATE	CFTR		Pathogenic	RCV000007523|RCV000007524|RCV000058929|RCV000119038|RCV000626692|RCV000626693|RCV001004459|RCV001642198|RCV001787370|RCV002243627|RCV001787371|RCV001831519|RCV002251888|RCV003227599|RCV002490332|RCV003444054	Cystic fibrosis|Bronchiectasis with or without elevated sweat chloride 1, modifier of|not provided|Hereditary pancreatitis|Duodenal stenosis|Recurrent pancreatitis|Cystic fibrosis;Congenital bilateral aplasia of vas deferens from CFTR mutation|Obstructive azoospermia|ivacaftor / lumacaftor response - Efficacy|Hereditary pancreatitis;Cystic fibrosis|ivacaftor / tezacaftor response - Efficacy|CFTR-related disorder|See cases|Congenital bilateral aplasia of vas deferens from CFTR mutation|Hereditary pancreatitis;Cystic fibrosis;Bronchiectasis with or without elevated sweat chloride 1;Congenital bilateral aplasia of vas deferens from CFTR mutation|Bronchiectasis with or without elevated sweat chloride 1	practice guideline	0.01471	DR_EGH_1_01	5	AA_NDN_1_01,DR_EGH_1_01,IE_ECP_2_02,IE_NRP_2_05,IE_WHR_2_05	0	0	0	0	0	0.01	0.006849	0	0	0.003049	0.003378	0	0	0.006061	0	0.003472	0.01471	0	0	0	0	0	0	0	0	0	0	0	0	0	0	0	0	0.003546	0.01149	0	0	0	0	0	0.006211	0	0	0	0	0	0.003067	0	0.00625	0	0	0.0102	0.003106	0.003247	0.006369	0	0.006098	0.002577	0.006494	0	0	0	0.003125	0	0	0	0	0.007463	0	0.003086	0	0.006993	0.0146	0	0	0	0.005051	0	0.004854	0	0.003165	0	0
chr7	65970302	T	TA	-1	frameshift_variant	HIGH	GUSB	HC	Pathogenic	RCV003497262	Mucopolysaccharidosis type 7	criteria provided, multiple submitters, no conflicts	0.006329	IE_WPL_1_01	0		0	0	0	0	0	0	0	0	0	0	0	0	0	0	0	0	0	0	0	0	0	0	0	0	0	0	0	0	0	0	0	0	0	0	0	0	0	0	0	0	0	0	0	0	0	0	0	0	0	0	0	0	0	0	0	0	0	0	0	0	0	0	0	0	0	0	0	0	0	0	0	0	0	0.006329	0	0	0	0	0	0	0	0	0
chr7	92517731	CTT	C	749067142	frameshift_variant	HIGH	PEX1	HC	Pathogenic/Likely pathogenic	RCV000169270|RCV001004520|RCV001201363|RCV001194278|RCV001781524|RCV003162722|RCV003474903	Peroxisome biogenesis disorder 1A (Zellweger)|Peroxisome biogenesis disorder 1A (Zellweger);Peroxisome biogenesis disorder 1B|Zellweger spectrum disorders|Peroxisome biogenesis disorder|not provided|Inborn genetic diseases|Heimler syndrome 1	criteria provided, multiple submitters, no conflicts	0.007353	DR_EPL_1_01	0		0	0	0	0	0	0	0	0	0	0	0	0	0	0	0	0	0	0	0.007353	0	0	0	0	0	0	0	0.003086	0	0	0	0	0	0	0	0	0	0	0	0	0	0	0	0	0	0	0	0	0	0	0	0	0	0	0	0	0	0	0	0	0	0	0	0	0	0	0	0	0	0	0	0	0	0	0	0	0	0	0	0	0	0	0	0
chr7	142877215	G	GGCAA	766719790	frameshift_variant	HIGH	TRPV6	HC	Pathogenic	RCV000721913|RCV001008769	Hyperparathyroidism, transient neonatal|not provided	criteria provided, multiple submitters, no conflicts	0.006579	IE_NCH_1_01	0		0	0	0	0	0	0	0	0	0	0	0	0	0	0	0	0	0	0	0	0	0	0	0	0	0	0	0	0	0	0	0	0	0	0	0	0	0	0	0	0	0	0.006579	0	0	0	0	0	0	0	0	0	0	0	0	0	0	0	0	0	0	0	0	0	0	0	0	0	0	0	0	0	0.003497	0	0	0	0	0	0	0	0	0	0	0
chr8	18059385	G	C	543697946	missense_variant	MODERATE	ASAH1		Pathogenic/Likely pathogenic	RCV000710617|RCV001003303|RCV001814223	not provided|Farber lipogranulomatosis|Abnormality of metabolism/homeostasis	criteria provided, multiple submitters, no conflicts	0.007353	DR_EPL_1_01	0		0	0	0	0	0	0	0	0	0	0	0	0	0	0	0	0	0	0	0.007353	0	0	0.006757	0	0	0	0	0	0	0.006024	0	0	0	0	0	0	0	0	0	0	0	0	0	0	0	0.003968	0	0	0	0.003125	0	0	0	0.006211	0	0	0	0	0.002577	0.003247	0	0.006329	0	0	0	0	0	0	0	0.002793	0	0	0	0	0	0	0	0	0	0	0	0	0	0
chr8	31067089	A	G	775802030	synonymous_variant	LOW	WRN		Pathogenic/Likely pathogenic	RCV000179333|RCV001095680	not provided|Werner syndrome	criteria provided, multiple submitters, no conflicts	0.005464	IE_ERP_2_02	0		0	0	0	0	0	0	0	0	0	0	0	0	0	0	0	0	0	0	0	0	0	0	0	0	0	0	0	0	0	0	0	0	0	0	0	0	0	0	0.005464	0.003311	0	0	0	0	0	0	0	0	0	0	0	0	0	0.003247	0	0	0	0	0.003247	0	0	0	0	0	0	0	0	0	0	0.003086	0	0	0	0	0	0	0	0	0.004854	0	0	0	0
chr8	74364059	C	T	770501034	stop_gained	HIGH	GDAP1	HC	Pathogenic/Likely pathogenic	RCV000235362|RCV000664207|RCV000789164|RCV001206561	not provided|Charcot-Marie-Tooth disease recessive intermediate A|Charcot-Marie-Tooth disease|Charcot-Marie-Tooth disease type 4A	criteria provided, multiple submitters, no conflicts	0.005988	IE_NRP_2_09	0		0	0	0	0	0	0	0	0	0	0	0	0	0	0	0	0	0	0	0	0	0	0	0	0	0	0	0	0	0	0	0	0	0	0	0	0	0	0.005952	0	0	0	0	0	0	0	0	0	0	0	0	0	0	0	0	0	0.005988	0	0	0	0	0	0	0	0	0	0	0	0	0	0	0	0	0	0	0	0	0	0	0	0	0	0	0
chr8	76983806	G	A	61752124	stop_gained	HIGH	PEX2	HC	Pathogenic/Likely pathogenic	RCV000664468|RCV000780588|RCV001053880|RCV001275871|RCV002281578|RCV003231574	Peroxisome biogenesis disorder 5A (Zellweger);Peroxisome biogenesis disorder 5B|Peroxisome biogenesis disorder|Peroxisome biogenesis disorder 5A (Zellweger)|Zellweger spectrum disorders|Peroxisome biogenesis disorder 5B|not provided	criteria provided, multiple submitters, no conflicts	0.004032	DR_ECP_2_04	0		0	0	0	0	0	0	0	0	0	0	0	0.004032	0	0	0	0	0	0	0	0	0	0	0	0	0	0	0	0	0	0	0	0	0	0	0	0	0	0	0	0.003311	0	0	0	0	0	0	0	0	0	0.003165	0	0	0	0	0	0	0	0	0	0	0	0	0	0	0	0	0	0	0	0	0	0	0	0	0	0	0	0	0	0	0	0	0
chr8	99809477	C	T	386834110	stop_gained	HIGH	VPS13B	HC	Pathogenic/Likely pathogenic	RCV000050104	Cohen syndrome	criteria provided, multiple submitters, no conflicts	0.006329	TB_NER_2_01	0		0	0	0	0	0	0	0	0	0	0	0	0	0	0	0	0	0	0	0	0	0	0	0	0	0	0	0	0	0	0	0	0	0	0	0	0	0	0	0	0	0	0	0	0	0	0	0	0	0	0	0	0	0	0	0.003185	0	0	0	0	0	0	0	0	0	0	0	0	0	0	0	0	0	0	0	0	0	0	0	0	0	0.006329	0	0
chr8	132871548	C	T	759267330	stop_gained	HIGH	TG	HC	Pathogenic/Likely pathogenic	RCV001329059|RCV003438744	Iodotyrosyl coupling defect|not provided	criteria provided, multiple submitters, no conflicts	0.04054	DR_WGH_1_02	1	DR_WGH_1_02	0	0	0	0	0	0	0	0	0	0	0	0	0	0	0	0	0	0	0	0	0	0	0	0	0	0	0	0	0	0	0.04054	0	0	0	0	0	0	0	0	0	0	0	0	0	0	0	0	0	0	0	0	0	0	0	0	0	0	0	0	0	0	0	0	0	0	0	0	0	0	0	0	0	0	0	0	0	0	0	0	0	0	0	0
chr8	142877191	G	A	140336749	missense_variant	MODERATE	CYP11B1		Pathogenic/Likely pathogenic	RCV000050223|RCV001781383	Deficiency of steroid 11-beta-monooxygenase|not provided	criteria provided, multiple submitters, no conflicts	0.0125	IE_NRP_2_04	1	IE_NRP_2_04	0	0	0	0	0	0	0	0	0	0	0	0	0	0	0	0	0	0	0	0	0	0	0	0	0	0	0	0	0	0	0	0	0	0	0.002874	0	0	0	0	0	0	0	0	0	0	0	0	0	0.003125	0	0.0125	0	0	0	0	0	0	0	0	0	0	0	0	0	0	0	0	0	0	0	0	0.003497	0	0	0.004425	0	0	0	0	0	0	0	0
chr8	144058772	C	T	1272869557	splice_donor_variant	HIGH	OPLAH	HC	Pathogenic/Likely pathogenic	RCV001068400	5-Oxoprolinase deficiency	criteria provided, multiple submitters, no conflicts	0.003311	IE_ERP_2_03	0		0	0	0	0	0	0	0	0	0	0	0	0	0	0.00303	0	0	0	0	0	0	0	0	0	0	0	0	0	0	0	0	0	0	0	0	0	0	0	0	0	0.003311	0	0	0	0	0	0	0	0	0	0.003165	0	0	0	0	0	0	0	0	0	0	0	0	0	0	0	0	0	0	0	0	0	0	0	0	0	0	0	0	0	0	0	0	0
chr8	10612909	G	A	371886218	stop_gained	HIGH	RP1L1	LC	Pathogenic/Likely pathogenic	RCV001073663|RCV002489719	Retinal dystrophy|Occult macular dystrophy;Retinitis pigmentosa 88	criteria provided, multiple submitters, no conflicts	0.003247	IE_NRP_2_12	0		0	0	0	0	0	0	0	0	0	0	0	0	0	0	0	0	0	0	0	0	0	0	0	0	0	0	0	0	0	0	0	0	0	0	0	0	0	0	0.002732	0	0	0	0	0	0	0	0	0	0	0	0	0	0	0	0	0	0	0	0.003247	0	0	0	0	0	0	0	0	0	0	0	0	0	0	0	0	0	0	0	0	0	0	0	0
chr8	25423239	C	T	1336171284	missense_variant	MODERATE	GNRH1		Pathogenic/Likely pathogenic	RCV002035456|RCV003989137	not provided|Hypogonadotropic hypogonadism 12 with or without anosmia	criteria provided, multiple submitters, no conflicts	0.01351	DR_NGH_1_02	1	DR_NGH_1_02	0	0	0	0	0	0	0	0	0	0	0	0	0	0	0	0	0	0	0	0	0	0	0.01351	0	0	0	0	0	0	0	0	0	0	0	0	0	0	0	0	0	0	0	0	0	0	0	0	0	0	0	0	0	0	0	0	0	0	0	0	0	0	0	0	0	0	0	0	0	0	0	0	0	0	0	0	0	0	0	0	0	0	0	0
chr8	38146108	C	T	747169620	missense_variant	MODERATE	STAR		Pathogenic/Likely pathogenic	RCV000517184|RCV000668944|RCV004568660	not provided|Congenital lipoid adrenal hyperplasia due to STAR deficency|Syndactyly-telecanthus-anogenital and renal malformations syndrome	criteria provided, multiple submitters, no conflicts	0.005464	IE_ERP_2_02	0		0	0	0	0	0	0	0	0	0	0	0	0	0	0	0	0	0	0	0	0	0	0	0	0	0	0	0	0	0	0	0	0	0	0	0	0	0	0	0.005464	0	0	0	0	0	0	0	0	0	0	0	0	0	0	0	0	0	0	0	0	0	0	0	0	0	0	0	0	0	0	0	0	0	0	0	0	0	0	0	0	0	0	0	0
chr8	43103591	C	T	774013796	stop_gained	HIGH	POMK	HC	Pathogenic	RCV001389788|RCV003985100	Muscular dystrophy-dystroglycanopathy (congenital with brain and eye anomalies), type a, 12;Limb-girdle muscular dystrophy due to POMK deficiency|Muscular dystrophy-dystroglycanopathy (congenital with brain and eye anomalies), type a, 12	criteria provided, multiple submitters, no conflicts	0.006757	DR_ECP_2_03	0		0	0	0	0	0	0	0	0	0	0	0.006757	0	0	0	0	0	0	0	0	0	0	0	0	0	0	0	0	0	0	0	0	0	0	0	0	0	0	0	0	0	0	0	0	0	0	0	0	0	0	0	0	0	0	0	0	0	0	0	0	0	0	0	0	0	0	0	0	0	0	0	0	0	0	0	0	0	0	0	0	0	0	0	0
chr8	74363051	C	T	121908114	missense_variant,splice_region_variant	MODERATE	GDAP1		Pathogenic/Likely pathogenic	RCV000004422|RCV000214299|RCV000703370|RCV000857208|RCV002362563	Charcot-Marie-Tooth disease axonal type 2K|not provided|Charcot-Marie-Tooth disease type 4A|Charcot-Marie-Tooth disease|Inborn genetic diseases	criteria provided, multiple submitters, no conflicts	0.0101	IE_WPL_2_03	1	IE_WPL_2_03	0	0	0	0	0	0	0	0	0	0	0	0	0	0	0	0	0	0	0	0	0	0	0	0	0	0	0	0	0	0	0	0	0	0	0	0	0	0	0	0	0	0	0	0	0	0	0	0	0	0	0	0	0	0	0	0	0	0	0	0	0	0	0	0	0	0	0	0	0	0	0	0	0	0	0	0	0.0101	0	0	0	0	0	0
chr8	93786285	C	T	116647652	stop_gained	HIGH	TMEM67	HC	Pathogenic	RCV000201701|RCV001853243|RCV001536330	Joubert syndrome 6|Familial aplasia of the vermis;Meckel-Gruber syndrome|not provided	criteria provided, multiple submitters, no conflicts	0.008475	IE_WCP_2_01	0		0	0	0	0	0	0	0	0	0	0	0	0	0	0	0	0	0	0	0	0	0	0	0	0	0	0	0	0	0	0	0	0	0	0	0	0	0	0	0	0	0	0	0	0	0	0	0	0	0	0	0	0	0	0	0	0	0	0	0	0	0	0.008475	0	0	0	0	0	0	0	0	0	0	0	0.003165	0	0	0	0	0	0	0	0	0
chr8	95247712	G	A	387907136	missense_variant	MODERATE	CFAP418		Pathogenic/Likely pathogenic	RCV000024193|RCV000477682|RCV001002908|RCV001257837|RCV002228055|RCV004794345	Cone-rod dystrophy 16|Bardet-biedl syndrome 21|Retinitis pigmentosa|Autosomal recessive retinitis pigmentosa|not provided|Retinal dystrophy	criteria provided, multiple submitters, no conflicts	0.003185	IE_NRP_2_08	0		0	0	0	0	0	0	0	0	0	0	0	0	0	0	0	0	0	0	0	0	0	0	0	0	0	0	0	0	0	0	0	0	0	0	0	0	0	0	0	0	0	0	0	0	0	0	0	0	0	0	0	0	0	0	0.003185	0.002994	0	0	0	0	0	0	0	0	0	0	0	0	0	0	0	0	0	0	0	0	0	0	0	0	0	0	0
chr8	27780265	CAAGT	C	80359858	splice_donor_variant&coding_sequence_variant	HIGH	ESCO2	HC	Pathogenic/Likely pathogenic	RCV000020414|RCV001377681	Roberts-SC phocomelia syndrome|not provided	criteria provided, multiple submitters, no conflicts	0.003968	IE_NCH_2_01	0		0	0	0	0	0	0	0	0	0	0	0	0	0	0	0	0	0	0	0	0	0	0	0	0	0	0	0	0.003086	0	0	0	0	0	0	0	0	0	0.002976	0	0	0	0	0	0	0.003968	0.003067	0	0	0	0	0	0	0	0	0	0	0	0	0	0	0	0	0	0	0	0	0	0	0	0	0	0	0	0	0	0	0	0	0	0	0	0	0
chr8	31081189	GA	G	878854131	frameshift_variant	HIGH	WRN	HC	Pathogenic/Likely pathogenic	RCV000232269|RCV000999016	Werner syndrome|not provided	criteria provided, multiple submitters, no conflicts	0.009317	IE_ERP_2_04	0		0	0	0	0	0	0	0	0	0	0	0	0	0	0	0	0	0	0	0	0	0	0	0	0	0	0	0	0	0	0	0	0	0	0	0	0	0	0	0	0	0.009317	0	0	0	0	0	0	0	0	0	0	0	0.003106	0	0.006369	0	0	0	0	0	0	0	0	0	0	0	0	0	0	0	0	0	0	0	0	0	0	0	0	0	0	0	0
chr8	61503452	C	CCAT	765610535	downstream_gene_variant	MODIFIER	CLVS1		Pathogenic	RCV001543545|RCV004546665	not provided|Facial dysmorphism-lens dislocation-anterior segment abnormalities-spontaneous filtering blebs syndrome	criteria provided, multiple submitters, no conflicts	0.007463	IE_WHR_1_02	0		0	0	0	0	0	0	0	0	0	0	0	0	0	0	0	0	0	0	0	0	0	0	0	0	0	0	0	0	0	0	0	0	0	0.003546	0	0	0	0	0	0	0.003106	0	0	0	0	0.003067	0	0	0.00625	0	0	0	0.003106	0	0	0	0	0	0	0	0	0	0	0	0	0	0	0.007463	0	0	0	0	0	0	0	0	0.005051	0	0	0	0	0	0
chr8	67158462	CAA	C	587777139	frameshift_variant	HIGH	CSPP1	HC	Pathogenic	RCV000087067|RCV001555416	Joubert syndrome 21|not provided	criteria provided, multiple submitters, no conflicts	0.006667	IE_WHR_1_01	0		0	0	0	0	0.003012	0	0	0	0	0	0	0	0	0	0	0	0	0	0	0	0	0	0	0	0	0	0.003086	0.006173	0	0	0	0	0	0	0	0	0	0	0	0	0	0	0	0	0	0	0	0	0	0	0	0	0	0	0	0	0	0	0	0	0	0	0	0	0	0	0.006667	0	0	0	0	0	0	0	0	0	0	0	0	0	0	0	0
chr8	93797336	GGT	G	-1	frameshift_variant	HIGH	TMEM67	HC	Pathogenic/Likely pathogenic	RCV003788721|RCV004697314	Familial aplasia of the vermis;Meckel-Gruber syndrome|not provided	criteria provided, multiple submitters, no conflicts	0.007732	IE_NRP_2_11	0		0	0	0	0	0	0	0	0	0	0	0	0	0	0	0	0	0	0	0	0	0	0	0	0	0	0	0	0	0	0	0	0	0	0	0	0	0	0	0	0	0	0	0	0	0	0	0	0	0	0	0	0	0	0	0	0	0	0.007732	0	0	0	0	0	0	0	0	0	0	0	0	0	0	0	0	0	0	0	0	0	0	0	0	0
chr8	99853469	T	TA	386834055	frameshift_variant	HIGH	VPS13B	HC	Pathogenic/Likely pathogenic	RCV000050042|RCV001571767	Cohen syndrome|not provided	criteria provided, multiple submitters, no conflicts	0.005051	IE_WPL_2_03	0		0	0	0	0	0	0	0	0	0	0	0	0	0	0	0	0	0	0	0	0	0	0	0	0	0	0	0	0	0	0	0	0	0	0	0.002874	0	0	0.002976	0	0	0	0	0	0	0	0	0	0	0	0	0	0	0.003106	0	0	0	0	0	0	0	0	0	0	0	0	0	0	0	0	0	0	0	0	0	0	0	0.005051	0	0	0	0	0	0
chr8	132632762	AC	A	760123202	frameshift_variant	HIGH	DNAAF11	HC	Pathogenic	RCV000056270|RCV000190917|RCV002460965|RCV004748646	Primary ciliary dyskinesia 19|Kartagener syndrome|Primary ciliary dyskinesia|DNAAF11-related disorder	criteria provided, multiple submitters, no conflicts	0.006803	IE_NRP_2_05	0		0	0	0	0	0	0	0	0	0	0	0	0	0	0	0	0	0	0	0	0	0	0	0	0	0	0	0	0	0	0	0	0	0	0	0.002874	0	0	0	0	0.003311	0	0	0	0	0	0	0	0	0.003125	0	0	0.006803	0.003106	0	0	0	0	0.002577	0.006494	0.002646	0.006329	0	0	0	0	0	0	0	0	0	0	0.003497	0	0.006329	0	0	0	0	0	0	0	0	0
chr8	30843317	TTC	T	550195743	frameshift_variant	HIGH	TEX15	HC	Pathogenic/Likely pathogenic	RCV003222485|RCV003149074	not provided|Spermatogenic failure 25	criteria provided, multiple submitters, no conflicts	0.003165	IE_WPL_1_01	0		0	0	0	0	0	0	0	0	0	0	0	0	0	0	0	0	0	0	0	0	0	0	0	0	0	0	0	0	0	0	0	0	0	0	0	0	0	0	0.002732	0	0	0	0	0	0	0	0	0	0	0	0	0	0	0	0	0	0	0	0	0	0	0	0	0	0	0	0	0	0	0	0	0	0	0.003165	0	0	0	0	0	0	0	0	0
chr8	38148303	TAG	T	1563268652	frameshift_variant	HIGH	STAR	HC	Pathogenic	RCV000009561|RCV000713525	Congenital lipoid adrenal hyperplasia due to STAR deficency|not provided	criteria provided, multiple submitters, no conflicts	0.005952	IE_ERP_2_01	0		0	0	0	0	0	0	0	0	0	0	0	0	0	0	0	0	0	0	0	0	0	0	0	0	0	0	0	0	0	0	0	0	0	0	0	0	0	0.005952	0	0	0	0	0	0	0	0	0	0	0	0	0	0	0	0	0	0	0	0	0	0	0	0	0	0	0	0	0	0	0	0	0	0	0	0	0	0	0	0	0	0	0	0	0
chr8	86643780	AG	A	397515360	frameshift_variant	HIGH	CNGB3	HC	Pathogenic/Likely pathogenic	RCV000005535|RCV000081978|RCV000328174|RCV000504797|RCV000505026|RCV000504902|RCV000787822|RCV000778111|RCV000787571|RCV004018566	Achromatopsia 3|not provided|Achromatopsia|Abnormality of the eye|Leber congenital amaurosis|Retinal dystrophy|Retinitis pigmentosa|CNGB3-related disorder|Cone-rod dystrophy|Inborn genetic diseases	criteria provided, multiple submitters, no conflicts	0.003165	IE_WPL_1_01	0		0	0	0	0	0	0	0	0	0	0	0	0	0	0	0	0	0	0	0	0	0	0	0	0	0	0	0	0	0	0	0	0	0	0	0	0	0	0	0	0	0	0	0	0	0	0	0.003067	0	0	0	0	0	0	0	0	0	0	0	0	0	0	0	0	0	0	0	0	0	0	0	0	0	0	0.003165	0	0	0	0	0	0	0	0	0
chr9	5073770	G	T	77375493	missense_variant	MODERATE	JAK2		Pathogenic/Likely pathogenic	RCV000015769|RCV000015770|RCV000015771|RCV000015772|RCV000022628|RCV000022627|RCV000420273|RCV000427081|RCV000428162|RCV000763621|RCV001003803|RCV001003804|RCV001092995|RCV004751211	Acquired polycythemia vera|Primary myelofibrosis|Acute myeloid leukemia|Budd-Chiari syndrome, susceptibility to, somatic|Primary familial polycythemia due to EPO receptor mutation|Thrombocythemia 3|Chronic myelogenous leukemia, BCR-ABL1 positive|Myeloproliferative disorder|Subacute lymphoid leukemia|6 conditions|Primary myelofibrosis;Splenomegaly|Polycythemia|not provided|JAK2-related disorder	criteria provided, multiple submitters, no conflicts	0.009091	IE_EPL_1_01	0		0	0	0	0	0	0	0	0	0	0	0	0	0	0	0	0	0	0	0	0	0	0	0	0	0	0	0	0	0	0	0	0	0	0	0	0.009091	0	0	0	0	0	0	0	0	0.003968	0.003067	0	0	0	0	0	0	0	0	0	0	0	0	0	0	0	0	0	0	0	0	0	0	0	0	0	0	0	0	0	0.008065	0	0	0	0	0	0	0
chr9	34648170	A	G	75391579	missense_variant,splice_region_variant	MODERATE	GALT		Pathogenic	RCV000003798|RCV000185917|RCV000825563|RCV003415643|RCV004018548	Deficiency of UDPglucose-hexose-1-phosphate uridylyltransferase|not provided|Galactosemia|GALT-related disorder|Inborn genetic diseases	criteria provided, multiple submitters, no conflicts	0.003165	TB_NER_2_01	0		0	0	0	0	0	0	0	0	0	0	0	0	0	0	0	0	0	0	0	0	0	0	0	0	0	0	0	0	0	0	0	0	0	0	0	0	0	0	0.002732	0	0.003106	0	0	0	0	0	0	0	0	0	0	0	0	0	0	0	0	0	0	0.002646	0	0	0	0	0	0	0	0	0.002793	0	0	0	0	0	0	0	0	0	0	0	0.003165	0	0
chr9	35657948	T	C	199476103	downstream_gene_variant	MODIFIER	ARHGEF39		Pathogenic/Likely pathogenic	RCV000015276|RCV000015275|RCV000313899|RCV000555900|RCV000763613|RCV003944823	Metaphyseal dysplasia without hypotrichosis|Metaphyseal chondrodysplasia, McKusick type|not provided|Anauxetic dysplasia|Metaphyseal chondrodysplasia, McKusick type;Anauxetic dysplasia 1;Metaphyseal dysplasia without hypotrichosis|RMRP-related disorder	criteria provided, multiple submitters, no conflicts	0.006579	IE_NCH_1_01	0		0	0	0	0	0	0	0	0	0	0	0	0	0	0	0	0	0	0	0	0	0	0	0	0	0	0	0	0	0	0	0	0	0	0	0.002874	0	0	0	0	0	0	0.006579	0	0	0	0	0	0	0.003125	0	0.003125	0	0	0	0.003185	0	0	0	0	0	0	0	0	0.003086	0	0	0	0	0.002793	0	0	0	0	0.003165	0	0	0	0	0	0	0	0	0
chr9	37429732	G	A	180177314	missense_variant,splice_region_variant	MODERATE	GRHPR		Pathogenic	RCV000186442|RCV000585941|RCV000802868|RCV003927729	Primary hyperoxaluria, type II|Primary hyperoxaluria|not provided|GRHPR-related disorder	criteria provided, multiple submitters, no conflicts	0.0177	IE_WPL_2_01	2	AA_EPL_1_03,IE_WPL_2_01	0	0	0	0.0163	0.003012	0	0	0	0	0	0	0	0	0	0	0	0	0	0	0	0	0	0	0	0	0	0	0	0	0	0	0	0	0	0	0	0.003205	0.002976	0.002732	0	0.006211	0.006579	0	0	0	0	0.003067	0	0	0.003165	0.00625	0	0.006211	0	0	0	0	0.002577	0	0	0	0.008475	0	0	0	0	0	0	0.002793	0	0	0	0	0.003165	0.0177	0	0	0	0	0	0.003165	0	0
chr9	37783993	T	G	141138948	missense_variant	MODERATE	EXOSC3		Pathogenic	RCV000024366|RCV000190687|RCV000224817|RCV000761614|RCV001836713|RCV003156064|RCV004757111	Pontocerebellar hypoplasia type 1B|Inborn genetic diseases|not provided|Hypotonia|Abnormality of the nervous system|See cases|EXOSC3-related disorder	criteria provided, multiple submitters, no conflicts	0.006329	TB_NER_2_01	0		0	0	0	0	0	0	0	0	0	0	0	0	0	0	0	0	0	0	0	0	0	0	0	0	0	0	0	0	0	0	0	0	0	0	0	0	0	0	0	0	0	0	0	0	0	0	0	0	0	0.003165	0	0	0	0	0	0	0	0	0	0	0	0	0	0	0	0	0	0	0	0	0	0	0	0	0	0	0	0	0	0	0.006329	0	0
chr9	37784807	C	A	374550999	missense_variant	MODERATE	EXOSC3		Pathogenic/Likely pathogenic	RCV000117005|RCV000825519|RCV001200535	Pontocerebellar hypoplasia type 1B|Pontoneocerebellar hypoplasia|not provided	criteria provided, multiple submitters, no conflicts	0.003165	IE_WPL_1_01	0		0	0	0	0	0	0	0	0	0	0	0	0	0	0	0	0	0	0	0	0	0	0	0	0	0	0	0	0	0	0	0	0	0	0	0	0	0	0	0	0	0	0	0	0	0	0	0	0	0	0	0	0	0.003106	0	0	0	0	0	0	0.002646	0	0	0	0	0	0	0	0	0	0	0	0	0	0.003165	0	0	0	0	0	0	0	0	0
chr9	94603557	C	T	566453434	missense_variant	MODERATE	FBP1		Pathogenic/Likely pathogenic	RCV000432051|RCV000681449	not provided|Fructose-biphosphatase deficiency	criteria provided, multiple submitters, no conflicts	0.005464	IE_ERP_2_02	0		0	0	0	0	0	0	0	0	0	0	0	0	0	0	0	0	0	0	0	0	0	0	0	0	0	0	0	0	0	0	0	0	0	0	0	0	0	0	0.005464	0	0	0	0	0	0	0	0	0	0.003125	0	0	0	0	0	0	0	0	0	0	0.002646	0	0	0	0	0	0	0	0	0	0	0	0	0	0.003165	0	0	0	0	0	0	0	0	0
chr9	94610016	G	A	766005419	missense_variant	MODERATE	FBP1		Pathogenic	RCV000681450|RCV003480759	Fructose-biphosphatase deficiency|not provided	criteria provided, multiple submitters, no conflicts	0.01274	IE_NRP_2_08	1	IE_NRP_2_08	0	0	0	0	0	0	0	0	0	0	0	0	0	0	0	0	0	0	0	0	0	0	0	0	0	0	0	0	0	0	0	0	0	0	0	0	0	0	0	0	0	0	0	0	0	0	0	0	0	0	0	0.003401	0	0	0.01274	0	0	0	0	0	0	0	0	0	0	0	0	0	0	0	0	0	0	0	0	0	0	0	0	0	0	0	0
chr9	101421891	G	A	77718928	missense_variant	MODERATE	ALDOB		Pathogenic/Likely pathogenic	RCV000169047|RCV000598061	Hereditary fructosuria|not provided	criteria provided, multiple submitters, no conflicts	0.02419	IE_WPL_2_02	1	IE_WPL_2_02	0	0	0	0	0	0	0	0	0	0	0	0	0	0	0	0	0	0	0	0	0	0	0	0	0	0	0.003086	0	0	0	0	0	0	0	0	0	0	0	0	0	0	0	0	0	0	0	0	0	0	0	0.009375	0.003401	0.003106	0	0	0	0	0	0	0.002646	0.006329	0	0	0	0	0	0	0	0.002793	0	0	0	0.00365	0	0	0.02419	0	0	0	0	0	0	0
chr9	101427574	C	G	1800546	missense_variant	MODERATE	ALDOB		Pathogenic/Likely pathogenic	RCV000000493|RCV000224056|RCV002251841|RCV003415603|RCV004018526	Hereditary fructosuria|not provided|See cases|ALDOB-related disorder|Inborn genetic diseases	criteria provided, multiple submitters, no conflicts	0.02703	DR_NGH_1_01	2	DR_NGH_1_01,IE_NRP_2_05	0	0	0	0	0	0	0	0	0	0	0	0	0	0	0	0	0	0	0	0	0	0.02703	0	0	0	0	0	0	0.003012	0	0	0	0	0	0	0	0	0	0	0	0	0	0	0	0.007937	0	0	0	0	0	0	0.0102	0	0	0.003185	0	0	0	0	0	0	0	0	0	0	0	0	0	0	0	0	0	0	0.003165	0	0	0	0	0	0	0	0	0
chr9	101429754	C	T	764826805	splice_donor_variant	HIGH	ALDOB	HC	Pathogenic	RCV000202622	Hereditary fructosuria	criteria provided, multiple submitters, no conflicts	0.01829	IE_NRP_2_01	1	IE_NRP_2_01	0	0	0	0	0	0	0	0	0	0	0	0	0	0	0	0	0	0	0	0	0	0	0	0	0	0	0	0	0	0	0	0	0	0	0	0	0	0	0	0	0	0	0	0	0	0	0	0.01829	0	0	0	0	0	0	0	0	0	0	0	0	0	0	0	0	0	0	0	0	0	0	0	0	0	0	0	0	0	0	0	0	0	0	0
chr9	105604256	C	A	537001725	stop_gained	HIGH	FKTN	HC	Pathogenic/Likely pathogenic	RCV000153239|RCV000984176|RCV001068213|RCV002492573|RCV003474809	not provided|Muscular dystrophy-dystroglycanopathy (congenital with brain and eye anomalies), type A, 4|Walker-Warburg congenital muscular dystrophy|Dilated cardiomyopathy 1X;Muscular dystrophy-dystroglycanopathy (congenital with brain and eye anomalies), type A, 4;Muscular dystrophy-dystroglycanopathy (congenital without intellectual disability), type B4;Muscular dystrophy-dystroglycanopathy (congenital with brain and eye anomalies), type A1;Autosomal recessive limb-girdle muscular dystrophy type 2M|Dilated cardiomyopathy 1X	criteria provided, multiple submitters, no conflicts	0.005747	IE_ECP_2_02	0		0	0	0	0	0	0	0	0	0	0.003049	0	0	0	0	0	0	0	0	0	0	0	0	0	0	0	0	0	0	0	0	0	0	0	0	0.005747	0	0	0	0	0	0	0	0	0	0	0	0	0	0	0	0	0	0	0	0	0	0.003049	0	0	0	0	0	0	0	0	0	0	0	0	0	0	0	0	0	0	0	0	0	0	0	0	0	0
chr9	114423524	C	T	779760634	splice_acceptor_variant	HIGH	WHRN	HC	Pathogenic/Likely pathogenic	RCV000179947	not provided	criteria provided, multiple submitters, no conflicts	0.04032	IE_WPL_2_02	2	CAO,IE_WPL_2_02	0.01	0	0	0	0	0	0	0	0	0	0	0	0	0	0	0	0	0	0	0	0	0	0	0	0	0	0	0	0	0	0	0	0	0	0	0	0	0	0.002732	0	0	0	0	0	0	0	0	0	0	0	0	0	0	0	0	0	0	0	0	0	0	0	0	0	0	0	0	0	0	0	0	0	0	0	0	0.04032	0	0	0	0	0	0	0
chr9	130480404	C	T	148918985	missense_variant	MODERATE	ASS1		Pathogenic/Likely pathogenic	RCV000078025|RCV001247325|RCV001831814	not provided|Citrullinemia|Citrullinemia type I	criteria provided, multiple submitters, no conflicts	0.006849	IE_WHR_2_03	0		0	0	0	0	0	0	0	0	0	0	0	0	0	0	0	0	0	0	0	0	0	0	0	0	0	0	0	0	0	0	0	0	0	0	0	0	0	0	0	0	0	0	0	0	0	0	0	0	0	0	0	0	0	0	0	0.002994	0	0	0	0	0	0	0	0	0	0	0	0	0	0	0.006849	0	0.00365	0	0	0	0	0	0	0	0	0	0
chr9	130480425	C	T	762387914	missense_variant	MODERATE	ASS1		Pathogenic	RCV000409266|RCV001376574	Citrullinemia type I|Citrullinemia	criteria provided, multiple submitters, no conflicts	0.0137	IE_WHR_2_03	1	IE_WHR_2_03	0	0	0	0	0	0	0	0	0	0	0	0	0	0	0	0	0	0	0	0	0	0	0	0	0	0	0	0	0	0	0	0	0	0	0	0	0	0	0	0	0	0	0	0	0	0	0	0	0	0	0	0	0	0	0	0	0	0	0	0	0	0	0	0	0	0	0	0	0	0	0.0137	0.003497	0	0	0	0	0	0	0	0	0	0	0
chr9	130489404	C	T	121908642	missense_variant	MODERATE	ASS1		Pathogenic	RCV000006702|RCV000723845|RCV001376582	Citrullinemia type I|not provided|Citrullinemia	criteria provided, multiple submitters, no conflicts	0.008475	DR_SDN_2_03	0		0	0	0	0	0	0	0	0	0	0	0	0	0	0	0	0	0	0	0	0	0	0	0	0	0.003106	0.008475	0	0	0	0	0	0	0	0	0	0	0	0	0	0	0	0	0	0	0	0	0	0	0	0	0	0	0	0	0	0	0	0	0	0	0.006329	0	0	0	0	0	0	0	0	0	0	0	0	0	0	0	0	0	0	0	0	0	0
chr9	130499545	G	A	121908641	missense_variant	MODERATE	ASS1		Pathogenic/Likely pathogenic	RCV000006701|RCV000185789|RCV001376575|RCV002512846	Citrullinemia type I|not provided|Citrullinemia|Inborn genetic diseases	criteria provided, multiple submitters, no conflicts	0.009554	IE_NRP_2_08	0		0	0	0	0	0	0	0	0	0	0	0	0	0	0	0.007937	0	0	0.004464	0	0	0	0	0	0	0	0	0	0	0	0	0	0	0	0	0	0	0	0.002976	0	0	0	0	0	0	0	0	0	0	0	0	0	0	0.006211	0	0.009554	0	0	0.002577	0	0	0	0	0	0	0.007143	0	0	0	0.002793	0	0	0	0.00365	0	0	0	0	0	0	0	0	0	0
chr9	131512069	C	T	756973046	stop_gained	HIGH	POMT1	HC	Pathogenic	RCV000734638|RCV003465669	not provided|Muscular dystrophy-dystroglycanopathy (congenital with brain and eye anomalies), type A1	criteria provided, multiple submitters, no conflicts	0.0122	IE_NRP_2_01	1	IE_NRP_2_01	0	0	0	0	0	0	0	0	0	0	0	0	0	0	0	0	0	0	0	0	0	0	0	0	0	0	0	0	0	0	0	0	0	0	0	0	0	0	0	0	0	0	0	0	0	0	0	0.0122	0	0	0	0	0	0	0	0	0	0	0	0	0	0	0	0	0	0	0	0	0	0	0	0	0	0.003165	0	0	0	0	0	0	0	0	0
chr9	132988461	G	T	527297896	missense_variant	MODERATE	GFI1B		Pathogenic/Likely pathogenic	RCV002264884|RCV003321917	Platelet-type bleeding disorder 17|not provided	criteria provided, multiple submitters, no conflicts	0.04667	IE_NCH_1_03	10	AA_EPL_1_03,AA_EPL_1_04,AA_NDN_1_01,AA_SCH_1_01,DR_EPL_1_02,DR_WCP_2_02,IE_EPL_1_01,IE_NCH_1_03,IE_WCP_2_01,IE_WHR_2_05	0	0.005556	0	0.0163	0.01205	0.02	0	0.03077	0	0	0	0	0.005814	0.00303	0	0.006944	0	0.008929	0.007353	0.03659	0	0	0	0	0	0	0	0.01235	0.009036	0	0	0	0	0.003546	0	0.02727	0	0	0.002732	0.003311	0	0.006579	0.007463	0.04667	0	0.006135	0.003067	0.003049	0.00625	0.003165	0.00625	0	0.003106	0.003247	0	0.005988	0.003049	0	0	0.005291	0	0.01695	0.009375	0.006173	0	0.007143	0	0	0.005587	0.003086	0	0	0.0146	0	0	0	0.005051	0	0.004854	0	0	0	0
chr9	133454548	C	T	142572218	missense_variant	MODERATE	ADAMTS13		Pathogenic/Likely pathogenic	RCV000059767|RCV000779576|RCV003952487|RCV002469002	not provided|Upshaw-Schulman syndrome|ADAMTS13-related disorder|Thrombotic thrombocytopenic purpura	criteria provided, multiple submitters, no conflicts	0.005051	IE_WPL_2_03	0		0	0	0	0	0	0	0	0	0	0	0	0	0	0	0	0	0	0	0	0	0	0	0	0	0	0	0	0	0	0	0	0	0	0	0	0	0	0	0	0	0	0	0	0	0	0	0	0	0	0	0.003125	0	0	0	0	0	0.003049	0	0	0.002646	0	0	0.003125	0	0	0	0	0	0	0	0	0	0	0	0	0	0.005051	0	0	0	0	0	0
chr9	133518975	C	T	964335184	missense_variant	MODERATE	MYMK		Pathogenic/Likely pathogenic	RCV000495951|RCV002252140	Congenital nonprogressive myopathy with Moebius and Robin sequences|See cases	criteria provided, multiple submitters, no conflicts	0.006098	DR_EPL_1_02	0		0	0	0	0	0	0	0	0	0	0	0	0	0	0.006061	0	0	0	0	0	0.006098	0	0	0	0	0	0	0	0	0	0	0	0	0	0	0	0	0	0	0	0	0	0	0	0	0	0	0	0	0	0	0	0	0	0	0	0	0	0	0	0	0	0	0	0	0	0	0	0	0	0	0	0	0	0	0	0	0	0	0	0	0	0	0
chr9	133519002	G	T	137868995	missense_variant	MODERATE	MYMK		Pathogenic/Likely pathogenic	RCV001575718|RCV000495954|RCV003147484|RCV003424047	not provided|Congenital nonprogressive myopathy with Moebius and Robin sequences|Carey-Fineman-Ziter syndrome 1|MYMK-related disorder	criteria provided, multiple submitters, no conflicts	0.008475	IE_WCP_2_01	0		0	0	0	0	0	0	0	0	0	0	0	0	0	0	0	0	0	0	0	0	0	0	0	0	0	0	0	0	0	0	0	0	0	0	0	0	0	0	0	0	0	0	0	0	0	0	0	0	0	0.003165	0	0	0	0	0	0	0	0	0	0.002646	0	0.008475	0	0	0	0	0	0	0	0	0	0	0	0.003165	0	0	0	0	0	0	0	0	0
chr9	2718064	C	T	1478587308	stop_gained	HIGH	KCNV2	HC	Pathogenic	RCV002007614|RCV004798934	not provided|Cone dystrophy with supernormal rod response	criteria provided, multiple submitters, no conflicts	0.004425	IE_WPL_2_01	0		0	0	0	0	0	0	0	0	0	0	0	0	0	0	0	0	0	0	0	0	0	0	0	0	0	0	0	0	0	0	0	0	0	0	0.002874	0	0	0	0	0	0	0	0	0	0	0	0	0	0	0	0	0	0	0	0	0	0	0	0	0	0	0	0	0	0	0	0	0	0	0	0	0	0	0	0.004425	0	0	0	0	0	0	0	0
chr9	6553420	G	A	121964977	missense_variant	MODERATE	GLDC		Pathogenic	RCV000012767|RCV004566734|RCV004700221	Non-ketotic hyperglycinemia|Glycine encephalopathy 1|not provided	criteria provided, multiple submitters, no conflicts	0.003247	IE_NRP_2_12	0		0	0	0	0	0	0	0	0	0	0	0	0	0	0	0	0	0	0	0	0	0	0	0	0	0	0	0	0	0	0	0	0	0	0	0	0	0	0	0	0	0	0	0	0	0	0	0	0	0	0	0	0	0	0	0	0	0	0	0.003247	0	0	0	0	0	0	0	0	0	0	0	0	0	0	0	0	0	0	0	0	0	0.003165	0	0
chr9	6605186	G	A	386833587	missense_variant	MODERATE	GLDC		Pathogenic/Likely pathogenic	RCV000049513|RCV001528427	Non-ketotic hyperglycinemia|not provided	criteria provided, multiple submitters, no conflicts	0.006098	DR_ECP_2_02	0		0	0	0	0	0	0	0	0	0	0.006098	0	0	0	0	0	0	0	0	0	0	0	0	0	0	0	0	0	0	0	0	0	0	0	0	0	0	0	0	0	0	0	0	0	0	0	0	0	0	0	0	0	0	0	0	0	0	0	0	0	0	0	0	0	0	0	0	0	0	0	0	0	0	0	0	0	0	0	0	0	0	0	0	0
chr9	32989846	G	A	1015321377	stop_gained	HIGH	APTX	HC	Pathogenic/Likely pathogenic	RCV001195418|RCV002560200	Ataxia, early-onset, with oculomotor apraxia and hypoalbuminemia|not provided	criteria provided, multiple submitters, no conflicts	0.006024	AA_EPL_1_04	0		0	0	0	0	0.006024	0	0	0	0	0	0	0	0	0	0	0	0	0	0	0	0	0	0	0	0	0	0	0	0	0	0	0	0	0	0	0	0	0	0	0	0	0	0	0	0	0	0	0	0	0	0	0	0	0	0	0	0	0	0	0	0	0	0	0	0	0	0	0	0	0	0	0	0	0	0	0	0	0	0	0	0	0	0
chr9	35075557	G	C	-1	stop_gained	HIGH	FANCG	HC	Pathogenic/Likely pathogenic	RCV003461502|RCV003636028	Fanconi anemia complementation group G|Fanconi anemia	criteria provided, multiple submitters, no conflicts	0.008772	IE_BPV_2_01	0		0	0	0	0	0	0	0	0	0	0	0	0	0	0	0	0	0	0	0	0	0	0	0	0	0	0	0	0	0	0	0	0.008772	0	0	0	0	0	0	0	0	0	0	0	0	0	0	0	0	0	0	0	0	0	0	0	0	0	0	0	0	0	0	0	0	0	0	0	0	0	0	0	0	0	0	0	0	0	0	0	0	0	0	0
chr9	35657838	C	T	1004469515	downstream_gene_variant	MODIFIER	ARHGEF39		Pathogenic	RCV001193442|RCV001390935	Metaphyseal chondrodysplasia, McKusick type|Anauxetic dysplasia	criteria provided, multiple submitters, no conflicts	0.004386	IE_BPV_2_01	0		0	0	0	0	0	0	0	0	0	0	0	0	0	0	0	0	0	0	0	0	0	0	0	0	0	0	0	0	0	0	0	0.004386	0	0	0	0	0	0	0	0	0	0	0	0	0	0	0	0	0	0	0	0	0	0.003247	0	0	0	0	0	0	0	0	0	0	0	0	0	0	0	0	0	0	0	0	0	0	0	0	0	0	0	0	0
chr9	36218224	G	A	62541771	missense_variant	MODERATE	GNE		Pathogenic	RCV000006406|RCV000254883|RCV000763617|RCV004525844|RCV004566685	GNE myopathy|not provided|Sialuria;GNE myopathy|Hereditary nonpolyposis colon cancer|Thrombocytopenia 12 with or without myopathy	criteria provided, multiple submitters, no conflicts	0.002793	IE_WHR_2_01	0		0	0	0	0	0	0	0	0	0	0	0	0	0	0	0	0	0	0	0	0	0	0	0	0	0	0	0	0	0	0	0	0	0	0	0	0	0	0	0	0	0	0	0	0	0	0	0	0	0	0	0	0	0	0	0	0	0	0.002577	0	0	0	0	0	0	0	0	0	0	0.002793	0	0	0	0	0	0	0	0	0	0	0	0	0	0
chr9	36219894	A	G	748949603	missense_variant	MODERATE	GNE		Pathogenic	RCV000366480|RCV000591867|RCV000763618	GNE myopathy|not provided|GNE myopathy;Sialuria	criteria provided, multiple submitters, no conflicts	0.003401	IE_NRP_2_05	0		0	0	0	0	0	0	0	0	0	0	0	0	0	0	0	0	0	0	0	0	0	0	0	0	0	0	0	0	0	0	0	0	0	0	0	0	0	0	0	0	0	0	0	0	0	0	0	0	0	0	0	0.003401	0	0	0	0.002994	0	0	0	0	0	0	0	0	0	0	0	0	0	0	0	0	0	0	0	0	0	0	0	0	0	0	0
chr9	37432007	G	A	180177317	splice_acceptor_variant	HIGH	GRHPR	HC	Pathogenic/Likely pathogenic	RCV000186451|RCV000806551	Primary hyperoxaluria, type II|not provided	criteria provided, multiple submitters, no conflicts	0.003049	IE_NRP_2_10	0		0	0	0	0	0	0	0	0	0	0	0	0	0	0	0	0	0	0	0	0	0	0	0	0	0	0	0	0	0	0	0	0	0	0	0	0	0	0	0	0	0	0	0	0	0	0	0	0	0	0	0	0	0	0	0	0	0.003049	0	0	0.002646	0	0	0	0	0	0	0	0	0	0	0	0	0	0	0	0	0	0	0	0	0	0	0
chr9	72694578	C	T	121908073	stop_gained	HIGH	TMC1	HC	Pathogenic	RCV000004319|RCV000211859|RCV001291357|RCV000756783|RCV003987310	Autosomal recessive nonsyndromic hearing loss 7|Rare genetic deafness|Hearing loss, autosomal recessive|not provided|Autosomal dominant nonsyndromic hearing loss 36	criteria provided, multiple submitters, no conflicts	0.006667	IE_NCH_1_03	0		0	0	0	0	0	0	0	0	0	0	0	0	0	0	0	0	0	0	0	0	0	0	0	0	0	0	0	0	0	0	0	0	0	0	0	0	0	0	0	0	0	0	0	0.006667	0	0	0	0	0	0	0	0	0	0	0	0	0	0.002577	0	0	0	0	0	0	0	0	0	0	0	0	0	0	0	0	0	0	0	0	0	0	0	0	0
chr9	96244393	G	A	119481076	missense_variant,splice_region_variant	MODERATE	HSD17B3		Pathogenic	RCV000005151|RCV000623499|RCV000584321|RCV001804713	Testosterone 17-beta-dehydrogenase deficiency|Inborn genetic diseases|Pseudohermaphroditism|not provided	criteria provided, multiple submitters, no conflicts	0.01	CAO	1	CAO	0.01	0	0	0	0	0	0	0	0	0	0	0	0	0	0	0	0	0	0	0	0	0	0	0	0	0	0	0	0	0	0.006757	0	0	0	0	0	0	0	0	0	0	0	0	0	0	0	0	0	0	0	0	0	0	0	0	0	0	0	0	0	0	0	0	0	0	0	0	0	0	0	0	0	0	0	0	0	0	0	0	0	0	0	0
chr9	100297102	C	G	1329661241	downstream_gene_variant	MODIFIER	TEX10		Pathogenic	RCV001034945|RCV002489535	Nephronophthisis|Infantile nephronophthisis	criteria provided, multiple submitters, no conflicts	0.01351	DR_NGH_1_01	1	DR_NGH_1_01	0	0	0	0	0	0	0	0	0	0	0	0	0	0	0	0	0	0	0	0	0	0.01351	0	0	0	0	0	0	0	0	0	0	0	0	0	0	0	0	0	0	0	0	0	0	0	0	0	0	0	0	0	0	0	0	0	0	0	0	0	0	0	0	0	0	0	0	0	0	0	0	0	0	0	0	0	0	0	0	0	0	0	0	0
chr9	130458497	A	C	-1	missense_variant	MODERATE	ASS1		Pathogenic	RCV003058237|RCV003459721	Citrullinemia|Citrullinemia type I	criteria provided, multiple submitters, no conflicts	0.008475	IE_WCP_2_01	0		0	0	0	0	0	0	0	0	0	0	0	0	0	0	0	0	0	0	0	0	0	0	0	0	0	0	0	0	0	0	0	0	0	0	0	0	0	0	0	0	0	0	0	0	0	0	0	0	0	0	0	0	0	0	0	0	0	0	0	0	0	0.008475	0	0	0	0	0	0	0	0	0	0	0	0	0	0	0.005051	0	0	0	0	0	0
chr9	130464117	G	A	936192871	missense_variant	MODERATE	ASS1		Pathogenic	RCV000552381|RCV001783037	Citrullinemia|Citrullinemia type I	criteria provided, multiple submitters, no conflicts	0.01	AA_NDN_1_01	1	AA_NDN_1_01	0	0	0	0	0	0.01	0	0	0	0	0	0	0	0	0	0	0	0	0	0	0	0	0	0	0	0	0	0	0	0	0	0	0	0	0	0	0	0	0	0	0	0	0	0	0	0	0	0	0	0	0	0	0.003106	0	0	0	0	0	0	0	0	0	0	0	0	0	0	0	0	0	0	0	0	0	0	0	0	0	0	0	0	0	0
chr9	130464127	G	A	201623252	missense_variant	MODERATE	ASS1		Pathogenic	RCV000761475|RCV001386473|RCV003317358	Citrullinemia type I|Citrullinemia|not provided	criteria provided, multiple submitters, no conflicts	0.003472	DR_ECP_2_08	0		0	0	0	0	0	0	0	0	0	0	0	0	0	0	0	0.003472	0	0	0	0	0	0	0	0	0	0	0	0	0	0	0	0	0	0	0	0	0	0	0	0	0	0	0	0	0	0	0	0	0	0	0	0	0	0	0	0	0	0	0.003247	0	0	0	0	0	0	0	0	0	0	0	0	0	0	0	0	0	0	0	0	0	0	0	0
chr9	130499515	C	T	786204460	stop_gained	HIGH	ASS1	HC	Pathogenic/Likely pathogenic	RCV000169103|RCV001850390	Citrullinemia type I|Citrullinemia	criteria provided, multiple submitters, no conflicts	0.007937	TB_BPV_1_01	0		0	0	0	0	0	0	0	0	0	0	0	0	0	0	0	0	0	0	0	0	0	0	0	0	0	0	0	0	0	0	0	0	0	0	0	0	0	0	0	0	0	0	0	0	0	0	0	0	0	0	0	0	0	0	0	0	0	0	0	0	0	0	0	0	0	0	0	0	0	0	0	0	0	0	0	0	0	0.007937	0	0	0	0	0
chr9	136432562	C	T	121918129	missense_variant	MODERATE	INPP5E		Pathogenic/Likely pathogenic	RCV000022404|RCV000201569|RCV001073387|RCV003144102|RCV003488316|RCV004755693	Joubert syndrome 1|Familial aplasia of the vermis|Retinal dystrophy|not provided|not specified|INPP5E-related disorder	criteria provided, multiple submitters, no conflicts	0.004464	DR_EGH_2_01	0		0	0	0	0	0	0	0	0	0	0	0	0	0	0	0	0	0	0.004464	0	0	0	0	0	0	0	0	0	0	0	0	0	0	0	0	0	0	0	0	0	0	0	0	0	0	0	0	0	0	0	0	0	0	0	0.003247	0	0	0	0	0	0	0	0	0	0	0	0	0	0	0	0	0	0	0	0	0	0	0	0	0	0	0	0	0
chr9	136676960	C	T	933422777	splice_donor_variant	HIGH	AGPAT2	HC	Pathogenic/Likely pathogenic	RCV000412609|RCV002274023	Congenital generalized lipodystrophy type 1|not provided	criteria provided, multiple submitters, no conflicts	0.009709	TB_BPV_1_02	0		0	0	0	0	0	0	0	0	0	0	0	0	0	0	0	0	0	0	0	0	0	0	0	0	0	0	0	0	0	0	0	0	0	0	0	0	0	0	0	0	0	0	0	0	0	0	0	0	0	0	0	0	0	0	0	0	0	0	0	0	0	0	0	0	0	0	0	0	0	0	0	0	0	0	0	0	0	0	0.009709	0	0	0	0
chr9	32984804	AC	A	770007531	frameshift_variant	HIGH	APTX	HC	Pathogenic	RCV001784753	Ataxia, early-onset, with oculomotor apraxia and hypoalbuminemia	criteria provided, multiple submitters, no conflicts	0.005814	DR_ECP_2_05	0		0	0	0	0	0	0	0	0	0	0	0	0	0.005814	0	0	0	0	0	0	0	0	0	0	0	0	0	0	0	0	0	0	0	0	0	0	0	0	0	0.005464	0	0	0	0	0	0	0	0	0	0	0	0	0	0.003106	0	0	0	0	0	0	0	0	0	0	0	0	0	0	0	0	0	0	0	0	0	0	0	0	0	0	0	0	0	0
chr9	123373608	T	TGGCGCGGCCCCGGCCC	879255251	frameshift_variant	HIGH	CRB2	HC	Pathogenic/Likely pathogenic	RCV000157656|RCV000481736|RCV001003816|RCV002498784|RCV002516369|RCV003335141	Focal segmental glomerulosclerosis 9|not provided|Steroid-resistant nephrotic syndrome|Focal segmental glomerulosclerosis 9;Ventriculomegaly-cystic kidney disease|Inborn genetic diseases|CRB2-related disorder	criteria provided, multiple submitters, no conflicts	0.003247	IE_NRP_2_12	0		0	0	0	0	0	0	0	0	0	0	0	0	0	0	0	0	0	0	0	0	0	0	0	0	0	0	0	0	0	0	0	0	0	0	0	0	0	0	0	0	0	0	0	0	0	0	0	0	0	0	0	0	0	0	0.003185	0	0.003049	0	0.003247	0	0	0	0	0	0	0	0	0	0.002793	0	0	0	0	0	0	0	0	0	0	0	0	0	0
chr9	133352746	CTATT	C	1057517942	frameshift_variant	HIGH	SURF1	HC	Pathogenic	RCV000414638|RCV001290556|RCV003447527|RCV004584703	not provided|Leigh syndrome|Charcot-Marie-Tooth disease type 4K|Mitochondrial complex IV deficiency, nuclear type 1	criteria provided, multiple submitters, no conflicts	0.0122	DR_ECP_2_02	1	DR_ECP_2_02	0	0	0	0	0	0	0	0	0	0.0122	0	0	0	0	0	0	0	0	0	0	0	0	0	0	0	0	0	0	0	0	0	0	0	0	0	0	0	0	0	0	0	0	0	0	0	0	0	0	0	0	0	0	0	0	0	0	0	0	0	0	0	0	0	0	0	0	0	0	0	0	0	0	0	0	0	0	0	0	0	0	0	0	0
chr9	32974555	TA	T	1563945076	frameshift_variant	HIGH	APTX	HC	Pathogenic	RCV000786024	Ataxia, early-onset, with oculomotor apraxia and hypoalbuminemia	criteria provided, multiple submitters, no conflicts	0.007143	IE_WCP_2_04	0		0	0	0	0	0	0	0	0	0	0	0	0	0	0	0	0	0	0	0	0	0	0	0	0	0	0	0	0	0	0	0	0	0	0	0	0	0	0	0	0	0	0	0	0	0	0	0	0	0	0	0	0	0	0	0	0	0	0	0	0	0	0	0	0	0.007143	0	0	0	0	0	0	0	0	0	0	0	0	0	0	0	0	0	0
chr9	101428484	CTTTG	C	387906225	frameshift_variant	HIGH	ALDOB	HC	Pathogenic/Likely pathogenic	RCV000169213|RCV000723843|RCV004742301|RCV002517627	Hereditary fructosuria|not provided|ALDOB-related disorder|Inborn genetic diseases	criteria provided, multiple submitters, no conflicts	0.007463	IE_WHR_1_02	0		0	0	0	0	0	0	0	0	0	0	0	0	0	0	0	0	0	0	0	0	0	0	0	0	0	0	0	0	0	0	0	0	0	0	0	0	0	0	0	0	0	0	0	0	0	0	0	0	0	0	0	0	0	0	0	0	0	0	0	0	0	0	0	0	0	0	0	0.007463	0	0	0	0.003497	0	0	0	0	0	0	0	0	0	0	0
chr9	123372184	CCT	C	777114603	frameshift_variant	HIGH	CRB2	HC	Pathogenic	RCV001993379|RCV003289304	not provided|Inborn genetic diseases	criteria provided, multiple submitters, no conflicts	0.003165	TB_NER_2_01	0		0	0	0	0	0	0	0	0	0	0	0	0	0	0	0	0	0	0	0	0	0	0	0	0	0	0	0	0	0	0	0	0	0	0	0	0	0	0	0	0	0	0	0	0	0	0	0	0	0	0	0	0	0	0	0	0.002994	0	0	0	0	0	0	0	0	0	0	0	0	0	0	0	0	0	0	0	0	0	0	0	0	0.003165	0	0
chr9	131506163	ATCT	A	750195040	inframe_deletion	MODERATE	POMT1		Pathogenic/Likely pathogenic	RCV000498358|RCV000850367|RCV001205238|RCV003476193	not provided|Autosomal recessive limb-girdle muscular dystrophy type 2K|Autosomal recessive limb-girdle muscular dystrophy type 2K;Walker-Warburg congenital muscular dystrophy;Muscular dystrophy-dystroglycanopathy (congenital with intellectual disability), type B1|Muscular dystrophy-dystroglycanopathy (congenital with brain and eye anomalies), type A1	criteria provided, multiple submitters, no conflicts	0.005051	IE_WPL_2_03	0		0	0	0	0	0	0	0	0	0	0	0	0	0	0	0	0	0	0	0	0	0	0	0	0	0	0	0	0	0	0	0	0	0	0	0	0	0	0	0	0	0	0	0	0	0	0	0	0	0	0	0	0	0	0.003247	0	0	0	0	0	0	0	0	0	0	0	0	0	0	0	0	0	0	0	0	0	0	0.005051	0	0	0	0	0	0
chr9	131515445	CT	C	768144522	frameshift_variant	HIGH	POMT1	HC	Pathogenic/Likely pathogenic	RCV001093194|RCV003473715|RCV002554865|RCV003769027	not provided|Muscular dystrophy-dystroglycanopathy (congenital with brain and eye anomalies), type A1|Inborn genetic diseases|Autosomal recessive limb-girdle muscular dystrophy type 2K;Muscular dystrophy-dystroglycanopathy (congenital with intellectual disability), type B1;Walker-Warburg congenital muscular dystrophy	criteria provided, multiple submitters, no conflicts	0.003185	IE_NRP_2_08	0		0	0	0	0	0	0	0	0	0	0	0	0	0	0	0	0	0	0	0	0	0	0	0	0	0	0	0	0	0	0	0	0	0	0	0	0	0	0	0.002732	0	0	0	0	0	0	0	0	0	0	0	0	0	0	0	0.003185	0	0	0	0	0	0	0	0	0	0	0	0	0	0	0	0	0	0	0	0	0	0	0	0	0	0	0	0
chr9	132283387	C	CT	-1	frameshift_variant	HIGH	SETX	HC	Pathogenic/Likely pathogenic	RCV003072839|RCV004771530	Spinocerebellar ataxia, autosomal recessive, with axonal neuropathy 2;Amyotrophic lateral sclerosis type 4|Spinocerebellar ataxia, autosomal recessive, with axonal neuropathy 2	criteria provided, multiple submitters, no conflicts	0.003968	IE_NCH_2_01	0		0	0	0	0	0	0	0	0	0	0	0	0	0	0	0	0	0	0	0	0	0	0	0	0	0	0	0	0	0	0	0	0	0	0	0	0	0	0	0	0	0	0	0	0	0.003968	0	0	0	0.003125	0	0	0	0	0	0	0	0	0	0	0	0	0	0	0	0	0	0	0	0	0	0	0	0	0	0	0	0	0	0	0	0	0	0
chr9	133352100	ACT	A	782490558	frameshift_variant	HIGH	SURF1	HC	Pathogenic	RCV000013605|RCV000198901|RCV000534608|RCV001813769|RCV002517264	Mitochondrial complex IV deficiency, nuclear type 1|not provided|Leigh syndrome|Charcot-Marie-Tooth disease type 4K|Inborn genetic diseases	criteria provided, multiple submitters, no conflicts	0.003311	IE_ERP_2_03	0		0	0	0	0	0	0	0	0	0	0	0	0	0	0	0	0	0	0	0	0	0	0	0	0	0	0	0	0	0	0	0	0	0	0	0	0	0	0	0	0.003311	0	0	0	0	0	0	0	0	0	0.003165	0	0	0	0	0	0	0	0	0	0	0	0	0	0	0	0	0	0	0	0	0	0	0	0	0	0	0	0	0	0	0	0	0
chr9	133354911	T	TG	782767225	frameshift_variant	HIGH	SURF1	HC	Pathogenic	RCV001785036|RCV001806262	not provided|Mitochondrial complex IV deficiency, nuclear type 1	criteria provided, multiple submitters, no conflicts	0.006494	IE_NRP_2_12	0		0	0	0	0	0	0	0	0	0	0	0	0	0	0	0	0	0	0	0	0	0	0	0	0	0	0	0	0	0	0	0	0	0	0	0	0	0	0	0	0	0	0	0	0	0	0	0	0	0	0	0	0	0	0	0	0	0	0	0.006494	0	0	0	0	0	0	0	0	0	0	0	0	0	0	0	0	0	0	0	0	0	0	0	0
chr9	137200604	GC	G	1011757302	frameshift_variant	HIGH	TPRN	HC	Pathogenic/Likely pathogenic	RCV004017861|RCV001765357	Rare genetic deafness|not provided	criteria provided, multiple submitters, no conflicts	0.02	CAO	1	CAO	0.02	0	0	0	0	0	0	0	0	0	0	0	0	0	0	0	0	0	0	0	0	0	0	0	0	0	0	0	0	0	0	0	0	0	0	0	0	0	0	0	0	0	0	0	0	0	0	0	0	0	0	0	0	0	0	0	0	0	0	0	0	0	0	0	0	0	0	0	0	0	0	0	0	0	0	0	0	0	0	0	0	0	0
chr9	137234642	CT	C	-1	frameshift_variant	HIGH	SLC34A3	HC	Pathogenic/Likely pathogenic	RCV003388712|RCV003669404	Autosomal recessive hypophosphatemic bone disease|not provided	criteria provided, multiple submitters, no conflicts	0.00625	IE_WCP_2_02	0		0	0	0	0	0	0	0	0	0	0	0	0	0	0	0	0	0	0	0	0	0	0	0	0	0	0	0	0	0	0	0	0	0	0	0	0	0	0	0	0	0	0	0	0	0	0	0	0	0	0	0	0	0	0	0	0	0	0	0	0	0	0	0.00625	0	0	0	0	0	0	0	0	0	0	0	0	0	0	0	0	0	0	0	0
chr10	13125992	G	T	-1	stop_gained	HIGH	OPTN	HC	Pathogenic/Likely pathogenic	RCV002601689|RCV003130726	Glaucoma 1, open angle, E;Amyotrophic lateral sclerosis type 12;Primary open angle glaucoma|not provided	criteria provided, multiple submitters, no conflicts	0.009146	IE_NRP_2_01	0		0	0	0	0	0	0	0	0	0	0	0	0	0	0	0	0	0	0	0	0	0	0	0	0	0	0	0	0	0	0	0	0	0	0	0	0	0	0	0	0	0	0	0	0	0	0	0	0.009146	0	0	0	0	0	0	0	0	0	0	0	0	0	0	0	0	0	0	0	0	0	0	0	0	0	0	0	0	0	0	0	0	0	0	0
chr10	26026471	C	T	563832490	stop_gained	HIGH	MYO3A	HC	Pathogenic	RCV002251104|RCV003094081	Autosomal recessive nonsyndromic hearing loss 30|not provided	criteria provided, multiple submitters, no conflicts	0.01361	IE_NRP_2_05	1	IE_NRP_2_05	0	0	0	0	0	0	0	0	0	0	0	0	0	0	0	0	0	0	0	0	0	0	0	0	0	0	0	0	0	0	0	0	0	0	0	0	0	0	0.002732	0	0	0	0	0	0	0	0	0	0.003125	0	0	0.01361	0	0	0	0	0	0.002577	0	0.002646	0	0	0	0	0	0	0	0.007463	0	0	0	0	0	0	0	0	0	0	0	0	0	0	0
chr10	27971247	C	A	-1	stop_gained	HIGH	ODAD2	HC	Pathogenic	RCV003058379	Primary ciliary dyskinesia 23	criteria provided, multiple submitters, no conflicts	0.006211	DR_SDN_2_02	0		0	0	0	0	0	0	0	0	0	0	0	0	0	0	0	0	0	0	0	0	0	0	0	0	0.006211	0	0	0	0	0	0	0	0	0	0	0	0	0	0	0	0	0	0	0	0	0	0	0	0	0	0	0	0	0	0	0	0	0	0	0	0	0	0	0	0	0	0	0	0	0.006173	0	0	0	0	0	0	0	0	0	0	0	0	0
chr10	49619788	C	T	-1	stop_gained	HIGH	CHAT	HC	Pathogenic/Likely pathogenic	RCV002470113|RCV002571448|RCV003491118	Congenital myasthenic syndrome|Familial infantile myasthenia|not specified	criteria provided, multiple submitters, no conflicts	0.007143	IE_WCP_2_05	0		0	0	0	0	0	0	0	0	0	0	0	0	0	0	0	0	0	0	0	0	0	0	0	0	0	0	0	0	0	0	0	0	0	0	0	0	0	0	0	0	0	0	0	0	0	0	0	0	0	0	0.003125	0.003401	0	0	0	0	0	0	0	0	0	0	0	0	0	0.007143	0	0	0	0	0	0	0	0	0	0	0	0	0	0	0	0	0
chr10	70599027	G	A	-1	missense_variant	MODERATE	PRF1		Pathogenic/Likely pathogenic	RCV003514649|RCV003472529	Familial hemophagocytic lymphohistiocytosis 2|Aplastic anemia	criteria provided, multiple submitters, no conflicts	0.009375	IE_WCP_2_02	0		0	0	0	0	0	0	0	0	0	0	0	0	0	0	0	0.003472	0	0	0	0	0	0	0	0	0	0	0	0	0	0	0	0	0	0	0	0	0	0	0	0	0	0	0	0	0	0	0	0	0	0	0	0	0	0	0	0	0	0	0	0	0	0	0.009375	0	0	0	0	0	0	0	0	0	0	0	0	0	0	0	0	0	0	0	0
chr10	70600517	C	G	768849283	missense_variant	MODERATE	PRF1		Pathogenic/Likely pathogenic	RCV000663339|RCV001779038|RCV003472061	Familial hemophagocytic lymphohistiocytosis 2|Familial hemophagocytic lymphohistiocytosis|Aplastic anemia	criteria provided, multiple submitters, no conflicts	0.01695	IE_WCP_2_01	3	AA_NDN_1_01,IE_WCP_2_01,IE_WPL_2_02	0	0	0	0	0	0.01	0	0	0	0	0	0	0	0	0	0.003472	0	0	0	0	0	0	0	0	0	0	0	0	0	0	0	0	0	0.003546	0	0	0	0	0	0	0	0	0	0	0	0	0	0	0	0.003165	0	0	0.003106	0.003247	0	0	0	0	0.003247	0	0	0.01695	0	0	0	0	0	0	0	0	0	0	0	0	0	0.01613	0	0	0	0	0	0	0
chr10	71362510	G	T	267607056	stop_gained	HIGH	SLC29A3	HC	Pathogenic/Likely pathogenic	RCV000000594|RCV000413820	H syndrome|not provided	criteria provided, multiple submitters, no conflicts	0.01818	IE_EPL_1_01	2	IE_EPL_1_01,IE_WCP_2_04	0	0	0	0	0	0	0	0.007692	0	0	0	0	0	0	0	0	0	0	0	0	0	0	0	0	0	0	0	0	0	0	0	0	0	0	0	0.01818	0	0	0	0	0	0	0	0	0	0	0	0	0	0	0	0	0.003106	0	0	0	0	0	0	0.002646	0	0	0	0	0.01071	0	0	0	0	0	0	0	0	0	0	0	0	0	0	0	0	0	0
chr10	71819830	T	G	765744298	missense_variant	MODERATE	PSAP		Pathogenic/Likely pathogenic	RCV001280271|RCV001449850|RCV002541741	Metachromatic leukodystrophy|Gaucher disease due to saposin C deficiency|Sphingolipid activator protein 1 deficiency	criteria provided, multiple submitters, no conflicts	0.008065	IE_WPL_2_02	0		0	0	0	0	0	0	0	0	0	0	0	0	0	0	0	0	0	0	0	0	0	0	0	0	0	0	0	0	0	0	0	0	0	0	0	0	0	0	0	0	0	0	0	0	0	0	0	0	0	0	0	0	0.006211	0	0	0	0.003049	0	0	0	0	0	0	0	0	0	0	0	0	0	0	0	0	0	0	0.008065	0	0	0	0	0	0	0
chr10	72408038	C	G	754639936	splice_acceptor_variant	HIGH	MICU1	HC	Pathogenic	RCV000087303|RCV001818255	Proximal myopathy with extrapyramidal signs|not provided	criteria provided, multiple submitters, no conflicts	0.008475	IE_WCP_2_01	0		0	0	0	0	0	0	0	0	0	0	0	0	0	0	0	0.006944	0	0	0	0	0	0	0	0	0	0	0	0	0	0	0	0	0	0	0	0	0	0	0	0	0	0	0	0	0	0	0	0	0	0	0	0	0	0	0	0	0.003049	0.002577	0	0	0	0.008475	0	0.003086	0	0	0	0	0	0	0	0	0	0	0	0	0	0	0	0	0	0	0
chr10	78009515	C	T	191875469	intron_variant	MODIFIER	POLR3A		Pathogenic/Likely pathogenic	RCV001814996|RCV002448556|RCV000988394|RCV000514925|RCV000754390|RCV001249723|RCV002506245|RCV002528232|RCV003403205|RCV003993993|RCV004698500	not specified|POLR3A-related disorder|Leukoencephalopathy-ataxia-hypodontia-hypomyelination syndrome|not provided|Neonatal pseudo-hydrocephalic progeroid syndrome|POLR3A-related neurological disorders|Neonatal pseudo-hydrocephalic progeroid syndrome;Leukoencephalopathy-ataxia-hypodontia-hypomyelination syndrome;Hypomyelinating leukodystrophy 8 with or without oligodontia and-or hypogonadotropic hypogonadism|Inborn genetic diseases|POLR3-related leukodystrophy|Spastic ataxia|Movement disorder	criteria provided, multiple submitters, no conflicts	0.006329	IE_SCH_1_01	0		0	0	0	0	0	0	0	0	0	0	0	0	0.005814	0.00303	0	0	0	0	0	0	0	0	0	0	0	0	0.003086	0.003086	0.003012	0	0	0	0	0	0	0	0	0	0.002732	0	0	0	0	0	0	0.003067	0.003067	0	0	0	0	0	0	0	0	0	0	0.002577	0	0	0.006329	0	0	0	0	0	0	0	0	0	0	0	0	0.003165	0	0	0	0	0	0	0	0	0
chr10	89222511	C	T	116928232	splice_region_variant,synonymous_variant	LOW	LIPA		Pathogenic/Likely pathogenic	RCV000185528|RCV000478829|RCV000778291|RCV001376623|RCV001823874|RCV002372140	Lysosomal acid lipase deficiency|not provided|LIPA-related disorder|Wolman disease|Cholesteryl ester storage disease|Cardiovascular phenotype	criteria provided, multiple submitters, no conflicts	0.01493	IE_NCH_1_02	1	IE_NCH_1_02	0	0	0	0	0	0	0	0	0	0	0	0	0	0	0	0.003472	0	0	0	0	0	0	0	0	0	0	0	0	0	0	0	0	0	0	0	0	0	0.002976	0	0	0	0	0.01493	0	0.003968	0	0	0	0	0	0	0	0.009317	0.003247	0	0.002994	0	0.002577	0.003247	0	0	0	0	0	0	0	0	0	0.002793	0	0	0	0	0	0	0	0.005051	0	0	0	0	0	0
chr10	99724057	G	A	28939711	missense_variant	MODERATE	COX15		Pathogenic	RCV000006551|RCV001553427|RCV002512834	Cardioencephalomyopathy, fatal infantile, due to cytochrome c oxidase deficiency 2|not provided|Inborn genetic diseases	criteria provided, multiple submitters, no conflicts	0.006944	DR_ECP_2_08	0		0	0	0	0	0	0	0	0	0	0	0	0	0	0	0	0.006944	0	0	0	0	0	0	0	0	0	0	0	0	0	0	0	0	0	0	0	0	0	0	0	0	0	0	0	0	0	0	0	0.003049	0	0	0	0	0	0	0	0	0	0	0	0	0	0	0	0	0	0	0	0	0	0	0	0	0	0	0	0	0	0	0	0	0	0	0
chr10	99832132	G	A	762243203	splice_donor_variant	HIGH	ABCC2	HC	Pathogenic/Likely pathogenic	RCV000593091|RCV004760639|RCV004745495	not provided|Dubin-Johnson syndrome|ABCC2-related disorder	criteria provided, multiple submitters, no conflicts	0.007937	TB_BPV_1_01	0		0	0	0	0	0	0	0.006849	0	0	0	0	0	0	0	0	0	0	0	0	0	0	0	0	0	0	0	0	0	0	0	0	0	0	0	0	0	0	0	0	0	0	0	0	0	0	0	0	0	0	0	0	0	0	0	0	0	0	0	0	0	0	0	0	0	0	0	0	0	0	0	0	0	0	0	0	0	0	0.007937	0	0	0	0	0
chr10	113876631	G	T	201701259	missense_variant	MODERATE	NHLRC2		Pathogenic	RCV000736008|RCV003228985	Fibrosis, neurodegeneration, and cerebral angiomatosis|not provided	criteria provided, multiple submitters, no conflicts	0.01042	DR_ECP_2_08	1	DR_ECP_2_08	0	0	0	0	0	0	0	0.007692	0	0	0	0	0	0	0	0.01042	0	0	0	0	0	0	0	0	0	0	0	0	0	0	0	0	0	0	0	0	0	0	0	0	0	0	0	0	0	0	0	0	0	0.003165	0	0.003401	0	0	0	0	0	0.002577	0	0	0	0	0	0.009259	0	0	0	0	0	0.003086	0	0	0	0	0	0	0	0	0	0	0	0	0
chr10	123037839	C	T	760791287	stop_gained	HIGH	ACADSB	HC	Pathogenic/Likely pathogenic	RCV000289249|RCV001172542	not provided|Deficiency of 2-methylbutyryl-CoA dehydrogenase	criteria provided, multiple submitters, no conflicts	0.0122	DR_ECP_2_02	1	DR_ECP_2_02	0	0	0	0	0	0	0	0	0	0.0122	0	0	0	0	0	0.003472	0	0	0	0	0	0	0	0	0	0	0	0	0	0	0	0	0	0	0	0	0	0	0	0	0	0	0	0	0	0	0	0	0	0	0	0	0	0	0	0	0	0	0	0	0	0	0	0	0	0	0	0	0	0	0	0	0	0	0	0	0	0	0	0	0	0	0
chr10	133366990	G	A	150321966	missense_variant	MODERATE	ECHS1		Pathogenic/Likely pathogenic	RCV000421257|RCV000578195|RCV001267047	not provided|Mitochondrial short-chain Enoyl-Coa hydratase 1 deficiency|Inborn genetic diseases	criteria provided, multiple submitters, no conflicts	0.0122	DR_EPL_1_02	1	DR_EPL_1_02	0	0	0	0	0	0	0	0.007692	0	0	0	0	0	0.00303	0	0	0	0	0	0.0122	0	0	0	0	0	0	0	0	0	0	0	0	0	0	0	0	0	0	0	0	0	0	0	0	0	0	0	0	0	0	0	0	0	0	0	0	0	0	0	0	0	0	0	0	0	0	0	0	0	0	0	0	0.00365	0	0	0	0	0	0	0	0	0	0
chr10	133368961	T	C	375032130	missense_variant	MODERATE	ECHS1		Pathogenic/Likely pathogenic	RCV000432904|RCV000578268|RCV002252122	not provided|Mitochondrial short-chain Enoyl-Coa hydratase 1 deficiency|See cases	criteria provided, multiple submitters, no conflicts	0.006098	IE_NRP_2_10	0		0	0	0	0	0	0	0	0	0	0	0	0	0	0	0	0	0	0	0	0	0	0	0	0	0	0	0	0	0	0	0	0	0	0	0.002874	0	0	0	0	0	0	0	0	0	0	0	0	0	0	0	0	0	0.003106	0	0	0	0.006098	0.002577	0	0	0	0	0	0	0	0	0	0	0	0	0	0	0	0	0	0	0	0	0	0	0	0	0
chr10	133370670	T	C	201865375	missense_variant	MODERATE	ECHS1		Pathogenic/Likely pathogenic	RCV000203238|RCV001387132|RCV004748657	Mitochondrial short-chain Enoyl-Coa hydratase 1 deficiency|not provided|ECHS1-related disorder	criteria provided, multiple submitters, no conflicts	0.006329	IE_NRP_2_03	0		0	0	0	0	0	0	0	0	0	0	0	0	0	0	0	0	0	0	0	0	0	0	0	0	0	0	0	0	0	0	0	0	0	0	0	0	0	0	0	0	0.003106	0	0	0	0	0	0	0	0	0.006329	0	0	0	0	0	0	0	0	0	0	0	0	0	0	0	0	0	0	0	0	0	0	0	0	0	0	0	0	0	0	0	0	0
chr10	16933123	G	A	374417889	stop_gained	HIGH	CUBN	HC	Pathogenic/Likely pathogenic	RCV001784565|RCV001029890|RCV003928668|RCV002497349	not provided|Imerslund-Grasbeck syndrome|CUBN-related disorder|Proteinuria, chronic benign;Imerslund-Grasbeck syndrome type 1	criteria provided, multiple submitters, no conflicts	0.01111	AA_EPL_1_01	1	AA_EPL_1_01	0	0.01111	0	0	0	0	0	0	0	0	0	0	0	0	0	0	0	0	0	0	0	0	0	0	0	0	0	0	0	0	0	0	0	0	0	0	0	0	0	0	0	0	0	0	0	0	0	0	0	0	0	0	0	0	0	0	0	0	0	0	0	0	0	0	0	0	0	0	0	0	0	0	0	0	0	0	0	0	0	0	0	0	0
chr10	70599063	C	G	776571416	missense_variant	MODERATE	PRF1		Pathogenic	RCV000799081|RCV003467376	Familial hemophagocytic lymphohistiocytosis 2|Aplastic anemia	criteria provided, multiple submitters, no conflicts	0.003165	IE_NRP_2_03	0		0	0	0	0	0	0	0	0	0	0	0	0	0	0	0	0	0	0	0	0	0	0	0	0	0	0	0	0	0	0	0	0	0	0	0	0	0	0	0.002732	0	0	0	0	0	0	0	0	0	0	0.003165	0	0	0	0	0	0	0	0	0	0	0	0	0	0	0	0	0	0	0	0	0	0	0	0	0	0	0	0	0	0	0	0	0
chr10	70600770	C	T	578092914	missense_variant	MODERATE	PRF1		Pathogenic	RCV000534759|RCV003476291|RCV004696940|RCV004754465	Familial hemophagocytic lymphohistiocytosis 2|Aplastic anemia|not provided|PRF1-related disorder	criteria provided, multiple submitters, no conflicts	0.01429	IE_WCP_2_05	1	IE_WCP_2_05	0	0	0	0	0	0	0	0	0	0	0	0	0	0	0	0	0	0	0	0	0	0	0	0	0	0	0	0	0	0	0	0	0	0	0	0	0	0	0	0	0	0	0	0	0	0	0	0	0	0	0	0	0	0	0	0	0	0	0	0	0	0	0	0	0	0.01429	0	0	0	0	0	0	0	0	0	0	0	0	0	0	0	0	0
chr10	71790413	G	A	183431253	missense_variant,splice_region_variant	MODERATE	CDH23		Pathogenic/Likely pathogenic	RCV000039235|RCV000763216|RCV001377826|RCV001376240|RCV003473280|RCV004757122	Rare genetic deafness|Usher syndrome type 1D;Autosomal recessive nonsyndromic hearing loss 12;Pituitary adenoma 5, multiple types|not provided|Usher syndrome type 1D|Pituitary adenoma 5, multiple types|CDH23-related disorder	criteria provided, multiple submitters, no conflicts	0.007463	IE_NCH_1_02	0		0	0	0	0	0	0	0	0	0	0	0	0	0	0	0	0	0	0	0	0	0	0	0	0	0	0	0	0	0	0	0	0	0	0	0	0	0	0	0	0	0	0	0.007463	0	0	0	0	0	0	0	0	0	0	0	0	0	0	0	0	0	0	0	0	0	0	0	0	0	0	0.003086	0	0	0	0	0	0	0	0	0	0	0	0	0
chr10	77982180	G	A	928051665	stop_gained	HIGH	POLR3A	HC	Pathogenic	RCV001331682|RCV002546501	Leukoencephalopathy-ataxia-hypodontia-hypomyelination syndrome|Leukodystrophy	criteria provided, multiple submitters, no conflicts	0.02	AA_NDN_1_01	1	AA_NDN_1_01	0	0	0	0	0	0.02	0	0	0	0	0	0	0	0	0	0	0	0	0	0	0	0	0	0	0	0	0	0	0	0	0	0	0	0	0	0	0	0	0	0	0	0	0	0	0	0	0	0	0	0	0	0	0	0	0	0	0	0	0	0	0	0	0	0	0	0	0	0	0	0	0	0	0	0	0	0	0	0	0	0	0	0	0
chr10	80276549	G	A	773267230	missense_variant	MODERATE	MAT1A		Pathogenic/Likely pathogenic	RCV001999844|RCV003235635	Hepatic methionine adenosyltransferase deficiency|not provided	criteria provided, multiple submitters, no conflicts	0.006024	DR_WCP_2_03	0		0	0	0	0	0	0	0	0	0	0	0	0	0	0	0	0	0	0	0	0	0	0	0	0	0	0	0	0	0.006024	0	0	0	0	0	0	0	0	0	0	0	0	0	0	0	0	0	0	0	0	0	0	0	0	0	0	0	0	0	0	0	0	0	0	0	0	0	0	0	0	0	0	0	0	0	0	0	0	0	0	0	0	0	0
chr10	93640166	C	T	1028838062	stop_gained	HIGH	PDE6C	HC	Pathogenic	RCV000664192|RCV001044021	Achromatopsia|not provided	criteria provided, multiple submitters, no conflicts	0.01818	IE_EPL_1_01	1	IE_EPL_1_01	0	0	0	0	0	0	0	0	0	0	0	0	0	0	0	0	0	0	0	0	0	0	0	0	0	0	0	0	0	0	0	0	0	0	0	0.01818	0	0	0	0	0	0	0	0	0	0	0	0	0	0	0	0	0	0	0	0	0	0	0	0	0	0	0	0	0	0	0	0	0	0	0	0	0	0	0	0	0	0	0	0	0	0	0
chr10	97598900	G	A	150702945	missense_variant	MODERATE	HOGA1		Pathogenic/Likely pathogenic	RCV000186477|RCV002513971	Primary hyperoxaluria type 3|not provided	criteria provided, multiple submitters, no conflicts	0.004464	DR_EGH_2_01	0		0	0	0	0	0	0	0	0	0	0	0	0	0	0	0	0	0	0.004464	0	0	0	0	0	0	0	0	0	0	0	0	0	0	0	0	0	0	0	0	0	0	0	0	0	0	0	0	0	0	0	0.003165	0	0	0	0	0	0	0	0	0	0	0	0	0	0	0	0	0	0	0	0	0	0	0	0	0	0	0	0	0	0	0	0	0
chr10	97611582	C	T	149150736	missense_variant	MODERATE	HOGA1		Pathogenic/Likely pathogenic	RCV000186486|RCV001379332	Primary hyperoxaluria type 3|not provided	criteria provided, multiple submitters, no conflicts	0.003185	IE_NRP_2_08	0		0	0	0	0	0	0	0	0	0	0	0	0	0	0	0	0	0	0	0	0	0	0	0	0	0	0	0	0	0	0	0	0	0	0	0.002874	0	0	0	0	0	0	0	0	0	0	0	0	0	0	0	0	0	0	0	0.003185	0	0	0	0	0	0	0	0	0	0	0	0	0	0	0	0	0	0	0	0	0	0	0	0	0	0	0	0
chr10	53823036	T	TCAGAGACTTACTCTTGGCTTGTATTTTGGGTGAAAATGGGTCTACA	751539473	intron_variant	MODIFIER	PCDH15		Pathogenic	RCV001050776|RCV002497397	not provided|Autosomal recessive nonsyndromic hearing loss 23;Usher syndrome type 1D;Usher syndrome type 1F	criteria provided, multiple submitters, no conflicts	0.003247	IE_NRP_2_07	0		0	0	0	0	0	0	0	0	0	0	0	0	0	0	0	0	0	0	0	0	0	0	0	0	0	0	0	0	0	0	0	0	0	0	0	0	0	0	0	0	0	0	0	0	0	0	0	0	0	0	0	0	0	0.003247	0.003185	0	0.003049	0	0	0	0	0	0	0	0	0	0	0	0	0	0	0	0	0	0	0	0	0	0	0	0	0	0
chr10	70598799	GA	G	777345151	frameshift_variant	HIGH	PRF1	LC	Pathogenic/Likely pathogenic	RCV001250207|RCV004570639	Familial hemophagocytic lymphohistiocytosis 2|Aplastic anemia	criteria provided, multiple submitters, no conflicts	0.02	CAO	1	CAO	0.02	0	0	0	0	0	0	0	0	0	0	0	0	0	0	0	0	0	0	0	0	0	0	0	0	0	0	0	0	0	0	0	0	0	0	0	0	0	0	0	0	0	0	0	0	0	0	0	0	0	0	0	0	0	0	0	0	0	0	0	0	0	0	0	0	0.007143	0	0	0	0	0	0	0	0	0	0	0	0	0	0	0	0	0
chr10	78026126	G	GA	772708260	frameshift_variant	HIGH	POLR3A	HC	Pathogenic/Likely pathogenic	RCV002002565|RCV002563637	not provided|Leukodystrophy	criteria provided, multiple submitters, no conflicts	0.006173	IE_WCP_2_03	0		0	0	0	0	0.003012	0	0	0	0	0	0	0	0	0	0	0	0	0	0	0	0	0	0	0	0	0	0	0	0	0	0	0	0	0	0	0	0	0	0	0	0	0	0	0	0	0.003067	0	0	0	0	0	0	0	0	0	0	0	0	0	0	0	0	0	0.006173	0	0	0	0	0	0	0	0	0	0	0	0	0	0	0	0	0	0	0
chr10	84211138	AG	A	756678484	frameshift_variant	HIGH	CDHR1	HC	Pathogenic	RCV000030832|RCV001213462|RCV000505058	Retinitis pigmentosa 65|not provided|Retinal dystrophy	criteria provided, multiple submitters, no conflicts	0.009202	IE_NDN_2_01	0		0	0	0	0	0	0	0	0	0.008929	0	0	0	0	0	0	0.003472	0	0	0	0	0	0	0	0	0	0	0	0.003086	0	0	0	0	0	0	0	0	0	0	0	0.003311	0.006211	0	0	0	0.003968	0.009202	0	0	0	0.006329	0	0.003401	0	0	0	0	0	0	0.003247	0	0	0	0	0.003086	0.003571	0	0	0	0	0	0	0	0	0	0	0	0	0	0	0	0	0	0
chr10	102837199	TGAA	T	121434319	inframe_deletion	MODERATE	CYP17A1		Pathogenic/Likely pathogenic	RCV000001850|RCV001382543|RCV001826402	17-alpha-hydroxylase/17,20-lyase deficiency, combined partial|not provided|Deficiency of steroid 17-alpha-monooxygenase	criteria provided, multiple submitters, no conflicts	0.003472	DR_ECP_2_08	0		0	0	0	0	0	0	0	0	0	0	0	0	0	0.00303	0	0.003472	0	0	0	0	0	0	0	0	0	0	0	0	0	0	0	0	0	0	0	0	0	0	0	0	0	0	0	0	0	0	0	0	0	0	0	0	0	0	0	0	0	0	0.003247	0	0	0	0	0	0	0	0	0	0	0	0	0	0	0	0	0	0	0	0	0	0	0	0
chr10	133370721	CCT	C	746519257	frameshift_variant	HIGH	ECHS1	HC	Pathogenic/Likely pathogenic	RCV000988464|RCV002252284|RCV001564067|RCV004017769	Mitochondrial short-chain Enoyl-Coa hydratase 1 deficiency|See cases|not provided|Leigh syndrome	criteria provided, multiple submitters, no conflicts	0.004854	TB_BPV_1_02	0		0	0	0	0	0	0	0	0	0	0	0	0.004032	0	0	0	0	0	0	0	0	0	0	0	0	0	0	0	0	0	0	0	0	0	0	0	0	0	0	0	0	0	0	0	0	0	0	0	0	0	0	0	0.003401	0	0	0	0	0	0	0	0	0	0	0	0	0	0	0	0	0	0	0	0	0	0	0	0	0	0	0.004854	0	0	0	0
chr10	27981543	TTC	T	769346541	frameshift_variant	HIGH	ODAD2	HC	Pathogenic	RCV000328894|RCV001782772	not provided|Primary ciliary dyskinesia 23	criteria provided, multiple submitters, no conflicts	0.003571	IE_WCP_2_04	0		0	0	0	0	0	0	0	0	0	0	0	0	0	0	0	0	0	0	0	0	0	0	0	0	0	0	0	0	0	0	0	0	0	0	0	0	0	0	0	0	0	0	0	0	0	0	0	0	0	0	0	0	0	0	0	0	0.003049	0	0	0	0	0	0	0	0.003571	0	0	0	0	0	0	0	0	0	0	0	0	0	0	0	0	0	0
chr10	99799221	G	GA	-1	frameshift_variant	HIGH	ABCC2	HC	Pathogenic	RCV003845140|RCV004759327	not provided|Dubin-Johnson syndrome	criteria provided, multiple submitters, no conflicts	0.006173	IE_WHR_2_02	0		0	0	0	0	0	0	0	0	0	0	0	0	0	0	0	0	0	0	0	0	0	0	0	0	0	0	0	0	0	0	0	0	0	0	0	0	0	0	0	0	0	0	0	0	0	0	0	0	0	0	0	0	0	0	0	0	0	0	0	0	0	0	0	0	0	0	0	0	0	0.006173	0	0	0	0	0	0	0	0	0	0	0	0	0
chr10	101009275	G	GC	1177831852	downstream_gene_variant	MODIFIER	LZTS2		Pathogenic/Likely pathogenic	RCV001368418	not provided	criteria provided, multiple submitters, no conflicts	0.004464	DR_EGH_2_01	0		0	0	0	0	0	0	0	0	0	0	0	0	0	0	0	0	0	0.004464	0	0	0	0	0	0	0	0	0	0.003086	0	0	0	0	0	0	0	0	0	0	0	0	0	0	0	0	0	0	0	0	0	0	0	0	0	0	0	0	0	0	0	0	0	0	0	0	0	0	0	0	0	0	0	0	0	0	0	0	0	0	0	0	0	0	0
chr10	101030053	C	CG	587776894	frameshift_variant	HIGH	PDZD7	HC	Pathogenic	RCV000023974|RCV000656379|RCV001008540|RCV004719034|RCV004760341	Usher syndrome type 2A|Hearing loss, autosomal recessive 57|not provided|Hearing loss, autosomal recessive|Usher syndrome type 2C	criteria provided, multiple submitters, no conflicts	0.003165	IE_WPL_1_01	0		0	0	0	0	0	0	0	0	0	0	0	0	0	0	0	0	0	0	0	0	0	0	0	0	0	0	0.003086	0	0	0	0	0	0	0	0	0	0	0	0	0	0	0	0	0	0	0	0	0	0	0	0	0	0	0	0	0	0	0	0	0	0	0	0	0	0	0	0	0	0	0	0	0	0	0.003165	0	0	0	0	0	0	0	0	0
chr11	5225678	C	G	33946267	missense_variant	MODERATE	HBB		Pathogenic/Likely pathogenic	RCV000016317|RCV000029994|RCV000202465|RCV000723826|RCV000778329|RCV001175348|RCV002247348	Hb D-Los Angeles|beta Thalassemia|Hb SS disease|not provided|HBB-related disorder|Hemoglobin D disease|Heinz body anemia	criteria provided, multiple submitters, no conflicts	0.0473	DR_WGH_1_02	6	DR_WCP_2_02,DR_WGH_1_02,IE_NRP_2_04,IE_SCH_1_01,IE_WCP_2_05,IE_WHR_2_01	0	0	0	0	0	0	0	0	0	0	0	0	0	0	0	0	0	0	0	0	0	0	0	0	0	0	0.003086	0.02469	0	0	0.0473	0	0	0	0	0	0	0	0	0	0.003106	0	0	0	0.003968	0	0	0	0.003125	0	0.01875	0.003401	0.003106	0	0.003185	0	0.003049	0.005155	0	0	0.01266	0	0	0	0	0.01429	0	0	0.01397	0	0.006849	0	0	0	0.00885	0.008065	0	0	0	0	0	0	0
chr11	5226925	C	G	33915217	splice_donor_5th_base_variant,intron_variant	LOW	HBB		Pathogenic	RCV000016705|RCV000020341|RCV000255746|RCV000763253|RCV001794453|RCV003445071|RCV003987326|RCV001004348|RCV004732547|RCV002288503|RCV002444433	Beta-plus-thalassemia|beta Thalassemia|not provided|9 conditions|Beta-thalassemia major|Hereditary persistence of fetal hemoglobin|Malaria, susceptibility to|Hb SS disease|HBB-related disorder|Beta-thalassemia HBB/LCRB|Inborn genetic diseases	criteria provided, multiple submitters, no conflicts	0.04615	AA_SCH_1_01	20	AA_EPL_1_01,AA_EPL_1_02,AA_EPL_1_03,AA_EPL_1_04,AA_NDN_1_01,AA_SCH_1_01,DR_EGH_1_01,DR_EPL_1_02,DR_EPL_1_03,IE_CHR_1_01,IE_ECP_2_01,IE_ECP_2_02,IE_EPL_1_01,IE_EPL_2_01,IE_ERP_2_03,IE_NRP_2_05,IE_WCP_2_03,IE_WCP_2_04,IE_WCP_2_05,IE_WHR_1_01	0	0.01111	0.025	0.03804	0.02108	0.01	0.006849	0.04615	0.008929	0	0	0	0	0.00303	0	0.003472	0.01471	0	0.007353	0.0122	0.01266	0	0	0	0	0	0	0	0	0	0	0	0.0283	0.0461	0.04023	0.01818	0.03205	0.008929	0.008197	0.01325	0.006211	0	0	0	0.003968	0.006135	0.009202	0.006098	0.003145	0.003247	0.00625	0.0102	0.006211	0.006494	0.006369	0.005988	0.003049	0	0.006623	0.00266	0	0.008475	0.003125	0.01235	0.01071	0.02857	0.01333	0.007463	0.00838	0	0	0	0	0.003165	0.00885	0	0	0	0	0	0.003165	0	0
chr11	5226929	C	T	33971440	splice_donor_variant	HIGH	HBB	HC	Pathogenic	RCV000020340|RCV000016694|RCV000390929|RCV001004350|RCV001329338|RCV002288501|RCV002476978	beta Thalassemia|Beta zero thalassemia|not provided|Hb SS disease|Fetal hemoglobin quantitative trait locus 1|Beta-thalassemia HBB/LCRB|9 conditions	criteria provided, multiple submitters, no conflicts	0.02632	IE_NCH_1_01	2	IE_NCH_1_01,IE_NCH_1_02	0	0	0	0	0	0	0	0	0	0	0	0	0	0	0	0	0	0	0	0	0	0	0	0	0	0	0	0	0	0	0	0	0	0	0	0	0	0	0	0	0	0.02632	0.01493	0	0	0	0	0	0	0	0	0	0.003106	0	0	0	0	0	0	0	0	0	0	0	0	0	0	0	0	0	0	0	0	0	0	0	0	0	0	0	0	0	0
chr11	5226930	C	G	33960103	missense_variant,splice_region_variant	MODERATE	HBB		Pathogenic	RCV000016432|RCV000506942|RCV001004351|RCV001794452|RCV003338382|RCV004732545	beta Thalassemia|not provided|Hb SS disease|Beta-thalassemia major|Beta-thalassemia HBB/LCRB|HBB-related disorder	criteria provided, multiple submitters, no conflicts	0.003067	IE_NDN_2_01	0		0	0	0	0	0	0	0	0	0	0	0	0	0	0	0	0	0	0	0	0	0	0	0	0	0	0	0	0	0	0	0	0	0	0	0	0	0	0	0	0	0	0	0	0	0	0.003067	0	0	0	0	0	0	0	0	0	0	0	0.002577	0	0	0	0	0	0	0	0	0	0	0.002793	0	0	0	0	0	0	0	0	0	0	0	0	0	0
chr11	5227002	T	A	334	missense_variant	MODERATE	HBB		Pathogenic	RCV000016573|RCV000016574|RCV000016575|RCV000224000|RCV000477892|RCV000623118|RCV000723337|RCV000576548|RCV001192494|RCV001255121|RCV001535873|RCV002251908|RCV002288496|RCV001824571|RCV003150808|RCV003989286	HEMOGLOBIN S|Hb SS disease|Malaria, resistance to|not provided|6 conditions|Inborn genetic diseases|Fetal hemoglobin quantitative trait locus 1|beta Thalassemia|Sickle cell disease and related diseases|Anemia|9 conditions|See cases|Beta-thalassemia HBB/LCRB|HBB-related disorder|Sickle cell-hemoglobin C disease|Malaria, susceptibility to	criteria provided, multiple submitters, no conflicts	0.1667	AA_EPL_1_01	17	CAO,AA_EPL_1_01,AA_EPL_1_03,AA_NDN_1_01,AA_SCH_1_01,DR_ECP_2_04,DR_EPL_1_01,DR_EPL_1_02,DR_EPL_1_03,DR_NGH_1_01,DR_NGH_1_02,IE_CHR_1_01,IE_ECP_2_01,IE_EPL_1_01,IE_NCH_1_01,IE_NCH_1_02,IE_WPL_2_01	0.05	0.1667	0	0.02174	0	0.06	0	0.04615	0.008929	0	0	0.04839	0	0	0	0	0	0	0.125	0.06707	0.06329	0.1486	0.09459	0	0	0	0	0	0	0	0	0	0.0566	0.01418	0	0.07273	0.003205	0	0	0	0	0.05921	0.1119	0	0	0	0	0	0	0.006329	0	0	0.006211	0	0	0	0	0	0	0.005291	0	0	0	0	0	0	0	0	0	0	0	0	0	0	0.01327	0	0	0	0	0	0	0	0
chr11	5227071	T	G	34305195	5_prime_UTR_variant	MODIFIER	HBB		Pathogenic	RCV000029957|RCV000508619|RCV001838527	beta Thalassemia|not provided|Beta-plus-thalassemia	criteria provided, multiple submitters, no conflicts	0.0137	IE_WHR_2_03	2	IE_WHR_2_03,TB_WHR_1_01	0	0	0	0	0	0	0	0	0	0	0	0	0	0	0	0	0	0	0	0	0	0	0	0	0	0	0	0	0	0	0	0	0	0	0	0	0	0	0	0	0	0	0	0	0	0	0	0	0	0	0.003125	0	0	0	0.003185	0	0.003049	0.002577	0	0	0	0	0	0	0	0	0	0	0.002793	0.006173	0.0137	0	0	0	0	0	0	0	0	0	0	0.01316	0
chr11	5227159	G	A	33944208	upstream_gene_variant	MODIFIER	HBB		Pathogenic/Likely pathogenic	RCV000020324|RCV000016718|RCV000781453|RCV002390113|RCV000507151	beta Thalassemia|Beta-plus-thalassemia|Hemoglobinopathy|Inborn genetic diseases|not provided	criteria provided, multiple submitters, no conflicts	0.01911	IE_NRP_2_08	1	IE_NRP_2_08	0	0	0	0	0	0	0	0	0	0	0	0	0	0	0	0	0	0	0	0	0	0	0	0	0	0	0	0	0	0	0	0	0	0	0	0	0	0	0	0	0	0	0	0	0	0	0	0	0	0	0	0.003401	0	0	0.01911	0	0	0.002577	0	0	0	0	0	0	0.007143	0	0	0	0	0	0	0	0	0	0	0	0	0	0	0	0	0	0
chr11	5234551	G	A	549964658	upstream_gene_variant	MODIFIER	HBD		Pathogenic	RCV001509396|RCV004577549|RCV004758805	not provided|Delta-beta-thalassemia|HBD-related disorder	criteria provided, multiple submitters, no conflicts	0.2132	DR_EPL_1_01	66	AA_EPL_1_01,AA_EPL_1_03,AA_NDN_1_01,AA_NER_1_01,AA_SCH_1_01,DR_ECP_2_01,DR_ECP_2_02,DR_ECP_2_03,DR_ECP_2_04,DR_ECP_2_05,DR_ECP_2_06,DR_ECP_2_07,DR_ECP_2_08,DR_EGH_2_01,DR_EPL_1_01,DR_EPL_1_02,DR_EPL_1_03,DR_NGH_1_01,DR_NGH_1_02,DR_SDN_2_01,DR_SDN_2_02,DR_WCP_2_01,DR_WCP_2_02,DR_WCP_2_03,IE_BPV_2_01,IE_CHR_1_01,IE_ECP_2_01,IE_ECP_2_02,IE_EPL_1_01,IE_EPL_2_01,IE_ERP_2_01,IE_ERP_2_02,IE_ERP_2_03,IE_ERP_2_04,IE_NCH_1_01,IE_NCH_1_02,IE_NCH_2_01,IE_NDN_2_01,IE_NDN_2_02,IE_NRP_2_01,IE_NRP_2_02,IE_NRP_2_03,IE_NRP_2_04,IE_NRP_2_05,IE_NRP_2_06,IE_NRP_2_07,IE_NRP_2_08,IE_NRP_2_09,IE_NRP_2_10,IE_NRP_2_11,IE_NRP_2_12,IE_NRP_2_13,IE_SCH_1_01,IE_WCP_2_02,IE_WCP_2_03,IE_WCP_2_04,IE_WCP_2_05,IE_WHR_2_01,IE_WHR_2_02,IE_WHR_2_03,IE_WHR_2_04,IE_WHR_2_05,IE_WPL_1_01,IE_WPL_2_01,IE_WPL_2_03,TB_WHR_1_01	0	0.2056	0.008333	0.05435	0	0.08	0.0137	0.06154	0.03571	0.02134	0.03041	0.09274	0.04651	0.01515	0.03175	0.04167	0	0.02232	0.2132	0.1707	0.06329	0.1622	0.1284	0.0625	0.03727	0.008475	0.03395	0.02469	0.03614	0	0	0.01754	0.09434	0.04255	0.0431	0.1182	0.02885	0.04167	0.01913	0.01656	0.01242	0.07237	0.1194	0	0.02778	0.05215	0.03374	0.01829	0.025	0.03797	0.03125	0.02041	0.04348	0.02273	0.01911	0.03293	0.03049	0.02835	0.02597	0.02646	0.03165	0	0.03438	0.01852	0.03214	0.03571	0.006667	0.007463	0.03352	0.02778	0.0411	0.01049	0.02555	0.03165	0.0354	0	0.03535	0.003968	0.004854	0	0	0.05263	0
chr11	6617040	G	A	119455955	stop_gained	HIGH	TPP1	HC	Pathogenic	RCV000002762|RCV000210605|RCV000189769|RCV000230952|RCV000763267|RCV001813939|RCV004554580	Neuronal ceroid lipofuscinosis 2|Inborn genetic diseases|not provided|Neuronal ceroid lipofuscinosis|Neuronal ceroid lipofuscinosis 2;Autosomal recessive spinocerebellar ataxia 7|Abnormality of the nervous system|TPP1-related disorder	criteria provided, multiple submitters, no conflicts	0.00625	IE_NRP_2_02	0		0	0	0	0	0	0	0	0	0	0	0	0	0	0	0	0	0	0	0	0	0	0	0	0	0	0	0	0	0	0	0	0	0	0	0	0	0	0.002976	0	0	0	0	0	0	0	0	0	0	0.00625	0	0	0	0	0	0	0	0.006098	0	0	0	0	0	0	0	0	0	0	0	0	0	0	0	0	0	0	0	0	0	0	0	0	0	0
chr11	22255400	C	T	566415362	stop_gained	HIGH	ANO5	HC	Pathogenic	RCV000201148|RCV000521518|RCV001853222|RCV004541281	Autosomal recessive limb-girdle muscular dystrophy type 2L|not provided|Gnathodiaphyseal dysplasia;Autosomal recessive limb-girdle muscular dystrophy type 2L|ANO5-related disorder	criteria provided, multiple submitters, no conflicts	0.009434	IE_CHR_1_01	0		0	0	0	0	0	0	0	0	0	0	0	0	0	0	0	0	0	0	0	0	0	0	0	0	0	0	0	0	0	0	0	0	0.009434	0	0	0	0	0	0	0	0	0	0	0	0	0	0.006135	0	0	0	0	0	0	0	0	0	0	0	0	0	0	0	0	0	0	0	0	0	0	0	0	0	0	0	0	0	0	0	0	0	0	0	0
chr11	22262231	T	C	137854526	missense_variant	MODERATE	ANO5		Pathogenic/Likely pathogenic	RCV000128774|RCV000405473|RCV001814063|RCV002464119|RCV002288618|RCV002498636	not provided|Autosomal recessive limb-girdle muscular dystrophy type 2L;Gnathodiaphyseal dysplasia|Abnormality of the musculature|Miyoshi muscular dystrophy 3|Autosomal recessive limb-girdle muscular dystrophy type 2L|Miyoshi muscular dystrophy 3;Autosomal recessive limb-girdle muscular dystrophy type 2L;Gnathodiaphyseal dysplasia	criteria provided, multiple submitters, no conflicts	0.01274	IE_NRP_2_08	1	IE_NRP_2_08	0	0	0	0	0	0	0	0	0	0	0	0	0	0	0	0	0	0	0	0	0	0	0	0	0.003106	0	0	0	0	0	0	0	0	0	0	0	0	0	0	0	0	0	0	0	0	0	0	0	0	0	0	0	0.006211	0.003247	0.01274	0	0	0	0	0	0	0	0	0	0	0	0	0	0	0	0	0	0	0	0	0	0	0	0	0	0	0	0
chr11	36573626	C	T	193922464	stop_gained	HIGH	RAG1	HC	Pathogenic/Likely pathogenic	RCV000030393|RCV000397265|RCV000820376|RCV001336880|RCV000778322	Severe combined immunodeficiency disease|not provided|Combined immunodeficiency with skin granulomas;Severe combined immunodeficiency, autosomal recessive, T cell-negative, B cell-negative, NK cell-positive|Combined immunodeficiency due to partial RAG1 deficiency|RAG1-related disorder	criteria provided, multiple submitters, no conflicts	0.02239	IE_NCH_1_02	1	IE_NCH_1_02	0	0	0	0	0	0	0	0	0	0	0	0	0	0	0	0	0	0	0	0	0	0	0	0	0	0	0	0	0	0	0	0	0	0	0	0	0	0	0	0	0	0	0.02239	0	0	0	0	0	0	0	0	0	0	0	0	0	0	0	0	0	0	0	0	0	0	0	0	0	0	0	0	0	0	0	0	0	0	0	0	0	0	0	0
chr11	44236302	C	T	765648513	stop_gained	HIGH	EXT2	HC	Pathogenic/Likely pathogenic	RCV001039837|RCV001091959|RCV002221603	Exostoses, multiple, type 2|not provided|Seizures-scoliosis-macrocephaly syndrome;Exostoses, multiple, type 2	criteria provided, multiple submitters, no conflicts	0.005155	IE_NRP_2_11	0		0	0	0	0	0	0	0	0	0	0	0	0	0	0	0	0	0	0	0	0	0	0	0	0	0	0	0	0	0	0	0	0	0	0	0.002874	0	0	0	0	0	0	0	0	0	0	0	0	0	0	0	0	0	0	0	0	0	0	0.005155	0	0	0	0	0	0	0	0	0	0	0	0	0	0	0	0	0	0	0	0	0	0	0	0	0
chr11	46739505	G	A	1799963	3_prime_UTR_variant	MODIFIER	F2		Pathogenic/Likely pathogenic/Pathogenic, low penetrance; risk factor	RCV000014237|RCV000014238|RCV000022729|RCV000205022|RCV001091960|RCV000826090|RCV001794446|RCV002468555	Thrombophilia due to thrombin defect|Ischemic stroke|Pregnancy loss, recurrent, susceptibility to, 2|Congenital prothrombin deficiency|not provided|Venous thromboembolism|Cerebral palsy|Thrombophilia caused by F2 prothrombin deficiency	criteria provided, multiple submitters, no conflicts	0.01562	DR_SDN_2_01	1	DR_SDN_2_01	0	0	0	0	0	0	0	0	0	0	0	0	0	0	0.007937	0.003472	0	0	0	0	0	0	0	0.01562	0	0	0	0	0	0	0	0	0	0	0.002874	0	0	0	0	0	0.003106	0	0	0	0	0	0	0	0	0	0	0.003401	0	0	0	0	0	0	0	0.002646	0	0	0.003125	0	0	0	0	0	0	0	0	0	0.00365	0	0	0	0.005051	0	0	0	0	0	0
chr11	47333267	C	T	779650200	stop_gained	HIGH	MYBPC3	HC	Pathogenic	RCV000413654|RCV001254771|RCV003486824	not provided|Hypertrophic cardiomyopathy|Cardiomyopathy	criteria provided, multiple submitters, no conflicts	0.02055	IE_WHR_2_03	1	IE_WHR_2_03	0	0	0	0	0	0	0	0	0	0	0	0	0	0	0	0	0	0	0	0	0	0	0	0	0	0	0	0	0	0	0	0	0	0	0	0	0	0	0	0	0	0	0	0	0	0	0	0	0	0	0	0	0	0	0	0	0	0	0	0	0	0	0	0	0	0	0	0	0	0	0.02055	0	0	0	0	0	0	0	0	0	0	0	0
chr11	47448079	G	T	104894299	missense_variant	MODERATE	RAPSN		Pathogenic/Likely pathogenic	RCV000008512|RCV000224062|RCV000286918|RCV000170316|RCV000235028|RCV000414829|RCV000477955|RCV003466838|RCV002512909|RCV004732539	Congenital myasthenic syndrome 4C|not provided|Fetal akinesia deformation sequence 1|Congenital myasthenic syndrome 11|Congenital myasthenic syndrome|Myopathy|Fetal akinesia deformation sequence 1;Congenital myasthenic syndrome 11|Fetal akinesia deformation sequence 2|Inborn genetic diseases|RAPSN-related disorder	criteria provided, multiple submitters, no conflicts	0.01829	DR_ECP_2_02	1	DR_ECP_2_02	0	0	0	0	0	0	0	0	0	0.01829	0	0	0	0	0	0	0	0	0	0	0	0	0	0	0	0	0	0	0	0	0	0	0	0	0	0	0	0	0	0	0	0	0	0	0	0	0	0	0	0	0	0	0	0	0.003185	0.002994	0.003049	0	0	0	0	0	0	0	0	0	0	0	0	0	0	0	0	0	0	0	0	0	0	0	0	0	0
chr11	64757826	C	T	119103251	missense_variant	MODERATE	PYGM		Pathogenic	RCV000002389|RCV000414632	Glycogen storage disease, type V|not provided	criteria provided, multiple submitters, no conflicts	0.01582	IE_WPL_1_01	1	IE_WPL_1_01	0	0	0	0	0	0	0	0	0	0	0	0	0	0	0	0	0	0	0	0	0	0	0	0	0	0	0	0	0	0	0	0	0	0	0	0	0	0	0	0	0	0	0	0	0	0	0	0	0	0	0	0	0	0	0	0	0	0.002577	0	0	0	0	0	0	0	0	0	0	0	0	0	0	0	0.01582	0	0	0	0	0	0	0	0	0
chr11	66526807	G	A	200116631	missense_variant,splice_region_variant	MODERATE	BBS1		Pathogenic/Likely pathogenic	RCV000638357|RCV001267196|RCV002483815|RCV003313119	Bardet-Biedl syndrome|Inborn genetic diseases|Bardet-Biedl syndrome 1|not provided	criteria provided, multiple submitters, no conflicts	0.008475	DR_SDN_2_03	0		0	0.005556	0	0	0	0	0	0	0	0	0	0	0	0	0	0	0	0	0	0	0	0	0	0	0	0.008475	0	0	0	0	0	0	0	0	0	0	0	0	0	0.003311	0	0	0	0	0	0	0	0	0	0	0	0	0	0	0.006369	0	0	0	0	0	0	0	0	0	0	0	0	0	0	0	0	0	0	0	0	0	0	0	0	0	0	0	0
chr11	67457677	C	T	150115958	stop_gained	HIGH	CABP4	HC	Pathogenic	RCV000171132|RCV000787550|RCV000787800|RCV000760417	Cone-rod synaptic disorder, congenital nonprogressive|Cone-rod dystrophy|Achromatopsia|not provided	criteria provided, multiple submitters, no conflicts	0.02273	DR_WGH_1_01	1	DR_WGH_1_01	0	0	0	0	0	0	0	0	0	0	0	0	0	0	0	0	0	0	0	0	0	0	0	0	0	0	0	0	0	0.02273	0	0	0	0	0	0	0	0	0	0	0	0	0	0	0	0	0	0	0	0	0	0	0	0	0	0	0	0.007732	0	0	0	0	0	0	0	0	0	0	0	0	0	0	0	0	0	0	0	0	0	0	0	0	0
chr11	67519792	C	A	149712664	splice_donor_variant	HIGH	CABP2	HC	Pathogenic/Likely pathogenic	RCV000733246|RCV001291207|RCV000790515|RCV003947951	not provided|Hearing loss, autosomal recessive|Autosomal recessive nonsyndromic hearing loss 93|CABP2-related disorder	criteria provided, multiple submitters, no conflicts	0.01695	IE_WCP_2_01	2	IE_WCP_2_01,IE_WPL_2_03	0	0.005556	0	0	0	0	0.006849	0	0	0	0	0	0	0	0	0	0	0	0	0	0	0	0	0	0	0	0	0	0	0	0	0	0	0	0	0	0	0	0.005464	0	0.003106	0	0	0	0	0.003067	0.006135	0	0	0	0.003125	0	0	0	0	0.002994	0	0	0	0	0	0.01695	0	0	0	0	0	0	0	0	0	0	0	0	0	0	0.0101	0	0	0	0	0	0
chr11	67611972	C	T	150966634	missense_variant	MODERATE	NDUFV1		Pathogenic/Likely pathogenic	RCV000482108|RCV001004858|RCV001662464	not provided|Mitochondrial complex I deficiency, nuclear type 1|Mitochondrial complex 1 deficiency, nuclear type 4	criteria provided, multiple submitters, no conflicts	0.005291	IE_NRP_2_13	0		0	0	0	0	0	0	0	0	0	0	0	0	0	0	0	0	0	0	0	0	0	0	0	0	0	0	0	0	0	0	0	0	0	0	0	0	0	0	0	0	0	0	0	0	0	0	0	0	0	0	0	0	0	0	0.003185	0	0	0	0	0.005291	0	0	0	0	0	0	0	0	0	0	0	0	0	0	0	0	0	0	0	0	0	0	0
chr11	71435840	C	G	138659167	splice_acceptor_variant	HIGH	DHCR7	HC	Pathogenic/Likely pathogenic	RCV000079661|RCV000180570|RCV000623789|RCV001263353|RCV002251968|RCV003390775	not provided|Smith-Lemli-Opitz syndrome|Inborn genetic diseases|Global developmental delay|See cases|DHCR7-related disorder	criteria provided, multiple submitters, no conflicts	0.003067	IE_NDN_2_01	0		0	0	0	0	0	0	0	0	0	0	0	0	0	0	0	0	0	0	0	0	0	0	0	0	0	0	0	0	0	0	0	0	0	0	0	0	0	0	0	0	0	0	0	0	0	0.003067	0	0	0	0	0	0	0	0	0	0	0	0.002577	0	0	0	0	0	0	0	0	0	0	0.002793	0	0	0	0	0	0	0	0	0	0	0	0	0	0
chr11	77174825	C	T	111033201	stop_gained	HIGH	MYO7A	HC	Pathogenic/Likely pathogenic	RCV000036073|RCV000443077|RCV000409801|RCV000504864|RCV000763277|RCV000844716|RCV001272498|RCV004528175	Usher syndrome type 1|not provided|Autosomal recessive nonsyndromic hearing loss 2|Usher syndrome|Usher syndrome type 1;Autosomal dominant nonsyndromic hearing loss 11;Autosomal recessive nonsyndromic hearing loss 2|Rare genetic deafness|Usher syndrome type 1B|MYO7A-related disorder	criteria provided, multiple submitters, no conflicts	0.006329	DR_EPL_1_03	0		0	0	0	0	0.006024	0	0	0	0	0	0	0	0	0	0	0	0	0	0	0	0.006329	0	0	0	0	0	0	0	0	0	0	0	0	0	0	0	0	0	0	0	0	0	0	0	0	0	0	0	0	0	0	0	0	0	0	0	0	0	0	0	0	0	0	0	0	0	0	0	0	0	0	0	0	0	0	0	0	0	0	0	0	0	0
chr11	77208780	G	A	755934966	missense_variant	MODERATE	MYO7A		Pathogenic/Likely pathogenic	RCV000666616|RCV000763284|RCV001239645|RCV001835077	Autosomal recessive nonsyndromic hearing loss 2;Usher syndrome type 1|Autosomal dominant nonsyndromic hearing loss 11;Autosomal recessive nonsyndromic hearing loss 2;Usher syndrome type 1|not provided|Usher syndrome type 1B	criteria provided, multiple submitters, no conflicts	0.01974	IE_NCH_1_01	1	IE_NCH_1_01	0	0	0	0	0	0	0	0	0	0	0	0	0	0	0	0	0	0	0	0	0	0	0	0	0	0	0	0	0	0	0	0	0	0	0	0	0	0	0	0	0	0.01974	0.007463	0	0	0	0	0	0	0	0	0	0	0	0	0	0	0	0	0	0	0	0	0	0	0	0	0	0	0	0	0	0	0	0	0	0	0	0	0	0	0	0
chr11	89191214	C	T	62645904	stop_gained	HIGH	TYR	HC	Pathogenic	RCV000085974|RCV000502958|RCV000755071|RCV000762869|RCV000778349|RCV003460786|RCV003488383|RCV004529900|RCV004771459	not provided|Tyrosinase-negative oculocutaneous albinism|Nonsyndromic Oculocutaneous Albinism|Tyrosinase-negative oculocutaneous albinism;Oculocutaneous albinism type 1B;Ocular albinism with congenital sensorineural hearing loss;SKIN/HAIR/EYE PIGMENTATION 3, LIGHT/DARK SKIN|Oculocutaneous albinism|SKIN/HAIR/EYE PIGMENTATION 3, LIGHT/DARK SKIN|Tyrosinase-negative oculocutaneous albinism;Oculocutaneous albinism type 1B|TYR-related disorder|Oculocutaneous albinism type 1B	criteria provided, multiple submitters, no conflicts	0.01493	IE_WHR_1_02	3	IE_NRP_2_01,IE_WCP_2_02,IE_WHR_1_02	0	0	0	0	0	0	0	0	0	0	0	0	0	0	0	0	0	0	0	0	0	0	0	0	0	0	0	0	0	0	0	0	0	0	0	0	0	0.002976	0	0	0	0.006579	0	0	0.003968	0.003067	0	0.0122	0	0	0	0	0	0.003247	0	0	0	0	0.003247	0.002646	0	0	0.0125	0	0	0.007143	0	0.01493	0	0	0	0	0	0	0	0	0.005051	0.007937	0	0	0	0	0
chr11	89284805	C	T	104894313	missense_variant	MODERATE	TYR		Pathogenic/Likely pathogenic	RCV000003976|RCV000085913|RCV000400442|RCV000500113|RCV000623187|RCV000762872|RCV001375218|RCV001813946|RCV003460414|RCV004532283|RCV004782007	Oculocutaneous albinism type 1B|not provided|Oculocutaneous albinism|Tyrosinase-negative oculocutaneous albinism|Inborn genetic diseases|Ocular albinism with congenital sensorineural hearing loss;Tyrosinase-negative oculocutaneous albinism;Oculocutaneous albinism type 1B;SKIN/HAIR/EYE PIGMENTATION 3, LIGHT/DARK SKIN|Hearing impairment|Abnormality of the skin|SKIN/HAIR/EYE PIGMENTATION 3, LIGHT/DARK SKIN|TYR-related disorder|Albinism or congenital nystagmus	criteria provided, multiple submitters, no conflicts	0.02542	IE_WCP_2_01	3	CAO,IE_WCP_2_01,IE_WPL_2_01	0.01	0	0	0	0.006024	0	0	0	0	0	0	0.008065	0	0	0	0	0	0	0	0	0	0	0	0	0	0	0	0	0	0	0	0	0	0.003546	0	0	0	0	0.005464	0	0.006211	0	0	0	0	0.006135	0	0.003049	0.00625	0	0	0.006803	0	0	0	0.002994	0.003049	0	0	0	0	0.02542	0	0	0	0.007143	0	0	0.005587	0	0	0	0.00365	0	0.01327	0	0.005051	0	0	0	0	0	0
chr11	108295002	C	T	762083530	stop_gained	HIGH	ATM	HC	Pathogenic/Likely pathogenic	RCV000166912|RCV000483137|RCV000525721|RCV001814077|RCV001808440|RCV003162714|RCV004739542	Hereditary cancer-predisposing syndrome|not provided|Ataxia-telangiectasia syndrome|Abnormal central motor function|Familial cancer of breast|Gastric cancer|ATM-related disorder	criteria provided, multiple submitters, no conflicts	0.002994	IE_NRP_2_09	0		0	0	0	0	0	0	0	0	0	0	0	0	0	0	0	0	0	0	0	0	0	0	0	0	0	0	0	0	0	0	0	0	0	0	0	0	0	0	0.002732	0	0	0	0	0	0	0	0	0	0	0	0	0	0	0	0	0.002994	0	0	0	0	0	0	0	0	0	0	0	0	0.002793	0	0	0	0	0	0	0	0	0	0	0	0	0	0
chr11	108307914	C	T	775036118	stop_gained	HIGH	ATM	HC	Pathogenic	RCV000571941|RCV000671308|RCV002255463|RCV003332201|RCV003159965|RCV003465216	Hereditary cancer-predisposing syndrome|Ataxia-telangiectasia syndrome|not provided|Malignant tumor of urinary bladder|Gastric cancer|Familial cancer of breast	criteria provided, multiple submitters, no conflicts	0.005435	AA_EPL_1_03	0		0	0	0	0.005435	0	0	0	0	0	0	0	0	0	0	0	0	0	0.004464	0	0	0	0	0	0	0	0	0	0	0	0	0	0	0	0	0	0	0	0	0	0	0	0	0	0	0	0	0.003067	0	0	0	0	0	0	0	0	0	0	0	0	0	0	0	0	0	0	0	0	0	0	0	0	0	0	0	0	0	0	0	0	0	0	0	0
chr11	118349868	A	T	199676861	stop_gained	HIGH	CD3G	HC	Pathogenic	RCV000087023|RCV001701750	Combined immunodeficiency due to CD3gamma deficiency|not provided	criteria provided, multiple submitters, no conflicts	0.01493	IE_WHR_1_02	1	IE_WHR_1_02	0	0	0	0	0	0	0	0	0	0	0	0	0	0	0.007937	0	0	0	0	0	0	0	0	0	0	0	0	0	0	0	0	0	0	0	0	0	0	0	0	0	0	0	0	0	0	0	0	0	0	0	0	0	0	0	0	0	0	0	0	0	0	0	0	0	0	0	0	0.01493	0	0	0	0	0	0	0	0	0	0	0	0	0	0	0
chr11	119101571	T	A	397515328	missense_variant	MODERATE	DPAGT1		Pathogenic/Likely pathogenic	RCV000055660|RCV001209851|RCV003236665	DPAGT1-congenital disorder of glycosylation|Congenital myasthenic syndrome 13;DPAGT1-congenital disorder of glycosylation|Congenital myasthenic syndrome 13	criteria provided, multiple submitters, no conflicts	0.02632	TB_WHR_1_01	1	TB_WHR_1_01	0	0.005556	0	0	0	0	0	0	0	0	0	0	0	0	0	0	0	0	0	0.006098	0	0	0	0	0	0	0	0	0	0	0	0	0	0.003546	0.002874	0	0	0	0	0	0.009317	0	0	0	0	0	0	0	0	0	0	0	0.003106	0.003247	0	0.008982	0	0	0	0	0	0.008475	0	0	0	0	0	0	0	0	0	0	0.00365	0	0	0	0	0	0	0	0	0.02632	0
chr11	121137999	C	T	-1	stop_gained	HIGH	TECTA	HC	Pathogenic	RCV002585192|RCV004786838	not provided|Autosomal recessive nonsyndromic hearing loss 21	criteria provided, multiple submitters, no conflicts	0.01899	DR_EPL_1_03	1	DR_EPL_1_03	0	0	0	0	0	0	0	0	0	0	0	0	0	0	0	0	0	0	0	0	0.01899	0	0	0	0	0	0	0	0	0	0	0	0	0	0	0	0	0	0	0	0	0	0	0	0	0	0	0	0	0	0	0	0	0	0	0	0	0	0	0	0	0	0	0	0	0	0	0	0	0	0	0	0	0	0	0	0	0	0	0	0	0	0
chr11	128840089	G	A	373367600	missense_variant	MODERATE	KCNJ1		Pathogenic/Likely pathogenic	RCV000778314|RCV001856155|RCV003226388	Bartter disease type 2|not provided|Bartter syndrome	criteria provided, multiple submitters, no conflicts	0.01786	DR_ECP_2_01	1	DR_ECP_2_01	0	0	0	0	0	0	0	0	0.01786	0	0	0	0	0	0.007937	0	0	0	0	0	0	0	0	0	0	0	0	0	0	0	0	0	0	0	0	0	0	0	0.002732	0	0	0	0	0	0	0	0	0	0	0	0	0	0	0	0	0	0	0	0	0	0	0	0	0	0	0	0	0	0	0	0	0	0	0	0	0	0	0	0	0	0	0	0.008929
chr11	2171856	C	T	1372180906	upstream_gene_variant	MODIFIER	TH		Pathogenic/Likely pathogenic	RCV002060712|RCV001390236	not provided|Autosomal recessive DOPA responsive dystonia	criteria provided, multiple submitters, no conflicts	0.008475	DR_SDN_2_03	0		0	0	0.008333	0	0	0	0	0	0	0	0	0	0	0	0	0	0	0	0	0	0	0	0	0	0	0.008475	0	0	0	0	0	0	0	0	0	0	0	0	0	0	0	0	0	0	0	0	0	0	0	0	0	0	0	0	0	0	0	0	0	0	0	0	0	0	0	0	0	0	0	0	0	0	0	0	0	0	0	0	0	0	0	0	0
chr11	2776984	A	G	878854350	splice_acceptor_variant	HIGH	KCNQ1	HC	Pathogenic/Likely pathogenic	RCV000234808|RCV000456381|RCV000621754|RCV000786150	Long QT syndrome 1|Long QT syndrome|Cardiovascular phenotype|not provided	criteria provided, multiple submitters, no conflicts	0.003049	IE_NRP_2_10	0		0	0	0	0	0	0	0	0	0	0	0	0	0	0	0	0	0	0	0	0	0	0	0	0	0	0	0	0	0	0	0	0	0	0	0	0	0	0	0	0	0	0	0	0	0	0	0	0	0	0	0	0	0	0	0	0	0.003049	0.002577	0	0	0	0	0	0	0	0	0	0	0	0	0	0	0	0	0	0	0	0	0	0	0	0	0
chr11	17407050	G	T	192863214	stop_gained	HIGH	ABCC8	HC	Pathogenic/Likely pathogenic	RCV001388604|RCV003321835	not provided|Hyperinsulinemic hypoglycemia, familial, 1	criteria provided, multiple submitters, no conflicts	0.005556	AA_EPL_1_01	0		0	0.005556	0	0.005435	0	0	0	0	0	0	0	0	0	0	0	0	0	0	0	0	0	0	0	0	0	0	0	0	0	0	0	0	0	0	0	0	0	0	0	0	0	0	0	0	0	0	0	0	0	0	0	0	0	0	0	0	0	0	0	0	0	0	0	0	0	0	0	0	0	0	0	0	0	0	0	0	0	0	0	0	0	0	0
chr11	47341991	C	T	727503195	missense_variant,splice_region_variant	MODERATE	MYBPC3		Pathogenic/Likely pathogenic	RCV000505707|RCV000248201|RCV000497973|RCV001170951|RCV001731397|RCV003989331	not provided|Cardiovascular phenotype|Hypertrophic cardiomyopathy|Cardiomyopathy|MYBPC3-related cardiomyopathies|Hypertrophic cardiomyopathy 4	criteria provided, multiple submitters, no conflicts	0.003378	DR_ECP_2_03	0		0	0	0	0	0	0	0	0	0	0	0.003378	0	0	0	0	0	0	0	0	0	0	0	0	0	0	0	0	0	0	0	0	0	0	0	0	0	0	0	0	0	0	0	0	0	0	0	0	0	0	0	0	0	0	0	0	0	0	0.002577	0	0	0	0	0	0	0	0	0	0	0	0	0	0	0	0	0	0	0	0	0	0	0	0	0
chr11	47342611	C	G	397515912	missense_variant	MODERATE	MYBPC3		Pathogenic/Likely pathogenic	RCV000035416|RCV000505710|RCV000999623|RCV001189212|RCV002286698|RCV002399369|RCV002496528|RCV002271383	Hypertrophic cardiomyopathy|not provided|Hypertrophic cardiomyopathy;Wolff-Parkinson-White pattern|Cardiomyopathy|Hypertrophic cardiomyopathy 4|Cardiovascular phenotype|Left ventricular noncompaction 10;Hypertrophic cardiomyopathy 4|Primary familial hypertrophic cardiomyopathy	criteria provided, multiple submitters, no conflicts	0.003968	TB_BPV_1_01	0		0	0	0	0	0	0	0	0	0	0	0	0	0	0	0	0	0	0	0	0	0	0	0	0	0	0	0	0	0	0	0	0	0	0	0	0	0	0	0.002732	0	0	0	0	0	0	0	0	0	0	0	0	0	0	0	0	0	0	0	0	0	0	0	0	0	0	0	0	0	0	0	0	0	0	0	0	0	0	0.003968	0	0	0	0	0
chr11	68936842	C	T	199839840	stop_gained	HIGH	IGHMBP2	HC	Pathogenic/Likely pathogenic	RCV000789336|RCV000856977|RCV000985181|RCV001310976|RCV001869220|RCV002252236	Neuronopathy, distal hereditary motor, autosomal dominant|Charcot-Marie-Tooth disease|Autosomal recessive distal spinal muscular atrophy 1|not provided|Autosomal recessive distal spinal muscular atrophy 1;Charcot-Marie-Tooth disease axonal type 2S|See cases	criteria provided, multiple submitters, no conflicts	0.005464	IE_ERP_2_02	0		0	0	0	0	0	0	0	0	0	0	0	0	0	0	0	0	0	0	0	0	0	0	0	0	0	0	0	0	0	0	0	0	0	0	0	0	0	0	0.005464	0	0	0	0	0	0	0	0	0	0	0	0	0	0	0	0	0	0	0	0	0	0	0	0	0	0	0	0	0	0	0	0	0	0	0	0	0	0	0	0	0	0	0	0
chr11	71435466	C	T	751604696	missense_variant	MODERATE	DHCR7		Pathogenic/Likely pathogenic	RCV000498273|RCV000576656|RCV002311810	not provided|Smith-Lemli-Opitz syndrome|Inborn genetic diseases	criteria provided, multiple submitters, no conflicts	0.003759	TB_NER_1_01	0		0	0	0	0	0	0	0	0	0	0	0	0	0	0	0	0	0	0	0	0	0	0	0	0	0	0	0	0	0	0	0	0	0	0	0	0	0	0	0	0	0	0	0	0	0	0	0	0	0	0	0	0	0	0	0	0	0	0	0	0	0	0	0	0	0	0	0	0	0	0	0	0	0	0	0	0	0	0	0	0.003759	0.003165	0	0
chr11	71438980	C	T	121909764	missense_variant	MODERATE	DHCR7		Pathogenic/Likely pathogenic	RCV000007183|RCV001804715|RCV004748505	Smith-Lemli-Opitz syndrome|not provided|DHCR7-related disorder	criteria provided, multiple submitters, no conflicts	0.007143	IE_WCP_2_05	0		0	0	0	0	0	0	0	0	0	0	0	0	0	0	0	0	0	0	0	0	0	0	0	0	0	0	0	0	0	0	0	0	0	0	0	0	0	0	0	0	0	0	0	0	0	0	0	0	0	0	0	0	0	0	0	0	0	0	0	0	0	0	0	0	0	0.007143	0	0	0	0	0	0	0.00365	0	0	0	0	0	0	0	0	0	0
chr11	89178603	G	A	61754365	missense_variant	MODERATE	TYR		Pathogenic/Likely pathogenic	RCV000085964|RCV000194283|RCV000778346|RCV003467008	not provided|Tyrosinase-negative oculocutaneous albinism|Oculocutaneous albinism|SKIN/HAIR/EYE PIGMENTATION 3, LIGHT/DARK SKIN	criteria provided, multiple submitters, no conflicts	0.003247	IE_NRP_2_07	0		0	0	0	0	0	0	0	0	0	0	0	0	0	0	0	0	0	0	0	0	0	0	0	0	0	0	0	0	0	0	0	0	0	0	0	0	0.003205	0	0	0	0	0	0	0	0	0	0	0	0	0	0	0	0	0.003247	0	0	0	0	0	0	0	0	0	0	0	0	0	0	0	0	0	0	0	0	0	0	0	0	0	0	0	0	0
chr11	89284843	G	A	61754392	missense_variant	MODERATE	TYR		Pathogenic	RCV000003995|RCV000085914|RCV000755080|RCV002490305|RCV003460420|RCV001554298	Tyrosinase-negative oculocutaneous albinism|not provided|Nonsyndromic Oculocutaneous Albinism|Tyrosinase-negative oculocutaneous albinism;Oculocutaneous albinism type 1B;SKIN/HAIR/EYE PIGMENTATION 3, LIGHT/DARK SKIN|SKIN/HAIR/EYE PIGMENTATION 3, LIGHT/DARK SKIN|Oculocutaneous albinism type 1	criteria provided, multiple submitters, no conflicts	0.008475	IE_WCP_2_01	0		0	0	0	0	0	0	0	0	0	0	0	0	0	0	0	0	0	0	0	0	0	0	0	0	0	0	0	0	0	0	0	0	0	0	0	0	0	0	0	0	0	0	0	0	0	0	0	0	0	0	0	0	0	0	0	0	0	0	0	0	0	0.008475	0	0	0	0	0	0	0	0	0	0	0	0	0	0	0.005051	0	0	0	0	0	0
chr11	94437206	G	A	137852759	stop_gained	HIGH	MRE11	HC	Pathogenic	RCV000009327|RCV000565698|RCV001034660|RCV004700210	Ataxia-telangiectasia-like disorder 1|Hereditary cancer-predisposing syndrome|Ataxia-telangiectasia-like disorder|not provided	criteria provided, multiple submitters, no conflicts	0.003497	IE_WHR_2_04	0		0	0	0	0	0	0	0	0	0	0	0	0	0	0	0	0	0	0	0	0	0	0	0	0	0	0	0	0	0	0	0	0	0	0	0	0	0	0	0	0	0	0	0	0	0	0	0	0	0	0	0	0	0	0	0.003185	0	0	0	0	0	0	0	0	0	0	0	0	0	0	0	0	0.003497	0	0	0	0	0	0	0	0	0	0	0
chr11	103170910	C	T	772321133	stop_gained	HIGH	DYNC2H1	HC	Pathogenic	RCV001332761|RCV003322881|RCV003748338	Asphyxiating thoracic dystrophy 3|not provided|Jeune thoracic dystrophy	criteria provided, multiple submitters, no conflicts	0.006757	DR_WGH_1_02	0		0	0	0	0	0	0	0	0	0	0	0	0	0	0	0	0	0	0	0	0	0	0	0	0	0	0	0	0	0	0	0.006757	0	0	0	0	0	0	0	0	0	0	0	0	0	0.003968	0	0	0	0	0	0	0	0	0	0	0	0	0	0	0	0	0	0	0	0	0	0	0	0	0	0	0	0	0	0	0	0	0	0	0	0	0	0
chr11	108139040	T	G	541517496	missense_variant,splice_region_variant	MODERATE	ACAT1		Pathogenic/Likely pathogenic	RCV000844795	Deficiency of acetyl-CoA acetyltransferase	criteria provided, multiple submitters, no conflicts	0.008475	IE_WCP_2_01	0		0	0	0	0	0	0	0	0	0	0	0	0	0	0	0	0	0	0	0	0	0	0	0	0	0	0	0	0	0.003012	0	0	0	0	0	0	0	0	0	0	0	0	0	0	0	0	0	0	0	0	0	0	0	0	0	0	0	0	0	0	0	0	0.008475	0	0	0	0	0	0	0	0	0	0	0	0	0	0	0	0	0	0	0	0	0
chr11	108304801	C	T	376603775	stop_gained	HIGH	ATM	HC	Pathogenic	RCV000236653|RCV000493350|RCV000540911|RCV001258120|RCV001257477	not provided|Hereditary cancer-predisposing syndrome|Ataxia-telangiectasia syndrome|Ataxia-telangiectasia syndrome;Breast cancer, susceptibility to|Familial cancer of breast	criteria provided, multiple submitters, no conflicts	0.01562	DR_SDN_2_01	1	DR_SDN_2_01	0	0	0	0	0	0	0	0	0	0	0	0	0	0	0	0	0	0	0	0	0	0	0	0.01562	0	0	0	0	0	0	0	0	0	0	0	0	0	0	0	0	0	0	0	0	0	0	0	0	0	0	0	0	0	0	0	0	0	0.002577	0	0	0	0	0	0	0	0	0	0	0	0	0	0	0	0	0	0	0	0	0	0	0	0	0
chr11	108365111	G	A	1060501650	stop_gained	HIGH	ATM	HC	Pathogenic	RCV000472679|RCV000493966|RCV001753883|RCV003463886	Ataxia-telangiectasia syndrome|Hereditary cancer-predisposing syndrome|not provided|Familial cancer of breast	criteria provided, multiple submitters, no conflicts	0.006098	DR_ECP_2_02	0		0	0	0	0	0	0	0	0	0	0.006098	0	0	0	0	0	0	0	0	0	0	0	0	0	0	0	0	0	0	0	0	0	0	0	0	0	0	0	0	0	0	0	0	0	0	0	0	0	0	0	0	0	0	0	0	0	0	0	0	0	0	0	0	0	0	0	0	0	0	0	0	0	0	0	0	0	0	0	0	0	0	0	0	0
chr11	118262936	G	A	146689036	stop_gained	HIGH	MPZL2	HC	Pathogenic	RCV000710019|RCV003325308	Hearing loss, autosomal recessive 111|not provided	criteria provided, multiple submitters, no conflicts	0.003205	IE_EPL_2_01	0		0	0	0	0	0	0	0	0	0	0	0	0	0	0	0	0	0	0	0	0	0	0	0	0	0	0	0	0	0	0	0	0	0	0	0	0	0.003205	0	0	0	0	0	0	0	0	0	0	0	0	0.003165	0	0	0	0	0	0	0	0	0	0	0	0	0	0	0	0	0	0	0	0	0	0	0	0	0	0	0	0	0	0	0	0	0
chr11	119346046	G	A	1359404443	stop_gained,splice_region_variant	HIGH	MFRP	HC	Pathogenic	RCV000594997|RCV001382071	not provided|Isolated microphthalmia 5	criteria provided, multiple submitters, no conflicts	0.005988	IE_NRP_2_09	0		0	0	0	0	0	0	0	0	0	0	0	0	0	0	0	0	0	0	0	0	0	0	0	0	0	0	0	0	0	0	0	0	0	0	0	0	0	0	0	0	0	0	0	0	0	0	0	0	0	0	0	0	0	0	0	0.005988	0	0	0	0	0	0	0	0	0	0	0	0	0	0	0	0	0	0	0	0	0	0	0	0	0	0	0
chr11	5226762	CAAAG	C	80356821	frameshift_variant	HIGH	HBB	HC	Pathogenic/Likely pathogenic	RCV000016673|RCV000020328|RCV000508554|RCV001004569|RCV001262999|RCV002426507|RCV002465488|RCV002496380|RCV004532368	Beta zero thalassemia|beta Thalassemia|not provided|Hb SS disease|Fetal hemoglobin quantitative trait locus 1|Inborn genetic diseases|Beta-thalassemia HBB/LCRB|9 conditions|HBB-related disorder	criteria provided, multiple submitters, no conflicts	0.02667	IE_WHR_1_01	1	IE_WHR_1_01	0	0	0	0	0	0	0	0	0	0	0	0	0	0	0	0	0	0	0	0	0	0	0	0	0	0	0	0	0	0	0	0	0	0	0	0	0	0.002976	0.005464	0	0.003106	0	0	0	0	0	0	0	0	0	0	0	0	0.003247	0	0	0	0	0.006494	0.002646	0	0.008475	0	0	0	0	0.02667	0	0.002793	0	0	0	0	0	0	0	0	0	0	0	0	0	0
chr11	5226970	TG	T	35662066	frameshift_variant	HIGH	HBB	HC	Pathogenic	RCV000016670|RCV000173145|RCV000724162|RCV000590756|RCV002336087|RCV002482874|RCV003227603|RCV004532367	Beta zero thalassemia|beta Thalassemia|not provided|Hemoglobinopathy|Inborn genetic diseases|9 conditions|Beta-thalassemia HBB/LCRB|HBB-related disorder	criteria provided, multiple submitters, no conflicts	0.006667	IE_WHR_1_01	0		0	0	0	0	0	0	0	0	0	0	0	0	0	0	0	0	0	0	0	0	0	0	0	0	0	0	0	0	0	0	0	0	0	0	0	0	0	0	0	0	0	0	0	0	0	0	0	0	0	0	0	0	0	0	0	0	0	0.002577	0.003247	0	0	0	0	0	0	0	0.006667	0	0	0	0	0	0	0	0	0	0	0	0	0	0	0	0
chr11	5226994	A	AC	35699606	frameshift_variant	HIGH	HBB	HC	Pathogenic	RCV000016672|RCV000029974|RCV000368084|RCV001004357|RCV000479091|RCV002496455|RCV003989106|RCV003221786	Beta zero thalassemia|beta Thalassemia|HBB-related disorder|Hb SS disease|not provided|9 conditions|Malaria, susceptibility to|Beta-thalassemia HBB/LCRB	criteria provided, multiple submitters, no conflicts	0.00838	IE_WHR_2_01	0		0	0	0	0	0	0	0	0	0	0	0	0	0	0	0	0	0	0	0	0	0	0	0	0	0	0	0	0	0	0	0	0	0	0	0	0	0	0	0	0	0	0	0	0	0	0	0	0	0	0	0	0	0.003106	0	0	0	0	0.002577	0	0	0	0	0	0	0	0	0	0	0.00838	0	0	0	0	0.003165	0	0	0.005051	0	0	0	0	0	0
chr11	6391569	G	GC	781535659	frameshift_variant	HIGH	SMPD1	HC	Pathogenic/Likely pathogenic	RCV001004573	Niemann-Pick disease, type A	criteria provided, multiple submitters, no conflicts	0.007353	DR_EPL_1_01	0		0	0	0	0	0	0	0	0	0	0	0	0	0	0	0	0	0	0	0.007353	0	0	0	0	0	0	0	0	0	0	0	0	0	0	0	0	0	0	0	0	0.003311	0	0	0	0	0	0	0	0	0	0.003165	0	0	0	0	0	0	0	0	0	0	0	0	0	0	0	0	0	0	0	0	0	0	0	0	0	0	0	0	0	0	0	0	0
chr11	47335081	CAG	C	397515990	frameshift_variant	HIGH	MYBPC3	HC	Pathogenic/Likely pathogenic	RCV000035533|RCV000054803|RCV000158381|RCV000208060|RCV000225856|RCV000589120|RCV001526044|RCV002496533	Hypertrophic cardiomyopathy 4|Left ventricular noncompaction 10|not provided|Primary familial hypertrophic cardiomyopathy|Hypertrophic cardiomyopathy|Cardiovascular phenotype|Cardiomyopathy|Hypertrophic cardiomyopathy 4;Left ventricular noncompaction 10	criteria provided, multiple submitters, no conflicts	0.025	AA_EPL_1_02	1	AA_EPL_1_02	0	0	0.025	0	0	0	0	0	0	0	0	0	0	0	0	0	0	0	0	0	0	0	0	0	0	0	0	0	0	0	0	0	0	0	0	0	0	0	0	0	0	0	0	0	0	0	0	0	0	0	0	0	0	0	0	0	0	0	0	0	0	0	0	0	0	0	0	0	0	0	0	0	0	0	0	0	0	0	0	0	0	0	0
chr11	64747273	GT	G	398124210	frameshift_variant	HIGH	PYGM	HC	Pathogenic/Likely pathogenic	RCV000081311|RCV000175318	not provided|Glycogen storage disease, type V	criteria provided, multiple submitters, no conflicts	0.006944	DR_ECP_2_08	0		0	0	0	0	0	0	0	0	0	0.006098	0	0	0	0	0	0.006944	0	0	0	0	0	0	0	0	0	0	0	0	0	0	0	0	0	0	0	0	0	0	0	0	0	0	0	0	0	0.003067	0	0	0	0	0	0	0	0	0	0	0	0	0	0	0	0	0	0	0	0	0	0	0	0	0	0	0	0	0	0	0	0	0	0	0	0	0
chr11	108235722	GA	G	745642834	frameshift_variant	HIGH	ATM	HC	Pathogenic	RCV000255124|RCV000580692|RCV001206728|RCV003469205	not provided|Hereditary cancer-predisposing syndrome|Ataxia-telangiectasia syndrome|Familial cancer of breast	reviewed by expert panel	0.003049	IE_NRP_2_10	0		0	0	0	0	0	0	0	0	0	0	0	0	0	0	0	0	0	0	0	0	0	0	0	0	0	0	0	0	0	0	0	0	0	0	0	0	0	0	0	0	0	0	0	0	0	0	0	0	0	0	0	0	0	0	0	0.002994	0.003049	0.002577	0	0	0	0	0	0	0	0	0	0	0	0	0	0	0	0	0	0	0	0	0	0	0	0	0
chr11	108316058	CAT	C	1565499757	frameshift_variant	HIGH	ATM	HC	Pathogenic	RCV000698373|RCV001545926|RCV002352170|RCV004026443	Ataxia-telangiectasia syndrome|not provided|Hereditary cancer-predisposing syndrome|Familial cancer of breast	criteria provided, multiple submitters, no conflicts	0.009259	DR_WCP_2_01	0		0	0	0	0	0	0	0	0	0	0	0	0	0	0	0	0	0	0	0	0	0	0	0	0	0	0	0.009259	0.006173	0	0	0	0	0	0	0	0	0	0	0	0	0	0	0	0	0	0	0	0	0	0	0	0	0	0	0	0	0	0	0	0	0	0	0	0	0	0	0	0	0	0	0	0	0	0	0	0	0	0	0	0	0	0	0
chr11	116790235	CTGTT	C	774150500	frameshift_variant	HIGH	APOA5	HC	Pathogenic/Likely pathogenic	RCV001256823|RCV001836651|RCV002246249|RCV003166584	not provided|Hypertriglyceridemia 1|Familial type 5 hyperlipoproteinemia|Cardiovascular phenotype	criteria provided, multiple submitters, no conflicts	0.02256	TB_NER_1_01	1	TB_NER_1_01	0	0	0	0	0	0	0	0	0	0	0	0	0	0	0	0	0	0	0	0	0	0	0	0	0	0	0	0	0	0	0	0	0	0	0	0	0	0	0	0	0	0	0	0	0	0	0	0	0	0	0	0	0	0	0	0	0	0	0	0	0	0	0	0	0	0	0	0	0	0	0	0	0	0	0	0	0	0	0	0.02256	0	0	0
chr11	22625325	CAG	C	587778340	frameshift_variant	HIGH	FANCF	LC	Pathogenic	RCV000006715|RCV000121020|RCV000820044|RCV001588802|RCV004752688	Fanconi anemia complementation group F|not specified|Fanconi anemia|not provided|FANCF-related disorder	criteria provided, multiple submitters, no conflicts	0.003106	DR_SDN_2_02	0		0	0	0	0	0	0	0	0	0	0	0	0	0	0	0	0	0	0	0	0	0	0	0	0	0.003106	0	0	0	0	0	0	0	0	0	0	0	0	0	0	0	0	0	0	0	0	0	0	0	0	0	0	0	0	0	0	0.002994	0	0	0	0	0	0	0	0	0	0	0	0	0	0	0	0	0	0	0	0	0	0	0	0	0	0	0
chr11	47448918	A	AG	2153311780	frameshift_variant	HIGH	RAPSN	HC	Pathogenic	RCV001387008|RCV002280825|RCV003463017	Fetal akinesia deformation sequence 1;Congenital myasthenic syndrome 11|Congenital myasthenic syndrome 11|Fetal akinesia deformation sequence 2	criteria provided, multiple submitters, no conflicts	0.002732	IE_ERP_2_02	0		0	0	0	0	0	0	0	0	0	0	0	0	0	0	0	0	0	0	0	0	0	0	0	0	0	0	0	0	0	0	0	0	0	0	0	0	0	0	0.002732	0	0	0	0	0	0	0	0	0	0	0	0	0	0	0	0	0	0	0	0	0.002646	0	0	0	0	0	0	0	0	0	0	0	0	0	0	0	0	0	0	0	0	0	0	0
chr11	85635686	CTG	C	747181703	frameshift_variant	HIGH	TMEM126B	HC	Pathogenic/Likely pathogenic	RCV001824194|RCV002542754	Mitochondrial complex 1 deficiency, nuclear type 29|not provided	criteria provided, multiple submitters, no conflicts	0.003247	IE_NRP_2_12	0		0	0	0	0	0	0	0	0	0	0	0	0	0	0	0	0	0	0	0	0	0	0	0	0	0	0	0	0	0	0	0	0	0	0	0	0	0	0	0	0	0	0	0	0	0	0	0	0	0	0.003165	0	0	0	0	0	0	0	0	0.003247	0	0	0	0	0	0	0	0	0	0	0	0	0	0	0	0	0	0	0	0	0	0	0	0
chr11	103133640	A	AT	1555042801	frameshift_variant	HIGH	DYNC2H1	HC	Pathogenic	RCV000516041|RCV000595662	Jeune thoracic dystrophy|not provided	criteria provided, multiple submitters, no conflicts	0.003571	IE_WCP_2_04	0		0	0	0	0	0	0	0	0	0	0	0	0	0	0	0	0	0	0	0	0	0	0	0	0	0	0	0	0	0	0	0	0	0	0	0	0	0	0	0	0	0	0	0	0	0	0	0	0	0	0	0	0	0	0.003247	0	0	0	0	0	0	0	0	0	0	0.003571	0	0	0	0	0	0	0	0	0	0	0	0	0	0	0	0	0	0
chr12	6034812	C	T	41276738	missense_variant	MODERATE	VWF		Pathogenic/Likely pathogenic	RCV000000320|RCV000000321|RCV000086620|RCV000169683|RCV000336497|RCV000762901|RCV000851593|RCV001270529|RCV003987302|RCV004547445|RCV004771452	von Willebrand disease type 2N|von Willebrand disease type 1|not provided|Hereditary von Willebrand disease|von Willebrand disease type 2|von Willebrand disease type 1;von Willebrand disease type 3;von Willebrand disease type 2|Abnormality of coagulation|Thrombocytopenia;Abnormal bleeding|von Willebrand disorder|VWF-related disorder|von Willebrand disease type 3	criteria provided, multiple submitters, no conflicts	0.02419	IE_WPL_2_02	1	IE_WPL_2_02	0	0	0	0	0	0	0	0	0.008929	0	0	0	0	0	0	0	0	0	0	0	0	0	0	0	0	0	0	0	0	0	0	0	0	0	0	0	0	0	0	0	0.003106	0	0.007463	0	0.003968	0	0.003067	0	0	0	0	0.003401	0	0.003247	0.006369	0	0	0	0	0	0	0	0	0	0	0	0	0	0.002793	0	0	0	0	0	0	0.02419	0	0	0	0	0	0	0
chr12	6944122	A	G	587776954	start_lost	HIGH	C12orf57		Pathogenic/Likely pathogenic	RCV000034852|RCV000162118|RCV000254835	Temtamy syndrome|Abnormal corpus callosum morphology;Global developmental delay;Seizure;Microphthalmia, isolated, with coloboma|not provided	criteria provided, multiple submitters, no conflicts	0.009091	IE_EPL_1_01	0		0	0	0	0	0	0	0	0	0	0	0	0	0	0	0	0	0	0	0	0	0	0	0	0	0	0	0	0.003086	0	0	0	0	0	0	0	0.009091	0	0	0	0	0	0	0	0	0	0	0	0	0	0	0	0	0	0	0	0	0	0	0	0	0	0	0	0	0	0	0	0	0.002793	0	0	0	0	0	0.004425	0	0	0	0	0	0	0	0
chr12	14978047	C	G	200311463	stop_gained	HIGH	PDE6H	HC	Pathogenic/Likely pathogenic	RCV000030807|RCV000055928|RCV000779093|RCV004794348|RCV001092385	Achromatopsia 6|Retinal cone dystrophy 3A|PDE6H-related disorder|Retinal dystrophy|not provided	criteria provided, multiple submitters, no conflicts	0.01493	IE_NCH_1_02	1	IE_NCH_1_02	0	0	0	0	0	0	0	0	0	0.006098	0	0	0	0	0	0	0	0	0	0	0	0	0	0	0	0	0	0	0	0	0	0	0	0	0	0	0	0	0	0	0	0	0.01493	0	0	0.006135	0	0	0	0.003165	0	0	0	0	0	0	0	0	0	0	0	0	0	0	0	0	0	0	0	0	0	0	0	0	0	0	0	0	0	0	0	0	0
chr12	21222355	C	T	71581941	stop_gained	HIGH	SLCO1B1	HC	Pathogenic	RCV000023390|RCV003914860|RCV001815169	Rotor syndrome|SLCO1B1-related disorder|not provided	criteria provided, multiple submitters, no conflicts	0.006757	DR_ECP_2_03	0		0	0	0	0	0	0	0	0	0	0	0.006757	0	0	0.00303	0	0	0	0	0	0	0	0	0	0	0	0	0	0	0	0	0	0	0	0	0	0	0	0	0	0	0	0	0	0	0	0	0	0	0	0	0	0	0	0	0.006369	0	0	0	0	0	0	0	0	0	0	0	0	0	0	0.003086	0	0	0	0	0	0	0	0	0	0	0	0	0
chr12	21568952	G	A	121918419	stop_gained	HIGH	GYS2	HC	Pathogenic/Likely pathogenic	RCV000017427|RCV000605157|RCV002251426|RCV002251909|RCV003944826	Glycogen storage disorder due to hepatic glycogen synthase deficiency|Glycogen storage disease|not provided|See cases|GYS2-related disorder	criteria provided, multiple submitters, no conflicts	0.01899	IE_WPL_1_01	5	CAO,DR_ECP_2_04,IE_NCH_2_01,IE_WHR_2_05,IE_WPL_1_01	0.01	0	0	0.005435	0	0	0	0	0	0	0	0.0121	0	0.00303	0.007937	0.006944	0	0	0	0	0	0	0	0	0	0	0	0	0	0	0	0	0	0.003546	0.002874	0.009091	0	0	0.005464	0	0	0	0	0	0.0119	0	0	0	0	0.003165	0.00625	0	0	0	0	0	0.003049	0.002577	0	0.002646	0	0.008475	0	0	0.007143	0	0	0	0.002793	0	0	0.003497	0.01095	0.01899	0.004425	0	0	0	0	0	0	0	0
chr12	21574275	G	A	201157731	stop_gained	HIGH	GYS2	HC	Pathogenic	RCV000199810|RCV000763306	not provided|Glycogen storage disorder due to hepatic glycogen synthase deficiency	criteria provided, multiple submitters, no conflicts	0.007937	DR_ECP_2_07	0		0	0	0	0	0	0	0	0	0	0	0	0	0	0	0.007937	0	0	0	0	0	0	0	0	0	0	0	0	0	0	0	0	0	0	0	0	0	0	0	0.002732	0	0	0	0	0	0	0	0	0	0	0	0	0	0	0	0	0	0	0	0	0	0	0	0	0	0	0	0	0	0	0	0	0	0	0	0	0	0	0.003968	0	0	0	0	0
chr12	32850907	G	A	372827156	stop_gained	HIGH	PKP2	HC	Pathogenic	RCV000038155|RCV000183740|RCV000471559|RCV000588929|RCV001170218|RCV000619035|RCV003952434	Arrhythmogenic right ventricular cardiomyopathy|not provided|Arrhythmogenic right ventricular dysplasia 9|Familial isolated arrhythmogenic right ventricular dysplasia|Cardiomyopathy|Cardiovascular phenotype|PKP2-related disorder	criteria provided, multiple submitters, no conflicts	0.006329	IE_NRP_2_03	0		0	0	0	0	0	0	0	0	0	0	0	0	0	0	0	0	0	0	0	0	0	0	0	0	0	0	0	0	0	0	0	0	0	0	0	0	0	0	0	0	0	0	0	0	0	0	0	0	0	0.006329	0	0	0	0	0	0	0	0.002577	0	0	0	0	0	0	0	0	0	0	0	0	0	0	0	0	0	0	0	0	0	0	0	0	0
chr12	53321423	G	T	121918549	missense_variant	MODERATE	AAAS		Pathogenic	RCV000005347|RCV000255807|RCV004748500	Glucocorticoid deficiency with achalasia|not provided|AAAS-related disorder	criteria provided, multiple submitters, no conflicts	0.004425	IE_WPL_2_01	0		0	0	0	0	0	0	0	0	0	0	0	0	0	0	0	0.003472	0	0	0	0	0	0	0	0	0	0	0	0	0	0	0	0	0	0	0	0	0	0	0	0	0.003106	0	0	0	0	0	0	0	0	0	0	0	0	0	0	0	0.003049	0	0	0	0	0	0	0	0	0	0	0	0	0	0	0.003497	0	0	0.004425	0	0	0	0	0	0	0	0
chr12	66678875	A	T	758192469	stop_gained	HIGH	GRIP1	HC	Pathogenic/Likely pathogenic	RCV000760683|RCV003992382	not provided|Fraser syndrome 3	criteria provided, multiple submitters, no conflicts	0.006061	DR_ECP_2_06	0		0	0	0	0	0	0	0	0	0	0	0	0	0	0.006061	0	0	0	0	0	0	0	0	0	0	0	0	0	0	0	0	0	0	0	0	0	0	0	0.005952	0	0	0	0	0	0	0	0	0	0	0	0	0	0	0	0	0	0	0	0.002577	0	0	0	0	0	0	0	0	0	0	0	0	0	0	0	0	0.004425	0	0	0	0	0	0	0	0
chr12	80279098	C	T	572666403	stop_gained	HIGH	OTOGL	HC	Pathogenic/Likely pathogenic	RCV001723406|RCV002283555	not provided|Autosomal recessive nonsyndromic hearing loss 84B	criteria provided, multiple submitters, no conflicts	0.006944	DR_ECP_2_08	0		0	0	0	0	0	0	0	0	0	0	0	0	0	0.00303	0	0.006944	0	0	0	0	0	0	0	0	0	0	0	0	0	0	0	0	0	0	0	0	0	0	0	0	0	0	0	0	0	0	0	0	0	0	0	0	0	0	0	0	0	0	0	0	0	0	0	0	0	0	0	0	0	0	0	0	0	0	0	0	0	0	0	0	0	0	0
chr12	80339228	C	T	759174628	stop_gained	HIGH	OTOGL	HC	Pathogenic	RCV000214404|RCV001231774	Rare genetic deafness|not provided	criteria provided, multiple submitters, no conflicts	0.006173	IE_WCP_2_03	0		0	0	0	0	0	0	0	0	0	0	0	0	0	0	0	0	0	0	0	0	0	0	0	0	0	0	0	0	0	0	0	0	0	0	0	0	0	0	0	0	0.003106	0	0	0	0	0	0	0	0	0	0	0	0	0	0	0	0	0	0	0	0	0	0	0.006173	0	0	0	0	0	0	0	0	0	0	0	0	0	0	0	0	0	0	0
chr12	88053700	G	A	-1	downstream_gene_variant	MODIFIER	RLIG1		Pathogenic/Likely pathogenic	RCV003123526|RCV003466017|RCV003778673	CEP290-related disorder|Bardet-Biedl syndrome 14|Nephronophthisis;Familial aplasia of the vermis;Meckel-Gruber syndrome	criteria provided, multiple submitters, no conflicts	0.03333	IE_NCH_1_03	2	AA_NDN_1_01,IE_NCH_1_03	0	0	0	0	0	0.01	0	0	0	0	0	0	0	0	0	0	0	0	0	0	0	0	0	0	0	0	0	0	0	0	0	0	0	0	0	0	0	0	0	0	0	0.006579	0	0.03333	0	0	0	0	0	0	0	0	0	0	0	0	0	0	0	0	0	0	0	0	0.003571	0	0	0	0	0	0	0	0	0	0	0	0	0	0	0	0	0	0
chr12	88077263	C	A	137852832	stop_gained	HIGH	CEP290	HC	Pathogenic/Likely pathogenic	RCV000001396|RCV000114202|RCV000086298|RCV000531295|RCV000515339|RCV000787813|RCV001073790|RCV001000092|RCV001002714|RCV001261607|RCV001276487|RCV001815157|RCV001836688|RCV001542773|RCV001836689|RCV003147273|RCV004798711	Joubert syndrome 5|Meckel-Gruber syndrome|not provided|Nephronophthisis;Meckel-Gruber syndrome;Familial aplasia of the vermis|Meckel syndrome, type 4;Joubert syndrome 5;Senior-Loken syndrome 6;Leber congenital amaurosis 10;Bardet-Biedl syndrome 14|Retinitis pigmentosa|Retinal dystrophy|Meckel syndrome, type 4|Joubert syndrome 5;Senior-Loken syndrome 6|Meckel syndrome, type 6|Leber congenital amaurosis|COG7 congenital disorder of glycosylation|Abnormality of the nervous system|Bardet-Biedl syndrome 14|Meckel syndrome, type 4;Joubert syndrome 5;Senior-Loken syndrome 6;Bardet-Biedl syndrome 14|CEP290-related disorder|Leber congenital amaurosis 10	criteria provided, multiple submitters, no conflicts	0.008475	DR_SDN_2_03	0		0	0	0	0	0	0	0	0	0	0	0	0	0	0	0	0	0	0	0	0	0	0	0	0	0.003106	0.008475	0	0	0	0	0	0	0	0.003546	0	0	0	0	0.002732	0.003311	0	0	0	0	0	0.003067	0	0	0.003125	0	0	0	0	0	0	0	0	0	0	0.005291	0	0	0	0	0	0.007143	0	0	0	0	0	0.006993	0	0	0	0	0	0	0	0	0	0	0
chr12	88126321	G	A	2138021345	stop_gained	HIGH	CEP290	HC	Pathogenic/Likely pathogenic	RCV001386120|RCV003469719	Familial aplasia of the vermis;Meckel-Gruber syndrome;Nephronophthisis|Bardet-Biedl syndrome 14	criteria provided, multiple submitters, no conflicts	0.009375	IE_WCP_2_02	0		0	0	0	0	0	0	0	0	0	0	0	0	0	0	0	0	0	0	0	0	0	0	0	0	0	0	0	0	0	0	0	0	0	0	0	0	0	0	0	0	0	0	0	0	0	0	0	0	0	0	0	0	0	0	0	0	0	0	0	0	0	0	0.009375	0	0	0	0	0	0	0	0	0	0	0	0	0	0	0	0	0	0	0	0
chr12	101757571	C	T	34940801	splice_donor_variant	HIGH	GNPTAB	HC	Pathogenic	RCV000002901|RCV001328325|RCV001381208|RCV001781170	Mucolipidosis type II|Mucolipidosis|Mucolipidosis type II;Pseudo-Hurler polydystrophy|not provided	criteria provided, multiple submitters, no conflicts	0.005952	IE_ERP_2_01	0		0	0	0	0	0	0	0	0	0	0	0	0	0	0	0	0	0	0	0	0	0	0	0	0	0	0	0	0	0	0	0	0	0	0	0	0	0	0.005952	0	0	0	0	0	0	0	0	0.003067	0	0	0	0	0	0	0	0	0	0	0	0	0	0	0	0	0	0	0	0	0	0	0	0	0	0.00365	0	0	0	0	0	0	0	0	0	0
chr12	102851701	C	A	5030853	missense_variant	MODERATE	PAH		Pathogenic	RCV000150084|RCV000590551|RCV001267463|RCV000078536	Phenylketonuria|Hyperphenylalaninemia|Inborn genetic diseases|not provided	reviewed by expert panel	0.007299	IE_WHR_2_05	0		0	0	0	0	0	0	0	0	0	0	0	0	0	0	0	0.003472	0	0	0	0	0	0	0	0	0	0	0.003086	0	0	0	0	0	0	0	0	0	0	0	0	0	0	0	0	0	0	0.003067	0	0	0	0	0	0	0	0	0.003185	0	0	0	0	0	0	0	0	0	0	0	0	0	0	0	0	0	0.007299	0	0	0	0	0	0	0	0	0	0
chr12	109561068	G	A	28941784	missense_variant	MODERATE	MMAB		Pathogenic/Likely pathogenic	RCV000003241|RCV000186017|RCV000296390|RCV002512694|RCV003398428	Methylmalonic aciduria, cblB type|not provided|Methylmalonic acidemia|Inborn genetic diseases|MMAB-related disorder	criteria provided, multiple submitters, no conflicts	0.007143	IE_WCP_2_05	0		0	0	0	0	0	0	0	0	0	0	0	0	0	0	0	0	0	0	0	0	0	0	0	0	0	0	0	0	0	0	0	0	0	0	0	0	0	0	0	0	0	0	0	0	0	0	0.006135	0	0	0	0	0	0	0	0	0	0	0	0	0	0	0	0	0	0	0.007143	0	0	0	0	0	0	0	0	0	0	0	0	0	0	0	0	0
chr12	109568864	C	A	763935916	splice_acceptor_variant	HIGH	MMAB	HC	Pathogenic	RCV000203326|RCV000590462|RCV004798809	Methylmalonic aciduria, cblB type|Methylmalonic acidemia|Methylmalonic aciduria	criteria provided, multiple submitters, no conflicts	0.007143	IE_WCP_2_05	0		0	0	0	0	0	0	0	0	0	0	0	0	0	0	0	0	0	0	0	0	0	0	0	0	0	0	0	0	0	0	0	0	0	0	0	0	0	0	0	0	0	0	0	0	0	0.003067	0	0	0	0	0	0	0	0	0	0	0	0	0.003247	0	0	0	0	0	0	0.007143	0	0	0	0	0	0	0	0	0	0	0	0	0	0	0	0	0
chr12	109586107	A	G	104895364	missense_variant	MODERATE	MVK		Pathogenic/Likely pathogenic	RCV000083855|RCV001594835|RCV002262662|RCV001857407|RCV004767066	Hyperimmunoglobulin D with periodic fever|not provided|Autoinflammatory syndrome|Hyperimmunoglobulin D with periodic fever;Mevalonic aciduria;Porokeratosis 3, disseminated superficial actinic type|Mevalonic aciduria	criteria provided, multiple submitters, no conflicts	0.007463	IE_NCH_1_02	0		0	0	0	0	0	0	0	0	0	0	0	0	0	0	0	0	0	0	0	0	0	0	0	0	0	0	0	0	0	0	0	0	0	0	0	0	0	0	0	0	0.003106	0	0.007463	0	0	0	0	0	0	0	0	0	0.003106	0	0.003185	0	0.003049	0	0	0	0	0	0.003125	0	0	0	0	0	0	0	0	0	0.007299	0	0	0	0	0	0.004854	0	0	0	0
chr12	109596515	G	A	28934897	missense_variant	MODERATE	MVK		Pathogenic/Likely pathogenic	RCV000012705|RCV000191108|RCV000221789|RCV000627780|RCV000999977|RCV000791161|RCV001270083|RCV002262563|RCV002512987|RCV004783724	Hyperimmunoglobulin D with periodic fever|Hyperimmunoglobulin D with periodic fever;Mevalonic aciduria|not provided|Hyperimmunoglobulin D with periodic fever;Porokeratosis 3, disseminated superficial actinic type;Mevalonic aciduria|not specified|MVK-related disorder|Porokeratosis 3, disseminated superficial actinic type|Autoinflammatory syndrome|Inborn genetic diseases|Mevalonic aciduria	criteria provided, multiple submitters, no conflicts	0.03125	IE_WCP_2_02	4	DR_ECP_2_07,IE_WCP_2_02,IE_WCP_2_04,IE_WHR_2_05	0	0	0	0	0	0	0	0	0	0	0	0	0	0	0.01587	0	0	0	0	0	0	0	0	0	0	0	0.003086	0	0.003012	0	0.006757	0	0	0	0	0	0	0	0.002732	0	0	0	0	0	0	0	0	0	0	0	0	0	0	0	0	0	0	0	0.003247	0	0	0	0.03125	0	0.01429	0	0	0	0	0	0	0	0.0146	0	0	0	0	0	0	0	0	0	0
chr12	120727115	C	T	121908003	missense_variant	MODERATE	ACADS		Pathogenic/Likely pathogenic	RCV000004029|RCV000185706|RCV003398440	Deficiency of butyryl-CoA dehydrogenase|not provided|ACADS-related disorder	criteria provided, multiple submitters, no conflicts	0.00974	IE_NRP_2_12	0		0	0	0	0	0	0	0	0	0	0	0	0	0	0	0	0	0	0	0	0	0	0	0	0	0	0	0	0	0	0	0	0.004386	0	0	0	0	0	0.002976	0	0	0.003106	0	0	0	0	0	0	0	0	0	0	0.003401	0	0	0.003185	0.002994	0.003049	0.002577	0.00974	0.005291	0.006329	0.008475	0	0	0	0	0	0	0.002793	0	0.006849	0.003497	0	0	0	0	0	0	0	0	0	0	0
chr12	120739194	C	T	541587321	stop_gained,splice_region_variant	HIGH	ACADS	HC	Pathogenic/Likely pathogenic	RCV000409699	Deficiency of butyryl-CoA dehydrogenase	criteria provided, multiple submitters, no conflicts	0.006173	DR_WCP_2_02	0		0	0	0	0	0	0	0	0	0	0	0	0	0	0	0	0	0	0	0	0	0	0	0	0	0	0	0	0.006173	0	0	0	0	0	0	0.002874	0	0	0	0	0	0	0	0	0	0	0	0	0	0	0	0	0	0	0	0	0	0	0	0	0	0	0	0	0	0	0	0	0	0	0	0	0	0	0	0	0	0	0	0	0	0	0	0
chr12	120739347	C	T	28940875	missense_variant	MODERATE	ACADS		Pathogenic/Likely pathogenic	RCV000004041|RCV000185699	Deficiency of butyryl-CoA dehydrogenase|not provided	criteria provided, multiple submitters, no conflicts	0.006849	IE_WHR_2_03	0		0	0	0	0	0	0	0	0	0	0	0	0	0	0	0	0	0	0	0	0	0	0	0	0	0	0	0	0	0	0	0	0	0	0	0	0	0	0	0	0.003311	0	0	0	0	0	0	0	0	0	0.003165	0	0	0	0	0	0	0	0	0	0	0	0	0	0	0	0	0	0	0	0	0.006849	0	0	0	0	0	0	0	0	0	0	0	0
chr12	121857775	C	T	367674632	stop_gained	HIGH	HPD	HC	Pathogenic/Likely pathogenic	RCV000634916|RCV000714861|RCV001784207	Hawkinsinuria;Tyrosinemia type III|Tyrosinemia type III|not provided	criteria provided, multiple submitters, no conflicts	0.01163	DR_ECP_2_05	1	DR_ECP_2_05	0	0	0	0	0	0	0	0	0	0	0.003378	0	0.01163	0	0	0	0	0	0	0	0	0	0	0	0	0	0.003086	0.003086	0	0	0	0	0	0	0	0	0	0	0	0	0	0.006579	0	0	0	0	0	0	0	0	0	0	0	0	0	0	0	0	0	0.002646	0	0	0	0	0	0	0	0	0	0.003086	0	0	0	0	0	0	0	0	0	0	0	0	0
chr12	123627087	G	A	370678173	stop_gained	HIGH	EIF2B1	HC	Pathogenic/Likely pathogenic	RCV001290183|RCV001383003|RCV004595589	Vanishing white matter disease|not provided|Leukoencephalopathy with vanishing white matter 1	criteria provided, multiple submitters, no conflicts	0.01493	IE_WHR_1_02	1	IE_WHR_1_02	0	0	0	0	0	0	0	0	0	0	0	0	0	0	0	0	0	0	0	0	0	0	0	0	0	0	0	0	0	0	0	0	0	0	0	0	0	0	0	0	0	0	0	0	0.003968	0	0	0	0	0	0	0	0	0	0	0	0.003049	0.005155	0	0	0	0	0	0	0	0	0	0.01493	0	0	0	0	0	0	0.004425	0	0	0	0	0	0	0	0
chr12	6036492	C	G	61748480	splice_acceptor_variant	HIGH	VWF	HC	Pathogenic/Likely pathogenic	RCV000086612|RCV001787047	not provided|von Willebrand disease type 3	criteria provided, multiple submitters, no conflicts	0.005814	DR_ECP_2_05	0		0	0	0	0	0	0	0	0	0	0	0	0	0.005814	0	0	0	0	0	0	0	0	0	0	0	0	0	0	0	0	0	0	0	0	0	0	0	0	0	0	0	0	0	0	0	0	0	0	0	0	0	0	0	0	0	0	0	0	0	0.003247	0	0	0	0	0	0	0	0	0	0	0	0	0	0	0	0	0	0	0	0	0	0	0	0
chr12	21560399	G	A	146195866	stop_gained	HIGH	GYS2	HC	Pathogenic	RCV000690083	Glycogen storage disorder due to hepatic glycogen synthase deficiency	criteria provided, multiple submitters, no conflicts	0.003205	IE_EPL_2_01	0		0	0	0	0	0	0	0	0	0	0	0	0	0	0	0	0	0	0	0	0	0	0	0	0	0	0	0	0	0	0	0	0	0	0	0	0	0.003205	0	0	0	0	0	0	0	0	0	0	0	0	0.003165	0	0	0	0	0	0	0	0	0	0	0	0	0	0	0	0	0	0	0	0	0	0	0	0	0	0	0	0	0	0	0	0	0
chr12	55694296	G	A	755438542	stop_gained	HIGH	ITGA7	HC	Pathogenic/Likely pathogenic	RCV001047083	Congenital muscular dystrophy due to integrin alpha-7 deficiency	criteria provided, multiple submitters, no conflicts	0.006667	IE_WHR_1_01	0		0	0	0	0	0	0	0	0	0	0	0	0	0	0	0	0	0	0	0	0	0	0	0	0	0	0	0	0	0	0	0	0	0	0	0	0	0	0	0	0	0	0	0	0	0	0	0	0	0	0	0	0	0	0.003247	0	0	0	0	0	0	0	0	0	0	0	0	0.006667	0	0	0	0	0	0	0	0	0	0	0	0	0	0	0	0
chr12	68690746	G	A	730882216	missense_variant,splice_region_variant	MODERATE	NUP107		Pathogenic	RCV000162125|RCV000721164|RCV001093320	Global developmental delay;Light complexion;Early onset focal segmental glomerulosclerosis|Galloway-Mowat syndrome 7|not provided	criteria provided, multiple submitters, no conflicts	0.003165	IE_WPL_1_01	0		0	0	0	0	0	0	0	0	0	0	0	0	0	0	0	0	0	0	0	0	0	0	0	0	0.003106	0	0	0	0	0	0	0	0	0	0	0	0	0	0	0	0	0	0	0	0	0	0	0	0	0	0	0	0	0	0	0	0	0	0	0	0	0	0	0	0	0	0	0	0	0	0	0	0	0.003165	0	0	0	0	0	0	0	0	0
chr12	76346842	A	C	1340165752	stop_gained	HIGH	BBS10	LC	Pathogenic	RCV000735923|RCV002485783	Bardet-Biedl syndrome|Bardet-Biedl syndrome 10	criteria provided, multiple submitters, no conflicts	0.0137	IE_WHR_2_03	1	IE_WHR_2_03	0	0	0	0	0	0	0	0	0	0	0	0	0	0	0	0	0	0	0	0	0	0	0	0	0	0	0	0	0	0	0	0	0	0	0	0	0	0	0	0	0	0	0	0	0	0	0	0	0	0	0	0	0	0	0	0	0	0	0	0	0	0	0	0	0	0	0	0	0	0	0.0137	0	0	0	0	0	0	0	0	0	0	0	0
chr12	88058868	C	T	760540562	stop_gained	HIGH	CEP290	HC	Pathogenic	RCV000596012|RCV000636987|RCV002294351|RCV002282253|RCV002250666|RCV002506412|RCV003459464	not provided|Nephronophthisis;Familial aplasia of the vermis;Meckel-Gruber syndrome|Kidney disorder|CEP290-related disorder|Leber congenital amaurosis 10|Meckel syndrome, type 4;Bardet-Biedl syndrome 14;Senior-Loken syndrome 6;Leber congenital amaurosis 10;Joubert syndrome 5|Bardet-Biedl syndrome 14	criteria provided, multiple submitters, no conflicts	0.007463	IE_WHR_1_02	0		0	0	0	0	0	0	0	0	0	0	0	0	0	0	0	0	0	0	0	0	0	0	0	0	0	0	0	0	0	0	0	0	0	0	0	0	0	0	0	0	0	0	0	0	0	0	0	0	0	0	0	0	0	0	0	0	0	0	0	0	0	0	0.003125	0	0	0	0	0.007463	0	0	0	0	0	0	0	0	0	0	0	0	0	0	0
chr12	88071373	G	A	371525247	stop_gained	HIGH	CEP290	HC	Pathogenic	RCV000201627|RCV000598256|RCV001382359|RCV003468924|RCV004798806	Joubert syndrome 5|not provided|Familial aplasia of the vermis;Nephronophthisis;Meckel-Gruber syndrome|Bardet-Biedl syndrome 14|Leber congenital amaurosis 10	criteria provided, multiple submitters, no conflicts	0.003165	IE_WPL_1_01	0		0	0	0	0	0	0	0	0	0	0	0	0	0	0	0	0	0	0	0	0	0	0	0	0	0	0	0	0	0	0	0	0	0	0	0	0	0	0	0	0	0	0	0	0	0	0	0	0	0	0	0	0	0	0	0	0	0	0	0	0	0	0	0.003125	0	0	0	0	0	0	0	0	0	0	0.003165	0	0	0	0	0	0	0	0	0
chr12	88084585	C	A	1565835538	splice_donor_variant	HIGH	CEP290	HC	Pathogenic/Likely pathogenic	RCV000722624|RCV003465653	not provided|Bardet-Biedl syndrome 14	criteria provided, multiple submitters, no conflicts	0.00625	IE_NRP_2_02	0		0	0	0	0	0	0	0	0	0	0	0	0	0	0	0	0	0	0	0	0	0	0	0	0	0	0	0	0	0	0	0	0	0	0	0	0	0	0	0	0	0	0	0	0	0	0	0	0	0.00625	0	0	0	0	0	0	0	0	0	0	0	0	0	0	0	0	0	0	0	0	0	0	0	0	0	0	0	0	0	0	0	0	0	0
chr12	101749181	G	A	35333334	stop_gained	HIGH	GNPTAB	HC	Pathogenic	RCV000031986|RCV000032344|RCV000670953|RCV001193437|RCV003488353	Pseudo-Hurler polydystrophy|Mucolipidosis type II|Mucolipidosis type II;Pseudo-Hurler polydystrophy|Mucolipidosis|not provided	criteria provided, multiple submitters, no conflicts	0.005747	IE_ECP_2_02	0		0	0	0	0	0	0	0	0	0	0	0	0	0	0	0	0	0	0	0	0	0	0	0	0	0	0	0	0	0	0	0	0	0	0	0.005747	0	0	0	0	0	0	0	0	0	0	0	0	0	0	0	0	0	0	0	0	0	0	0	0	0	0	0	0	0	0	0	0	0	0	0	0	0	0	0	0	0	0	0	0	0	0	0	0
chr12	102843706	G	A	62642937	missense_variant	MODERATE	PAH		Pathogenic	RCV000000660|RCV000078502|RCV000150077|RCV000850463|RCV001280537|RCV003390629|RCV003258654	Hyperphenylalaninemia|not provided|Phenylketonuria|Marfanoid habitus and intellectual disability|6-Pyruvoyl-tetrahydrobiopterin synthase deficiency|PAH-related disorder|Inborn genetic diseases	reviewed by expert panel	0.003497	IE_WHR_2_04	0		0	0	0	0	0	0	0	0	0	0	0	0	0	0	0	0	0	0	0	0	0	0	0	0	0	0	0	0	0	0	0	0	0	0	0	0	0	0	0	0	0.003106	0	0	0	0	0	0	0	0	0	0	0	0	0	0	0	0	0	0	0	0	0	0	0	0	0	0	0	0	0	0	0.003497	0	0	0	0	0	0	0	0	0	0	0
chr12	102852902	C	T	62644503	missense_variant	MODERATE	PAH		Pathogenic	RCV000089080|RCV000179742	not provided|Phenylketonuria	reviewed by expert panel	0.003049	DR_ECP_2_02	0		0	0	0	0	0	0	0	0	0	0.003049	0	0	0	0	0	0	0	0	0	0	0	0	0	0	0	0	0	0	0.003012	0	0	0	0	0	0	0	0	0	0	0	0	0	0	0	0	0	0	0	0	0	0	0	0	0	0	0	0	0	0	0	0	0	0	0	0	0	0	0	0	0	0	0	0	0	0	0	0	0	0	0	0	0	0
chr12	106459369	G	A	753943393	splice_donor_variant	HIGH	POLR3B	HC	Pathogenic	RCV000760972|RCV001093430	Hypomyelinating leukodystrophy 8 with or without oligodontia and-or hypogonadotropic hypogonadism|not provided	criteria provided, multiple submitters, no conflicts	0.007092	IE_ECP_2_01	0		0	0	0	0	0	0	0	0	0	0	0	0	0	0	0	0	0	0	0	0	0	0	0	0	0	0	0	0	0	0	0	0	0	0.007092	0	0	0	0	0	0	0	0	0	0	0	0	0	0	0	0	0	0	0	0	0	0	0	0	0	0	0	0	0	0	0	0	0	0	0	0	0	0	0	0	0	0	0	0	0	0	0	0	0
chr12	109561055	C	T	756414548	missense_variant	MODERATE	MMAB		Pathogenic/Likely pathogenic	RCV000186018|RCV000203392|RCV001420745	not provided|Methylmalonic aciduria, cblB type|Methylmalonic acidemia	criteria provided, multiple submitters, no conflicts	0.006944	DR_ECP_2_08	0		0	0	0	0	0	0	0	0	0	0	0	0	0	0	0	0.006944	0	0	0	0	0	0	0	0	0	0	0	0	0	0	0	0	0	0	0	0	0	0	0	0	0	0	0	0	0	0	0	0	0	0	0	0	0	0	0	0	0	0	0	0	0	0	0	0	0	0	0	0	0	0	0	0	0	0	0	0	0	0	0	0	0	0	0
chr12	109586766	G	A	104895303	missense_variant	MODERATE	MVK		Pathogenic/Likely pathogenic	RCV000083860|RCV001383593|RCV004786362	Hyperimmunoglobulin D with periodic fever|Mevalonic aciduria;Porokeratosis 3, disseminated superficial actinic type;Hyperimmunoglobulin D with periodic fever|Mevalonic aciduria	criteria provided, multiple submitters, no conflicts	0.005464	IE_ERP_2_02	0		0	0	0	0	0	0	0	0	0	0	0	0	0	0	0	0	0	0	0	0	0	0	0	0	0	0	0	0	0	0	0	0	0	0	0	0	0	0	0.005464	0	0	0	0	0	0	0	0	0	0	0	0	0	0	0	0	0	0	0	0	0	0	0	0	0	0	0	0	0	0	0	0	0	0	0	0	0	0	0	0	0	0	0	0
chr12	120739168	C	T	28941773	missense_variant	MODERATE	ACADS		Pathogenic/Likely pathogenic	RCV000004040|RCV000185693	Deficiency of butyryl-CoA dehydrogenase|not provided	criteria provided, multiple submitters, no conflicts	0.00625	IE_WCP_2_02	0		0	0	0	0	0	0	0	0	0	0	0	0	0	0	0	0	0	0	0	0	0	0	0	0	0	0	0	0	0	0	0	0	0	0	0	0	0	0	0	0	0	0	0	0	0	0	0	0	0	0	0	0	0	0	0	0	0	0	0	0	0	0	0.00625	0	0	0	0	0	0	0	0	0	0	0	0	0	0	0	0	0	0	0	0
chr12	120739356	C	T	28940872	missense_variant	MODERATE	ACADS		Pathogenic/Likely pathogenic	RCV000004033|RCV000185700	Deficiency of butyryl-CoA dehydrogenase|not provided	criteria provided, multiple submitters, no conflicts	0.003378	DR_ECP_2_03	0		0	0	0	0	0	0	0	0	0	0	0.003378	0	0	0	0	0	0	0	0	0	0	0	0	0	0	0	0	0	0	0	0	0	0	0	0	0	0.003205	0	0	0	0	0	0	0	0	0	0	0	0	0	0	0	0	0	0	0	0	0	0	0	0	0	0	0	0	0	0	0	0	0	0	0	0	0	0	0	0	0	0	0	0	0	0
chr12	123256924	C	T	397514539	stop_gained	HIGH	MTRFR	HC	Pathogenic	RCV000032782|RCV000733240|RCV002228073	Hereditary spastic paraplegia 55|not provided|Combined oxidative phosphorylation defect type 7;Spastic paraplegia	criteria provided, multiple submitters, no conflicts	0.006098	IE_NRP_2_10	0		0	0	0	0	0	0	0	0	0	0	0	0	0	0	0	0	0	0	0	0	0	0	0	0	0	0	0	0	0	0	0	0	0	0	0	0	0	0	0	0	0	0	0	0	0	0	0	0	0	0	0	0	0	0	0	0	0.006098	0	0	0	0	0	0	0	0	0	0	0	0	0	0	0	0	0	0	0	0	0	0	0	0	0	0
chr12	57763698	T	TGGGTGGG	780950819	frameshift_variant	HIGH	CYP27B1	HC	Pathogenic	RCV000271425|RCV001028038|RCV001267045|RCV001808725|RCV004755835	not provided|Vitamin D-dependent rickets, type 1|Inborn genetic diseases|Vitamin D-dependent rickets, type 1A|CYP27B1-related disorder	criteria provided, multiple submitters, no conflicts	0.007143	IE_WCP_2_04	0		0	0	0	0	0	0	0	0	0	0	0	0	0	0	0	0	0	0	0	0	0	0	0	0	0	0	0	0	0	0	0	0	0	0	0	0	0	0	0	0	0	0	0	0	0	0	0	0	0	0	0	0	0	0	0	0	0	0	0	0	0	0	0.00625	0	0.007143	0	0	0	0	0	0	0	0	0	0	0	0.005051	0	0	0	0.003165	0	0
chr12	57766870	G	GC	763437121	frameshift_variant	HIGH	CYP27B1	HC	Pathogenic	RCV000731471|RCV001843547	not provided|Vitamin D-dependent rickets, type 1A	criteria provided, multiple submitters, no conflicts	0.004386	IE_BPV_2_01	0		0	0	0	0	0	0	0	0	0	0	0	0	0	0	0	0	0	0	0	0	0	0	0	0	0	0	0	0	0	0	0	0.004386	0	0	0	0	0	0	0.002732	0	0	0	0	0	0	0	0	0	0	0	0	0	0	0	0	0.002994	0	0	0	0	0	0	0	0	0	0	0	0	0	0	0	0	0	0	0	0	0	0	0	0	0	0	0
chr12	76347713	C	CA	549625604	frameshift_variant	HIGH	BBS10	LC	Pathogenic	RCV000001391|RCV000144680|RCV000168127|RCV000504690|RCV000623309|RCV000487323|RCV000709625|RCV001074512|RCV003407252	Bardet-Biedl syndrome 10|Bardet-biedl syndrome 6/10, digenic|Bardet-Biedl syndrome|Retinitis pigmentosa|Inborn genetic diseases|not provided|Bardet-Biedl syndrome 1|Retinal dystrophy|BBS10-related disorder	criteria provided, multiple submitters, no conflicts	0.003546	IE_ECP_2_01	0		0	0	0	0	0	0	0	0	0	0	0	0	0	0	0	0	0	0	0	0	0	0	0	0	0	0	0	0.003086	0	0	0	0	0	0.003546	0	0	0	0	0	0	0	0	0	0	0	0	0	0	0	0	0	0.003401	0.003106	0.003247	0	0	0.003049	0	0	0	0	0	0	0	0	0	0	0	0	0	0	0	0	0	0	0	0	0	0	0	0	0	0
chr12	88055666	A	AT	587783017	frameshift_variant	HIGH	CEP290	HC	Pathogenic	RCV000144468|RCV000457302|RCV001075551|RCV001276483|RCV002271421|RCV002483278|RCV003467204	Leber congenital amaurosis 10|Familial aplasia of the vermis;Nephronophthisis;Meckel-Gruber syndrome|Retinal dystrophy|Leber congenital amaurosis|CEP290-related disorder|Senior-Loken syndrome 6;Leber congenital amaurosis 10;Meckel syndrome, type 4;Bardet-Biedl syndrome 14;Joubert syndrome 5|Bardet-Biedl syndrome 14	criteria provided, multiple submitters, no conflicts	0.006667	IE_WHR_1_01	0		0	0	0	0	0	0	0	0	0	0	0	0	0	0	0	0	0	0	0	0	0	0	0	0	0	0	0	0	0	0	0	0	0	0	0	0	0	0	0	0	0	0	0	0	0	0	0	0	0.00625	0	0	0	0	0	0	0	0.006098	0	0	0	0	0	0	0	0	0	0.006667	0	0	0	0	0	0	0	0	0	0	0	0	0	0	0	0
chr12	88084668	GT	G	587779733	frameshift_variant	HIGH	CEP290	HC	Pathogenic/Likely pathogenic	RCV000114199|RCV001390147|RCV002505025	Meckel-Gruber syndrome|Familial aplasia of the vermis;Meckel-Gruber syndrome;Nephronophthisis|Leber congenital amaurosis 10;Meckel syndrome, type 4;Senior-Loken syndrome 6;Bardet-Biedl syndrome 14;Joubert syndrome 5	criteria provided, multiple submitters, no conflicts	0.01071	IE_WCP_2_04	1	IE_WCP_2_04	0	0	0	0	0	0	0	0	0	0	0	0	0	0	0	0	0	0	0	0	0	0	0	0	0	0	0	0	0	0	0	0	0	0	0	0	0	0	0	0	0	0	0	0	0	0	0	0	0	0	0	0	0	0	0	0	0	0	0	0	0	0	0	0	0.01071	0	0	0	0	0	0	0	0	0	0	0	0	0	0	0	0	0	0
chr12	101753469	TGA	T	34002892	frameshift_variant	HIGH	GNPTAB	HC	Pathogenic	RCV000002900|RCV000002899|RCV000082192|RCV000623507|RCV000678389|RCV004528069	Pseudo-Hurler polydystrophy|Mucolipidosis type II|not provided|Inborn genetic diseases|Mucolipidosis type II;Pseudo-Hurler polydystrophy|GNPTAB-related disorder	criteria provided, multiple submitters, no conflicts	0.007937	TB_BPV_1_01	0		0	0	0	0	0	0	0	0	0	0	0	0	0	0	0	0	0	0	0	0	0	0	0	0	0	0	0.003086	0	0	0	0	0	0	0	0	0	0	0	0	0	0	0	0	0	0	0.003067	0	0	0	0	0	0	0.003106	0	0	0	0.003049	0	0.003247	0	0	0	0	0	0	0	0	0	0.002793	0.003086	0	0	0.00365	0	0.004425	0	0	0.007937	0	0	0.003165	0	0
chr12	101786141	TG	T	281864955	frameshift_variant	HIGH	GNPTAB	HC	Pathogenic/Likely pathogenic	RCV000032346|RCV000673915|RCV003137551	Mucolipidosis type II|Mucolipidosis type II;Pseudo-Hurler polydystrophy|not provided	criteria provided, multiple submitters, no conflicts	0.005587	IE_WHR_2_01	0		0	0	0	0	0	0	0	0	0	0	0	0	0	0	0	0	0	0	0	0	0	0	0	0	0	0	0	0	0	0	0	0	0	0	0	0	0	0	0	0	0	0	0	0	0	0	0	0	0	0	0	0	0	0	0	0	0.003049	0.002577	0	0	0	0	0	0	0	0	0	0	0.005587	0	0	0	0	0	0	0	0	0	0	0	0	0	0
chr12	123624824	GCA	G	768945314	frameshift_variant	HIGH	EIF2B1	HC	Pathogenic/Likely pathogenic	RCV001532724	not provided	criteria provided, multiple submitters, no conflicts	0.003086	DR_WCP_2_01	0		0	0	0	0	0	0	0	0	0	0	0	0	0	0	0	0	0	0	0	0	0	0	0	0	0	0	0.003086	0.003086	0	0	0	0	0	0	0	0	0	0	0	0	0	0	0	0	0	0	0	0	0	0	0	0	0	0	0	0	0.003049	0	0	0	0	0	0	0	0	0	0	0	0	0	0	0	0	0	0	0	0	0	0	0	0	0	0
chr12	88071890	T	TA	751361090	frameshift_variant	HIGH	CEP290	HC	Pathogenic	RCV000656738|RCV001208507|RCV003465425	Meckel syndrome, type 4|Nephronophthisis;Meckel-Gruber syndrome;Familial aplasia of the vermis|Bardet-Biedl syndrome 14	criteria provided, multiple submitters, no conflicts	0.003968	IE_NCH_2_01	0		0	0	0	0	0	0	0	0	0	0	0	0	0	0	0	0	0	0	0	0	0	0	0	0	0	0	0	0	0	0	0	0	0	0	0	0	0	0	0	0	0	0	0	0	0.003968	0	0	0	0	0	0	0	0	0	0	0	0.003049	0	0	0	0	0	0	0	0	0	0	0	0	0	0	0	0	0	0	0	0	0	0	0	0	0	0
chr12	102855282	CAT	C	62517207	frameshift_variant	HIGH	PAH	HC	Pathogenic	RCV000088983|RCV000412455	not provided|Phenylketonuria	reviewed by expert panel	0.00625	IE_NRP_2_04	0		0	0	0	0	0	0	0	0	0	0	0	0	0	0	0	0	0	0	0	0	0	0	0	0	0	0	0	0	0	0	0	0	0	0	0	0	0	0	0	0	0	0	0	0	0	0	0	0	0	0	0.00625	0	0	0	0	0	0	0	0	0	0	0	0	0	0	0	0	0	0	0	0	0	0	0	0	0	0	0	0	0	0	0	0
chr13	20189351	C	T	80338944	stop_gained	HIGH	GJB2	HC	Pathogenic	RCV000018524|RCV000211767|RCV000711349|RCV000762904|RCV001004393|RCV001291332	Autosomal recessive nonsyndromic hearing loss 1A|Rare genetic deafness|not provided|8 conditions|Autosomal recessive nonsyndromic hearing loss 1B;Autosomal recessive nonsyndromic hearing loss 1A|Hearing loss, autosomal recessive	criteria provided, multiple submitters, no conflicts	0.02727	IE_EPL_1_01	1	IE_EPL_1_01	0	0	0	0	0	0	0	0.007692	0	0	0	0	0	0	0	0.006944	0	0	0	0	0	0	0	0	0	0	0	0	0	0	0	0	0	0.003546	0.002874	0.02727	0.003205	0.002976	0.008197	0	0.003106	0	0	0	0.003968	0	0	0.003049	0	0.006329	0	0	0	0	0	0	0	0.007732	0.003247	0.002646	0	0.008475	0	0	0	0	0	0	0	0	0	0.003497	0	0.003165	0.004425	0	0	0	0	0	0	0	0
chr13	20189473	C	T	72474224	missense_variant	MODERATE	GJB2		Pathogenic	RCV000018550|RCV000080365|RCV000211759|RCV000146005|RCV000515287|RCV001002768|RCV001004396|RCV001270106|RCV003458337|RCV002514109|RCV003335045|RCV004699117|RCV004795923	Autosomal recessive nonsyndromic hearing loss 1A|not provided|Nonsyndromic genetic hearing loss|Hearing impairment|8 conditions|Autosomal dominant nonsyndromic hearing loss 3A|Autosomal recessive nonsyndromic hearing loss 1B;Autosomal recessive nonsyndromic hearing loss 1A|Nonsyndromic Deafness|GJB2-Related Autosomal Recessive Nonsyndromic Hearing Loss|Inborn genetic diseases|GJB2-related disorder|Hearing loss, autosomal recessive|7 conditions	reviewed by expert panel	0.005814	DR_ECP_2_05	0		0	0	0	0	0	0	0	0	0	0	0	0	0.005814	0	0	0	0	0	0	0	0	0	0	0	0.003106	0	0	0	0	0	0	0	0	0	0	0	0	0	0	0	0	0	0	0	0	0	0	0	0	0	0	0	0	0	0	0	0	0	0	0	0	0	0	0	0	0	0	0	0	0	0	0	0	0	0	0	0	0	0.004854	0	0.003165	0	0
chr13	20189487	C	A	111033190	missense_variant	MODERATE	GJB2		Pathogenic/Likely pathogenic	RCV000597784|RCV000678865|RCV000727027|RCV002232559|RCV002476305	Autosomal recessive nonsyndromic hearing loss 1A|Hearing loss|not provided|Nonsyndromic genetic hearing loss|8 conditions	criteria provided, multiple submitters, no conflicts	0.006173	DR_WCP_2_01	0		0	0	0	0	0	0	0	0	0	0	0	0	0	0	0	0	0	0	0	0	0	0	0	0	0	0	0.006173	0	0	0	0	0	0	0	0	0	0	0	0	0	0	0	0	0	0	0.003067	0	0	0	0	0	0	0	0	0	0	0	0	0	0	0	0	0	0	0	0	0	0	0	0	0	0	0	0	0	0	0	0	0	0	0	0	0
chr13	20189511	C	T	104894396	stop_gained	HIGH	GJB2	HC	Pathogenic	RCV000018525|RCV000146028|RCV000211778|RCV000255370|RCV000411010|RCV000515359|RCV000678864|RCV000844631|RCV001004398|RCV001112641|RCV001291329|RCV002247354|RCV003388568|RCV004734522|RCV004798735	Autosomal recessive nonsyndromic hearing loss 1A|Hearing impairment|Nonsyndromic genetic hearing loss|not provided|Autosomal dominant nonsyndromic hearing loss 3A|8 conditions|Hearing loss|Rare genetic deafness|Autosomal recessive nonsyndromic hearing loss 1B;Autosomal recessive nonsyndromic hearing loss 1A|Ichthyosis, hystrix-like, with hearing loss|Hearing loss, autosomal recessive|Mutilating keratoderma|Palmoplantar keratoderma-deafness syndrome|GJB2-related disorder|Hereditary palmoplantar keratoderma	reviewed by expert panel	0.04054	DR_NGH_1_02	17	DR_ECP_2_02,DR_ECP_2_03,DR_ECP_2_04,DR_ECP_2_05,DR_ECP_2_06,DR_ECP_2_07,DR_ECP_2_08,DR_EPL_1_01,DR_NGH_1_02,DR_SDN_2_03,DR_WCP_2_03,IE_BPV_2_01,IE_ECP_2_02,IE_NDN_2_02,IE_WCP_2_02,IE_WCP_2_03,IE_WHR_2_03	0	0	0	0	0	0	0	0	0	0.0122	0.01351	0.02016	0.01744	0.01212	0.03175	0.03125	0	0.008929	0.01471	0.006098	0	0	0.04054	0	0.003106	0.01695	0.006173	0.003086	0.01205	0	0	0.01754	0	0.007092	0.01149	0.009091	0	0.005952	0	0.006623	0.009317	0	0	0.006667	0	0.003067	0.01534	0.006098	0.00625	0.003165	0	0	0.009317	0.006494	0.003185	0	0.009146	0.002577	0.00974	0.007937	0	0	0.02188	0.02469	0	0.007143	0	0	0.00838	0.003086	0.0137	0	0	0.006329	0.004425	0	0	0	0.009709	0	0.006329	0	0
chr13	20189581	T	C	111033293	start_lost	HIGH	GJB2		Pathogenic	RCV000037821|RCV000211762|RCV000724654|RCV000762907|RCV003990963	Autosomal recessive nonsyndromic hearing loss 1A|Rare genetic deafness|not provided|8 conditions|Nonsyndromic genetic hearing loss	reviewed by expert panel	0.005435	AA_EPL_1_03	0		0	0	0	0.005435	0	0	0	0	0	0	0	0	0	0	0	0	0	0	0	0	0	0	0	0	0	0	0	0	0	0	0	0	0	0	0	0	0	0	0	0	0	0	0	0	0	0	0	0	0	0	0.003125	0.003401	0	0.003247	0	0	0	0	0	0.002646	0	0	0.003125	0	0	0	0	0	0	0	0	0	0	0.003165	0	0	0	0	0	0	0	0	0
chr13	20192782	C	T	80338940	splice_donor_variant	HIGH	GJB2	LC	Pathogenic/Likely pathogenic	RCV000018557|RCV000146002|RCV000211766|RCV000418755|RCV000678858|RCV001004401|RCV000762908|RCV001257033|RCV001291328|RCV001813995|RCV003147300|RCV003458323|RCV004532386|RCV004798737	Autosomal recessive nonsyndromic hearing loss 1A|Hearing impairment|Rare genetic deafness|not provided|Hearing loss|Autosomal recessive nonsyndromic hearing loss 1B;Autosomal recessive nonsyndromic hearing loss 1A|8 conditions|Nonsyndromic genetic hearing loss|Hearing loss, autosomal recessive|Ear malformation|Autosomal dominant nonsyndromic hearing loss 3A|Autosomal recessive nonsyndromic hearing loss 104|GJB2-related disorder|Hereditary palmoplantar keratoderma	criteria provided, multiple submitters, no conflicts	0.0122	IE_NRP_2_01	2	AA_NDN_1_01,IE_NRP_2_01	0	0	0	0	0	0.01	0	0	0	0	0	0	0	0.00303	0	0	0	0	0	0	0	0	0	0	0.006211	0	0.003086	0	0	0	0	0	0	0	0.002874	0	0	0.002976	0.005464	0	0.003106	0	0	0	0	0	0.003067	0.0122	0.009375	0.009494	0.003125	0.003401	0.003106	0	0	0	0.003049	0.002577	0	0.002646	0	0.008475	0	0	0	0	0	0	0	0	0	0	0	0.006329	0.00885	0	0	0	0	0	0	0	0
chr13	38850157	C	T	114837786	missense_variant	MODERATE	FREM2		Pathogenic	RCV000348468|RCV000767220|RCV000767221	not provided|Isolated cryptophthalmia|Fraser syndrome 2	criteria provided, multiple submitters, no conflicts	0.007937	TB_BPV_1_01	0		0	0	0	0	0	0	0	0	0	0	0	0	0	0	0	0	0	0	0	0	0	0	0	0	0	0	0	0	0	0	0	0	0	0	0	0	0	0	0	0	0	0	0.007463	0	0	0	0	0	0	0	0	0	0	0	0	0	0	0	0	0	0	0	0	0	0	0	0	0	0	0	0	0	0	0	0	0	0	0.007937	0	0	0	0	0
chr13	40809584	C	T	202247807	stop_gained	HIGH	SLC25A15	HC	Pathogenic/Likely pathogenic	RCV000031955	Hyperornithinemia-hyperammonemia-homocitrullinuria syndrome	criteria provided, multiple submitters, no conflicts	0.01899	IE_SCH_1_01	1	IE_SCH_1_01	0	0	0	0	0	0	0	0	0	0	0	0	0	0	0	0	0	0	0	0	0	0	0	0	0	0	0	0	0	0	0	0	0	0	0	0	0	0	0	0	0	0	0	0	0	0	0	0	0	0	0	0	0	0	0	0	0	0	0	0	0.01899	0	0	0	0	0	0	0	0	0	0	0	0	0	0	0	0	0	0	0	0	0	0
chr13	50945445	G	A	75184679	missense_variant	MODERATE	RNASEH2B		Pathogenic/Likely pathogenic	RCV000001324|RCV000343151|RCV000274058|RCV001813931|RCV004018532|RCV001293274|RCV003125824|RCV003415614	Aicardi-Goutieres syndrome 2|Aicardi Goutieres syndrome|not provided|Abnormality of the nervous system|Inborn genetic diseases|Cerebral palsy|Autism spectrum disorder|RNASEH2B-related disorder	criteria provided, multiple submitters, no conflicts	0.01562	IE_WCP_2_02	2	DR_ECP_2_08,IE_WCP_2_02	0	0	0	0	0	0	0	0	0	0.009146	0	0.008065	0	0.00303	0	0.01389	0	0	0	0	0	0	0	0	0	0	0.003086	0.003086	0	0	0	0	0	0	0	0	0	0	0.002732	0	0.003106	0.006579	0.007463	0	0.003968	0.003067	0	0	0	0	0	0.003401	0.006211	0.006494	0.003185	0.002994	0.003049	0.002577	0	0.002646	0	0	0.01562	0.003086	0	0	0	0	0.002793	0.003086	0	0	0	0.003165	0	0	0	0	0	0	0	0	0
chr13	51942497	C	T	786204483	missense_variant	MODERATE	ATP7B		Pathogenic/Likely pathogenic	RCV000169142	Wilson disease	criteria provided, multiple submitters, no conflicts	0.01852	IE_WCP_2_03	1	IE_WCP_2_03	0	0	0	0	0	0	0	0	0	0	0	0	0	0	0	0	0	0	0	0	0	0	0	0	0	0	0	0	0	0	0	0	0	0	0	0	0	0	0	0	0	0	0	0	0	0	0	0	0	0	0	0	0	0	0	0	0	0	0	0	0	0	0	0.01852	0	0	0	0	0	0	0	0	0	0	0	0	0	0	0	0	0	0	0
chr13	51944170	C	T	764131178	missense_variant	MODERATE	ATP7B		Pathogenic	RCV000395391|RCV000506750|RCV001558379|RCV002321983	Wilson disease|not specified|not provided|Inborn genetic diseases	criteria provided, multiple submitters, no conflicts	0.007463	IE_WHR_1_02	0		0	0	0	0	0	0	0	0	0	0	0	0	0	0	0	0	0	0	0	0	0	0	0	0	0	0	0	0	0	0	0	0	0	0	0	0	0	0	0	0.003311	0.003106	0	0	0	0	0	0	0	0	0	0	0	0	0	0	0	0	0	0	0	0.006329	0	0	0	0	0	0	0.007463	0	0	0	0	0	0.003165	0	0	0	0	0	0	0	0	0
chr13	51946414	G	A	72552255	missense_variant	MODERATE	ATP7B		Pathogenic	RCV000029359|RCV000790662|RCV002433469|RCV003924861	Wilson disease|not provided|Inborn genetic diseases|ATP7B-related disorder	criteria provided, multiple submitters, no conflicts	0.006098	IE_NRP_2_01	0		0	0	0	0	0	0	0	0	0	0	0	0	0	0	0	0	0	0	0	0	0	0	0	0	0	0	0	0	0	0	0	0	0	0	0	0	0	0	0	0	0	0	0	0	0	0	0	0.006098	0	0	0	0	0.003106	0	0	0	0	0	0	0	0	0	0	0	0	0	0	0	0.002793	0	0	0	0	0	0	0	0	0	0	0	0	0	0
chr13	51949772	G	A	121907993	missense_variant	MODERATE	ATP7B		Pathogenic/Likely pathogenic	RCV000388607|RCV000999521|RCV004751454	Wilson disease|not provided|ATP7B-related disorder	criteria provided, multiple submitters, no conflicts	0.0188	TB_NER_1_01	1	TB_NER_1_01	0	0	0	0	0	0	0	0	0	0	0	0	0	0	0	0	0	0	0	0	0	0	0	0	0	0	0	0	0	0	0	0	0	0	0	0	0	0	0	0	0	0	0	0	0	0	0	0	0	0	0	0	0	0	0	0	0	0	0	0	0	0	0	0	0	0	0	0	0	0	0	0.003497	0	0	0	0	0	0	0	0.0188	0.006329	0	0
chr13	51957580	G	A	751710854	missense_variant	MODERATE	ATP7B		Pathogenic/Likely pathogenic	RCV000169151	Wilson disease	criteria provided, multiple submitters, no conflicts	0.01974	IE_NCH_1_01	2	IE_NCH_1_01,IE_NCH_1_02	0	0	0	0	0	0	0	0	0	0	0	0	0	0	0	0	0	0	0	0	0	0	0	0	0	0	0	0	0	0	0	0	0	0.003546	0	0	0	0	0	0	0	0.01974	0.01493	0	0	0	0	0	0	0	0.003125	0	0	0	0	0	0	0	0	0	0	0	0	0	0	0	0	0	0	0.003086	0	0	0	0	0	0	0	0	0	0	0	0	0
chr13	51974407	G	T	572147914	stop_gained	HIGH	ATP7B	HC	Pathogenic	RCV000169298|RCV000724151|RCV001823123|RCV004751316	Wilson disease|not provided|Intellectual disability, Wolff type|ATP7B-related disorder	criteria provided, multiple submitters, no conflicts	0.009146	IE_NRP_2_10	0		0	0	0	0	0	0	0	0	0	0	0	0	0	0	0	0	0	0	0	0	0	0	0	0	0	0	0	0	0	0	0	0.004386	0	0	0	0	0	0.008929	0	0	0	0	0	0	0	0	0	0	0	0	0	0	0.003106	0.006494	0	0	0.009146	0	0.003247	0.002646	0	0.008475	0	0	0	0.007143	0	0	0.002793	0.003086	0	0	0	0	0	0	0	0	0	0	0	0	0
chr13	100273218	C	T	138149179	stop_gained	HIGH	PCCA	HC	Pathogenic	RCV000032113|RCV000790683	Propionic acidemia|not provided	criteria provided, multiple submitters, no conflicts	0.005988	IE_NRP_2_09	0		0	0	0	0	0	0	0	0	0	0	0	0	0	0	0	0	0	0	0	0	0	0	0	0	0	0	0	0	0	0	0	0	0	0	0	0	0	0.002976	0	0	0.003106	0	0	0	0	0	0	0	0	0	0	0.003401	0.003106	0	0	0.005988	0	0.002577	0	0	0	0	0	0.003086	0	0	0	0	0.002793	0	0	0.003497	0	0	0	0	0	0	0	0	0	0	0
chr13	113118716	G	T	121964927	upstream_gene_variant	MODIFIER	F10		Pathogenic/Likely pathogenic	RCV000254994|RCV000714620|RCV002252070|RCV002280876	not provided|Factor VII deficiency|See cases|Congenital factor VII deficiency	criteria provided, multiple submitters, no conflicts	0.008475	IE_WCP_2_01	0		0	0	0	0	0	0	0	0	0	0	0	0	0	0	0	0	0	0	0	0	0	0	0	0	0	0	0	0	0	0	0	0	0	0	0	0	0	0	0.002732	0	0	0	0	0	0.007937	0	0	0	0.003125	0	0	0	0	0	0.003185	0	0	0.002577	0	0	0	0.008475	0	0	0	0	0	0	0	0	0	0	0	0	0	0	0	0	0	0	0	0	0
chr13	113118758	C	T	531225271	upstream_gene_variant	MODIFIER	F10		Pathogenic/Likely pathogenic	RCV000482463|RCV001095705|RCV003313784|RCV004752909	not provided|Factor VII deficiency|Congenital factor VII deficiency|F7-related disorder	criteria provided, multiple submitters, no conflicts	0.02542	IE_WCP_2_01	3	AA_NDN_1_01,DR_ECP_2_03,IE_WCP_2_01	0	0	0	0.005435	0	0.01	0.006849	0	0	0	0.01014	0.008065	0.005814	0	0	0.003472	0	0	0	0	0	0	0	0	0	0	0	0	0	0	0	0	0	0	0	0	0.00641	0	0	0.003311	0.003106	0	0	0	0	0.003067	0	0	0	0	0	0	0	0	0	0	0.003049	0	0	0	0	0.02542	0	0	0	0	0	0	0	0	0	0	0	0	0	0	0	0	0	0	0	0	0
chr13	20189155	G	A	80338948	missense_variant	MODERATE	GJB2		Pathogenic	RCV000018533|RCV000678885|RCV000211779|RCV001027826|RCV001196233|RCV000146023|RCV000255157|RCV001257564|RCV000515418|RCV004532385	Autosomal recessive nonsyndromic hearing loss 1A|Hearing loss|Rare genetic deafness|7 conditions|Autosomal dominant nonsyndromic hearing loss 3A|Hearing impairment|not provided|Nonsyndromic genetic hearing loss|8 conditions|GJB2-related disorder	criteria provided, multiple submitters, no conflicts	0.005464	IE_ERP_2_02	0		0	0	0	0	0	0	0	0	0	0	0	0	0	0	0	0	0	0	0	0	0	0	0	0	0	0	0	0	0	0	0	0	0	0	0	0	0	0	0.005464	0	0	0	0	0	0	0	0	0	0	0	0	0	0	0	0	0	0	0	0	0	0	0	0	0	0	0	0	0	0	0	0	0	0	0	0	0	0	0	0	0	0	0	0
chr13	20189212	G	A	397516874	stop_gained	HIGH	GJB2	HC	Pathogenic	RCV000037846|RCV000211777|RCV000678883|RCV001171668	Autosomal recessive nonsyndromic hearing loss 1A|Rare genetic deafness|Hearing loss|not provided	criteria provided, multiple submitters, no conflicts	0.007937	DR_ECP_2_07	0		0	0	0	0	0	0	0	0	0	0	0	0	0	0	0.007937	0	0	0	0	0	0	0	0	0	0	0	0	0	0	0	0	0	0	0	0	0	0	0	0	0	0	0	0	0	0	0	0	0	0	0	0	0	0	0	0	0	0	0	0	0	0	0	0	0	0	0.007143	0	0	0	0	0	0	0	0	0	0	0	0	0	0	0	0	0
chr13	23336600	G	A	786204750	stop_gained	HIGH	SACS	HC	Pathogenic/Likely pathogenic	RCV000169603|RCV000734960|RCV001850407	Charlevoix-Saguenay spastic ataxia|not provided|Spastic paraplegia	criteria provided, multiple submitters, no conflicts	0.003401	IE_NRP_2_05	0		0	0	0	0	0	0	0	0	0	0	0	0	0	0	0	0	0	0	0	0	0	0	0	0	0	0	0	0	0	0	0	0	0	0	0	0	0	0	0.002732	0	0	0	0	0	0	0	0	0	0	0	0	0.003401	0	0	0	0	0	0	0	0	0	0	0	0	0	0	0	0	0	0	0	0	0	0	0	0	0	0	0	0	0	0	0
chr13	51946336	G	A	775055397	missense_variant	MODERATE	ATP7B		Pathogenic/Likely pathogenic	RCV000169109|RCV001508716|RCV001814079	Wilson disease|not provided|Abnormality of metabolism/homeostasis	criteria provided, multiple submitters, no conflicts	0.003165	TB_NER_2_01	0		0	0	0	0	0	0	0	0	0	0	0	0	0	0	0	0	0	0	0	0	0	0	0	0	0	0	0	0	0	0	0	0	0	0	0	0	0	0	0	0	0	0	0	0	0	0	0	0	0	0	0	0	0	0	0	0	0	0.002577	0	0	0	0	0	0	0	0	0	0	0	0	0	0	0	0	0	0	0	0	0	0	0.003165	0	0
chr13	51958333	C	A	28942074	missense_variant	MODERATE	ATP7B		Pathogenic	RCV000004056|RCV000389880|RCV002444420|RCV003398441	Wilson disease|not provided|Inborn genetic diseases|ATP7B-related disorder	criteria provided, multiple submitters, no conflicts	0.006849	AA_NER_1_01	0		0	0	0	0	0	0	0.006849	0	0	0	0	0	0	0	0	0	0	0	0	0	0	0	0	0	0	0	0	0	0	0	0	0	0	0	0	0	0	0	0	0	0	0	0	0	0	0	0	0	0	0	0	0	0	0	0	0	0	0	0	0	0	0	0	0	0	0	0	0	0	0	0	0	0	0	0	0	0	0.003968	0	0	0	0	0
chr13	51961859	C	A	72552285	missense_variant	MODERATE	ATP7B		Pathogenic/Likely pathogenic	RCV000631234	Wilson disease	criteria provided, multiple submitters, no conflicts	0.0137	IE_WHR_2_03	1	IE_WHR_2_03	0	0	0	0	0	0	0	0	0	0	0	0	0	0	0	0	0	0	0	0	0	0	0	0	0	0	0	0	0	0	0	0	0	0	0	0	0	0	0	0	0	0	0	0	0	0	0	0	0	0	0	0	0	0	0	0	0	0	0	0	0	0	0	0	0	0	0	0	0	0	0.0137	0	0	0	0	0	0	0	0	0	0	0	0
chr13	51970751	T	C	2139975409	splice_acceptor_variant	HIGH	ATP7B	HC	Pathogenic	RCV001506996	Wilson disease	criteria provided, multiple submitters, no conflicts	0.005155	IE_NRP_2_11	0		0	0	0	0	0	0	0	0	0	0	0	0	0	0	0	0	0	0	0	0	0	0	0	0	0	0	0	0	0	0	0	0	0	0	0	0	0	0	0	0	0	0	0	0	0	0	0	0	0	0	0	0	0	0	0	0	0	0.005155	0	0	0	0	0	0	0	0	0	0	0	0	0	0	0	0	0	0	0	0	0	0	0	0	0
chr13	100111886	C	T	141371306	missense_variant,splice_region_variant	MODERATE	PCCA		Pathogenic/Likely pathogenic	RCV000665579	Propionic acidemia	criteria provided, multiple submitters, no conflicts	0.007092	IE_ECP_2_01	0		0	0	0	0	0	0	0	0	0	0	0	0	0	0	0	0	0	0	0	0	0	0	0	0	0	0	0	0	0	0	0	0	0	0.007092	0	0	0	0	0	0	0	0	0	0	0	0	0	0	0	0	0	0	0	0	0	0	0	0	0	0	0	0	0	0	0	0	0	0	0	0	0	0	0	0	0	0	0	0	0	0	0	0	0
chr13	113118698	G	A	121964926	upstream_gene_variant	MODIFIER	F10		Pathogenic/Likely pathogenic; other	RCV000479479|RCV000779130|RCV003147479|RCV003419797|RCV001843424|RCV002496859	not provided|Factor VII deficiency|Congenital factor VII deficiency|F7-related disorder|Factor VII Padua|Myocardial infarction, susceptibility to;Congenital factor VII deficiency	criteria provided, multiple submitters, no conflicts	0.01471	DR_EGH_1_01	1	DR_EGH_1_01	0	0	0	0	0	0	0	0	0	0	0	0	0	0	0	0	0.01471	0	0	0	0	0	0	0	0	0	0	0	0	0	0	0	0	0	0	0	0	0	0	0	0.003106	0	0	0	0	0	0	0	0	0	0	0	0	0	0	0	0	0	0	0	0	0	0	0	0	0	0	0	0	0	0	0	0	0	0	0	0	0	0	0	0	0	0
chr13	20189255	CCCCTTGATGAACTT	C	111033253	frameshift_variant	HIGH	GJB2	HC	Pathogenic/Likely pathogenic	RCV000037836|RCV000146016|RCV000211774|RCV000080370|RCV000678878|RCV001004389|RCV001257561	Autosomal recessive nonsyndromic hearing loss 1A|Hearing impairment|Rare genetic deafness|not provided|Hearing loss|Autosomal recessive nonsyndromic hearing loss 1A;Autosomal recessive nonsyndromic hearing loss 1B|Nonsyndromic genetic hearing loss	criteria provided, multiple submitters, no conflicts	0.02	IE_NCH_1_03	1	IE_NCH_1_03	0	0	0	0	0	0	0	0	0	0	0	0	0	0	0	0	0	0	0	0	0	0	0	0	0	0	0	0	0	0	0	0	0	0	0	0	0	0	0	0	0	0	0	0.02	0	0	0.003067	0	0	0	0	0	0	0	0	0	0	0	0	0	0	0	0	0	0	0	0	0	0	0.003086	0	0	0	0	0	0	0	0	0	0	0	0	0
chr13	32340685	T	TA	876659617	frameshift_variant	HIGH	BRCA2	HC	Pathogenic	RCV000220761|RCV000256627|RCV003644944	Hereditary cancer-predisposing syndrome|Breast-ovarian cancer, familial, susceptibility to, 2|Hereditary breast ovarian cancer syndrome	reviewed by expert panel	0.01974	IE_NCH_1_01	2	IE_NCH_1_01,IE_NCH_1_02	0	0	0	0	0	0	0	0	0	0	0	0	0	0	0	0	0	0	0	0	0	0	0	0	0	0	0	0	0	0	0	0	0	0	0	0	0	0	0	0	0	0.01974	0.01493	0	0	0	0	0	0	0	0	0	0	0	0	0	0	0	0	0	0	0	0	0	0	0	0	0	0	0	0	0	0	0	0	0	0	0	0	0	0	0	0
chr13	38349764	TTCA	T	747359907	upstream_gene_variant	MODIFIER	UFM1		Pathogenic/Likely pathogenic	RCV000585791|RCV000782053	Leukodystrophy, hypomyelinating, 14|not provided	criteria provided, multiple submitters, no conflicts	0.005814	DR_ECP_2_05	0		0	0	0	0	0	0	0	0	0	0	0	0.004032	0.005814	0	0	0	0	0	0	0	0	0	0	0	0	0	0	0	0	0	0	0	0	0	0	0	0	0	0	0	0	0	0	0	0	0	0	0	0	0	0	0	0	0	0	0	0	0	0	0	0	0	0	0	0	0	0	0	0.002793	0	0	0	0	0	0.004425	0	0	0	0	0	0	0	0
chr13	48412354	A	ACATG	558917628	intron_variant	MODIFIER	RB1		Pathogenic	RCV001783609|RCV001823308|RCV002273832	Hypotrichosis 8|not provided|Wooly hair, autosomal recessive 1, with or without hypotrichosis	criteria provided, multiple submitters, no conflicts	0.01418	IE_ECP_2_01	1	IE_ECP_2_01	0	0	0	0	0	0	0	0	0	0	0	0	0	0	0	0	0	0	0	0	0	0	0	0	0	0	0.006173	0	0	0	0	0	0	0.01418	0	0	0	0	0	0	0	0	0	0	0	0	0	0.003049	0	0	0	0	0	0	0	0	0	0	0	0	0	0	0	0	0	0	0	0	0	0	0	0	0	0	0	0	0	0	0	0	0	0	0
chr13	51958361	T	TG	137853287	frameshift_variant	HIGH	ATP7B	HC	Pathogenic	RCV000543563|RCV000623842|RCV001200388|RCV003905331	Wilson disease|Inborn genetic diseases|not provided|ATP7B-related disorder	criteria provided, multiple submitters, no conflicts	0.009036	AA_EPL_1_04	0		0	0	0	0	0.009036	0	0	0	0	0	0	0	0	0.00303	0	0	0	0	0	0	0	0	0	0	0	0	0	0	0	0	0	0	0	0	0	0	0	0	0	0	0	0	0	0	0	0	0	0	0	0	0	0	0	0	0	0	0	0	0	0	0	0	0	0	0	0	0	0	0	0	0	0	0	0	0	0	0	0	0	0	0	0	0
chr13	52011286	C	CT	1954023351	frameshift_variant&splice_region_variant	HIGH	ATP7B	HC	Pathogenic/Likely pathogenic	RCV001381257	Wilson disease	criteria provided, multiple submitters, no conflicts	0.02055	AA_NER_1_01	1	AA_NER_1_01	0	0	0	0	0	0	0.02055	0	0	0	0	0	0	0	0	0	0	0	0	0	0	0	0	0	0	0	0	0	0	0	0	0	0	0	0	0	0	0	0	0	0	0	0	0	0	0	0	0	0	0	0	0	0	0	0	0	0	0	0	0	0	0	0	0	0	0	0	0	0	0	0	0	0	0	0	0	0	0.007937	0.004854	0	0	0	0
chr13	113735277	TCGGA	T	756235051	frameshift_variant	HIGH	GRK1	LC	Pathogenic/Likely pathogenic	RCV001175402|RCV003334033|RCV004794488	Oguchi disease-2|not provided|Retinal dystrophy	criteria provided, multiple submitters, no conflicts	0.02244	IE_EPL_2_01	2	IE_EPL_2_01,IE_WHR_1_02	0	0	0	0	0	0	0	0	0	0	0	0	0	0	0	0	0	0	0	0	0	0	0	0	0	0	0	0	0	0	0	0	0	0	0	0	0.02244	0	0	0	0	0	0	0	0	0.003067	0	0	0	0	0	0	0	0.003247	0.003185	0	0	0.002577	0.003247	0.002646	0	0.008475	0	0	0	0	0	0.02239	0	0	0	0.003497	0	0	0	0	0	0	0	0	0	0	0
chr13	32338040	GT	G	878853573	frameshift_variant	HIGH	BRCA2	HC	Pathogenic	RCV000231965|RCV000661461	Hereditary breast ovarian cancer syndrome|Breast-ovarian cancer, familial, susceptibility to, 2	reviewed by expert panel	0.01111	AA_EPL_1_01	1	AA_EPL_1_01	0	0.01111	0	0	0	0	0	0	0	0	0	0	0	0	0	0	0	0	0	0	0	0	0	0	0	0	0	0	0	0	0	0	0	0	0	0	0	0	0	0	0	0	0	0	0	0	0	0	0	0	0	0	0	0	0	0	0	0	0	0	0	0	0	0	0	0	0	0	0	0	0	0	0	0	0	0	0	0	0	0	0	0	0
chr13	32338924	TTTTC	T	1057517565	frameshift_variant	HIGH	BRCA2	HC	Pathogenic/Likely pathogenic	RCV000410419|RCV000781039|RCV001180643|RCV003475996	Breast-ovarian cancer, familial, susceptibility to, 2|Hereditary breast ovarian cancer syndrome|Hereditary cancer-predisposing syndrome|Familial cancer of breast	criteria provided, multiple submitters, no conflicts	0.01316	IE_NCH_1_01	1	IE_NCH_1_01	0	0	0	0	0	0	0	0	0	0	0	0	0	0	0	0	0	0	0	0	0	0	0	0	0	0	0	0	0	0	0	0	0	0	0	0	0	0	0	0	0	0.01316	0	0	0	0	0	0	0	0	0	0	0	0	0	0	0	0	0	0	0	0	0	0	0	0	0	0	0	0	0	0	0	0	0	0	0	0	0	0	0	0	0
chr13	32355070	TTG	T	2137556981	frameshift_variant	HIGH	BRCA2	HC	Pathogenic/Likely pathogenic	RCV001863400	Hereditary breast ovarian cancer syndrome	criteria provided, multiple submitters, no conflicts	0.005435	AA_EPL_1_03	0		0	0	0	0.005435	0.003012	0	0	0	0	0	0	0	0	0	0	0	0	0	0	0	0	0	0	0	0	0	0	0	0	0	0	0	0	0	0	0	0	0	0	0	0	0	0	0	0	0	0	0	0	0	0	0	0	0	0	0	0	0	0	0	0	0	0	0	0	0	0	0	0	0	0	0	0	0	0	0	0	0	0	0	0	0	0
chr13	110622219	TAGAA	T	773887880	frameshift_variant	HIGH	NAXD	HC	Pathogenic	RCV000755012|RCV001855857|RCV003965558	NAD(P)HX dehydratase deficiency|not provided|NAXD-related disorder	criteria provided, multiple submitters, no conflicts	0.006173	IE_WCP_2_03	0		0	0	0	0	0	0	0	0	0	0	0	0	0	0	0	0	0	0	0	0	0	0	0	0	0	0	0	0	0	0	0	0	0	0	0	0	0	0	0	0	0	0	0	0	0	0	0	0	0	0	0	0	0	0	0	0	0	0	0	0	0	0	0	0.006173	0	0	0	0	0	0	0	0	0	0	0	0	0	0	0	0	0	0	0
chr14	21324647	C	T	775935766	stop_gained	HIGH	RPGRIP1	HC	Pathogenic/Likely pathogenic	RCV000578972|RCV001238568|RCV001800794|RCV003420017|RCV003226328	not provided|Leber congenital amaurosis 6;Cone-rod dystrophy 13|Leber congenital amaurosis 6|RPGRIP1-related disorder|Leber congenital amaurosis	criteria provided, multiple submitters, no conflicts	0.01128	TB_NER_1_01	1	TB_NER_1_01	0	0	0	0	0	0	0	0	0	0	0	0	0	0	0	0	0	0	0	0	0	0	0	0	0	0	0	0	0	0	0	0	0	0	0	0	0	0	0	0	0	0	0	0	0	0	0	0	0	0	0	0	0	0	0	0	0	0	0	0	0	0	0	0	0	0	0	0	0	0	0	0	0	0	0	0	0.005051	0	0	0.01128	0.009494	0	0.008929
chr14	21325861	G	A	565837539	missense_variant	MODERATE	RPGRIP1		Pathogenic	RCV000504829|RCV001215982|RCV002230986	Abnormality of the eye|Cone-rod dystrophy 13;Leber congenital amaurosis 6|Leber congenital amaurosis	criteria provided, multiple submitters, no conflicts	0.003067	IE_NDN_2_01	0		0	0	0	0	0	0	0	0	0	0	0	0	0	0	0	0	0	0	0	0	0	0	0	0	0	0	0	0	0	0	0	0	0	0	0	0	0	0.002976	0.002732	0	0	0	0	0	0	0.003067	0	0	0	0	0	0	0	0	0	0	0	0	0	0	0	0	0	0	0	0	0	0	0	0	0	0	0	0	0	0	0	0	0	0	0	0	0
chr14	21326131	C	T	780587095	stop_gained	HIGH	RPGRIP1	HC	Pathogenic	RCV000298896|RCV002518810	not provided|Cone-rod dystrophy 13;Leber congenital amaurosis 6	criteria provided, multiple submitters, no conflicts	0.03378	DR_NGH_1_01	1	DR_NGH_1_01	0	0	0	0	0	0	0	0	0	0	0	0	0	0	0	0	0	0	0	0	0	0.03378	0	0	0	0	0	0	0	0	0	0	0	0	0	0	0	0	0	0	0	0	0	0	0	0	0	0	0	0	0	0	0	0	0	0	0	0	0	0	0	0	0	0	0	0	0	0	0	0	0	0	0	0	0	0	0	0	0	0	0	0	0
chr14	30878842	C	T	540895576	stop_gained	HIGH	COCH	HC	Pathogenic/Likely pathogenic	RCV000220930|RCV002517536|RCV003447518	not specified|not provided|Hearing loss, autosomal recessive 110	criteria provided, multiple submitters, no conflicts	0.01316	IE_BPV_2_01	1	IE_BPV_2_01	0	0	0	0.005435	0	0	0	0	0	0	0	0	0	0	0	0	0	0	0	0	0	0	0	0	0	0	0	0	0	0	0	0.01316	0	0	0.002874	0	0	0	0	0	0	0	0	0	0	0	0	0	0	0	0	0	0	0	0	0	0	0	0	0	0	0	0	0	0	0	0	0	0	0	0	0	0	0	0	0	0	0.007937	0.004854	0	0	0	0
chr14	67724550	C	T	28940314	missense_variant	MODERATE	RDH12		Pathogenic	RCV000002130|RCV001091051|RCV001277201|RCV002267718	Leber congenital amaurosis 13|not provided|Leber congenital amaurosis|Cone-rod dystrophy	criteria provided, multiple submitters, no conflicts	0.005051	IE_WPL_2_03	0		0	0	0	0	0	0	0	0	0	0	0	0	0	0	0	0	0	0	0	0	0	0	0	0	0	0	0	0	0	0	0	0	0	0	0	0	0	0	0	0	0	0	0	0	0	0	0	0.003049	0.003125	0	0	0	0	0	0	0	0	0	0	0	0	0	0	0	0.003571	0	0	0	0	0	0	0	0	0.003165	0	0	0.005051	0	0	0	0	0	0
chr14	73961308	C	T	559873718	stop_gained	HIGH	COQ6	HC	Pathogenic/Likely pathogenic	RCV001780865|RCV001868857	Familial steroid-resistant nephrotic syndrome with sensorineural deafness|not provided	criteria provided, multiple submitters, no conflicts	0.006757	DR_ECP_2_03	0		0	0	0	0	0	0	0	0	0	0	0.006757	0	0.005814	0	0	0	0	0	0	0	0	0	0	0	0.003106	0	0	0	0.003012	0	0	0	0	0	0	0	0	0	0	0	0	0	0	0	0.003968	0	0	0	0	0	0	0	0	0	0	0	0	0.002577	0	0	0	0	0	0	0	0	0	0	0	0	0	0	0	0.006329	0	0	0.005051	0	0.004854	0	0	0	0
chr14	81092547	C	G	121908863	missense_variant	MODERATE	TSHR		Pathogenic/Likely pathogenic	RCV000006805|RCV001815162|RCV002490329|RCV003466821	Hypothyroidism due to TSH receptor mutations|not provided|Hypothyroidism due to TSH receptor mutations;Familial hyperthyroidism due to mutations in TSH receptor;Familial gestational hyperthyroidism|Familial gestational hyperthyroidism	criteria provided, multiple submitters, no conflicts	0.01205	AA_EPL_1_04	1	AA_EPL_1_04	0	0.005556	0	0	0.01205	0	0	0	0	0	0	0	0	0	0	0	0	0	0	0	0	0	0	0	0	0	0	0	0	0	0	0	0	0	0	0	0	0	0	0	0	0	0	0	0	0	0	0	0	0	0	0	0	0	0	0.008982	0	0	0	0	0	0	0	0	0	0	0	0	0	0	0	0	0	0	0	0	0	0	0	0	0	0	0
chr14	87939915	A	G	138577661	missense_variant	MODERATE	GALC		Pathogenic/Likely pathogenic	RCV000345880|RCV001785518	Galactosylceramide beta-galactosidase deficiency|not provided	criteria provided, multiple submitters, no conflicts	0.01266	TB_NER_2_01	2	TB_NER_1_01,TB_NER_2_01	0	0	0	0	0	0	0	0	0	0	0	0	0	0	0	0	0	0	0	0	0	0	0	0	0	0	0	0	0	0	0	0	0.009434	0.003546	0.002874	0	0	0	0	0	0	0	0	0	0	0	0	0	0	0	0	0	0	0	0	0	0	0	0	0	0	0	0	0	0	0	0	0	0.002793	0.003086	0	0	0	0	0	0	0	0	0	0.01128	0.01266	0	0.008929
chr14	87939926	A	T	1057516453	stop_gained	HIGH	GALC	LC	Pathogenic	RCV000411823|RCV000482303	Galactosylceramide beta-galactosidase deficiency|not provided	criteria provided, multiple submitters, no conflicts	0.007143	IE_WCP_2_05	0		0	0	0	0	0	0	0	0	0	0	0	0	0	0	0	0	0	0	0	0	0	0	0	0	0	0	0	0	0	0	0	0	0	0	0	0	0	0	0	0	0	0	0	0	0	0	0	0	0	0	0	0	0	0	0	0	0	0	0	0	0	0	0	0	0	0.007143	0	0	0	0.006173	0	0	0	0	0	0	0	0	0	0	0	0	0
chr14	24260555	C	T	121918732	missense_variant	MODERATE	TGM1		Pathogenic/Likely pathogenic	RCV000013323|RCV003230360|RCV001219929|RCV001526608	Autosomal recessive congenital ichthyosis 1|Lamellar ichthyosis|not provided|Congenital ichthyosiform erythroderma	criteria provided, multiple submitters, no conflicts	0.003125	IE_WCP_2_02	0		0	0	0	0	0	0	0	0	0	0	0	0	0	0	0	0	0	0	0	0	0	0	0	0	0.003106	0	0	0	0	0	0	0	0	0	0	0	0	0	0	0	0	0	0	0	0	0	0	0	0	0	0	0	0	0	0	0	0	0	0	0	0	0	0.003125	0	0	0	0	0	0	0	0	0	0	0	0	0	0	0	0	0	0	0	0
chr14	24262193	G	A	140000324	stop_gained	HIGH	TGM1	HC	Pathogenic	RCV000670476|RCV001579617	Autosomal recessive congenital ichthyosis 1|not provided	criteria provided, multiple submitters, no conflicts	0.003049	IE_NRP_2_01	0		0	0	0	0	0	0	0	0	0	0	0	0	0	0	0	0	0	0	0	0	0	0	0	0	0	0	0	0	0	0	0	0	0	0	0	0	0	0	0	0	0	0	0	0	0	0	0	0.003049	0	0	0	0	0	0	0	0	0	0	0	0	0	0	0	0	0	0	0	0	0.002793	0	0	0	0	0	0	0	0	0	0	0	0	0	0
chr14	45167133	C	T	368728266	stop_gained	HIGH	FANCM	HC	Pathogenic/Likely pathogenic	RCV000513240|RCV000705743|RCV001293940|RCV002256327|RCV004737581	not provided|Fanconi anemia|Spermatogenic failure 28|Hereditary cancer-predisposing syndrome|FANCM-related disorder	criteria provided, multiple submitters, no conflicts	0.00641	IE_EPL_2_01	0		0	0	0	0	0	0	0	0	0	0	0	0	0	0	0	0	0	0	0	0	0	0	0	0	0	0	0	0	0	0	0	0	0	0	0	0	0.00641	0	0	0	0	0	0	0	0	0	0	0	0	0	0	0	0	0	0	0	0	0	0	0	0	0	0	0	0	0	0	0	0	0	0	0	0	0	0	0	0	0	0	0	0	0	0
chr14	45198718	C	T	144567652	stop_gained	HIGH	FANCM	HC	Pathogenic/Likely pathogenic	RCV001250442|RCV002245059|RCV000630904|RCV000677277|RCV000722040|RCV001531186|RCV001797115|RCV001821777|RCV004595521	Familial cancer of breast|Hereditary nonpolyposis colorectal carcinoma|Fanconi anemia|Spermatogenic failure 28|Malignant germ cell tumor of ovary|not provided|Azoospermia|not specified|Premature ovarian failure 15	criteria provided, multiple submitters, no conflicts	0.003125	IE_WCP_2_02	0		0	0	0	0	0	0	0	0	0	0	0	0	0	0	0	0	0	0	0	0	0	0	0	0	0	0	0	0	0	0	0	0	0	0	0	0	0	0	0	0	0	0	0	0	0	0	0	0	0	0	0	0	0	0	0	0	0	0	0	0	0	0	0.003125	0	0	0	0	0	0.002793	0	0	0	0	0	0	0	0	0	0	0	0	0	0
chr14	50905510	G	A	760187622	missense_variant	MODERATE	PYGL		Pathogenic/Likely pathogenic	RCV000809511	Glycogen storage disease, type VI	criteria provided, multiple submitters, no conflicts	0.003205	IE_EPL_2_01	0		0	0	0	0	0	0	0	0	0	0	0	0	0	0	0	0	0	0	0	0	0	0	0	0	0	0	0	0	0	0	0	0	0	0	0	0	0.003205	0	0	0	0	0	0	0	0	0	0	0	0	0	0	0	0	0	0	0.002994	0	0	0	0	0	0	0	0	0	0	0	0	0	0	0	0	0	0	0	0	0	0	0	0	0	0	0
chr14	74486378	G	T	80358263	stop_gained	HIGH	NPC2	HC	Pathogenic	RCV000020644|RCV002513144	Niemann-Pick disease, type C2|Inborn genetic diseases	criteria provided, multiple submitters, no conflicts	0.003401	IE_NRP_2_05	0		0	0	0	0	0	0	0	0	0	0	0	0	0	0	0	0	0	0	0	0	0	0	0	0	0	0	0	0	0	0	0	0	0	0	0	0	0	0	0	0	0	0	0	0	0	0	0	0	0	0	0	0.003401	0	0	0	0	0	0	0	0	0	0	0	0	0	0	0	0	0	0	0	0	0	0.003165	0	0	0	0	0	0	0	0	0
chr14	77286815	G	A	727502855	missense_variant	MODERATE	POMT2		Pathogenic/Likely pathogenic	RCV000594145|RCV000699248|RCV001004950|RCV001731484|RCV002498687|RCV003474801	not provided|Muscular dystrophy-dystroglycanopathy (congenital with brain and eye anomalies), type A2;Muscular dystrophy-dystroglycanopathy (congenital with intellectual disability), type B2;Autosomal recessive limb-girdle muscular dystrophy type 2N|Autosomal recessive limb-girdle muscular dystrophy type 2N|Autosomal recessive limb-girdle muscular dystrophy|Muscular dystrophy-dystroglycanopathy (congenital with brain and eye anomalies), type A1;Muscular dystrophy-dystroglycanopathy (congenital with brain and eye anomalies), type A2;Muscular dystrophy-dystroglycanopathy (congenital with intellectual disability), type B2;Autosomal recessive limb-girdle muscular dystrophy type 2N|Muscular dystrophy-dystroglycanopathy (congenital with brain and eye anomalies), type A2	criteria provided, multiple submitters, no conflicts	0.005155	IE_NRP_2_11	0		0	0	0	0	0	0	0	0	0	0	0	0	0	0	0	0	0	0	0	0	0	0	0	0	0	0	0	0	0	0	0	0	0	0	0	0	0	0	0	0	0	0	0	0	0	0	0	0	0	0	0	0	0	0	0	0	0	0.005155	0	0	0	0	0	0	0	0	0	0	0	0	0	0	0	0	0	0	0	0	0	0	0	0	0
chr14	87950724	G	A	770485731	missense_variant	MODERATE	GALC		Pathogenic	RCV000539298|RCV001547432|RCV001266086	Galactosylceramide beta-galactosidase deficiency|not provided|Inborn genetic diseases	criteria provided, multiple submitters, no conflicts	0.008772	IE_BPV_2_01	0		0	0	0	0	0	0	0	0	0	0	0	0	0	0	0	0	0	0	0	0	0	0	0	0	0	0	0	0	0	0	0	0.008772	0	0	0	0	0	0	0	0	0	0	0	0	0	0	0	0	0	0	0	0	0	0	0	0	0	0	0	0	0	0	0	0	0	0	0	0	0	0	0	0	0	0	0	0	0	0	0	0	0	0	0
chr14	58432438	AG	A	534542684	upstream_gene_variant	MODIFIER	TIMM9		Pathogenic/Likely pathogenic	RCV000186590|RCV000255927|RCV001003979|RCV001193558|RCV001073225|RCV003401022|RCV000612898|RCV000652578|RCV001283811	Joubert syndrome 23|not provided|Congenital cerebellar hypoplasia;Rod-cone dystrophy;Intellectual disability|Joubert syndrome and related disorders|Retinal dystrophy|KIAA0586-related disorder|Familial aplasia of the vermis|Joubert syndrome 23;Short-rib thoracic dysplasia 14 with polydactyly|Short-rib thoracic dysplasia 14 with polydactyly	criteria provided, multiple submitters, no conflicts	0.007463	IE_WHR_1_02	0		0	0	0	0	0	0	0	0	0	0	0	0	0	0	0	0	0	0.004464	0	0	0	0	0	0	0	0	0	0	0	0	0	0	0	0	0	0	0	0	0	0	0	0	0	0	0	0	0	0	0	0	0.003125	0.003401	0	0	0	0	0	0.002577	0	0	0	0	0	0.003086	0	0	0	0.007463	0	0	0	0	0	0	0	0	0	0	0	0	0	0	0
chr15	27845032	C	T	142988897	missense_variant	MODERATE	OCA2		Pathogenic/Likely pathogenic	RCV000989277|RCV001869361|RCV003461297|RCV002497282	Tyrosinase-positive oculocutaneous albinism|not provided|SKIN/HAIR/EYE PIGMENTATION 1, BLUE/NONBLUE EYES|Tyrosinase-positive oculocutaneous albinism;SKIN/HAIR/EYE PIGMENTATION 1, BLUE/NONBLUE EYES	criteria provided, multiple submitters, no conflicts	0.02244	IE_EPL_2_01	1	IE_EPL_2_01	0	0	0	0	0	0	0	0	0	0	0	0	0	0	0	0	0	0	0	0	0	0	0	0	0	0	0	0	0	0	0	0	0	0	0	0	0.02244	0.002976	0	0	0	0	0	0	0	0	0	0	0	0	0	0	0	0	0	0	0	0	0	0	0	0	0	0	0	0	0	0	0	0	0	0	0	0	0	0	0	0	0	0	0	0	0
chr15	40416147	G	A	-1	missense_variant	MODERATE	IVD		Pathogenic/Likely pathogenic	RCV003009102	Isovaleryl-CoA dehydrogenase deficiency	criteria provided, multiple submitters, no conflicts	0.01543	IE_WCP_2_03	1	IE_WCP_2_03	0	0	0	0	0	0	0	0	0	0	0	0	0	0	0	0	0	0	0	0	0	0	0	0	0	0	0	0	0	0	0	0	0	0	0	0	0	0	0	0	0	0	0	0	0	0.006135	0	0	0	0	0	0	0	0	0	0	0	0	0	0	0	0	0	0.01543	0	0	0	0	0	0	0	0	0	0	0	0	0	0	0	0	0	0	0
chr15	42399617	G	A	376107921	missense_variant	MODERATE	CAPN3		Pathogenic	RCV000201096|RCV000520664|RCV000762949|RCV001814105|RCV003474968	Autosomal recessive limb-girdle muscular dystrophy type 2A|not provided|Muscular dystrophy, limb-girdle, autosomal dominant 4;Autosomal recessive limb-girdle muscular dystrophy type 2A|Abnormality of the musculature|Muscular dystrophy, limb-girdle, autosomal dominant 4	criteria provided, multiple submitters, no conflicts	0.007143	IE_WCP_2_04	0		0	0	0	0	0	0	0	0	0	0	0	0	0	0	0	0	0	0	0	0	0	0	0	0	0	0	0	0	0	0	0	0	0	0	0	0	0	0	0	0	0	0	0	0	0	0	0	0	0	0	0	0	0	0	0	0	0	0.002577	0	0	0	0	0	0	0.007143	0	0	0	0	0	0.006849	0	0	0	0	0	0	0	0	0	0	0	0
chr15	42410432	A	G	200379491	downstream_gene_variant	MODIFIER	ZNF106		Pathogenic/Likely pathogenic	RCV000542626|RCV000723534|RCV002476173|RCV003476296|RCV004538015	Autosomal recessive limb-girdle muscular dystrophy type 2A|not provided|Muscular dystrophy, limb-girdle, autosomal dominant 4;Autosomal recessive limb-girdle muscular dystrophy type 2A|Muscular dystrophy, limb-girdle, autosomal dominant 4|CAPN3-related disorder	criteria provided, multiple submitters, no conflicts	0.01695	DR_SDN_2_03	1	DR_SDN_2_03	0	0	0	0	0	0	0	0	0	0	0	0	0	0	0	0	0	0	0	0	0	0	0	0	0	0.01695	0.003086	0	0	0	0	0	0	0	0	0	0	0	0	0	0	0	0	0	0	0	0	0	0	0	0	0	0	0	0	0	0	0	0	0	0	0	0	0	0	0	0	0	0	0	0	0	0	0	0	0	0	0	0	0	0	0	0
chr15	43260151	C	A	112292549	missense_variant	MODERATE	TGM5		Pathogenic	RCV000006411|RCV000340380|RCV000623924|RCV003398452	Acral peeling skin syndrome|not provided|Inborn genetic diseases|TGM5-related disorder	criteria provided, multiple submitters, no conflicts	0.00885	IE_WPL_2_01	0		0	0	0	0	0	0	0	0	0	0	0	0	0	0	0	0	0	0	0	0	0	0	0	0	0	0	0	0	0	0	0	0	0	0	0	0	0	0	0.005464	0	0	0	0	0	0	0	0	0.003049	0	0	0	0.003401	0	0	0.006369	0	0	0	0	0.002646	0	0	0	0	0.003571	0	0	0.007463	0.002793	0.003086	0	0	0.00365	0	0.00885	0	0	0	0.004854	0	0	0	0
chr15	43601395	C	T	199839039	downstream_gene_variant	MODIFIER	CKMT1B		Pathogenic/Likely pathogenic	RCV000211855|RCV000151944	Rare genetic deafness|Autosomal recessive nonsyndromic hearing loss 16	criteria provided, multiple submitters, no conflicts	0.03125	DR_SDN_2_01	2	DR_ECP_2_05,DR_SDN_2_01	0	0	0	0	0	0	0	0	0.008929	0	0	0	0.01163	0	0	0	0	0	0	0	0	0	0	0.03125	0	0	0	0	0.006024	0	0.006757	0	0	0	0	0	0	0	0	0	0	0	0	0	0	0	0	0	0	0	0	0	0	0	0	0	0	0	0	0	0	0	0	0	0	0	0	0	0	0	0	0	0	0	0	0	0	0	0	0	0	0	0
chr15	45099749	G	A	531536885	stop_gained	HIGH	DUOX2	HC	Pathogenic/Likely pathogenic	RCV001200099|RCV003448376	not provided|Thyroid dyshormonogenesis 6	criteria provided, multiple submitters, no conflicts	0.006623	IE_ERP_2_03	0		0	0	0	0	0	0	0	0	0	0.003049	0.003378	0	0	0	0	0.003472	0	0	0	0	0	0	0	0	0.003106	0	0	0.003086	0	0	0	0	0	0	0	0	0	0.002976	0	0.006623	0	0	0	0	0	0	0	0.003049	0	0	0	0	0	0	0	0	0	0	0	0.002646	0	0	0	0	0.003571	0	0	0	0	0	0	0	0	0	0.004425	0	0	0	0	0	0.003165	0	0
chr15	45103960	C	T	181461079	missense_variant,splice_region_variant	MODERATE	DUOX2		Pathogenic/Likely pathogenic	RCV001975058|RCV002479588	not provided|Thyroid dyshormonogenesis 6	criteria provided, multiple submitters, no conflicts	0.007463	IE_WHR_1_02	0		0	0	0	0	0	0	0	0	0	0	0	0	0	0	0	0	0	0	0	0	0	0	0	0	0	0	0	0	0	0	0	0	0	0	0	0	0	0	0	0	0	0	0	0	0	0	0	0	0	0.003165	0	0	0.003106	0.003247	0	0	0	0	0	0	0	0	0	0	0	0	0	0.007463	0	0	0	0	0	0.003165	0	0	0	0	0	0	0	0	0
chr15	45104176	G	A	119472028	stop_gained	HIGH	DUOX2	HC	Pathogenic/Likely pathogenic	RCV000004279|RCV000627257	Thyroid dyshormonogenesis 6|not provided	criteria provided, multiple submitters, no conflicts	0.01049	IE_WHR_2_04	1	IE_WHR_2_04	0	0	0	0	0	0	0	0	0	0	0	0	0	0	0	0	0	0	0	0	0	0	0	0	0	0	0	0	0	0	0	0	0	0	0	0	0	0	0	0	0	0	0	0	0	0	0	0	0	0	0	0	0	0	0	0	0	0	0	0	0	0	0	0	0	0	0	0	0	0	0	0.01049	0	0	0	0	0	0	0	0	0	0	0
chr15	45106172	G	A	201109959	stop_gained	HIGH	DUOX2	HC	Pathogenic	RCV001384045|RCV001780331	not provided|Thyroid dyshormonogenesis 6	criteria provided, multiple submitters, no conflicts	0.0274	AA_NER_1_01	3	AA_NER_1_01,TB_BPV_1_02,TB_NER_1_01	0	0	0	0	0	0	0.0274	0	0	0	0	0	0	0	0	0	0	0	0	0	0	0	0	0	0	0	0	0	0	0	0	0	0	0	0	0	0	0	0	0.006623	0	0	0	0	0	0	0	0	0	0	0	0	0	0	0	0	0	0	0	0	0	0	0	0	0	0	0	0	0	0	0	0	0	0	0	0	0	0.007937	0.01456	0.01128	0.006329	0	0
chr15	45108887	G	A	119472026	stop_gained	HIGH	DUOX2	HC	Pathogenic	RCV000004277|RCV001386015|RCV002512746	Thyroid dyshormonogenesis 6|not provided|Inborn genetic diseases	criteria provided, multiple submitters, no conflicts	0.005952	IE_ERP_2_01	0		0	0	0	0	0	0	0	0	0	0	0	0	0	0	0	0	0	0	0	0	0	0	0	0	0	0	0	0	0	0	0	0	0	0	0	0	0	0.005952	0.002732	0	0	0	0	0	0	0	0	0	0	0	0	0	0	0	0	0	0	0	0	0	0	0	0	0	0	0	0	0	0	0	0	0	0	0	0	0	0	0	0	0	0	0	0
chr15	45116146	G	C	-1	missense_variant	MODERATE	DUOXA2		Pathogenic/Likely pathogenic	RCV002466291	Thyroglobulin synthesis defect	criteria provided, multiple submitters, no conflicts	0.002793	IE_WHR_2_01	0		0	0	0	0	0	0	0	0	0	0	0	0	0	0	0	0	0	0	0	0	0	0	0	0	0	0	0	0	0	0	0	0	0	0	0	0	0	0	0.002732	0	0	0	0	0	0	0	0	0	0	0	0	0	0	0	0	0	0	0.002577	0	0.002646	0	0	0	0	0	0	0	0	0.002793	0	0	0	0	0	0	0	0	0	0	0	0	0	0
chr15	48767448	A	C	182018947	stop_gained	HIGH	CEP152	HC	Pathogenic/Likely pathogenic	RCV000145609|RCV000286958|RCV000490391|RCV000515277|RCV004019767|RCV004556749	Microcephaly 9, primary, autosomal recessive|not provided|Seckel syndrome 5|Microcephaly 9, primary, autosomal recessive;Seckel syndrome 5|Inborn genetic diseases|CEP152-related disorder	criteria provided, multiple submitters, no conflicts	0.01	CAO	1	CAO	0.01	0	0	0	0	0	0	0.007692	0	0	0	0	0.005814	0	0	0	0	0	0	0	0	0	0	0	0	0	0.003086	0	0.003012	0	0	0	0	0	0.002874	0	0	0.002976	0.002732	0	0.003106	0	0	0	0	0	0	0	0	0.006329	0	0	0.003106	0	0	0.005988	0.003049	0	0.006494	0.002646	0.006329	0	0	0	0	0	0	0	0	0	0.006849	0	0	0	0	0	0	0	0	0	0	0	0
chr15	48797498	G	A	995036419	stop_gained	HIGH	CEP152	HC	Pathogenic/Likely pathogenic	RCV001198559|RCV003727951	Seckel syndrome 5|not provided	criteria provided, multiple submitters, no conflicts	0.009259	DR_WCP_2_02	0		0	0	0	0	0	0	0	0	0	0	0	0	0	0	0	0	0	0	0	0	0	0	0	0	0	0	0	0.009259	0	0	0	0	0	0	0	0	0	0	0	0	0	0	0	0	0	0	0	0	0	0	0	0	0	0	0	0	0	0	0	0	0	0	0	0	0	0	0	0	0	0	0	0	0	0	0	0	0	0	0	0	0	0	0
chr15	55340602	A	G	779296101	splice_polypyrimidine_tract_variant,intron_variant	LOW	PIGB		Pathogenic	RCV000850267|RCV002538350	Developmental and epileptic encephalopathy, 80|not provided	criteria provided, multiple submitters, no conflicts	0.006098	IE_NRP_2_10	0		0	0	0	0	0	0	0	0	0	0	0	0	0	0	0	0	0	0	0	0	0	0	0	0	0	0	0	0	0	0	0	0	0	0	0	0	0	0	0	0	0	0	0	0	0	0	0	0	0	0	0	0	0	0.003247	0	0	0.006098	0	0.003247	0	0	0	0	0	0	0	0	0	0	0	0	0	0	0	0	0	0	0	0	0	0	0	0
chr15	56443817	G	A	185005213	stop_gained	HIGH	MNS1	HC	Pathogenic/Likely pathogenic	RCV001250274|RCV001879778|RCV003405457	Heterotaxy, visceral, 9, autosomal, with male infertility|not provided|MNS1-related disorder	criteria provided, multiple submitters, no conflicts	0.03947	TB_WHR_1_01	2	IE_WCP_2_03,TB_WHR_1_01	0	0	0	0	0	0	0	0	0	0	0	0	0	0	0	0	0	0	0	0	0	0	0	0	0.003106	0	0	0	0	0	0	0	0	0	0.002874	0	0	0	0	0	0	0	0	0	0	0	0	0.003049	0	0	0	0	0.006211	0.003247	0	0	0	0	0	0.002646	0	0	0.003125	0.0216	0.003571	0	0	0	0	0	0	0.003497	0.007299	0	0	0	0	0	0	0	0	0.03947	0
chr15	71811591	G	A	104894493	missense_variant	MODERATE	NR2E3		Pathogenic/Likely pathogenic	RCV000005867|RCV000261496|RCV000668029|RCV001075864|RCV001045323|RCV001449793|RCV004786237	Enhanced S-cone syndrome|NR2E3-related disorder|Enhanced S-cone syndrome;Retinitis pigmentosa 37|Retinal dystrophy|not provided|Goldmann-Favre syndrome|Retinitis pigmentosa 37	criteria provided, multiple submitters, no conflicts	0.01656	IE_ERP_2_03	1	IE_ERP_2_03	0	0	0	0	0	0	0	0	0	0	0	0	0	0	0.007937	0	0	0.004464	0	0	0	0	0	0	0	0	0	0	0	0	0	0	0	0	0	0	0	0	0	0.01656	0	0	0	0	0	0	0.003067	0	0	0	0	0.003401	0	0	0	0	0	0	0	0	0	0	0	0	0	0	0	0	0	0	0	0	0	0	0	0	0	0	0	0	0	0	0
chr15	71811810	G	A	1489149705	missense_variant	MODERATE	NR2E3		Pathogenic/Likely pathogenic	RCV001075623|RCV001202142|RCV001836119|RCV004768857	Retinal dystrophy|not provided|Enhanced S-cone syndrome|Retinitis pigmentosa	criteria provided, multiple submitters, no conflicts	0.01282	IE_EPL_2_01	1	IE_EPL_2_01	0	0.005556	0	0	0	0	0	0	0	0	0	0	0	0	0	0	0	0	0	0	0	0	0	0	0	0	0	0	0	0	0	0	0	0	0	0	0.01282	0	0	0	0	0	0	0	0	0	0	0	0	0	0	0	0	0	0	0	0	0	0	0	0	0	0	0	0	0	0	0	0	0	0	0	0	0	0	0	0	0	0	0	0	0	0
chr15	80158170	G	T	80338894	missense_variant,splice_region_variant	MODERATE	FAH		Pathogenic	RCV000020126|RCV000153218|RCV003445079|RCV004576910	Tyrosinemia type I|not provided|T-substance anomaly|Tyrosinemia type II	criteria provided, multiple submitters, no conflicts	0.02857	IE_WCP_2_04	2	IE_WCP_2_04,IE_WCP_2_05	0	0	0	0	0	0	0	0	0	0	0	0	0	0	0	0	0	0	0	0	0	0	0	0	0	0	0	0	0	0	0	0	0	0	0	0	0	0	0	0	0	0	0	0	0	0.003067	0	0	0	0	0	0	0	0	0.006369	0	0	0	0	0	0	0	0.003125	0	0.02857	0.02143	0	0	0	0	0	0	0	0.003165	0.004425	0	0	0	0	0	0	0	0
chr15	80180230	G	A	80338901	splice_donor_5th_base_variant,intron_variant	LOW	FAH		Pathogenic	RCV000012645|RCV000078135|RCV003407317|RCV004798722	Tyrosinemia type I|not provided|FAH-related disorder|Tyrosinemia	criteria provided, multiple submitters, no conflicts	0.005291	IE_NRP_2_13	0		0	0	0	0	0	0	0	0	0	0	0	0	0	0	0	0	0	0	0	0	0	0	0	0	0	0	0	0	0	0	0	0	0	0	0	0	0	0	0	0	0	0	0	0	0	0	0	0	0	0	0	0	0	0	0	0	0	0	0.003247	0.005291	0	0	0	0	0	0	0	0	0	0.003086	0	0	0	0	0	0	0	0	0	0	0	0	0
chr15	89315318	C	T	121918164	stop_gained	HIGH	FANCI	HC	Pathogenic	RCV000001024|RCV001384910|RCV000584965|RCV004754232	Fanconi anemia complementation group I|Fanconi anemia|not provided|FANCI-related disorder	criteria provided, multiple submitters, no conflicts	0.003401	IE_NRP_2_05	0		0	0	0	0	0	0	0	0	0	0	0	0	0	0	0	0	0	0	0	0	0	0	0	0	0	0	0	0	0	0	0	0	0	0	0	0	0	0	0.002732	0	0	0	0	0	0	0	0	0	0	0	0	0.003401	0	0	0	0	0	0	0	0	0	0	0	0	0	0	0	0	0.002793	0	0	0	0	0	0	0	0	0	0	0	0	0	0
chr15	89323426	C	G	113994097	missense_variant	MODERATE	POLG		Pathogenic/Likely pathogenic	RCV000014459|RCV000014460|RCV000014461|RCV000080023|RCV000313739|RCV000507757|RCV000508846|RCV001198081|RCV002247336|RCV002313710|RCV003985719	Sensory ataxic neuropathy, dysarthria, and ophthalmoparesis|Spinocerebellar ataxia with epilepsy|Progressive sclerosing poliodystrophy|not provided|POLG-Related Spectrum Disorders|not specified|Mitochondrial disease|Mitochondrial DNA depletion syndrome 4b|Progressive external ophthalmoplegia with mitochondrial DNA deletions, autosomal dominant 1|Inborn genetic diseases|POLG-related disorder	criteria provided, multiple submitters, no conflicts	0.006135	IE_NDN_2_01	0		0	0	0	0	0	0	0	0	0	0.003049	0	0	0	0	0	0	0	0	0	0	0	0	0	0	0	0	0	0	0	0	0	0	0	0	0	0	0	0	0	0	0	0	0	0	0	0.006135	0	0	0	0	0	0	0	0	0	0	0	0	0	0	0	0	0	0	0	0	0	0	0	0	0	0	0	0	0	0	0	0	0	0	0	0	0
chr15	89325679	G	A	774474723	missense_variant	MODERATE	POLG		Pathogenic	RCV002007520|RCV003322908	Progressive sclerosing poliodystrophy|not provided	criteria provided, multiple submitters, no conflicts	0.01504	TB_NER_1_01	1	TB_NER_1_01	0	0	0	0	0	0	0	0	0	0	0	0	0	0	0	0	0	0	0	0	0	0	0	0	0	0	0	0	0	0	0	0	0	0	0	0	0	0	0	0	0	0	0	0	0	0	0	0	0	0	0	0	0	0	0	0	0	0	0	0	0	0	0	0	0	0	0	0	0	0	0	0	0	0	0	0	0	0	0	0.01504	0.003165	0	0
chr15	89329055	A	C	121918044	missense_variant	MODERATE	POLG		Pathogenic/Likely pathogenic	RCV000188648|RCV000626287|RCV000762954|RCV000014444|RCV001266602|RCV001813984|RCV003387722	not provided|Progressive sclerosing poliodystrophy|6 conditions|Progressive external ophthalmoplegia with mitochondrial DNA deletions, autosomal recessive 1|Inborn genetic diseases|Abnormality of the mitochondrion|POLG-related disorder	criteria provided, multiple submitters, no conflicts	0.01333	IE_NCH_1_03	1	IE_NCH_1_03	0	0	0	0	0	0	0	0	0	0	0	0	0	0	0	0	0	0	0	0	0	0	0	0	0	0	0	0	0	0	0	0	0	0	0	0	0	0	0.002732	0	0	0	0	0.01333	0	0	0	0	0	0	0	0	0	0	0	0	0	0	0	0	0	0	0	0.006173	0	0	0	0	0	0	0	0	0	0	0.004425	0	0	0	0	0	0	0	0
chr15	27871170	G	A	121918167	missense_variant	MODERATE	OCA2		Pathogenic/Likely pathogenic	RCV000001007|RCV000481371|RCV000762938|RCV000755092|RCV003460401	Tyrosinase-positive oculocutaneous albinism|not provided|SKIN/HAIR/EYE PIGMENTATION 1, BLUE/NONBLUE EYES;Tyrosinase-positive oculocutaneous albinism|Nonsyndromic Oculocutaneous Albinism|SKIN/HAIR/EYE PIGMENTATION 1, BLUE/NONBLUE EYES	criteria provided, multiple submitters, no conflicts	0.002793	IE_WHR_2_01	0		0	0	0	0	0	0	0	0	0	0	0	0	0	0	0	0	0	0	0	0	0	0	0	0	0	0	0	0	0	0	0	0	0	0	0	0	0	0	0	0	0	0	0	0	0	0	0	0	0	0	0	0	0	0	0	0	0	0	0	0.002646	0	0	0	0	0	0	0	0	0.002793	0	0	0	0	0	0	0	0	0	0	0	0	0	0
chr15	27986615	G	A	144812594	missense_variant	MODERATE	OCA2		Pathogenic/Likely pathogenic	RCV000193262|RCV000413048|RCV000755087|RCV003462301|RCV004767132|RCV003401054	Tyrosinase-positive oculocutaneous albinism|not provided|Nonsyndromic Oculocutaneous Albinism|SKIN/HAIR/EYE PIGMENTATION 1, BLUE/NONBLUE EYES|Oculocutaneous albinism|OCA2-related disorder	criteria provided, multiple submitters, no conflicts	0.002994	IE_NRP_2_09	0		0	0	0	0	0	0	0	0	0	0	0	0	0	0	0	0	0	0	0	0	0	0	0	0	0	0	0	0	0	0	0	0	0	0	0	0	0	0	0	0	0	0	0	0	0	0	0	0	0	0	0	0	0	0	0	0.002994	0	0	0	0	0	0	0	0	0	0	0	0	0.002793	0	0	0	0	0	0	0	0	0	0	0	0	0	0
chr15	40407723	C	T	765815516	stop_gained,splice_region_variant	HIGH	IVD	HC	Pathogenic	RCV000410639|RCV000413831	Isovaleryl-CoA dehydrogenase deficiency|not provided	criteria provided, multiple submitters, no conflicts	0.003125	IE_WCP_2_02	0		0	0	0	0	0	0	0	0	0	0	0	0	0	0	0	0	0	0	0	0	0	0	0	0	0	0	0.003086	0	0	0	0	0	0	0	0	0	0	0	0	0	0	0	0	0	0	0	0	0	0	0	0	0	0	0	0	0	0	0	0	0	0	0	0.003125	0	0	0	0	0	0	0	0	0	0	0	0	0	0	0	0	0	0	0	0
chr15	42390016	C	T	528417986	missense_variant	MODERATE	CAPN3		Pathogenic/Likely pathogenic	RCV000340129|RCV000490012|RCV002271482|RCV001814143|RCV003475896	Autosomal recessive limb-girdle muscular dystrophy type 2A|not provided|Autosomal recessive limb-girdle muscular dystrophy|Abnormality of the musculature|Muscular dystrophy, limb-girdle, autosomal dominant 4	criteria provided, multiple submitters, no conflicts	0.005556	AA_EPL_1_01	0		0	0.005556	0	0	0	0	0	0	0	0	0	0.004032	0	0	0	0	0	0	0	0	0	0	0	0	0	0	0	0	0	0	0	0	0	0	0	0	0	0	0	0	0	0	0	0	0	0	0	0	0	0	0	0	0	0	0	0	0	0	0	0	0	0	0	0	0	0	0	0	0	0	0	0	0	0	0	0	0	0	0	0	0	0	0
chr15	42401752	G	A	147764579	missense_variant	MODERATE	CAPN3		Pathogenic/Likely pathogenic	RCV000350336|RCV000517354|RCV002504018|RCV002509353|RCV003475920|RCV004535436	Autosomal recessive limb-girdle muscular dystrophy type 2A|not provided|Muscular dystrophy, limb-girdle, autosomal dominant 4;Autosomal recessive limb-girdle muscular dystrophy type 2A|Autosomal recessive limb-girdle muscular dystrophy|Muscular dystrophy, limb-girdle, autosomal dominant 4|CAPN3-related disorder	criteria provided, multiple submitters, no conflicts	0.005747	IE_ECP_2_02	0		0	0	0	0	0	0	0	0	0	0	0	0	0	0	0	0	0	0	0	0	0	0	0	0	0	0	0	0	0	0	0	0	0	0	0.005747	0	0	0	0	0	0	0	0	0	0	0	0	0	0	0	0	0	0	0	0	0	0	0	0	0	0	0	0	0	0	0	0	0	0	0	0	0	0	0	0	0	0	0	0	0	0	0	0
chr15	42410926	G	A	80338802	downstream_gene_variant	MODIFIER	ZNF106		Pathogenic	RCV000020096|RCV000711017|RCV001814000|RCV003473106	Autosomal recessive limb-girdle muscular dystrophy type 2A|not provided|Abnormality of the musculature|Muscular dystrophy, limb-girdle, autosomal dominant 4	criteria provided, multiple submitters, no conflicts	0.003968	IE_NCH_2_01	0		0	0	0	0	0	0	0	0	0	0	0	0	0	0	0	0	0	0	0	0	0	0	0	0	0	0	0	0	0	0	0	0	0	0	0.002874	0	0	0	0	0	0	0	0	0	0.003968	0	0	0	0	0	0	0	0	0	0	0	0	0	0	0	0	0	0	0	0	0	0	0	0	0	0	0	0	0	0	0	0	0	0	0	0	0	0
chr15	44570584	G	A	1567129475	stop_gained	HIGH	SPG11	HC	Pathogenic	RCV000688949|RCV004719948	Hereditary spastic paraplegia 11|not provided	criteria provided, multiple submitters, no conflicts	0.006329	IE_NRP_2_03	0		0	0	0	0	0	0	0	0	0	0	0	0	0	0	0	0	0	0	0	0	0	0	0	0	0	0	0	0	0	0	0	0	0	0	0	0	0	0	0	0	0	0	0	0	0	0	0	0	0	0.006329	0	0	0	0	0	0	0	0	0	0	0	0	0	0	0	0	0	0	0	0	0	0	0	0	0	0	0	0	0	0	0	0	0
chr15	44660607	C	T	312262709	stop_gained	HIGH	SPG11	HC	Pathogenic	RCV000034195|RCV000194703|RCV001569808|RCV003883485	Hereditary spastic paraplegia 11|Amyotrophic lateral sclerosis type 5|not provided|Charcot-Marie-Tooth disease axonal type 2X	criteria provided, multiple submitters, no conflicts	0.007143	IE_WCP_2_04	0		0	0	0	0	0	0	0	0	0	0	0	0	0	0	0	0	0	0	0	0	0	0	0	0	0	0	0	0	0	0	0	0	0	0	0	0	0	0	0	0	0	0	0	0	0	0	0	0	0	0	0	0	0	0	0	0	0	0	0	0	0	0	0	0	0.007143	0	0	0	0	0	0	0	0	0	0	0	0	0	0	0	0	0	0
chr15	45100173	G	A	-1	stop_gained	HIGH	DUOX2	HC	Pathogenic/Likely pathogenic	RCV002467110	not provided	criteria provided, multiple submitters, no conflicts	0.008475	DR_SDN_2_03	0		0	0	0	0	0	0	0	0	0	0	0	0	0	0	0	0	0	0	0	0	0	0	0	0	0	0.008475	0	0	0	0	0	0	0	0	0	0	0	0	0	0	0	0	0	0	0	0	0	0.003049	0	0	0	0	0	0	0	0	0	0	0	0	0	0	0	0	0	0	0	0	0	0	0	0	0	0	0	0	0	0	0	0	0	0	0
chr15	48244768	G	A	780619649	missense_variant	MODERATE	SLC12A1		Pathogenic/Likely pathogenic	RCV001843848|RCV002543285	Bartter disease type 1|not provided	criteria provided, multiple submitters, no conflicts	0.006803	IE_NRP_2_05	0		0	0	0	0	0	0	0	0	0	0	0	0	0	0	0	0	0	0	0	0	0	0	0	0	0	0	0	0	0	0	0	0	0	0	0	0	0	0	0	0	0	0	0	0	0	0	0	0	0	0	0	0.006803	0	0	0	0	0	0	0	0	0	0	0	0	0	0	0	0	0	0	0	0	0	0	0	0	0	0	0	0	0	0	0
chr15	55205623	G	A	200956636	stop_gained	HIGH	RAB27A	HC	Pathogenic	RCV000499859|RCV001090829|RCV002263709	Griscelli syndrome type 2|not provided|Autoinflammatory syndrome	criteria provided, multiple submitters, no conflicts	0.009091	IE_EPL_1_01	0		0	0	0	0	0	0	0	0	0	0	0	0	0	0	0	0	0	0	0	0	0	0	0	0	0	0	0	0	0	0	0	0	0	0	0	0.009091	0	0	0	0	0	0	0	0	0	0	0	0	0	0	0	0	0	0	0	0	0	0	0.003247	0	0	0	0	0	0	0	0	0	0	0	0	0	0	0	0	0	0	0	0	0	0	0	0
chr15	67254631	T	C	539301011	start_lost	HIGH	AAGAB		Pathogenic/Likely pathogenic	RCV001244742	not provided	criteria provided, multiple submitters, no conflicts	0.003401	IE_NRP_2_05	0		0	0	0	0	0	0	0	0	0	0	0	0	0	0	0	0	0	0	0	0	0	0	0	0	0	0	0	0	0	0	0	0	0	0	0	0	0	0	0	0	0	0	0	0	0	0	0	0	0	0	0	0.003401	0	0	0.003185	0	0	0	0	0	0	0	0	0	0	0	0	0	0	0	0	0	0	0	0	0	0	0	0	0	0	0	0
chr15	72345476	C	T	121907956	missense_variant	MODERATE	HEXA		Pathogenic	RCV000004105|RCV000210735|RCV000338961|RCV000520531	Gm2-gangliosidosis, juvenile|Inborn genetic diseases|Tay-Sachs disease|not provided	criteria provided, multiple submitters, no conflicts	0.003165	IE_WPL_1_01	0		0	0	0	0	0	0	0	0	0	0.003049	0	0	0	0	0	0	0	0	0	0	0	0	0	0	0	0	0	0	0	0	0	0	0	0	0	0	0	0	0	0	0	0	0	0	0	0	0	0	0	0	0	0	0	0	0	0	0	0	0	0	0	0	0	0	0	0	0	0	0	0	0	0	0	0.003165	0	0	0	0	0	0	0	0	0
chr15	78111167	G	A	780168150	missense_variant,splice_region_variant	MODERATE	CIB2		Pathogenic	RCV001375146|RCV001871966	Hearing impairment|not provided	criteria provided, multiple submitters, no conflicts	0.007143	IE_WCP_2_05	0		0	0	0	0	0	0	0	0	0	0	0	0	0	0	0	0	0	0.004464	0	0	0	0	0	0	0	0	0	0	0	0	0	0	0	0	0	0	0	0	0	0	0	0	0	0	0	0	0	0	0	0	0	0	0	0	0	0	0	0	0	0	0	0	0	0	0	0.007143	0	0	0	0	0	0	0	0	0	0	0	0	0	0	0	0	0
chr15	80180137	C	T	770713168	missense_variant	MODERATE	FAH		Pathogenic/Likely pathogenic	RCV000668164	Tyrosinemia type I	criteria provided, multiple submitters, no conflicts	0.005556	AA_EPL_1_01	0		0	0.005556	0	0	0	0	0	0	0	0	0	0	0	0	0	0	0	0	0	0	0	0	0	0	0	0	0	0	0	0	0	0	0	0	0	0	0	0	0	0	0	0	0	0	0	0	0	0	0	0	0	0	0	0	0	0	0.003049	0	0	0	0	0	0	0	0	0	0	0	0	0	0	0	0	0	0	0	0	0	0	0	0	0	0
chr15	89215133	C	T	137853290	missense_variant	MODERATE	RLBP1		Pathogenic/Likely pathogenic	RCV000013973|RCV000013974|RCV001731283|RCV001857347|RCV001257814	Pigmentary retinal dystrophy|Retinitis punctata albescens|Retinitis pigmentosa|not provided|Autosomal recessive retinitis pigmentosa	criteria provided, multiple submitters, no conflicts	0.005814	DR_ECP_2_05	0		0	0	0	0	0	0	0	0	0	0	0	0	0.005814	0	0	0	0	0	0	0	0	0	0	0	0	0	0	0	0.003012	0	0	0	0	0	0	0	0	0	0	0	0	0	0	0	0	0	0	0	0	0	0	0	0	0	0	0	0	0	0	0	0	0	0	0	0	0	0	0	0	0	0	0	0	0	0	0	0	0	0	0	0	0	0
chr15	30929225	CA	C	750056424	frameshift_variant	HIGH	FAN1	HC	Pathogenic	RCV000501496|RCV001857188	Karyomegalic interstitial nephritis|not provided	criteria provided, multiple submitters, no conflicts	0.006173	DR_WCP_2_02	0		0	0	0	0	0	0	0	0	0	0	0	0	0	0	0	0	0	0	0	0	0	0	0	0	0	0	0	0.006173	0	0	0	0	0	0	0	0	0	0	0	0.003311	0	0	0	0	0	0	0	0	0	0	0	0	0	0	0	0	0	0	0	0	0	0	0	0	0	0	0	0	0	0	0	0	0	0	0	0	0	0	0	0	0	0	0
chr15	31026196	TC	T	778390089	frameshift_variant	HIGH	TRPM1	HC	Pathogenic/Likely pathogenic	RCV000176649|RCV001542687	not provided|Congenital stationary night blindness 1C	criteria provided, multiple submitters, no conflicts	0.007937	DR_ECP_2_07	0		0	0	0	0	0	0	0	0	0	0	0	0	0	0	0.007937	0	0	0	0	0	0	0	0	0	0	0	0	0	0.006024	0	0	0	0	0	0	0	0	0	0	0	0	0	0	0	0	0	0	0	0	0	0	0	0	0	0	0	0	0.002577	0.003247	0	0	0	0	0	0	0	0	0	0	0	0	0	0	0	0	0	0	0	0	0	0	0	0
chr15	44620307	TG	T	312262747	frameshift_variant	HIGH	SPG11	HC	Pathogenic	RCV001659927|RCV003114210|RCV000034198	not provided|Hereditary spastic paraplegia|Hereditary spastic paraplegia 11	criteria provided, multiple submitters, no conflicts	0.004425	IE_WPL_2_01	0		0	0	0	0	0	0	0	0	0	0	0	0	0	0	0	0	0	0	0	0	0	0	0	0	0	0	0	0	0	0	0	0	0	0	0	0	0	0	0	0	0	0	0	0	0	0	0	0.003049	0	0	0	0	0	0	0	0.002994	0	0	0	0	0	0	0	0	0	0	0	0	0	0	0	0	0	0	0.004425	0	0	0	0	0	0	0	0
chr15	44633498	CACTT	C	312262734	splice_donor_5th_base_variant&intron_variant	LOW	SPG11		Pathogenic/Likely pathogenic	RCV000034182|RCV003321488	Hereditary spastic paraplegia 11|not provided	criteria provided, multiple submitters, no conflicts	0.025	AA_EPL_1_02	1	AA_EPL_1_02	0	0	0.025	0	0	0	0	0	0	0	0	0	0	0	0	0	0	0	0	0	0	0	0	0	0	0	0	0	0	0	0	0	0	0	0	0	0	0	0	0	0	0	0	0	0	0	0	0	0	0	0	0	0	0	0	0	0	0	0	0	0	0	0	0	0	0	0	0	0	0	0	0	0	0	0	0	0	0	0	0	0	0	0
chr15	44657229	CAT	C	312262720	frameshift_variant	HIGH	SPG11	HC	Pathogenic	RCV000001171|RCV000193699|RCV000256068|RCV000515921|RCV001266812|RCV001535461|RCV001813928|RCV002288458|RCV002476906	Hereditary spastic paraplegia 11|Amyotrophic lateral sclerosis type 5|not provided|Hereditary spastic paraplegia|Inborn genetic diseases|Hereditary spastic paraplegia 11;Amyotrophic lateral sclerosis type 5|Abnormal central motor function|Charcot-Marie-Tooth disease axonal type 2X|Charcot-Marie-Tooth disease axonal type 2X;Hereditary spastic paraplegia 11;Amyotrophic lateral sclerosis type 5	criteria provided, multiple submitters, no conflicts	0.003049	IE_NRP_2_01	0		0	0	0	0	0	0	0	0	0	0	0	0	0	0.00303	0	0	0	0	0	0	0	0	0	0	0	0	0	0	0	0	0	0	0	0	0.002874	0	0	0	0	0	0	0	0	0	0	0	0	0.003049	0	0	0	0	0	0	0	0	0	0	0	0	0	0	0	0	0	0	0	0	0	0	0	0	0	0	0	0	0	0	0	0	0	0	0
chr15	45069018	CG	C	55901542	frameshift_variant	HIGH	SORD	HC	Pathogenic/Likely pathogenic	RCV001194463|RCV001266105|RCV001311035|RCV002468945|RCV004017799|RCV001814278	Neuronopathy, distal hereditary motor, autosomal recessive 8|Inborn genetic diseases|not provided|Idiopathic environmental intolerance|Neuromuscular disease|Peripheral neuropathy	criteria provided, multiple submitters, no conflicts	0.01562	DR_SDN_2_01	3	DR_EPL_1_01,DR_SDN_2_01,IE_ECP_2_01	0	0	0	0	0.003012	0	0	0	0	0.003049	0	0	0	0.00303	0	0.003472	0	0.008929	0.01471	0	0	0	0	0.01562	0	0	0	0	0	0	0	0	0	0.01064	0.002874	0	0	0.005952	0	0.003311	0.003106	0	0	0	0.003968	0	0	0	0.003125	0	0.003125	0	0.003106	0.006494	0	0.002994	0.006098	0	0	0.002646	0.006329	0	0	0	0.003571	0	0	0	0.005587	0	0	0.006993	0.00365	0.003165	0.004425	0	0.005051	0	0	0	0.003165	0	0
chr15	45101227	TGAAC	T	530719719	frameshift_variant	HIGH	DUOX2	HC	Pathogenic/Likely pathogenic	RCV000169659|RCV000256134|RCV000624099|RCV000755102|RCV001265562|RCV003398870|RCV000991174	Familial thyroid dyshormonogenesis|not provided|Inborn genetic diseases|Nongoitrous Euthyroid Hyperthyrotropinemia|Thyroid dyshormonogenesis 6|DUOX2-related disorder|Congenital hypothyroidism	criteria provided, multiple submitters, no conflicts	0.02632	TB_WHR_1_01	4	DR_WCP_2_03,IE_NRP_2_05,IE_WCP_2_01,TB_WHR_1_01	0	0	0	0	0	0	0	0	0	0	0	0	0	0	0	0	0	0	0	0	0	0	0.006757	0	0.006211	0.008475	0.006173	0.009259	0.01506	0	0	0	0	0.007092	0.002874	0	0	0.005952	0.008197	0.009934	0.003106	0	0	0	0	0	0.009202	0	0	0.003165	0	0.0102	0	0	0.009554	0.002994	0.003049	0	0.003247	0.005291	0	0.01695	0	0.003086	0.007143	0	0.006667	0	0	0	0.006849	0	0.007299	0	0	0	0.005051	0.003968	0	0	0	0.02632	0
chr15	45111496	T	TC	567500345	upstream_gene_variant	MODIFIER	DUOXA2		Pathogenic/Likely pathogenic	RCV000339398|RCV000604013|RCV001270329|RCV004021057|RCV003909901	not provided|Thyroid dyshormonogenesis 6|Congenital hypothyroidism|Inborn genetic diseases|DUOX2-related disorder	criteria provided, multiple submitters, no conflicts	0.01829	DR_EPL_1_02	1	DR_EPL_1_02	0	0	0	0	0.003012	0	0	0	0	0	0	0	0	0	0	0	0	0	0	0.01829	0	0	0	0	0	0	0.006173	0	0.003012	0	0	0.004386	0	0.003546	0	0	0	0.005952	0.002732	0	0	0	0	0	0	0.006135	0	0	0	0.003165	0	0	0	0	0	0	0	0	0	0	0	0	0	0	0	0	0	0	0	0	0	0	0	0	0	0	0	0	0	0	0.003165	0	0
chr15	48288441	G	GA	776749406	frameshift_variant	HIGH	SLC12A1	HC	Pathogenic/Likely pathogenic	RCV001730161|RCV003728003	Bartter disease type 1|not provided	criteria provided, multiple submitters, no conflicts	0.003125	IE_NRP_2_02	0		0	0	0	0	0	0	0	0	0	0	0	0	0	0	0	0	0	0	0	0	0	0	0	0	0	0	0	0	0	0	0	0	0	0	0	0	0	0	0	0	0	0	0	0	0	0	0	0	0.003125	0	0	0	0	0	0	0	0	0	0	0.002646	0	0	0	0	0	0	0	0	0	0	0	0	0	0	0	0	0	0	0	0	0	0	0
chr15	72346579	G	GGATA	387906309	frameshift_variant	HIGH	HEXA	HC	Pathogenic	RCV000004093|RCV000224443|RCV000623223|RCV001252517|RCV001250227|RCV004755708	Tay-Sachs disease|not provided|Inborn genetic diseases|Intellectual disability|Tay-Sachs disease;Tay-Sachs disease, variant AB|HEXA-related disorder	criteria provided, multiple submitters, no conflicts	0.007143	IE_WCP_2_05	0		0	0	0	0	0	0	0	0	0	0	0	0	0	0	0	0	0	0	0	0	0	0	0	0	0	0	0	0	0	0	0	0	0	0	0	0	0	0	0	0	0	0	0	0	0	0	0	0	0.003125	0	0	0	0	0	0	0	0	0	0	0	0	0	0	0	0	0.007143	0	0	0	0	0	0	0	0	0	0	0	0	0	0	0	0	0
chr15	90749836	AAG	A	2151147628	frameshift_variant	HIGH	BLM	HC	Pathogenic	RCV001388233|RCV004037694	Bloom syndrome|Hereditary cancer-predisposing syndrome	criteria provided, multiple submitters, no conflicts	0.006098	DR_ECP_2_02	0		0	0	0	0	0	0	0	0	0	0.006098	0	0	0	0	0	0	0	0	0	0	0	0	0	0	0	0	0	0	0	0	0	0	0	0	0	0	0	0	0	0	0	0	0	0	0	0	0	0	0	0	0	0	0	0	0	0	0	0	0	0	0	0	0	0	0	0	0	0	0	0	0	0	0	0	0	0	0	0	0	0	0	0	0
chr16	89904	T	C	756257487	splice_acceptor_variant	HIGH	NPRL3	HC	Pathogenic/Likely pathogenic	RCV001782539	Epilepsy, familial focal, with variable foci 3	criteria provided, multiple submitters, no conflicts	0.01266	IE_SCH_1_01	1	IE_SCH_1_01	0	0	0	0	0	0	0	0	0	0	0	0	0	0	0	0	0	0	0	0	0	0	0	0	0	0	0	0	0	0	0	0	0	0	0	0	0	0	0	0	0	0	0	0	0.007937	0	0	0	0.00625	0	0	0	0	0	0	0	0	0	0	0	0.01266	0	0	0	0	0.007143	0	0	0	0	0	0	0	0	0	0	0	0	0	0	0	0	0
chr16	893039	G	A	199953320	stop_gained	HIGH	LMF1	HC	Pathogenic/Likely pathogenic	RCV002223562|RCV004047216	not provided|Cardiovascular phenotype	criteria provided, multiple submitters, no conflicts	0.005747	IE_ECP_2_02	0		0	0	0	0	0	0	0	0	0	0	0	0	0	0	0	0	0	0	0	0	0	0	0	0	0	0	0	0	0	0	0	0	0	0.003546	0.005747	0	0	0	0	0	0	0	0	0	0	0	0	0	0	0	0	0	0	0	0	0	0	0	0	0	0	0	0	0.003086	0	0	0	0	0	0	0	0	0	0	0	0	0	0	0	0	0	0	0
chr16	1361760	C	T	193302848	stop_gained	HIGH	GNPTG	HC	Pathogenic	RCV000020916|RCV001699180	GNPTG-mucolipidosis|not provided	criteria provided, multiple submitters, no conflicts	0.007299	IE_WHR_2_05	0		0	0	0	0	0	0	0	0	0	0	0	0	0	0	0	0	0	0	0	0	0	0	0	0	0	0	0	0	0	0	0	0	0	0	0	0	0	0	0	0	0	0	0	0	0	0	0	0	0	0	0	0	0	0	0	0	0	0	0	0	0	0	0	0	0	0	0	0	0	0.003086	0	0	0.007299	0	0	0	0	0	0	0	0	0	0
chr16	2046238	G	A	150766139	upstream_gene_variant	MODIFIER	TSC2		Pathogenic	RCV000172911|RCV000657657|RCV000850062|RCV003416065	Familial adenomatous polyposis 3|not provided|Hereditary cancer-predisposing syndrome|NTHL1-related disorder	criteria provided, multiple submitters, no conflicts	0.02	IE_WHR_1_01	1	IE_WHR_1_01	0	0	0	0	0	0	0	0	0	0	0	0	0	0	0	0	0	0	0	0	0	0	0	0	0	0	0	0	0	0	0	0	0	0	0	0	0	0	0	0	0.003106	0	0	0	0	0	0	0	0	0	0	0	0	0	0	0	0	0	0	0	0	0	0	0	0	0	0.02	0	0	0.009259	0	0	0	0	0	0	0	0	0	0	0	0	0
chr16	2319832	G	A	768483175	missense_variant	MODERATE	ABCA3		Pathogenic/Likely pathogenic	RCV002030845|RCV003339905	not provided|Interstitial lung disease due to ABCA3 deficiency	criteria provided, multiple submitters, no conflicts	0.008929	DR_EGH_2_01	0		0	0	0	0	0	0	0	0	0	0	0	0	0	0.006061	0	0	0	0.008929	0	0	0	0	0	0	0	0	0	0	0	0	0	0	0	0	0	0	0	0	0	0	0	0	0	0	0	0	0	0	0	0	0	0	0	0	0	0	0	0	0	0	0	0	0	0	0	0	0	0	0	0	0	0	0	0	0	0	0	0	0	0	0	0	0
chr16	3026140	T	A	138632121	missense_variant	MODERATE	THOC6		Pathogenic/Likely pathogenic	RCV000622420|RCV000850495|RCV001591401	Inborn genetic diseases|THOC6-related developmental delay-microcephaly-facial dysmorphism syndrome|not provided	criteria provided, multiple submitters, no conflicts	0.008475	IE_WCP_2_01	0		0	0	0	0	0	0	0	0	0	0	0	0	0	0	0	0	0	0	0	0	0	0	0	0	0	0	0	0	0	0	0	0	0	0	0.002874	0	0	0	0	0	0	0	0	0	0	0	0	0	0	0	0	0.003401	0.003106	0	0	0	0	0	0	0	0	0.008475	0	0	0	0	0	0	0	0	0	0	0	0	0	0	0	0	0	0	0	0	0
chr16	3027379	G	A	200426926	missense_variant	MODERATE	THOC6		Pathogenic/Likely pathogenic	RCV000624518|RCV001541157|RCV000850494	Inborn genetic diseases|not provided|THOC6-related developmental delay-microcephaly-facial dysmorphism syndrome	criteria provided, multiple submitters, no conflicts	0.008475	IE_WCP_2_01	0		0	0	0	0	0	0	0	0	0	0	0	0	0	0	0	0	0	0	0	0	0	0	0	0	0	0	0	0	0	0	0	0	0	0	0.002874	0	0	0	0	0	0	0	0	0	0	0	0	0	0	0	0	0.003401	0.003106	0	0	0	0	0	0	0	0	0.008475	0	0	0	0	0	0	0	0	0	0	0	0	0	0	0	0	0	0	0	0	0
chr16	3243205	C	T	104895097	missense_variant	MODERATE	MEFV		Pathogenic/Likely pathogenic	RCV000002658|RCV000217233|RCV000763379|RCV001536101|RCV002262548|RCV002512683|RCV003466787|RCV004739282	Familial Mediterranean fever|not provided|Familial Mediterranean fever;Familial Mediterranean fever, autosomal dominant|Familial Mediterranean fever;Familial Mediterranean fever, autosomal dominant;Acute febrile neutrophilic dermatosis|Autoinflammatory syndrome|Inborn genetic diseases|Familial Mediterranean fever, autosomal dominant|MEFV-related disorder	criteria provided, multiple submitters, no conflicts	0.01266	IE_NRP_2_03	2	AA_EPL_1_03,IE_NRP_2_03	0	0	0	0.01087	0.006024	0	0	0	0	0	0	0	0	0	0	0	0	0	0	0	0	0	0	0	0	0	0	0	0	0	0	0	0	0	0	0	0	0	0	0	0	0	0	0	0	0	0	0	0	0.01266	0	0	0	0	0	0	0	0	0	0	0	0	0	0	0	0	0	0	0.002793	0	0	0	0	0	0	0	0	0	0	0	0	0	0
chr16	3608859	C	A	-1	stop_gained	HIGH	SLX4	HC	Pathogenic/Likely pathogenic	RCV003447866|RCV003778494	Fanconi anemia complementation group P|Fanconi anemia	criteria provided, multiple submitters, no conflicts	0.01042	DR_ECP_2_08	1	DR_ECP_2_08	0	0	0	0	0	0	0	0	0	0	0	0	0	0	0	0.01042	0	0	0	0	0	0	0	0	0	0	0	0	0	0	0	0	0	0	0.002874	0	0	0	0	0	0	0	0	0	0	0	0	0	0	0	0	0	0	0	0	0	0	0	0	0	0	0	0	0	0	0	0	0	0	0	0	0	0	0	0	0	0	0	0	0	0	0	0
chr16	8806398	C	T	80338700	missense_variant	MODERATE	PMM2		Pathogenic	RCV000008162|RCV000790784|RCV001003988|RCV003952346	PMM2-congenital disorder of glycosylation|not provided|6 conditions|PMM2-related disorder	criteria provided, multiple submitters, no conflicts	0.003106	DR_SDN_2_02	0		0	0	0	0	0	0	0	0	0	0	0	0	0	0	0	0	0	0	0	0	0	0	0	0	0.003106	0	0	0.003086	0	0	0	0	0	0	0	0	0	0	0	0	0.003106	0	0	0	0	0	0	0	0	0	0	0	0	0	0	0	0	0	0	0	0	0	0	0	0	0	0	0	0	0	0	0	0	0	0	0	0	0	0	0	0	0	0
chr16	8811153	G	A	28936415	missense_variant	MODERATE	PMM2		Pathogenic/Likely pathogenic	RCV000008145|RCV000078590|RCV000624874|RCV000991177|RCV001003989|RCV001003990|RCV001003991|RCV001257998|RCV002255089|RCV003924813|RCV004771801	PMM2-congenital disorder of glycosylation|not provided|Inborn genetic diseases|Congenital disorder of glycosylation|Diabetes mellitus;Muscular dystrophy;Cerebellar ataxia;Congenital cerebellar hypoplasia|Cerebellar ataxia|6 conditions|Congenital cerebellar hypoplasia|Congenital disorder of glycosylation type I|PMM2-related disorder|Focal segmental glomerulosclerosis	criteria provided, multiple submitters, no conflicts	0.007692	AA_SCH_1_01	0		0	0	0	0	0	0	0	0.007692	0	0	0	0	0	0	0	0	0	0	0	0	0	0	0	0	0	0	0	0	0	0	0	0	0	0.003546	0	0	0	0	0	0	0.003106	0	0	0	0.003968	0	0	0	0	0	0	0	0	0.003247	0	0	0	0	0	0	0	0	0	0	0	0	0	0	0	0	0	0	0	0	0	0	0	0	0	0	0	0	0
chr16	16154974	G	A	63750759	missense_variant	MODERATE	ABCC6		Pathogenic	RCV000006942|RCV000023273|RCV000254915|RCV001535919	Autosomal recessive inherited pseudoxanthoma elasticum|Arterial calcification, generalized, of infancy, 2|not provided|Arterial calcification, generalized, of infancy, 2;Autosomal recessive inherited pseudoxanthoma elasticum;Pseudoxanthoma elasticum, forme fruste	criteria provided, multiple submitters, no conflicts	0.01128	TB_NER_1_01	1	TB_NER_1_01	0	0	0	0	0	0	0	0	0	0	0	0	0	0	0	0	0	0	0	0	0	0	0	0	0	0	0	0	0	0	0	0	0	0	0	0	0	0	0	0	0	0	0	0	0	0	0	0	0	0	0	0	0	0	0	0	0	0	0	0	0	0	0	0	0	0	0	0	0	0.006173	0	0	0	0	0	0	0	0	0	0.01128	0.009494	0	0
chr16	23544679	C	T	1021330566	missense_variant	MODERATE	EARS2		Pathogenic/Likely pathogenic	RCV000522647|RCV000578413	not provided|Leukoencephalopathy-thalamus and brainstem anomalies-high lactate syndrome	criteria provided, multiple submitters, no conflicts	0.01923	IE_EPL_2_01	1	IE_EPL_2_01	0	0	0	0	0	0	0	0	0	0	0	0	0	0	0	0	0	0	0	0	0	0	0	0	0	0	0	0	0	0	0	0	0	0	0	0	0.01923	0	0	0	0	0	0	0	0	0	0	0	0	0	0	0	0	0	0	0	0	0	0	0	0	0	0	0	0	0	0	0	0	0	0	0	0	0	0	0	0	0	0	0	0	0	0
chr16	27749748	C	T	-1	stop_gained	HIGH	KATNIP	HC	Pathogenic/Likely pathogenic	RCV003396970|RCV003237092	KATNIP-related disorder|not provided	criteria provided, multiple submitters, no conflicts	0.00641	IE_EPL_2_01	0		0	0	0	0	0	0	0	0	0	0	0	0	0	0	0	0	0	0	0	0	0	0	0	0	0	0	0	0	0	0	0	0	0	0	0	0	0.00641	0	0	0	0	0	0	0	0	0	0	0	0	0.003165	0	0.003401	0	0	0	0	0	0	0	0	0	0	0	0	0	0	0	0	0	0	0	0	0	0	0	0	0	0	0	0	0	0	0
chr16	31487764	G	A	200228142	splice_donor_5th_base_variant,intron_variant	LOW	SLC5A2		Pathogenic/Likely pathogenic	RCV000779183|RCV001578007|RCV002252235	Familial renal glucosuria|not provided|See cases	criteria provided, multiple submitters, no conflicts	0.01316	TB_WHR_1_01	2	IE_ECP_2_02,TB_WHR_1_01	0	0	0	0	0	0	0	0	0	0	0	0	0	0.009091	0	0.003472	0	0	0	0	0	0	0	0	0	0	0.003086	0	0	0	0	0.004386	0	0	0.01149	0	0	0	0	0	0	0	0	0	0	0	0.009202	0	0.003125	0	0	0.003401	0	0.003247	0.003185	0	0	0.005155	0	0.005291	0	0	0	0	0	0	0	0	0.002793	0.003086	0	0.006993	0	0	0	0	0	0	0	0	0	0.01316	0.008929
chr16	47594135	A	G	535749057	splice_acceptor_variant	HIGH	PHKB	HC	Pathogenic/Likely pathogenic	RCV001808058|RCV003416466	Glycogen storage disease IXb|PHKB-related disorder	criteria provided, multiple submitters, no conflicts	0.04167	IE_EPL_2_01	1	IE_EPL_2_01	0	0	0	0	0.003012	0	0	0.007692	0	0	0	0	0	0	0	0.003472	0	0	0	0	0	0	0	0	0	0	0	0	0	0	0	0	0	0.003546	0.008621	0	0.04167	0	0	0	0.003106	0	0	0	0	0	0	0	0	0	0	0.003401	0.003106	0.003247	0	0	0.003049	0.005155	0.003247	0	0	0	0.003125	0	0	0	0.006667	0	0	0	0	0	0	0.003165	0	0	0.005051	0	0	0	0	0	0
chr16	56884053	G	A	2144723074	stop_gained	HIGH	SLC12A3	HC	Pathogenic/Likely pathogenic	RCV001970037|RCV002507700	not provided|Familial hypokalemia-hypomagnesemia	criteria provided, multiple submitters, no conflicts	0.01524	IE_NRP_2_01	1	IE_NRP_2_01	0	0	0	0	0	0	0	0	0	0	0	0	0	0	0	0	0	0	0	0	0	0	0	0	0	0	0	0	0	0	0	0	0	0	0	0	0	0	0	0	0	0	0	0	0	0	0	0.01524	0	0	0	0	0	0	0	0	0	0	0	0	0	0	0	0	0	0	0	0	0	0	0	0	0	0	0	0	0	0	0	0	0	0	0
chr16	56885283	C	T	779160677	missense_variant	MODERATE	SLC12A3		Pathogenic/Likely pathogenic	RCV000681800|RCV001807314	not provided|Familial hypokalemia-hypomagnesemia	criteria provided, multiple submitters, no conflicts	0.009259	DR_WCP_2_01	0		0	0	0	0	0	0	0	0	0	0	0	0	0	0	0	0	0	0	0	0	0	0	0	0	0	0	0.009259	0	0	0	0	0	0	0	0	0	0	0	0	0	0	0	0	0	0	0	0	0	0	0	0	0	0	0	0	0	0	0	0	0	0	0	0	0	0	0	0	0	0	0	0	0	0	0	0	0	0	0	0	0	0	0	0
chr16	56893307	C	T	940322134	intron_variant	MODIFIER	SLC12A3		Pathogenic	RCV001987639	not provided	criteria provided, multiple submitters, no conflicts	0.01493	IE_WHR_1_02	1	IE_WHR_1_02	0	0	0	0	0	0	0	0	0	0	0	0	0	0	0	0	0	0	0	0	0	0	0	0	0	0	0	0	0	0	0	0	0	0	0	0	0	0	0	0	0	0	0	0	0	0	0	0	0.003125	0	0	0	0	0	0	0	0	0	0	0	0	0	0	0	0	0	0	0.01493	0	0	0	0	0	0	0	0	0	0	0	0	0	0	0
chr16	57659612	C	T	746634404	stop_gained	HIGH	ADGRG1	HC	Pathogenic	RCV001870658|RCV003222356	not provided|Bilateral frontoparietal polymicrogyria	criteria provided, multiple submitters, no conflicts	0.003165	IE_NRP_2_03	0		0	0	0	0	0	0	0	0	0	0	0	0	0	0	0	0	0	0	0	0	0	0	0	0	0	0	0.003086	0	0	0	0	0	0	0	0	0	0	0	0	0	0	0	0	0	0	0	0.003067	0	0	0.003165	0	0	0	0	0	0	0	0	0	0	0	0	0	0	0	0	0	0	0	0	0	0	0	0	0	0	0	0	0	0	0	0	0
chr16	84022883	C	T	372929441	missense_variant	MODERATE	SLC38A8		Pathogenic	RCV000111471|RCV003546470	Foveal hypoplasia - optic nerve decussation defect - anterior segment dysgenesis syndrome|not provided	criteria provided, multiple submitters, no conflicts	0.007937	TB_BPV_1_01	0		0	0	0	0	0.003012	0	0	0	0	0	0	0	0	0	0	0	0	0	0	0	0	0	0	0	0	0	0	0	0	0	0	0	0	0	0	0	0	0	0	0	0	0	0	0	0	0	0	0	0	0	0	0	0	0	0	0	0	0	0	0	0	0	0	0	0	0	0	0	0	0	0	0	0	0	0	0	0	0.007937	0	0	0	0	0
chr16	84036826	G	C	761388176	stop_gained	HIGH	SLC38A8	HC	Pathogenic/Likely pathogenic	RCV001270481|RCV003727968	Foveal hypoplasia - optic nerve decussation defect - anterior segment dysgenesis syndrome|not provided	criteria provided, multiple submitters, no conflicts	0.0137	IE_WHR_2_03	1	IE_WHR_2_03	0	0	0	0	0	0	0	0	0	0	0	0	0	0	0	0	0	0	0	0	0	0	0	0	0.003106	0	0	0	0	0	0	0	0	0	0	0	0	0	0	0	0	0	0	0	0	0	0	0	0	0.003165	0	0	0	0	0	0	0	0	0	0	0	0	0	0	0	0	0	0	0	0.003086	0.0137	0	0	0.003165	0	0	0	0.003968	0	0	0	0	0
chr16	87891852	C	T	563971993	missense_variant	MODERATE	CA5A		Pathogenic/Likely pathogenic	RCV000440896|RCV000681608	not provided|Hyperammonemic encephalopathy due to carbonic anhydrase VA deficiency	criteria provided, multiple submitters, no conflicts	0.0146	IE_WHR_2_05	7	AA_EPL_1_01,DR_EGH_2_01,IE_NRP_2_05,IE_NRP_2_08,IE_WHR_2_04,IE_WHR_2_05,TB_WHR_1_01	0	0.01111	0	0	0.003012	0	0	0	0	0.009146	0.003378	0	0.005814	0.009091	0.007937	0.003472	0	0.01339	0	0	0	0	0	0	0	0	0	0	0	0	0	0	0	0	0.002874	0	0	0	0.002732	0.003311	0	0	0	0	0	0.003067	0	0.003049	0.003125	0	0	0.0102	0.003106	0	0.01274	0.005988	0.006098	0.002577	0.003247	0.002646	0.006329	0	0	0	0.003571	0	0	0.007463	0.002793	0.003086	0	0.01049	0.0146	0.003165	0.00885	0	0.005051	0	0	0	0	0.01316	0
chr16	89101029	G	A	757905943	stop_gained	HIGH	ACSF3	HC	Pathogenic/Likely pathogenic	RCV001380117	Combined malonic and methylmalonic acidemia	criteria provided, multiple submitters, no conflicts	0.007692	AA_SCH_1_01	0		0	0	0	0	0	0	0	0.007692	0	0	0	0	0	0	0	0	0	0	0	0	0	0	0	0	0	0	0	0	0	0	0	0	0	0	0.002874	0	0	0	0	0	0	0	0	0	0	0	0	0	0	0	0	0	0	0	0	0	0	0	0	0	0	0	0	0	0	0	0	0	0	0	0	0	0	0	0	0	0.005051	0	0	0	0	0	0
chr16	89510539	T	A	121918358	stop_gained	HIGH	SPG7	HC	Pathogenic/Likely pathogenic	RCV000007218|RCV000200640|RCV000664258|RCV001847594|RCV004752689	Hereditary spastic paraplegia 7|not provided|Proximal spinal muscular atrophy|Hereditary spastic paraplegia|SPG7-related disorder	criteria provided, multiple submitters, no conflicts	0.01582	IE_WPL_1_01	3	IE_ECP_2_02,IE_WHR_1_02,IE_WPL_1_01	0	0	0	0	0	0	0	0	0	0	0	0	0	0	0	0.003472	0	0.004464	0	0	0	0	0	0	0	0	0	0.006173	0	0	0	0	0	0	0.01437	0	0	0.002976	0	0	0	0	0	0	0	0	0.003067	0	0	0	0	0.006803	0	0.003247	0	0.002994	0	0	0.003247	0.002646	0	0	0	0	0	0	0	0.01493	0.002793	0	0	0	0.00365	0.01582	0	0	0	0	0	0	0	0	0
chr16	89524044	C	T	370777371	stop_gained	HIGH	SPG7	HC	Pathogenic/Likely pathogenic	RCV001785019	Hereditary spastic paraplegia 7	criteria provided, multiple submitters, no conflicts	0.009554	IE_NRP_2_08	0		0	0	0	0	0	0	0	0	0	0.003049	0	0	0	0	0	0	0	0	0	0	0	0	0	0	0	0	0	0	0	0	0	0	0	0	0	0	0	0	0	0	0	0	0	0	0	0	0	0	0	0	0	0	0	0	0.009554	0	0	0	0	0	0	0	0	0	0	0	0	0	0	0	0	0	0	0	0	0	0	0	0	0	0	0	0
chr16	89546737	C	T	61755320	missense_variant	MODERATE	SPG7		Pathogenic/Likely pathogenic	RCV000195683|RCV000034858|RCV000623796|RCV000515835|RCV003421943|RCV000270813|RCV000626837|RCV000677252|RCV000850200|RCV001003619|RCV002463623	not provided|Hereditary spastic paraplegia 7|Inborn genetic diseases|Hereditary spastic paraplegia|SPG7-related disorder|Spastic Paraplegia, Recessive|Dysarthria;Gait ataxia;Cerebral cortical atrophy;Spastic paraparesis|Optic nerve hypoplasia|Intellectual disability|Sensorimotor neuropathy;Spastic ataxia|Frontotemporal dementia and/or amyotrophic lateral sclerosis 2	criteria provided, multiple submitters, no conflicts	0.01613	IE_WPL_2_02	2	DR_ECP_2_08,IE_WPL_2_02	0	0	0	0	0	0	0	0	0	0	0	0	0	0	0	0.01042	0	0	0	0	0	0	0	0	0	0	0	0	0	0	0	0	0	0	0	0	0	0	0	0	0	0	0	0	0	0	0	0	0	0	0	0	0	0.003247	0	0.008982	0	0.002577	0.003247	0.002646	0	0	0	0	0	0	0	0	0.002793	0	0	0	0	0.003165	0.00885	0.01613	0	0	0	0	0	0	0
chr16	89550559	G	A	72547552	missense_variant	MODERATE	SPG7		Pathogenic/Likely pathogenic	RCV000198892	Hereditary spastic paraplegia 7	criteria provided, multiple submitters, no conflicts	0.003968	IE_NCH_2_01	0		0	0	0	0	0	0	0	0	0	0	0	0	0	0	0	0	0	0	0	0	0	0	0	0	0	0	0	0	0	0	0	0	0	0	0	0	0	0	0	0	0	0	0	0	0.003968	0	0	0	0	0	0	0	0	0.003247	0	0	0	0	0.003247	0	0	0	0	0	0	0	0	0	0	0	0	0	0	0	0	0	0	0	0	0	0	0	0
chr16	89816614	A	G	769479800	start_lost	HIGH	FANCA		Pathogenic	RCV000669920|RCV000699054|RCV001509540	Fanconi anemia complementation group A|Fanconi anemia|not provided	criteria provided, multiple submitters, no conflicts	0.008475	IE_WCP_2_01	0		0	0	0	0	0	0	0	0	0	0	0	0	0	0	0	0	0	0	0	0	0	0	0	0	0	0	0	0	0	0	0	0	0	0	0	0	0	0	0	0.003311	0	0	0	0	0	0	0	0	0	0	0	0	0	0	0	0	0	0.002577	0	0	0	0.008475	0	0	0	0	0	0	0.002793	0	0	0	0	0	0	0	0	0	0	0	0	0	0
chr16	5084798	C	T	16835020	missense_variant	MODERATE	ALG1		Pathogenic/Likely pathogenic	RCV000851223|RCV001858477|RCV002538358	Congenital disorder of glycosylation|ALG1-congenital disorder of glycosylation|Inborn genetic diseases	criteria provided, multiple submitters, no conflicts	0.009434	IE_CHR_1_01	0		0	0	0	0	0	0	0	0	0	0	0	0	0	0	0	0	0	0	0	0	0	0	0	0	0	0	0	0	0	0	0	0	0.009434	0.003546	0	0	0	0	0	0	0	0	0	0	0	0	0	0	0	0	0	0	0	0	0	0	0	0	0	0	0	0	0	0	0	0	0	0	0	0	0	0	0	0	0	0	0	0	0	0	0	0	0
chr16	8813107	G	A	1057517183	splice_donor_variant	HIGH	PMM2	HC	Pathogenic/Likely pathogenic	RCV000409903	PMM2-congenital disorder of glycosylation	criteria provided, multiple submitters, no conflicts	0.006024	DR_WCP_2_03	0		0	0	0	0	0	0	0	0	0	0	0	0	0	0	0	0	0	0	0	0	0	0	0	0	0	0	0	0	0.006024	0	0	0	0	0	0	0	0	0	0	0	0	0	0	0	0	0	0	0	0	0	0	0	0	0	0	0	0	0	0	0	0	0	0	0	0	0	0	0	0	0	0	0	0	0	0	0	0	0	0	0	0	0	0
chr16	16154899	G	A	28939702	missense_variant	MODERATE	ABCC6		Pathogenic	RCV000006954|RCV001781196	Autosomal recessive inherited pseudoxanthoma elasticum|not provided	criteria provided, multiple submitters, no conflicts	0.005988	IE_NRP_2_09	0		0	0	0	0	0	0	0	0	0	0	0	0	0	0	0	0	0	0	0	0	0	0	0	0	0	0	0	0	0	0	0	0	0	0	0	0	0	0	0	0	0	0	0	0	0	0	0	0	0	0	0	0	0	0	0	0.005988	0	0	0	0	0	0	0	0	0	0	0	0	0	0	0	0	0	0	0	0	0	0	0	0	0	0	0
chr16	16155010	C	T	63749856	missense_variant	MODERATE	ABCC6		Pathogenic/Likely pathogenic	RCV000006957|RCV000255838|RCV000762958|RCV004737139	Autosomal recessive inherited pseudoxanthoma elasticum|not provided|Autosomal recessive inherited pseudoxanthoma elasticum;Pseudoxanthoma elasticum, forme fruste;Arterial calcification, generalized, of infancy, 2|ABCC6-related disorder	criteria provided, multiple submitters, no conflicts	0.004386	IE_BPV_2_01	0		0	0	0	0	0	0	0	0	0	0	0	0	0	0	0	0	0	0	0	0	0	0	0	0	0	0	0	0	0	0	0	0.004386	0	0	0	0	0	0	0	0	0	0	0	0	0	0	0	0	0	0	0	0	0	0.003247	0	0	0	0	0	0	0	0	0	0	0	0	0	0	0	0	0	0	0	0	0	0	0	0	0	0	0	0	0
chr16	16163009	G	A	72653744	stop_gained	HIGH	ABCC6	HC	Pathogenic	RCV000006950|RCV000255402|RCV001536083|RCV002251887|RCV004737138	Autosomal recessive inherited pseudoxanthoma elasticum|not provided|Autosomal recessive inherited pseudoxanthoma elasticum;Pseudoxanthoma elasticum, forme fruste;Arterial calcification, generalized, of infancy, 2|See cases|ABCC6-related disorder	criteria provided, multiple submitters, no conflicts	0.003067	IE_NDN_2_01	0		0	0	0	0	0	0	0	0	0	0	0	0	0	0	0	0	0	0	0	0	0	0	0	0	0	0	0	0	0	0	0	0	0	0	0	0	0	0	0	0	0	0	0	0	0	0.003067	0	0	0	0	0	0	0	0	0	0	0	0	0	0	0	0	0	0	0	0	0	0	0.002793	0	0	0	0	0	0	0	0	0	0	0	0	0	0
chr16	16163159	G	A	63749794	missense_variant	MODERATE	ABCC6		Pathogenic/Likely pathogenic	RCV000499109|RCV002489227|RCV001857045	Autosomal recessive inherited pseudoxanthoma elasticum|Autosomal recessive inherited pseudoxanthoma elasticum;Pseudoxanthoma elasticum, forme fruste;Arterial calcification, generalized, of infancy, 2|not provided	criteria provided, multiple submitters, no conflicts	0.004386	IE_BPV_2_01	0		0	0	0	0	0	0	0	0	0	0	0	0	0	0	0	0	0	0	0	0	0	0	0	0	0	0	0	0	0	0	0	0.004386	0	0	0	0	0	0	0	0	0.003106	0	0	0	0	0	0	0	0	0	0	0	0	0	0	0	0	0	0	0	0	0	0	0	0	0	0	0	0	0	0	0	0	0	0	0	0	0	0	0	0	0	0
chr16	16169827	G	T	72653704	stop_gained	HIGH	ABCC6	HC	Pathogenic	RCV000273697	not provided	criteria provided, multiple submitters, no conflicts	0.003472	DR_ECP_2_08	0		0	0	0	0	0	0	0	0	0	0.003049	0	0	0	0	0	0.003472	0	0	0	0	0	0	0	0	0	0	0	0	0	0	0	0	0	0	0	0	0	0	0	0	0	0	0	0	0	0	0	0	0	0	0	0	0	0	0	0	0	0	0	0	0	0	0	0	0	0	0	0	0	0	0	0	0	0	0	0	0	0	0	0	0	0	0
chr16	16190247	G	A	72650700	stop_gained	HIGH	ABCC6	HC	Pathogenic	RCV000023280|RCV000023279|RCV000191057|RCV000429924|RCV002477007|RCV004528132	Autosomal recessive inherited pseudoxanthoma elasticum|Arterial calcification, generalized, of infancy, 2|Autosomal recessive inherited pseudoxanthoma elasticum;Pseudoxanthoma elasticum, forme fruste|not provided|Arterial calcification, generalized, of infancy, 2;Autosomal recessive inherited pseudoxanthoma elasticum;Pseudoxanthoma elasticum, forme fruste|ABCC6-related disorder	criteria provided, multiple submitters, no conflicts	0.006849	AA_NER_1_01	0		0	0	0	0	0	0	0.006849	0	0	0	0	0	0	0	0	0	0	0	0	0	0	0	0	0	0	0	0	0	0	0	0	0	0	0	0	0	0	0	0	0	0	0	0	0	0	0	0	0	0	0	0	0	0.003106	0	0	0	0	0	0	0	0	0	0	0	0	0	0	0	0	0	0	0	0	0	0	0	0	0	0	0	0	0	0
chr16	23380170	G	A	550424284	splice_donor_variant	HIGH	SCNN1B	HC	Pathogenic/Likely pathogenic	RCV001090340|RCV003229567|RCV004751879	not provided|Pseudohypoaldosteronism, type IB2, autosomal recessive|SCNN1B-related disorder	criteria provided, multiple submitters, no conflicts	0.006211	DR_SDN_2_02	0		0	0	0	0	0	0	0	0	0	0	0	0	0	0	0	0	0	0	0	0	0	0	0	0	0.006211	0	0	0	0	0	0	0	0	0	0	0	0	0	0	0	0	0	0	0	0	0	0	0	0	0	0	0	0	0	0	0	0	0	0	0	0	0	0	0	0	0	0	0	0	0	0	0	0	0	0	0	0	0	0	0	0	0	0
chr16	28482160	C	T	386833695	missense_variant	MODERATE	CLN3		Pathogenic/Likely pathogenic	RCV000049656|RCV000696638|RCV004700346	Neuronal ceroid lipofuscinosis 3|Neuronal ceroid lipofuscinosis|not provided	criteria provided, multiple submitters, no conflicts	0.00641	IE_EPL_2_01	0		0	0	0	0	0	0	0	0	0	0	0	0	0	0	0	0	0	0	0	0	0	0	0	0	0	0	0	0	0	0	0	0	0	0	0	0	0.00641	0	0	0	0	0	0	0	0	0	0	0	0	0	0	0	0	0	0	0	0	0	0	0	0	0	0	0	0	0	0	0	0	0	0	0	0	0	0	0	0	0	0	0	0	0	0
chr16	53619112	G	A	778533826	stop_gained	HIGH	RPGRIP1L	HC	Pathogenic	RCV000201661|RCV001853237|RCV002492927|RCV002517313|RCV002509297|RCV004732786	Joubert syndrome 7|Familial aplasia of the vermis;Meckel-Gruber syndrome|Meckel syndrome, type 5;Joubert syndrome 7;COACH syndrome 3|Inborn genetic diseases|not provided|RPGRIP1L-related disorder	criteria provided, multiple submitters, no conflicts	0.01538	AA_SCH_1_01	1	AA_SCH_1_01	0	0	0	0	0	0	0	0.01538	0	0	0	0	0	0	0	0	0	0	0	0	0	0	0	0	0	0	0	0	0	0	0	0	0	0	0	0	0	0	0	0	0	0	0	0	0	0	0	0	0	0	0	0	0	0	0	0	0	0	0	0	0	0	0	0	0	0	0	0	0	0	0	0	0	0	0	0	0	0	0	0	0	0	0
chr16	56879593	G	A	374163823	missense_variant	MODERATE	SLC12A3		Pathogenic/Likely pathogenic	RCV000286818|RCV000414425	Familial hypokalemia-hypomagnesemia|not provided	criteria provided, multiple submitters, no conflicts	0.004854	TB_BPV_1_02	0		0	0	0	0	0	0	0	0	0	0	0	0	0	0	0	0	0	0	0	0	0	0	0	0	0	0	0	0	0	0	0	0	0	0	0	0	0	0	0	0	0	0	0	0	0	0	0	0	0	0	0	0	0	0	0	0	0	0	0	0	0	0	0	0	0	0	0	0	0	0.003086	0	0	0	0	0	0	0	0	0.004854	0	0	0	0
chr16	57651370	C	T	780718243	stop_gained	HIGH	ADGRG1	HC	Pathogenic	RCV000493599|RCV001271447	not provided|Bilateral frontoparietal polymicrogyria	criteria provided, multiple submitters, no conflicts	0.003247	IE_NRP_2_12	0		0	0	0	0	0	0	0	0	0	0	0	0	0	0	0	0	0	0	0	0	0	0	0	0	0	0	0	0	0	0	0	0	0	0	0	0	0	0	0	0	0	0	0	0	0	0	0	0	0	0	0	0	0	0	0	0	0	0	0.003247	0	0	0	0	0	0	0	0	0	0.002793	0	0	0	0	0	0	0	0	0	0	0	0	0	0
chr16	57901442	C	T	749199721	splice_region_variant,splice_polypyrimidine_tract_variant,intron_variant	LOW	CNGB1		Pathogenic/Likely pathogenic	RCV000408898|RCV000513315|RCV001199469	Retinitis pigmentosa 45|not provided|Retinitis pigmentosa	criteria provided, multiple submitters, no conflicts	0.01111	AA_EPL_1_01	1	AA_EPL_1_01	0	0.01111	0	0	0	0	0	0	0	0	0	0	0	0	0	0	0	0	0	0	0	0	0	0	0	0	0	0	0	0	0	0	0	0	0	0	0	0	0	0	0	0	0	0	0	0	0	0	0	0	0	0	0	0	0	0	0	0	0	0	0	0	0	0	0	0	0	0	0	0	0	0	0	0	0	0	0	0	0	0	0	0	0
chr16	88646774	G	A	179363892	missense_variant	MODERATE	CYBA		Pathogenic/Likely pathogenic	RCV000059044|RCV000687649|RCV001271457	not provided|Granulomatous disease, chronic, autosomal recessive, cytochrome b-negative|Chronic granulomatous disease	criteria provided, multiple submitters, no conflicts	0.006757	DR_ECP_2_03	0		0	0	0	0	0	0	0	0	0	0	0.006757	0	0	0	0	0	0	0	0	0	0	0	0	0	0	0	0	0	0	0	0	0	0	0	0	0	0	0	0	0	0	0	0	0	0	0	0	0	0	0	0	0	0	0	0	0	0	0	0	0	0	0	0	0	0	0	0	0	0	0	0	0	0	0	0	0	0	0	0	0	0	0	0
chr16	88824847	C	T	373739301	missense_variant	MODERATE	GALNS		Pathogenic/Likely pathogenic	RCV001578336	Mucopolysaccharidosis, MPS-IV-A	criteria provided, multiple submitters, no conflicts	0.01786	TB_WHR_1_02	1	TB_WHR_1_02	0	0	0	0	0	0	0	0	0	0	0	0	0	0	0	0	0	0	0	0	0	0	0	0	0	0	0	0	0	0	0	0	0	0	0	0	0	0	0	0	0	0	0	0	0	0	0	0	0	0	0	0	0	0	0	0	0	0	0	0	0	0	0	0	0	0	0	0	0	0	0	0	0	0	0	0	0	0	0	0	0	0	0.01786
chr16	88835836	A	G	747805226	missense_variant	MODERATE	GALNS		Pathogenic/Likely pathogenic	RCV001578571	Mucopolysaccharidosis, MPS-IV-A	criteria provided, multiple submitters, no conflicts	0.007692	AA_SCH_1_01	0		0	0	0	0	0	0	0	0.007692	0	0	0	0	0	0	0	0	0	0	0	0	0	0	0	0	0	0	0	0	0	0	0	0	0	0	0	0	0	0	0	0	0	0	0	0	0	0	0	0	0	0	0.003125	0	0	0	0	0	0	0	0	0	0	0	0	0	0	0	0	0	0	0	0	0	0	0	0	0	0	0	0	0	0	0	0
chr16	88842720	G	C	1422505598	missense_variant	MODERATE	GALNS		Pathogenic/Likely pathogenic	RCV001062057|RCV003235459	Mucopolysaccharidosis, MPS-IV-A|not provided	criteria provided, multiple submitters, no conflicts	0.003571	IE_WCP_2_04	0		0	0	0	0	0	0	0	0	0	0	0	0	0	0	0	0	0	0	0	0	0	0	0	0	0	0	0	0	0	0	0	0	0	0	0	0	0	0	0	0	0	0	0	0	0	0	0	0	0	0	0	0	0	0	0	0	0.003049	0	0	0	0	0	0	0	0.003571	0	0	0	0	0	0	0	0	0	0	0	0	0	0	0	0	0	0
chr16	88856771	A	C	755832705	missense_variant	MODERATE	GALNS		Pathogenic/Likely pathogenic	RCV000633458	Mucopolysaccharidosis, MPS-IV-A	criteria provided, multiple submitters, no conflicts	0.007463	IE_WHR_1_02	0		0	0	0	0	0	0	0	0	0	0	0	0	0	0	0	0	0	0	0	0	0	0	0	0	0	0	0	0	0	0	0	0	0	0.003546	0	0	0	0	0	0	0	0	0	0	0	0	0	0	0	0	0	0	0	0	0	0	0	0	0	0	0	0	0	0	0	0	0	0.007463	0	0	0	0	0	0	0	0	0	0	0	0	0	0	0
chr16	89556933	T	C	752623413	upstream_gene_variant	MODIFIER	RPL13		Pathogenic/Likely pathogenic	RCV000198819|RCV000500664|RCV001847889|RCV003401074|RCV001640295	not provided|Hereditary spastic paraplegia 7|Hereditary spastic paraplegia|SPG7-related disorder|Spastic ataxia	criteria provided, multiple submitters, no conflicts	0.008772	IE_BPV_2_01	0		0	0	0	0	0	0	0	0	0	0	0	0	0	0	0	0	0	0	0	0	0	0	0	0	0	0	0	0	0	0	0	0.008772	0	0	0	0	0	0	0	0	0	0	0	0	0	0	0	0	0	0	0	0	0	0	0	0	0	0	0	0	0	0	0	0	0	0	0	0	0	0	0	0	0	0	0	0	0	0	0	0	0	0	0
chr16	89749730	C	T	1555538571	missense_variant,splice_region_variant	MODERATE	FANCA		Pathogenic/Likely pathogenic	RCV000668167|RCV004597855	Fanconi anemia complementation group A|not provided	criteria provided, multiple submitters, no conflicts	0.005155	IE_NRP_2_11	0		0	0	0	0	0	0	0	0	0	0	0	0	0	0	0	0	0	0	0	0	0	0	0	0	0	0	0	0	0	0	0	0	0	0	0	0	0	0	0	0	0	0	0	0	0	0	0	0	0	0	0	0	0	0	0	0	0	0.005155	0	0	0	0	0	0	0	0	0	0	0	0	0	0	0	0	0	0	0	0	0	0	0	0	0
chr16	89749806	G	A	753063086	missense_variant	MODERATE	FANCA		Pathogenic/Likely pathogenic	RCV000670742|RCV000809264|RCV003478395|RCV003892520	Fanconi anemia complementation group A|Fanconi anemia|not provided|FANCA-related disorder	criteria provided, multiple submitters, no conflicts	0.00625	IE_NRP_2_02	0		0	0	0	0	0	0	0	0	0	0	0	0	0	0	0	0	0	0	0	0	0	0	0	0	0	0	0	0	0	0	0	0	0	0	0	0	0	0	0	0	0	0	0	0	0	0	0	0	0.00625	0	0	0	0	0	0	0	0	0	0	0	0	0	0	0	0	0	0	0	0	0	0	0	0	0	0	0	0	0	0	0	0	0	0
chr16	15691299	AAC	A	756206942	frameshift_variant	HIGH	NDE1	HC	Pathogenic	RCV000023769|RCV001852028|RCV003129756	Lissencephaly 4|not provided|NDE1-related microhydranencephaly	criteria provided, multiple submitters, no conflicts	0.006173	DR_WCP_2_02	0		0	0	0	0	0	0	0	0	0	0	0	0	0	0	0	0	0	0	0	0	0	0	0	0	0	0	0	0.006173	0	0	0	0	0	0	0	0	0	0	0	0	0	0	0	0	0	0	0	0	0	0	0	0.003401	0	0	0	0	0	0	0	0	0	0	0	0	0	0	0	0	0	0	0	0	0	0	0	0	0	0	0	0	0	0	0
chr16	66529001	AC	A	768548319	frameshift_variant	HIGH	TK2	HC	Pathogenic/Likely pathogenic	RCV001785065|RCV003388613|RCV004554871	not provided|Mitochondrial DNA depletion syndrome, myopathic form|Mitochondrial DNA depletion syndrome, myopathic form;Progressive external ophthalmoplegia with mitochondrial DNA deletions, autosomal recessive 3	criteria provided, multiple submitters, no conflicts	0.00625	IE_NRP_2_02	0		0	0	0	0	0	0	0	0	0	0	0	0	0	0	0	0	0	0	0	0	0	0	0	0	0	0	0	0	0	0	0	0	0	0	0	0	0	0	0	0	0	0	0	0	0	0	0	0	0.00625	0	0	0	0	0	0	0	0	0	0	0	0	0	0	0	0	0	0	0	0	0	0	0	0.00365	0	0	0	0	0	0	0	0	0	0
chr16	23630163	A	AGAAC	2142384044	frameshift_variant	HIGH	PALB2	HC	Pathogenic	RCV002002329|RCV002423126	Familial cancer of breast|Hereditary cancer-predisposing syndrome	criteria provided, multiple submitters, no conflicts	0.006024	DR_WCP_2_03	0		0	0	0	0	0	0	0	0	0	0	0	0	0	0	0	0	0	0	0	0	0	0	0	0	0	0	0	0	0.006024	0	0	0	0	0	0	0	0	0	0	0	0	0	0	0	0	0	0	0	0	0	0	0	0	0	0	0	0	0	0	0	0	0	0	0	0	0	0	0	0	0	0	0	0	0	0	0	0	0	0	0	0	0	0
chr16	56497774	TAGAC	T	1964155109	frameshift_variant	HIGH	BBS2	HC	Pathogenic/Likely pathogenic	RCV001823858|RCV001885368	Bardet-Biedl syndrome 2|Bardet-Biedl syndrome	criteria provided, multiple submitters, no conflicts	0.003165	IE_NRP_2_03	0		0	0	0	0	0	0	0	0	0	0	0	0	0	0	0	0	0	0	0	0	0	0	0	0	0	0	0	0	0	0	0	0	0	0	0	0	0	0	0	0	0	0	0	0	0	0	0	0	0	0.003165	0.003125	0	0	0	0	0	0	0	0	0	0	0	0	0	0	0	0	0	0	0	0	0	0	0	0	0	0	0	0	0	0	0	0
chr16	56865469	G	GCC	780299444	frameshift_variant	HIGH	SLC12A3	HC	Pathogenic	RCV000809020|RCV001274375	not provided|Familial hypokalemia-hypomagnesemia	criteria provided, multiple submitters, no conflicts	0.005747	IE_ECP_2_02	0		0	0	0	0	0	0	0	0	0	0	0	0	0	0	0	0	0	0	0	0	0	0	0	0	0	0	0	0	0	0	0	0	0	0	0.005747	0	0	0	0	0	0	0	0	0	0	0	0	0	0	0	0	0	0	0	0	0	0	0	0	0	0	0	0	0	0	0	0	0	0	0	0	0	0	0	0	0	0	0	0	0	0	0	0
chr16	57654102	TCCAGGAC	T	587776625	frameshift_variant	HIGH	ADGRG1	HC	Pathogenic	RCV000006184|RCV000351326	Bilateral frontoparietal polymicrogyria|not provided	criteria provided, multiple submitters, no conflicts	0.007143	IE_WCP_2_05	0		0	0	0	0	0	0	0	0	0	0	0	0	0	0	0	0	0	0	0	0	0	0	0	0	0	0	0	0	0	0	0	0	0	0	0	0	0	0	0	0	0	0	0	0	0	0	0	0	0	0	0	0	0	0	0.003185	0	0	0	0	0	0	0	0	0	0	0.007143	0	0	0	0	0	0	0	0	0	0	0	0	0	0	0	0	0
chr16	67167823	G	GC	776129797	downstream_gene_variant	MODIFIER	FBXL8		Pathogenic	RCV000687504	Cataract 5 multiple types	criteria provided, multiple submitters, no conflicts	0.004464	DR_EGH_2_01	0		0	0	0	0	0	0	0	0	0	0	0	0	0	0	0	0	0	0.004464	0	0	0	0	0	0	0	0	0	0	0	0	0	0	0	0	0	0	0	0	0	0	0	0	0	0	0	0	0	0	0	0	0	0	0	0	0	0	0	0	0	0	0	0	0	0	0	0	0	0	0	0	0	0	0	0	0	0	0	0	0	0	0	0	0
chr16	88437794	A	AG	764470052	frameshift_variant	HIGH	ZNF469	LC	Pathogenic/Likely pathogenic	RCV000627579	not provided	criteria provided, multiple submitters, no conflicts	0.006173	DR_WCP_2_01	0		0	0	0	0	0	0	0	0	0	0	0	0	0	0	0	0	0	0	0	0	0	0	0	0	0	0	0.006173	0	0	0	0	0	0	0	0	0	0	0	0	0	0	0	0	0	0	0	0	0	0	0	0	0	0	0	0	0	0	0	0	0	0	0	0	0	0	0	0	0	0	0	0	0	0	0	0	0	0	0	0	0	0	0	0
chr16	89920097	TC	T	2045705764	upstream_gene_variant	MODIFIER	TUBB3		Pathogenic/Likely pathogenic	RCV001310272	Skin/hair/eye pigmentation, variation in, 2	criteria provided, multiple submitters, no conflicts	0.004464	DR_EGH_2_01	0		0	0	0	0	0	0	0	0	0	0	0	0	0	0	0	0	0	0.004464	0	0	0	0	0	0	0	0	0	0	0	0	0	0	0	0	0	0	0	0	0	0	0	0	0	0	0	0	0	0	0	0	0	0	0	0.003247	0	0	0	0	0	0	0	0	0	0	0	0	0	0	0	0	0	0	0	0	0	0	0	0	0	0	0	0	0
chr17	3483520	T	C	104894548	missense_variant	MODERATE	ASPA		Pathogenic/Likely pathogenic	RCV000002724|RCV003387712	Spongy degeneration of central nervous system|Canavan Disease, Familial Form	criteria provided, multiple submitters, no conflicts	0.02419	IE_WPL_2_02	1	IE_WPL_2_02	0	0	0	0	0	0	0	0	0	0	0	0	0	0	0	0	0	0	0	0	0	0	0	0	0	0	0	0	0	0	0	0	0	0	0	0	0	0	0	0	0	0	0	0	0	0	0	0	0	0	0	0	0	0	0	0	0	0	0	0	0	0	0	0	0	0	0	0	0	0	0	0	0	0	0	0.02419	0	0	0	0	0	0	0
chr17	4902707	A	G	144169073	missense_variant	MODERATE	CHRNE		Pathogenic/Likely pathogenic	RCV000825313|RCV001125182|RCV001328993|RCV000413280|RCV000551170|RCV002051834|RCV001004609	not specified|Congenital myasthenic syndrome|Congenital myasthenic syndrome 4B|not provided|Congenital myasthenic syndrome 4A|Tip-toe gait|Congenital myasthenic syndrome 4C	criteria provided, multiple submitters, no conflicts	0.003067	IE_NDN_2_01	0		0	0	0	0	0	0	0	0	0	0	0	0	0	0	0	0	0	0	0	0	0	0	0	0	0	0	0	0	0	0	0	0	0	0	0	0	0	0	0	0	0	0	0	0	0	0.003067	0	0	0	0	0	0	0	0	0	0	0	0.002577	0	0.002646	0	0	0	0	0	0	0	0	0	0	0	0	0	0	0	0	0	0	0	0	0	0	0
chr17	6624823	G	A	-1	stop_gained	HIGH	KIAA0753	HC	Pathogenic	RCV003116842|RCV004245951	not provided|Inborn genetic diseases	criteria provided, multiple submitters, no conflicts	0.007463	IE_NCH_1_02	0		0	0	0	0	0	0	0	0	0	0	0	0	0	0	0	0	0	0	0	0	0	0	0	0	0	0	0	0	0	0	0	0	0	0	0	0	0	0	0	0	0	0	0.007463	0	0.003968	0	0	0	0	0	0	0	0	0	0.003185	0	0.003049	0	0.003247	0	0	0	0	0	0	0	0	0	0	0.006173	0	0	0	0	0	0	0	0	0	0	0	0	0
chr17	7223629	A	G	765390290	splice_polypyrimidine_tract_variant,intron_variant	LOW	ACADVL		Pathogenic/Likely pathogenic	RCV000668926|RCV001570475|RCV000506806	Very long chain acyl-CoA dehydrogenase deficiency|not provided|not specified	criteria provided, multiple submitters, no conflicts	0.007143	IE_WCP_2_05	0		0	0	0	0	0	0	0	0	0	0	0	0	0	0	0	0	0	0	0	0	0	0	0	0	0	0	0	0	0	0	0	0	0	0	0	0	0	0	0	0	0	0	0	0	0.003968	0	0	0	0	0	0.003125	0	0	0	0.003185	0	0	0.002577	0	0	0	0	0	0	0	0.007143	0	0	0	0	0	0	0	0	0	0	0	0	0	0	0	0	0
chr17	7224243	G	A	200771970	missense_variant,splice_region_variant	MODERATE	ACADVL		Pathogenic/Likely pathogenic	RCV000410771|RCV000595069	Very long chain acyl-CoA dehydrogenase deficiency|not provided	criteria provided, multiple submitters, no conflicts	0.007937	TB_BPV_1_01	0		0	0	0	0	0	0	0	0	0	0	0	0	0	0	0	0	0	0	0	0	0	0	0	0	0	0	0	0	0	0	0	0	0	0	0	0	0	0	0	0	0	0	0	0	0	0	0	0	0	0	0	0	0	0	0	0	0	0	0	0	0	0	0	0	0	0	0	0	0	0	0	0	0	0	0	0	0	0.007937	0.004854	0	0	0	0
chr17	8003979	C	G	143745703	stop_gained	HIGH	GUCY2D	HC	Pathogenic/Likely pathogenic	RCV000624057|RCV001075746|RCV003767829	Inborn genetic diseases|Retinal dystrophy|Cone-rod dystrophy 6;Leber congenital amaurosis 1	criteria provided, multiple submitters, no conflicts	0.00974	IE_NRP_2_07	0		0	0	0	0	0	0	0	0	0	0	0	0	0	0	0	0	0	0	0	0	0	0	0	0	0	0	0	0	0	0	0	0	0	0	0	0	0	0	0	0	0	0	0	0	0	0	0	0	0	0	0	0	0	0.00974	0	0	0	0	0	0	0	0	0	0	0	0	0	0	0	0	0	0	0	0	0	0	0	0	0	0	0	0	0
chr17	8115607	C	T	745480657	missense_variant,splice_region_variant	MODERATE	ALOXE3		Pathogenic/Likely pathogenic	RCV000032748|RCV001852658	Autosomal recessive congenital ichthyosis 3|not provided	criteria provided, multiple submitters, no conflicts	0.008772	IE_BPV_2_01	0		0	0	0	0	0	0	0	0	0	0	0	0	0	0	0	0	0	0	0	0	0	0	0	0	0	0	0.003086	0	0	0	0	0.008772	0	0.003546	0	0	0	0.002976	0	0	0.003106	0	0	0	0	0	0	0	0	0	0	0	0	0	0	0	0.003049	0	0	0	0	0	0	0	0	0	0	0	0	0	0	0	0	0	0	0	0	0	0	0	0	0	0
chr17	8173517	T	C	201558321	3_prime_UTR_variant	MODIFIER	TMEM107		Pathogenic/Likely pathogenic	RCV001194492|RCV001815472	Leukoencephalopathy with calcifications and cysts|not provided	criteria provided, multiple submitters, no conflicts	0.00641	IE_EPL_2_01	0		0	0	0	0	0	0	0	0	0	0	0	0	0	0	0	0	0	0	0	0	0	0	0	0	0	0	0	0	0	0	0	0	0	0.003546	0	0	0.00641	0.002976	0	0	0	0	0	0	0	0	0	0	0	0	0	0	0	0	0	0	0	0	0	0	0	0	0	0	0	0	0	0	0	0	0	0	0	0	0	0	0	0	0	0	0	0	0
chr17	10656089	C	T	557849165	splice_donor_variant	HIGH	MYH3	LC	Pathogenic/Likely pathogenic	RCV000714988|RCV000785651|RCV000991182|RCV001862011|RCV002509523	Spondylocarpotarsal synostosis syndrome;Contractures, pterygia, and spondylocarpotarsal fusion syndrome 1A|Contractures, pterygia, and variable skeletal fusions syndrome 1B|Contractures, pterygia, and spondylocarpotarsal fusion syndrome 1A|not provided|MYH3-related disorder	criteria provided, multiple submitters, no conflicts	0.009146	IE_NRP_2_10	0		0	0	0	0	0	0	0	0	0	0.006098	0	0	0	0	0.007937	0.006944	0	0	0	0	0	0	0	0	0.003106	0	0	0	0	0	0	0.008772	0	0	0.005747	0	0	0.002976	0	0	0.003106	0	0.007463	0	0	0	0	0	0	0	0	0	0	0.003247	0	0	0.009146	0.002577	0	0.002646	0	0	0	0	0	0	0.006667	0	0.002793	0	0	0.003497	0	0	0.004425	0	0	0	0	0	0	0	0
chr17	35577114	G	A	61752105	stop_gained	HIGH	PEX12	HC	Pathogenic	RCV000666766|RCV001390433	Peroxisome biogenesis disorder 3A (Zellweger);Peroxisome biogenesis disorder type 3B|Peroxisome biogenesis disorder 3A (Zellweger)	criteria provided, multiple submitters, no conflicts	0.0473	DR_WGH_1_02	1	DR_WGH_1_02	0	0	0	0	0	0	0	0	0	0	0	0	0	0	0	0	0	0	0	0	0	0	0	0	0	0	0	0	0	0	0.0473	0	0	0	0	0	0	0	0	0	0	0	0	0	0	0	0	0	0	0	0	0	0	0	0	0	0	0	0	0	0	0	0	0	0	0	0	0	0	0	0	0	0	0	0	0	0	0	0	0	0	0	0
chr17	42565656	C	G	577714887	splice_region_variant,splice_polypyrimidine_tract_variant,intron_variant	LOW	COASY		Pathogenic/Likely pathogenic	RCV000735979	Pontocerebellar hypoplasia, type 12	criteria provided, multiple submitters, no conflicts	0.0122	IE_NRP_2_01	1	IE_NRP_2_01	0	0	0	0	0	0	0	0	0	0	0	0	0	0	0	0	0	0	0	0	0	0	0	0	0	0.008475	0	0	0	0	0	0	0	0	0	0	0	0	0	0	0	0	0	0	0.003968	0.003067	0	0.0122	0	0	0	0	0	0.003247	0.003185	0	0	0	0	0	0	0	0	0	0	0	0	0	0	0	0	0	0	0	0	0	0	0	0	0	0	0	0
chr17	43106486	C	T	80357093	missense_variant	MODERATE	BRCA1		Pathogenic	RCV000077497|RCV000235674|RCV000496241|RCV000775191	Breast-ovarian cancer, familial, susceptibility to, 1|not provided|Hereditary breast ovarian cancer syndrome|Hereditary cancer-predisposing syndrome	criteria provided, multiple submitters, no conflicts	0.005291	IE_NRP_2_13	0		0	0	0	0	0	0	0	0	0	0	0	0	0	0	0	0	0	0	0	0	0	0	0	0	0	0	0	0	0	0	0	0	0	0	0	0	0	0	0	0	0	0	0	0	0	0	0	0	0	0	0	0	0	0	0	0	0	0	0.003247	0.005291	0	0	0	0	0	0	0	0	0	0	0	0	0	0	0	0	0	0	0	0	0	0	0
chr17	44071095	C	T	775224457	missense_variant	MODERATE	G6PC3		Pathogenic/Likely pathogenic	RCV000192087|RCV001311130	Autosomal recessive severe congenital neutropenia due to G6PC3 deficiency|not provided	criteria provided, multiple submitters, no conflicts	0.007463	IE_WHR_1_02	0		0	0	0	0	0	0	0	0	0	0	0	0	0	0	0	0	0	0	0	0	0	0	0	0	0	0	0	0	0	0	0	0	0	0	0	0	0	0	0	0	0	0	0	0	0	0	0	0	0	0	0	0.003401	0	0	0.003185	0	0	0	0	0	0	0	0	0	0	0	0	0.007463	0	0	0	0	0	0.003165	0.004425	0	0	0	0	0	0	0	0
chr17	44902549	A	C	145457535	missense_variant	MODERATE	CCDC103		Pathogenic/Likely pathogenic	RCV000024376|RCV000723879|RCV000226016|RCV001327943|RCV003421933|RCV004782022	Primary ciliary dyskinesia 17|not provided|Primary ciliary dyskinesia|Infertility disorder|CCDC103-related disorder|Respiratory ciliopathies including non-CF bronchiectasis	criteria provided, multiple submitters, no conflicts	0.06329	DR_EPL_1_03	4	DR_EPL_1_03,IE_NRP_2_10,IE_SCH_1_01,IE_WPL_2_03	0	0	0	0	0	0	0	0	0	0	0	0	0	0	0	0.003472	0	0	0	0	0.06329	0	0	0	0.003106	0	0.003086	0.003086	0.009036	0	0	0	0	0.003546	0.008621	0	0	0	0.005464	0.003311	0	0	0	0	0.007937	0.003067	0.003067	0	0	0.003165	0.003125	0.003401	0.003106	0.003247	0.006369	0	0.0122	0.002577	0.00974	0.002646	0.01266	0.008475	0.00625	0	0.007143	0	0	0.007463	0.002793	0.009259	0	0.003497	0	0.006329	0	0	0.0101	0	0	0	0	0	0
chr17	47284509	T	G	121918452	missense_variant	MODERATE	ITGB3		Pathogenic	RCV000014535|RCV001580250|RCV003448246|RCV003736537	Glanzmann thrombasthenia 2|Glanzmann thrombasthenia|Glanzmann thrombasthenia 1|not provided	reviewed by expert panel	0.02	AA_NDN_1_01	1	AA_NDN_1_01	0	0	0	0	0	0.02	0	0	0	0	0	0	0	0	0	0	0	0	0	0	0	0	0	0	0	0	0	0	0	0	0	0	0	0	0	0	0	0	0	0	0	0	0	0	0	0	0	0	0	0	0	0.003401	0	0	0	0	0	0	0	0	0	0	0	0	0	0	0	0	0	0	0	0	0	0	0	0	0	0	0	0	0	0	0
chr17	50170245	C	T	137852623	missense_variant	MODERATE	SGCA		Pathogenic/Likely pathogenic	RCV000010046|RCV000498385|RCV000778108|RCV001194149|RCV001813972	Autosomal recessive limb-girdle muscular dystrophy type 2D|not provided|Sarcoglycanopathy|Autosomal recessive limb-girdle muscular dystrophy|Abnormality of the musculature	criteria provided, multiple submitters, no conflicts	0.009091	IE_EPL_1_01	0		0	0	0	0	0	0	0	0	0	0	0	0	0	0	0	0	0	0	0	0	0	0	0	0	0	0	0	0.003086	0	0	0	0	0	0	0.002874	0.009091	0	0	0	0	0	0	0	0	0	0	0	0	0	0	0	0	0	0	0	0	0	0	0.003247	0	0	0.008475	0	0	0	0	0	0	0	0.003086	0	0	0	0	0	0	0	0	0	0	0	0	0
chr17	58272835	G	A	119468010	missense_variant	MODERATE	MPO		Pathogenic/Likely pathogenic	RCV000003810|RCV000366635|RCV002490304|RCV003415644	Myeloperoxidase deficiency|not provided|Alzheimer disease type 1;Myeloperoxidase deficiency|MPO-related disorder	criteria provided, multiple submitters, no conflicts	0.004032	DR_ECP_2_04	0		0	0	0	0	0	0	0	0	0	0	0	0.004032	0	0	0	0	0	0	0	0	0	0	0	0	0	0	0	0	0	0	0	0	0	0	0	0	0	0	0	0	0	0	0	0	0	0	0	0	0	0	0	0	0	0	0	0	0	0	0	0.002646	0	0	0	0	0	0	0	0	0	0.003086	0	0	0	0	0	0	0	0	0	0	0	0	0
chr17	75762731	G	A	376790302	missense_variant	MODERATE	GALK1		Pathogenic/Likely pathogenic	RCV000800933	Deficiency of galactokinase	criteria provided, multiple submitters, no conflicts	0.01	AA_NDN_1_01	1	AA_NDN_1_01	0	0.005556	0	0	0	0.01	0	0	0	0	0	0	0	0	0	0	0	0	0	0	0	0	0	0	0	0	0	0	0	0	0	0	0	0.003546	0	0	0	0	0	0.003311	0	0	0	0	0	0	0	0	0	0.003165	0	0	0	0.003247	0	0	0.003049	0	0	0.002646	0	0	0	0	0	0	0	0	0	0	0	0.003497	0	0.003165	0.00885	0	0	0	0	0	0	0	0
chr17	75835646	C	T	754882266	splice_donor_variant	HIGH	UNC13D	HC	Pathogenic/Likely pathogenic	RCV000640104	Familial hemophagocytic lymphohistiocytosis 3	criteria provided, multiple submitters, no conflicts	0.007937	DR_ECP_2_07	0		0	0	0	0	0	0	0	0	0	0	0	0	0	0	0.007937	0	0	0	0	0	0	0	0	0	0	0	0	0	0	0	0	0	0	0	0	0	0	0	0	0	0	0	0	0	0	0	0.003067	0	0	0	0	0	0	0	0	0	0	0	0	0	0	0	0	0	0	0	0	0.007463	0	0.003086	0	0	0	0	0	0	0	0	0	0	0	0	0
chr17	80104542	T	G	386834236	splice_polypyrimidine_tract_variant,intron_variant	LOW	GAA		Pathogenic	RCV000004242|RCV000055770|RCV000153285|RCV000626740|RCV002225068|RCV002321471|RCV002288463|RCV003415646|RCV004797752	GLYCOGEN STORAGE DISEASE II, ADULT FORM|Glycogen storage disease, type II|not provided|Myopathy|Glycogen storage disease due to acid maltase deficiency, late-onset|Cardiovascular phenotype|Glycogen storage disease, type IV|GAA-related disorder|See cases	reviewed by expert panel	0.0283	IE_CHR_1_01	3	IE_CHR_1_01,IE_NCH_2_01,IE_WHR_2_02	0	0	0	0	0	0	0	0	0	0.006098	0	0	0	0	0	0.003472	0	0	0	0	0	0	0	0	0	0	0.003086	0	0	0	0	0	0.0283	0	0	0	0	0	0	0	0	0	0	0	0.02778	0.003067	0	0	0.003125	0.003165	0.00625	0.003401	0.009317	0	0.006369	0	0.003049	0	0	0.005291	0	0.008475	0	0	0.003571	0.007143	0	0	0	0.01543	0	0.003497	0.00365	0	0.00885	0	0.005051	0	0	0	0	0	0.008929
chr17	80104587	A	G	786204467	start_lost	HIGH	GAA		Pathogenic/Likely pathogenic	RCV000169114	Glycogen storage disease, type II	criteria provided, multiple submitters, no conflicts	0.006173	DR_WCP_2_02	0		0	0	0	0	0	0	0	0	0	0	0	0	0.005814	0	0	0	0	0	0	0	0	0	0	0	0	0	0	0.006173	0	0	0	0	0	0	0	0	0	0	0	0	0	0	0	0	0	0	0	0	0	0	0	0	0	0	0	0	0	0	0	0	0	0	0	0	0	0	0	0	0	0	0	0	0	0	0	0	0	0	0	0	0	0	0
chr17	80112679	G	A	753269119	missense_variant	MODERATE	GAA		Pathogenic/Likely pathogenic	RCV000409055|RCV001814152|RCV001726152	Glycogen storage disease, type II|Abnormality of metabolism/homeostasis|not provided	criteria provided, multiple submitters, no conflicts	0.008197	IE_ERP_2_02	0		0	0	0	0	0	0	0	0	0	0	0	0	0	0	0	0	0	0	0	0	0	0	0	0	0	0	0	0	0	0	0	0	0	0	0.005747	0	0	0	0.008197	0	0	0	0	0	0	0	0	0	0	0	0	0	0	0	0	0	0	0	0.003247	0	0	0	0	0	0	0	0	0	0	0	0	0	0	0	0	0	0	0	0	0	0	0	0
chr17	82870328	G	A	775014444	missense_variant	MODERATE	TBCD		Pathogenic	RCV000335816|RCV001610768	not provided|Early-onset progressive diffuse brain atrophy-microcephaly-muscle weakness-optic atrophy syndrome	criteria provided, multiple submitters, no conflicts	0.006173	DR_WCP_2_02	0		0	0	0	0	0	0	0	0	0	0	0	0	0	0	0	0	0	0	0	0	0	0	0	0	0	0	0	0.006173	0.003012	0	0	0	0	0	0	0	0	0	0	0	0	0	0	0	0	0	0	0	0	0	0	0	0	0	0	0	0	0	0	0	0	0	0	0	0	0	0	0	0	0	0	0	0	0	0	0	0	0	0	0	0	0	0
chr17	3655313	C	T	1436441738	missense_variant	MODERATE	CTNS		Pathogenic/Likely pathogenic	RCV002509548|RCV000807325|RCV002537248|RCV001816874|RCV003338814	Cystinosis|Nephropathic cystinosis;Ocular cystinosis;Juvenile nephropathic cystinosis|Inborn genetic diseases;Ocular cystinosis;Juvenile nephropathic cystinosis|not provided|Nephropathic cystinosis	criteria provided, multiple submitters, no conflicts	0.006024	DR_WCP_2_03	0		0	0	0	0	0	0	0	0	0	0	0	0	0	0	0	0	0	0	0	0	0	0	0	0	0	0	0	0	0.006024	0	0	0	0	0	0	0	0	0	0	0	0	0	0	0	0	0	0	0	0	0	0	0	0	0	0	0	0	0	0	0	0	0	0	0	0	0	0	0	0	0	0	0	0	0	0	0	0	0	0	0	0	0	0
chr17	3656703	G	A	113994207	missense_variant	MODERATE	CTNS		Pathogenic/Likely pathogenic	RCV000004704|RCV000169004|RCV000514820|RCV000763395|RCV001844005|RCV002512766	Ocular cystinosis|Nephropathic cystinosis|not provided|Nephropathic cystinosis;Ocular cystinosis;Juvenile nephropathic cystinosis|Cystinosis|Inborn genetic diseases;Ocular cystinosis;Juvenile nephropathic cystinosis	criteria provided, multiple submitters, no conflicts	0.006849	AA_NER_1_01	0		0	0	0	0	0	0	0.006849	0	0	0	0	0	0	0	0	0	0	0	0	0	0	0	0	0	0	0	0	0	0	0	0	0.004386	0	0	0	0	0	0	0	0	0	0	0	0	0	0	0	0	0	0	0	0	0	0	0	0	0	0	0	0	0	0	0	0	0	0	0	0	0	0	0	0	0	0	0	0	0	0	0	0	0	0	0
chr17	6425781	C	T	62637014	stop_gained	HIGH	AIPL1	LC	Pathogenic	RCV000005906|RCV000086235|RCV000365317|RCV000505017|RCV001074840|RCV002496274|RCV004786238	Leber congenital amaurosis 4|not provided|AIPL1-related disorder|Leber congenital amaurosis|Retinal dystrophy|Retinitis pigmentosa;Leber congenital amaurosis 4|AIPL1-related retinopathy	criteria provided, multiple submitters, no conflicts	0.00365	IE_WHR_2_05	0		0	0	0	0	0	0	0	0	0	0	0	0	0	0	0	0	0	0	0	0	0	0	0	0	0	0	0	0	0	0	0	0	0	0	0	0	0	0	0	0	0	0	0	0	0	0	0	0	0	0	0	0	0	0	0	0	0	0	0	0	0	0	0	0	0	0	0	0	0	0	0	0	0.00365	0.003165	0	0	0	0	0	0	0	0	0
chr17	31201160	G	A	864622161	splice_donor_variant	HIGH	NF1	HC	Pathogenic	RCV000204498|RCV001091254|RCV003462367|RCV004558450	Neurofibromatosis, type 1|not provided|Juvenile myelomonocytic leukemia|Hereditary cancer-predisposing syndrome;Cardiovascular phenotype	criteria provided, multiple submitters, no conflicts	0.008929	DR_ECP_2_01	0		0	0	0	0	0	0	0	0	0.008929	0	0	0	0	0	0	0	0	0	0	0	0	0	0	0	0	0	0	0.003086	0	0	0	0	0	0	0	0	0	0	0	0	0	0	0	0	0	0	0	0	0	0	0	0	0	0	0	0	0	0	0	0	0	0	0	0	0	0	0	0	0	0	0	0	0	0	0	0	0	0	0	0	0	0	0
chr17	42537397	G	A	764134891	splice_acceptor_variant	HIGH	NAGLU	HC	Pathogenic/Likely pathogenic	RCV000668095|RCV002530736	Mucopolysaccharidosis, MPS-III-B|Charcot-Marie-Tooth disease axonal type 2V;Mucopolysaccharidosis, MPS-III-B	criteria provided, multiple submitters, no conflicts	0.003401	IE_NRP_2_05	0		0	0	0	0	0	0	0	0	0	0	0	0	0	0	0	0	0	0	0	0	0	0	0	0	0	0	0	0	0	0	0	0	0	0	0	0	0	0	0	0	0	0	0	0	0	0	0	0	0.003125	0	0	0.003401	0	0	0	0	0	0	0	0	0	0	0	0	0	0	0	0	0	0	0	0	0	0	0	0	0	0	0	0	0	0	0
chr17	42544026	C	T	763299645	missense_variant	MODERATE	NAGLU		Pathogenic/Likely pathogenic	RCV000668435|RCV001248721|RCV001838091|RCV003140063	Mucopolysaccharidosis, MPS-III-B|Mucopolysaccharidosis, MPS-III-B;Charcot-Marie-Tooth disease axonal type 2V|Tip-toe gait|not provided	criteria provided, multiple submitters, no conflicts	0.008065	DR_ECP_2_04	0		0	0	0	0	0	0	0	0	0	0	0	0.008065	0	0	0	0	0	0	0	0	0	0	0	0	0	0	0	0	0	0	0	0	0	0	0	0	0	0	0	0	0	0	0	0	0	0	0	0	0	0	0	0	0	0	0	0	0	0	0	0	0	0	0	0	0	0	0	0	0	0	0	0	0	0	0	0	0	0	0	0	0	0	0
chr17	47945558	G	A	774710082	splice_acceptor_variant	HIGH	PNPO	HC	Pathogenic	RCV000006897	Pyridoxal phosphate-responsive seizures	criteria provided, multiple submitters, no conflicts	0.003125	IE_NRP_2_04	0		0	0	0	0	0	0	0	0	0	0	0	0	0	0	0	0	0	0	0	0	0	0	0	0	0	0	0	0	0	0	0	0	0	0	0	0	0	0	0	0	0	0	0	0	0	0	0	0	0	0	0.003125	0	0	0	0	0	0	0	0	0.002646	0	0	0	0	0	0	0	0	0	0	0	0	0	0	0	0	0	0	0	0	0	0	0
chr17	78125876	G	A	121908327	stop_gained	HIGH	TMC6	HC	Pathogenic	RCV000005014|RCV002512791|RCV004719623	Epidermodysplasia verruciformis, susceptibility to, 1|Epidermodysplasia verruciformis|not provided	criteria provided, multiple submitters, no conflicts	0.006329	DR_EPL_1_03	0		0	0	0	0	0	0	0	0	0	0	0	0	0	0	0	0	0	0	0	0	0.006329	0	0	0	0	0	0	0	0	0	0	0	0	0	0	0	0	0	0	0	0	0	0	0	0	0	0	0	0	0	0.003125	0	0	0	0	0	0	0	0	0	0	0	0	0	0	0	0	0	0	0	0	0	0	0	0	0	0	0	0	0	0	0	0
chr17	80112920	G	A	368438393	missense_variant	MODERATE	GAA		Pathogenic	RCV000169030|RCV000483035	Glycogen storage disease, type II|not provided	reviewed by expert panel	0.003546	IE_ECP_2_01	0		0	0	0	0	0	0	0	0	0	0	0	0	0	0	0	0	0	0	0	0	0	0	0	0	0	0	0	0	0	0	0	0	0	0.003546	0	0	0	0	0	0	0	0	0	0	0	0	0	0	0	0	0	0	0	0	0	0	0	0	0	0	0	0	0	0.003086	0	0	0	0	0	0	0	0	0	0	0	0	0	0	0	0	0	0	0
chr17	81934925	C	T	752297179	splice_donor_variant	HIGH	PYCR1	HC	Pathogenic	RCV000856792|RCV001726344|RCV001291252|RCV003444700	Autosomal recessive cutis laxa type 2B|not provided|Wiedemann-Rautenstrauch-like progeroid syndrome|PYCR1-related de Barsy syndrome	criteria provided, multiple submitters, no conflicts	0.006329	DR_EPL_1_03	0		0	0	0	0	0	0	0	0	0	0	0	0	0	0	0	0	0	0	0	0	0.006329	0	0	0	0	0	0	0	0	0	0	0	0	0	0	0	0	0	0	0	0	0	0	0	0	0	0	0	0	0	0	0	0	0	0	0	0	0	0	0.002646	0	0	0	0	0	0	0	0	0	0	0	0	0	0	0	0	0	0	0	0	0	0	0
chr17	81934931	C	T	139751598	missense_variant	MODERATE	PYCR1		Pathogenic/Likely pathogenic	RCV000519424|RCV001291131|RCV001584233|RCV000856791	not provided|Wiedemann-Rautenstrauch-like progeroid syndrome|Cutis laxa|Autosomal recessive cutis laxa type 2B	criteria provided, multiple submitters, no conflicts	0.00641	IE_EPL_2_01	0		0	0	0	0	0	0	0	0	0	0	0	0	0	0	0	0	0	0	0	0	0	0	0	0	0	0	0	0	0	0	0	0	0	0	0	0	0.00641	0	0	0	0	0	0	0	0	0	0	0	0	0	0	0	0	0	0	0	0	0	0	0	0	0	0	0	0	0	0	0	0	0	0	0	0	0	0	0	0	0	0	0	0	0	0
chr17	4898890	TC	T	763258280	frameshift_variant&splice_region_variant	HIGH	CHRNE	HC	Pathogenic	RCV000020022|RCV000235026|RCV000516854|RCV000556621|RCV001169937|RCV001835737|RCV003338479	Congenital myasthenic syndrome 4C|Congenital myasthenic syndrome|not provided|Congenital myasthenic syndrome 4A|Congenital myasthenic syndrome 4B|Congenital myasthenic syndrome 4A;Congenital myasthenic syndrome 4C;Congenital myasthenic syndrome 4B|Congenital myasthenic syndrome 1A	criteria provided, multiple submitters, no conflicts	0.01984	IE_NCH_2_01	3	IE_NCH_2_01,IE_SCH_1_01,IE_WCP_2_05	0	0	0	0	0	0	0	0	0	0	0	0	0	0	0	0	0	0	0	0	0	0	0	0	0	0	0	0	0	0	0	0	0	0	0	0	0	0	0	0	0	0	0.007463	0	0.01984	0	0.003067	0	0	0	0.00625	0	0	0	0	0	0	0.002577	0	0	0.01266	0	0	0	0	0.01429	0	0	0	0.003086	0	0	0	0.003165	0	0	0.005051	0	0	0	0	0	0
chr17	4902679	T	TC	762368691	frameshift_variant	HIGH	CHRNE	HC	Pathogenic	RCV000235039|RCV000487050|RCV000531169|RCV001813774|RCV001814127|RCV001843011	Congenital myasthenic syndrome|not provided|Congenital myasthenic syndrome 4A|Myasthenic syndrome, slow-channel congenital|Abnormality of the musculature|Congenital myasthenic syndrome 4B;Congenital myasthenic syndrome 4A;Congenital myasthenic syndrome 4C	criteria provided, multiple submitters, no conflicts	0.003472	DR_ECP_2_08	0		0	0	0	0	0	0	0	0	0	0	0	0	0	0	0	0.003472	0	0	0	0	0	0	0	0	0	0	0	0	0	0	0	0	0	0	0	0	0	0	0	0.003311	0	0	0	0	0	0.003067	0	0	0	0	0	0	0	0	0	0	0	0	0	0	0	0	0	0	0	0	0	0	0	0	0	0	0	0	0	0	0	0	0	0	0	0	0
chr17	7222250	AAGG	A	796051913	inframe_deletion	MODERATE	ACADVL		Pathogenic/Likely pathogenic	RCV000185735|RCV000527513|RCV002519571|RCV003398921	not provided|Very long chain acyl-CoA dehydrogenase deficiency|Inborn genetic diseases|ACADVL-related disorder	criteria provided, multiple submitters, no conflicts	0.009434	IE_CHR_1_01	0		0	0	0	0	0	0	0	0	0	0	0	0	0	0	0	0	0	0	0	0	0	0	0	0	0	0	0	0.003086	0	0	0	0	0.009434	0	0	0	0	0	0	0	0	0	0	0	0	0	0	0.003049	0	0	0.003125	0	0	0.003247	0	0	0	0	0	0	0	0	0	0	0	0	0	0	0	0	0	0	0	0	0	0	0	0	0	0	0	0	0
chr17	18122105	A	AG	794729637	frameshift_variant	HIGH	MYO15A	HC	Pathogenic	RCV000185530|RCV001657964	Autosomal recessive nonsyndromic hearing loss 3|not provided	criteria provided, multiple submitters, no conflicts	0.006098	IE_NRP_2_01	0		0	0	0	0	0	0	0	0	0	0	0	0	0	0	0	0	0	0	0	0	0	0	0	0	0	0	0	0	0	0	0	0	0	0	0	0	0	0	0	0	0	0	0	0	0	0.003067	0	0.006098	0	0	0	0	0	0	0	0	0	0	0	0	0	0	0	0	0	0	0	0	0	0	0	0	0	0	0	0	0	0	0	0	0	0	0
chr17	41819306	T	TC	137853883	frameshift_variant	HIGH	FKBP10	HC	Pathogenic	RCV000003711|RCV000034358|RCV000505676|RCV000514347|RCV000735367|RCV001814173|RCV003156099|RCV004798839	Osteogenesis imperfecta type 12|Bruck syndrome 1|Osteogenesis imperfecta type 11|not provided|Recurrent fractures;Kyphosis;Short stature|Abnormality of the skeletal system|See cases|Osteogenesis imperfecta	criteria provided, multiple submitters, no conflicts	0.03	CAO	1	CAO	0.03	0	0	0	0	0	0	0	0	0	0	0	0.005814	0	0	0	0	0	0	0	0	0	0	0	0	0	0	0	0	0	0	0	0	0	0	0	0	0	0	0	0	0	0	0	0	0	0	0	0	0	0	0	0	0	0	0	0	0	0	0	0	0	0	0	0	0	0	0	0	0	0	0	0	0	0	0	0	0	0	0	0	0	0
chr17	43090962	ACT	A	80357572	frameshift_variant	HIGH	BRCA1	HC	Pathogenic	RCV000048463|RCV000077562|RCV000486156|RCV000585634|RCV000509895|RCV001271020	Hereditary breast ovarian cancer syndrome|Breast-ovarian cancer, familial, susceptibility to, 1|not provided|Familial cancer of breast|Hereditary cancer-predisposing syndrome|Breast and/or ovarian cancer	reviewed by expert panel	0.007299	IE_WHR_2_05	0		0	0	0	0	0	0	0	0	0	0	0	0	0	0	0	0	0	0	0	0	0	0	0	0	0	0	0	0	0	0	0	0	0	0.003546	0	0	0	0	0	0	0	0	0	0	0	0	0	0	0	0	0	0	0	0	0	0	0	0	0	0	0	0	0	0	0	0	0	0	0	0	0	0	0.007299	0	0	0	0	0	0	0	0	0	0
chr17	43124027	ACT	A	80357914	frameshift_variant	HIGH	BRCA1	HC	Pathogenic	RCV000019230|RCV000019231|RCV000034761|RCV000131394|RCV000213650|RCV000056295|RCV000735481|RCV000785197|RCV001353942|RCV001836711|RCV002496414|RCV003128128|RCV003225925|RCV004554604|RCV004566751	Breast-ovarian cancer, familial, susceptibility to, 1|Pancreatic cancer, susceptibility to, 4|Hereditary breast ovarian cancer syndrome|Hereditary cancer-predisposing syndrome|not provided|Familial cancer of breast|Breast and/or ovarian cancer|Ovarian neoplasm|Malignant tumor of breast|Invasive medullary breast carcinoma|Fanconi anemia, complementation group S;Breast-ovarian cancer, familial, susceptibility to, 1;Familial cancer of breast;Pancreatic cancer, susceptibility to, 4|Endometrial carcinoma|Triple-negative breast cancer|BRCA1-related disorder|BRCA1-related cancer predisposition	reviewed by expert panel	0.01543	IE_WCP_2_03	1	IE_WCP_2_03	0	0	0	0	0	0	0	0	0.008929	0	0	0	0	0	0	0	0	0	0	0	0	0	0	0	0	0	0	0.003086	0	0	0	0	0	0	0.002874	0	0	0	0	0	0	0	0	0	0	0	0	0	0.00625	0	0	0	0	0	0	0	0	0.005155	0	0	0	0	0.003125	0.01543	0	0	0	0	0	0	0	0	0	0	0	0	0	0	0	0	0	0	0
chr17	75491324	CAG	C	-1	frameshift_variant	HIGH	TMEM94	HC	Pathogenic/Likely pathogenic	RCV004018280|RCV004764860	Rare syndromic intellectual disability|Intellectual developmental disorder with cardiac defects and dysmorphic facies	criteria provided, multiple submitters, no conflicts	0.00365	IE_WHR_2_05	0		0	0	0	0	0	0	0	0	0	0	0	0	0	0	0	0	0	0	0	0	0	0	0	0	0	0	0	0	0	0	0	0	0	0	0	0	0	0	0	0	0	0	0	0	0	0	0	0.003049	0	0	0	0	0	0	0.003185	0	0	0	0	0	0	0	0	0	0	0	0	0	0	0	0	0	0.00365	0	0	0	0	0	0	0	0	0	0
chr17	80112948	CAGA	C	1030961946	inframe_deletion	MODERATE	GAA		Pathogenic	RCV001200864	Glycogen storage disease, type II	reviewed by expert panel	0.01333	IE_WHR_1_01	1	IE_WHR_1_01	0	0	0	0	0	0	0	0	0	0	0	0	0	0	0	0	0	0	0	0	0	0	0	0	0	0	0	0	0	0	0	0	0	0	0.002874	0	0	0	0	0	0	0	0	0	0	0	0	0	0	0	0	0	0	0	0	0	0	0.002577	0	0	0	0	0	0	0	0	0.01333	0	0	0	0	0	0	0	0	0	0	0	0	0	0	0	0
chr17	3640221	GCTGA	G	786204501	frameshift_variant	HIGH	CTNS	HC	Pathogenic	RCV000004695|RCV000169183|RCV000258029|RCV000698691|RCV000723831|RCV001843488|RCV002516530|RCV003917579	Juvenile nephropathic cystinosis|Nephropathic cystinosis|Cystinosis|Ocular cystinosis;Juvenile nephropathic cystinosis;Nephropathic cystinosis|not provided|Infantile nephropathic cystinosis|Ocular cystinosis;Juvenile nephropathic cystinosis;Inborn genetic diseases|CTNS-related disorder	criteria provided, multiple submitters, no conflicts	0.003247	IE_NRP_2_12	0		0	0	0	0	0	0	0	0	0	0	0	0	0	0	0	0	0	0	0	0	0	0	0	0	0	0	0	0	0	0	0	0	0	0	0	0	0	0	0	0	0	0	0	0	0	0	0	0	0	0	0	0	0	0	0	0	0	0	0.003247	0	0	0	0	0	0	0	0	0	0.002793	0	0	0	0	0	0	0	0	0	0	0	0	0	0
chr17	35575972	AAG	A	398123301	frameshift_variant	HIGH	PEX12	HC	Pathogenic	RCV000412263|RCV000586945|RCV002514382|RCV004739344|RCV000078563|RCV000410739|RCV002477223	Peroxisome biogenesis disorder 3A (Zellweger)|Peroxisome biogenesis disorder|Inborn genetic diseases|PEX12-related disorder|not provided|Peroxisome biogenesis disorder type 3B|Peroxisome biogenesis disorder type 3B;Peroxisome biogenesis disorder 3A (Zellweger)	criteria provided, multiple submitters, no conflicts	0.005814	DR_ECP_2_05	0		0	0	0	0	0	0	0	0	0	0	0	0	0.005814	0	0	0	0	0	0	0	0	0	0	0	0	0	0	0	0	0	0	0	0	0	0	0	0	0	0	0	0	0	0	0	0	0	0	0	0	0	0.003125	0	0	0	0	0	0	0	0	0	0	0	0	0	0	0	0	0	0	0	0	0	0	0	0	0	0	0	0	0	0	0	0
chr17	41813048	G	GC	782271121	frameshift_variant	HIGH	FKBP10	HC	Pathogenic/Likely pathogenic	RCV001972530|RCV004771514	not provided|Osteogenesis imperfecta type 11	criteria provided, multiple submitters, no conflicts	0.006211	IE_ERP_2_04	0		0	0	0	0	0	0	0	0	0	0	0	0	0	0	0	0	0	0	0	0	0	0	0	0	0	0	0	0	0	0	0	0	0	0	0	0	0	0	0	0	0.006211	0	0	0	0	0	0	0	0	0	0	0	0	0	0	0	0	0	0	0	0	0	0	0	0	0	0	0	0	0	0	0	0	0	0	0	0	0	0	0	0	0	0
chr17	58206501	G	GTGCC	386834044	frameshift_variant	HIGH	MKS1	HC	Pathogenic/Likely pathogenic	RCV000050030|RCV000230084|RCV000340753|RCV000984282|RCV001063563|RCV000984283|RCV001781381|RCV002496727	Meckel syndrome, type 1|Familial aplasia of the vermis|MKS1-related disorder|Bardet-Biedl syndrome 13|Familial aplasia of the vermis;Meckel-Gruber syndrome|Joubert syndrome 28|not provided|Bardet-Biedl syndrome 13;Meckel syndrome, type 1;Joubert syndrome 28	criteria provided, multiple submitters, no conflicts	0.006849	IE_WHR_2_03	0		0	0	0	0	0	0	0	0	0	0	0	0	0	0	0	0	0	0	0	0	0	0	0	0	0	0	0	0	0	0	0	0	0	0	0	0	0	0	0	0	0	0	0	0	0	0	0.003067	0	0	0	0	0	0	0	0	0	0	0	0	0	0	0	0	0	0	0	0	0	0	0	0.006849	0	0	0	0	0	0	0	0	0	0	0	0
chr17	75763384	AC	A	767329054	frameshift_variant	HIGH	GALK1	HC	Pathogenic/Likely pathogenic	RCV000667929|RCV003326487	Deficiency of galactokinase|not provided	criteria provided, multiple submitters, no conflicts	0.003049	IE_NRP_2_01	0		0	0	0	0	0	0	0	0	0	0	0	0	0	0	0	0	0	0	0	0	0	0	0	0	0	0	0	0	0	0	0	0	0	0	0	0	0	0	0	0	0	0	0	0	0	0	0	0.003049	0	0	0	0	0	0	0	0	0	0	0	0.002646	0	0	0	0	0	0	0	0	0	0	0	0	0	0	0	0	0	0	0	0	0	0	0
chr17	75840320	AG	A	1381855537	frameshift_variant	HIGH	UNC13D	HC	Pathogenic	RCV001269940|RCV003497919	not provided|Familial hemophagocytic lymphohistiocytosis 3	criteria provided, multiple submitters, no conflicts	0.003125	IE_NRP_2_02	0		0	0	0	0	0	0	0	0	0	0	0	0	0	0	0	0	0	0	0	0	0	0	0	0	0	0	0	0	0	0	0	0	0	0	0	0	0	0	0	0	0	0	0	0	0	0	0	0	0.003125	0	0.003125	0	0	0	0	0	0	0	0	0	0	0	0	0	0	0	0	0	0	0	0	0	0	0	0	0	0	0	0	0	0	0	0
chr18	31082378	G	A	794728075	stop_gained	HIGH	DSC2	HC	Pathogenic/Likely pathogenic	RCV001585688|RCV001855862	not provided|Arrhythmogenic right ventricular dysplasia 11	criteria provided, multiple submitters, no conflicts	0.007463	IE_NCH_1_02	0		0	0	0	0	0	0	0	0	0	0	0	0	0.005814	0	0	0	0	0	0	0	0	0	0	0	0	0	0	0	0	0	0	0	0	0	0.002874	0	0	0	0	0	0	0	0.007463	0	0	0	0	0	0	0	0	0	0	0	0	0	0	0	0	0	0	0	0	0	0	0	0	0	0	0	0	0	0	0	0	0	0	0	0	0	0	0	0
chr18	31598655	G	A	76992529	missense_variant	MODERATE	TTR		Pathogenic/Likely pathogenic	RCV000014368|RCV000078674|RCV000211747|RCV000243161|RCV000853387|RCV000735409|RCV001173290|RCV002476965|RCV003319166|RCV003335038|RCV004798727	Amyloidosis, hereditary systemic 1|not provided|Cardiomyopathy|Cardiovascular phenotype|ATTRV122I amyloidosis|Pancytopenia;Anemia;Bone marrow hypocellularity|Charcot-Marie-Tooth disease|Carpal tunnel syndrome 1;Amyloidosis, hereditary systemic 1;Hyperthyroxinemia, dystransthyretinemic|Tip-toe gait|TTR-related disorder|Amyloidosis	criteria provided, multiple submitters, no conflicts	0.03	CAO	1	CAO	0.03	0	0	0	0	0	0	0	0	0	0	0	0	0	0	0	0	0	0	0	0	0	0	0	0	0	0	0	0	0	0	0	0	0	0	0	0	0	0	0	0	0	0	0	0	0	0	0	0	0	0	0	0	0	0	0	0	0	0	0	0	0	0	0	0	0	0	0	0	0	0	0	0	0.003165	0	0	0.005051	0	0	0	0	0	0
chr18	36213402	C	T	142150953	stop_gained	HIGH	MOCOS	HC	Pathogenic	RCV000239577	Xanthinuria type II	criteria provided, multiple submitters, no conflicts	0.01471	DR_EGH_1_01	1	DR_EGH_1_01	0	0	0	0	0	0	0	0	0	0	0	0	0	0	0	0	0.01471	0	0	0	0	0	0	0	0	0	0	0	0	0	0	0.004386	0	0	0	0	0	0	0.002732	0	0	0	0	0	0	0	0	0	0	0	0	0	0	0	0	0	0.003049	0	0	0	0	0	0	0	0	0	0	0	0	0	0	0	0	0	0	0	0	0	0	0	0	0	0
chr18	45916110	G	A	587776940	stop_gained	HIGH	EPG5	HC	Pathogenic	RCV000033116|RCV003952387	Vici syndrome|EPG5-related disorder	criteria provided, multiple submitters, no conflicts	0.0125	IE_WCP_2_02	1	IE_WCP_2_02	0	0	0	0	0	0	0	0	0	0	0	0	0	0	0	0	0	0	0	0	0	0	0	0	0	0	0	0	0	0	0	0	0	0	0	0	0	0	0	0	0	0	0	0	0	0	0	0	0	0	0	0	0	0	0	0	0	0.002577	0	0	0	0	0.0125	0	0	0	0	0	0	0	0	0	0	0	0	0	0	0	0	0	0	0	0
chr18	60371403	A	C	121913564	missense_variant	MODERATE	MC4R		Pathogenic/Likely pathogenic	RCV000015407|RCV000778539|RCV004017249	BODY MASS INDEX QUANTITATIVE TRAIT LOCUS 20|Obesity|Obesity due to melanocortin 4 receptor deficiency	criteria provided, multiple submitters, no conflicts	0.003497	IE_WHR_2_04	0		0	0	0	0	0	0	0	0	0	0	0	0	0	0	0	0	0	0	0	0	0	0	0	0	0.003106	0	0	0	0	0	0	0	0	0	0	0	0	0	0	0	0	0	0	0	0	0	0	0	0	0	0	0	0	0	0	0	0	0.002577	0	0	0	0	0	0	0	0	0	0	0	0	0	0.003497	0	0.003165	0	0	0	0	0	0	0	0	0
chr18	63804288	C	T	142859678	stop_gained	HIGH	SERPINB7	HC	Pathogenic	RCV000088682|RCV000479535|RCV003415873	Palmoplantar keratoderma, Nagashima type|not provided|SERPINB7-related disorder	criteria provided, multiple submitters, no conflicts	0.02055	AA_NER_1_01	4	AA_NER_1_01,IE_CHR_1_01,IE_WHR_2_05,TB_NER_1_01	0	0	0	0	0	0	0.02055	0	0	0	0	0	0	0	0	0	0	0	0	0	0	0	0	0	0	0	0	0	0	0	0	0.008772	0.01887	0	0	0	0	0	0	0	0	0	0	0	0	0	0	0	0	0	0	0	0	0	0	0	0	0.002577	0	0	0	0	0	0	0	0	0	0	0	0	0	0	0.01095	0	0	0	0	0	0	0.01504	0	0	0
chr18	31592974	G	A	28933979	missense_variant	MODERATE	TTR		Pathogenic	RCV000014359|RCV000159423|RCV000770555|RCV002476964|RCV001173292|RCV002390106|RCV004549361	Amyloidosis, hereditary systemic 1|not provided|Cardiomyopathy|Amyloidosis, hereditary systemic 1;Hyperthyroxinemia, dystransthyretinemic;Carpal tunnel syndrome 1|Charcot-Marie-Tooth disease|Cardiovascular phenotype|TTR-related disorder	criteria provided, multiple submitters, no conflicts	0.007353	DR_EPL_1_01	0		0	0	0	0	0	0	0	0	0	0	0	0	0	0	0	0	0	0	0.007353	0	0	0	0	0	0	0	0	0	0	0	0	0	0	0	0	0	0	0	0	0	0	0	0	0	0	0	0	0	0	0	0	0	0	0	0	0	0	0	0	0	0	0	0	0	0	0	0.006667	0	0	0	0	0	0	0	0	0	0	0	0	0	0	0	0
chr18	46563166	G	A	188119157	stop_gained	HIGH	LOXHD1	HC	Pathogenic/Likely pathogenic	RCV000041202|RCV000512767|RCV000778910|RCV001375153	Rare genetic deafness|not provided|Autosomal recessive nonsyndromic hearing loss 77|Hearing impairment	criteria provided, multiple submitters, no conflicts	0.003401	IE_NRP_2_05	0		0	0	0	0	0	0	0	0	0	0	0	0	0	0	0	0	0	0	0	0	0	0	0	0	0.003106	0	0	0	0	0	0	0	0	0	0	0	0	0	0	0	0	0	0	0	0	0	0	0	0	0	0	0.003401	0	0	0	0	0	0	0	0	0	0	0	0	0	0	0	0	0	0	0	0	0	0	0	0	0	0	0	0	0	0	0
chr18	46592548	G	A	527536011	stop_gained	HIGH	LOXHD1	HC	Pathogenic/Likely pathogenic	RCV000804105	not provided	criteria provided, multiple submitters, no conflicts	0.006211	IE_NRP_2_06	0		0	0	0	0	0	0	0	0	0	0	0	0	0	0	0	0	0	0	0	0	0	0	0	0	0	0	0	0	0	0	0	0	0	0	0	0	0	0	0	0	0	0	0	0	0	0	0	0	0	0	0	0	0.006211	0	0	0	0	0	0	0	0	0	0	0	0	0	0	0	0	0	0	0	0	0	0	0	0	0	0	0	0	0	0
chr18	60371857	G	A	13447332	missense_variant	MODERATE	MC4R		Pathogenic/Likely pathogenic	RCV001700559|RCV001823788|RCV003416408|RCV004017856	not provided|BODY MASS INDEX QUANTITATIVE TRAIT LOCUS 20|MC4R-related disorder|Obesity due to melanocortin 4 receptor deficiency	criteria provided, multiple submitters, no conflicts	0.003125	IE_NRP_2_04	0		0	0	0	0	0	0	0	0	0	0	0	0	0	0	0	0	0	0	0	0	0	0	0	0	0	0	0	0	0	0	0	0	0	0	0	0	0	0	0.002732	0	0	0	0	0	0	0	0	0	0	0	0.003125	0	0	0	0	0	0	0	0	0	0	0	0	0	0	0	0	0	0	0	0	0	0	0	0	0	0	0	0	0	0	0	0
chr18	36205140	CCT	C	761752580	frameshift_variant	HIGH	MOCOS	HC	Pathogenic/Likely pathogenic	RCV001316839	Xanthinuria type II	criteria provided, multiple submitters, no conflicts	0.01592	IE_NRP_2_08	1	IE_NRP_2_08	0	0	0	0	0	0	0	0	0	0	0	0	0	0	0	0	0	0	0	0	0	0	0	0	0	0	0	0	0	0	0	0	0	0	0	0	0	0	0.005464	0	0	0	0	0	0	0	0	0	0	0	0	0.006803	0	0	0.01592	0	0	0.002577	0	0.005291	0	0	0	0	0.003571	0	0	0	0	0	0	0	0	0	0	0	0.005051	0	0	0	0	0	0
chr18	46656962	CA	C	775267638	frameshift_variant	HIGH	LOXHD1	HC	Pathogenic/Likely pathogenic	RCV001949216|RCV003447613	not provided|Autosomal recessive nonsyndromic hearing loss 77	criteria provided, multiple submitters, no conflicts	0.00885	IE_WPL_2_01	0		0	0	0	0	0	0	0	0	0	0	0	0	0	0	0	0	0	0	0	0	0	0	0	0	0	0	0	0	0	0	0	0	0	0	0	0	0	0	0	0	0	0	0	0	0	0	0	0	0	0	0	0	0	0	0	0	0	0	0	0	0	0	0	0	0	0	0	0	0	0	0	0.003497	0	0	0.00885	0	0	0	0	0	0	0	0
chr18	9117844	CAT	C	754873418	frameshift_variant	HIGH	NDUFV2	HC	Pathogenic/Likely pathogenic	RCV001557202	not provided	criteria provided, multiple submitters, no conflicts	0.003571	IE_WCP_2_04	0		0	0	0	0	0	0	0	0	0	0	0	0	0	0	0	0	0	0	0	0	0	0	0	0	0	0	0	0	0	0	0	0	0	0	0	0	0	0	0	0	0	0	0	0	0	0	0	0	0	0	0	0.003401	0	0	0	0	0	0	0	0	0	0	0	0	0.003571	0	0	0	0	0	0	0	0	0	0	0	0	0	0	0	0	0	0
chr18	45876346	TAAAGA	T	773330060	splice_region_variant&splice_polypyrimidine_tract_variant&intron_variant	LOW	EPG5		Pathogenic/Likely pathogenic	RCV001598701|RCV002224088	Vici syndrome|not provided	criteria provided, multiple submitters, no conflicts	0.002793	IE_WHR_2_01	0		0	0	0	0	0	0	0	0	0	0	0	0	0	0	0	0	0	0	0	0	0	0	0	0	0	0	0	0	0	0	0	0	0	0	0	0	0	0	0	0	0	0	0	0	0	0	0	0	0	0	0	0	0	0	0	0	0	0	0	0	0	0	0	0	0	0	0	0	0.002793	0	0	0	0	0	0	0	0	0	0	0	0	0	0
chr19	7645196	G	C	140148806	splice_acceptor_variant	HIGH	STXBP2	HC	Pathogenic	RCV000351372|RCV000700702|RCV001267959|RCV001613072|RCV002263594	Familial hemophagocytic lymphohistiocytosis|Familial hemophagocytic lymphohistiocytosis 5|not provided|HEMOPHAGOCYTIC LYMPHOHISTIOCYTOSIS, FAMILIAL, 5, WITHOUT MICROVILLUS INCLUSION DISEASE|Autoinflammatory syndrome	criteria provided, multiple submitters, no conflicts	0.00885	IE_WPL_2_01	0		0	0	0	0	0	0	0	0	0	0	0	0	0	0	0	0	0	0	0	0	0	0	0	0	0	0	0	0	0	0	0	0	0	0	0	0	0	0	0	0	0	0	0	0	0	0	0	0	0	0	0	0.003401	0	0	0.003185	0	0	0.002577	0	0	0	0	0	0	0.003571	0	0	0	0	0	0	0	0	0	0.00885	0	0	0	0	0	0	0	0
chr19	11107436	G	A	368657165	missense_variant	MODERATE	LDLR		Pathogenic	RCV000234348|RCV001843483|RCV000826170|RCV000775051|RCV004745216|RCV002371991|RCV002051661	Hypercholesterolemia, familial, 1|not provided|Homozygous familial hypercholesterolemia|Familial hypercholesterolemia|LDLR-related disorder|Cardiovascular phenotype|Hypercholesterolemia	reviewed by expert panel	0.01562	DR_SDN_2_01	2	DR_EPL_1_02,DR_SDN_2_01	0	0	0	0	0	0	0	0	0	0	0	0.004032	0.005814	0	0	0	0	0	0	0.0122	0	0	0	0.01562	0	0	0	0	0	0	0	0	0	0	0	0	0	0	0	0	0	0	0	0	0	0	0	0	0	0	0	0	0	0	0	0	0	0	0	0	0	0	0	0	0	0	0	0	0	0	0	0	0	0	0	0	0	0	0	0	0	0	0
chr19	11116900	C	T	730882109	missense_variant	MODERATE	LDLR		Pathogenic/Likely pathogenic	RCV000211604|RCV000182342|RCV000771547|RCV000825621|RCV002399654	Hypercholesterolemia, familial, 1|not provided|Familial hypercholesterolemia|Homozygous familial hypercholesterolemia|Cardiovascular phenotype	criteria provided, multiple submitters, no conflicts	0.01786	TB_WHR_1_02	2	TB_NER_2_01,TB_WHR_1_02	0	0	0	0	0	0	0	0	0	0	0	0	0	0	0	0	0	0	0	0	0	0	0	0	0	0	0	0	0	0	0	0	0	0.007092	0	0	0	0.002976	0	0	0	0	0	0	0	0	0	0	0	0	0	0	0	0	0	0	0	0	0	0	0	0	0	0	0	0	0	0	0	0	0	0	0	0	0	0	0	0	0.009709	0	0.01266	0	0.01786
chr19	12892125	G	A	566417795	missense_variant	MODERATE	GCDH		Pathogenic/Likely pathogenic	RCV000485466|RCV000675080	not provided|Glutaric aciduria, type 1	criteria provided, multiple submitters, no conflicts	0.01613	IE_WPL_2_02	1	IE_WPL_2_02	0	0	0	0	0	0	0	0	0	0	0	0	0	0	0	0	0	0	0	0	0	0	0	0	0	0	0	0	0.003012	0	0	0	0	0	0.002874	0	0	0	0	0	0.003106	0	0	0	0	0	0	0	0.003125	0	0	0.003401	0	0	0.003185	0	0	0.005155	0	0	0.006329	0	0	0	0	0	0	0.007463	0.002793	0.003086	0	0.003497	0	0	0.004425	0.01613	0.005051	0	0	0	0	0	0
chr19	12896244	G	A	786205862	stop_gained	HIGH	GCDH	HC	Pathogenic/Likely pathogenic	RCV000171558	Glutaric aciduria, type 1	criteria provided, multiple submitters, no conflicts	0.006211	DR_SDN_2_02	0		0	0	0	0	0	0	0	0	0	0	0	0	0	0	0	0	0	0	0	0	0	0	0	0	0.006211	0	0	0	0	0	0	0	0	0.003546	0	0	0	0	0	0	0	0	0	0	0	0	0	0	0	0	0	0	0	0	0	0	0	0	0	0	0	0	0	0	0	0	0	0	0	0	0	0	0	0	0	0	0	0	0	0	0	0	0
chr19	12896338	C	T	766518430	missense_variant	MODERATE	GCDH		Pathogenic/Likely pathogenic	RCV000169226|RCV000480428	Glutaric aciduria, type 1|not provided	criteria provided, multiple submitters, no conflicts	0.009146	DR_ECP_2_02	0		0	0	0	0	0	0	0	0	0	0.009146	0	0	0	0	0	0	0	0	0	0	0	0	0	0	0	0	0	0	0	0	0	0	0	0	0	0	0	0	0	0	0	0	0	0	0	0	0	0	0	0	0	0	0	0	0	0	0	0	0	0	0	0	0	0	0	0	0	0	0	0	0	0	0	0	0	0	0	0	0	0	0	0	0
chr19	12897824	C	T	121434369	missense_variant	MODERATE	GCDH		Pathogenic/Likely pathogenic	RCV000002166|RCV001813936|RCV000255833|RCV002512670|RCV003447469	Glutaric aciduria, type 1|Abnormality of metabolism/homeostasis|not provided|Inborn genetic diseases|Primary ciliary dyskinesia 29	criteria provided, multiple submitters, no conflicts	0.01695	IE_WCP_2_01	1	IE_WCP_2_01	0	0	0	0	0	0	0	0	0	0	0	0	0	0	0	0	0	0	0	0	0	0	0	0	0	0	0	0	0	0	0	0	0	0	0	0	0	0	0.005464	0	0	0	0	0	0	0	0	0	0	0	0	0	0	0	0	0	0	0.002577	0.003247	0	0	0.01695	0	0	0	0	0	0	0	0	0	0	0	0	0	0	0	0	0	0	0	0	0
chr19	33493313	T	A	1170952773	stop_gained	HIGH	PEPD	HC	Pathogenic/Likely pathogenic	RCV001782595|RCV003738096	Prolidase deficiency|not provided	criteria provided, multiple submitters, no conflicts	0.01163	DR_ECP_2_05	1	DR_ECP_2_05	0	0	0	0	0	0	0	0	0	0	0	0	0.01163	0	0	0	0	0	0	0	0	0	0	0	0	0	0	0	0	0	0	0	0	0	0	0	0	0	0	0	0	0	0	0	0	0	0	0	0	0	0	0	0	0	0	0	0	0	0.003247	0	0	0	0	0	0	0	0	0	0	0	0	0	0	0	0	0	0	0	0	0	0	0	0
chr19	34394013	G	A	1238884216	missense_variant	MODERATE	GPI		Pathogenic/Likely pathogenic	RCV001864177|RCV003626692	not provided|Hemolytic anemia due to glucophosphate isomerase deficiency	criteria provided, multiple submitters, no conflicts	0.0216	IE_WCP_2_03	1	IE_WCP_2_03	0	0	0	0	0	0	0	0	0	0	0	0	0	0	0	0	0	0	0	0	0	0	0	0	0	0	0	0	0	0	0	0	0	0	0	0	0	0	0	0	0	0	0	0	0	0	0	0	0	0	0	0	0	0	0	0	0	0	0	0	0	0	0	0.0216	0	0	0	0	0	0	0	0	0	0	0	0	0	0	0	0	0	0	0
chr19	35848708	G	A	386833865	missense_variant	MODERATE	NPHS1		Pathogenic/Likely pathogenic	RCV000049834|RCV001380444|RCV002294007|RCV003415816	Finnish congenital nephrotic syndrome|not provided|Focal segmental glomerulosclerosis|NPHS1-related disorder	criteria provided, multiple submitters, no conflicts	0.01543	DR_WCP_2_01	1	DR_WCP_2_01	0	0	0	0	0	0	0	0	0	0	0	0	0	0	0	0	0	0	0	0	0	0	0	0	0.003106	0.008475	0.01543	0	0.003012	0	0	0	0	0	0	0	0	0	0	0	0	0	0	0	0	0	0	0	0	0	0	0	0	0	0	0	0	0	0	0	0	0	0	0	0	0	0	0	0.002793	0.006173	0	0	0	0	0	0	0	0	0	0	0	0	0
chr19	48312029	G	A	752269093	stop_gained	HIGH	ODAD1	HC	Pathogenic/Likely pathogenic	RCV001780729|RCV001849571	Primary ciliary dyskinesia 20|Primary ciliary dyskinesia	criteria provided, multiple submitters, no conflicts	0.00641	IE_EPL_2_01	0		0	0	0	0	0	0	0	0	0	0	0	0	0	0	0	0	0	0	0	0	0	0	0	0	0	0	0	0	0	0	0	0	0	0	0	0	0.00641	0.005952	0	0	0	0	0	0	0	0	0	0	0	0	0	0	0	0.003247	0	0	0	0	0	0	0	0	0	0	0	0	0	0	0	0	0	0	0	0	0	0	0	0	0	0	0.003165	0	0
chr19	51354242	A	G	-1	missense_variant	MODERATE	ETFB		Pathogenic	RCV003476359	Multiple acyl-CoA dehydrogenase deficiency	criteria provided, multiple submitters, no conflicts	0.006173	IE_WHR_2_02	0		0	0	0	0	0	0	0	0	0	0	0	0	0	0	0	0	0	0	0	0	0	0	0	0	0	0	0	0	0	0	0	0	0	0	0	0	0	0	0	0	0	0	0	0	0	0	0	0	0	0	0	0	0	0	0	0	0	0	0	0	0	0	0	0	0	0	0	0	0.002793	0.006173	0	0	0	0	0	0	0	0	0	0	0	0	0
chr19	55154094	C	T	397516354	missense_variant	MODERATE	TNNI3		Pathogenic/Likely pathogenic	RCV000159229|RCV000197981|RCV000208428|RCV000477941|RCV000620118|RCV000850015|RCV004549442|RCV001807759|RCV001170614	not provided|Hypertrophic cardiomyopathy|Primary familial hypertrophic cardiomyopathy|Hypertrophic cardiomyopathy 7;Dilated cardiomyopathy 2A;Cardiomyopathy, familial restrictive, 1;Dilated cardiomyopathy 1FF|Cardiovascular phenotype|Dilated cardiomyopathy 1FF|TNNI3-related disorder|Hypertrophic cardiomyopathy 7|Cardiomyopathy	criteria provided, multiple submitters, no conflicts	0.009091	DR_ECP_2_06	0		0	0	0	0	0	0	0	0	0	0	0	0	0	0.009091	0	0	0	0	0	0	0	0	0	0	0.003106	0	0	0	0	0	0	0	0	0	0	0	0	0	0	0	0	0	0	0	0	0	0	0	0	0	0	0	0	0	0	0	0	0	0	0	0	0	0	0	0	0	0	0	0	0	0	0	0	0	0	0	0	0	0	0	0	0	0
chr19	11105319	C	G	755799528	stop_gained	HIGH	LDLR	HC	Pathogenic/Likely pathogenic	RCV000238345|RCV002229687|RCV004017542	Hypercholesterolemia, familial, 1|Familial hypercholesterolemia|Homozygous familial hypercholesterolemia	criteria provided, multiple submitters, no conflicts	0.006579	IE_NCH_1_01	0		0	0	0	0	0	0	0	0	0	0	0	0	0	0	0	0	0	0	0	0	0	0	0	0	0	0	0	0	0	0	0	0	0	0	0	0	0	0	0	0	0	0.006579	0	0	0	0	0	0	0	0	0	0	0	0	0	0	0	0	0	0	0	0	0	0	0	0	0	0	0	0	0	0	0	0	0.004425	0	0	0	0	0	0	0	0
chr19	11105588	G	T	121908029	stop_gained	HIGH	LDLR	HC	Pathogenic	RCV000518828|RCV000211631|RCV000589867|RCV000825617|RCV002363059	not provided|Hypercholesterolemia, familial, 1|Familial hypercholesterolemia|Homozygous familial hypercholesterolemia|Cardiovascular phenotype	reviewed by expert panel	0.003165	IE_NRP_2_03	0		0	0	0	0	0	0	0	0	0	0	0	0	0	0	0	0	0	0	0	0	0	0	0	0	0	0	0	0	0	0	0	0	0	0	0	0	0	0	0	0	0	0	0	0	0	0	0	0	0	0.003165	0	0	0	0	0	0	0.003049	0	0	0	0	0	0	0	0	0	0	0	0	0	0	0	0	0	0	0	0	0	0	0	0	0	0
chr19	11110773	T	G	774069731	splice_donor_variant	HIGH	LDLR	HC	Pathogenic/Likely pathogenic	RCV000408799|RCV001387173|RCV004017598|RCV004022129	Hypercholesterolemia, familial, 1|Familial hypercholesterolemia|Homozygous familial hypercholesterolemia|Cardiovascular phenotype	criteria provided, multiple submitters, no conflicts	0.003049	IE_NRP_2_10	0		0	0	0	0	0	0	0	0	0	0	0	0	0	0	0	0	0	0	0	0	0	0	0	0	0	0	0	0	0	0	0	0	0	0	0.002874	0	0	0	0	0	0	0	0	0	0	0	0	0	0	0	0	0	0	0	0	0	0.003049	0	0	0	0	0	0	0	0	0	0	0	0	0	0	0	0	0	0	0	0	0	0	0	0	0	0
chr19	11113678	C	T	755667663	missense_variant	MODERATE	LDLR		Pathogenic/Likely pathogenic	RCV000238372|RCV000519148|RCV000770762|RCV002392745	Hypercholesterolemia, familial, 1|not provided|Familial hypercholesterolemia|Cardiovascular phenotype	criteria provided, multiple submitters, no conflicts	0.003185	IE_NRP_2_08	0		0	0	0	0	0	0	0	0	0	0	0	0	0	0	0	0	0	0	0	0	0	0	0	0	0	0	0	0	0	0	0	0	0	0	0	0	0	0.002976	0	0	0	0	0	0	0	0	0	0	0	0	0	0	0	0	0.003185	0	0	0	0	0	0	0	0	0	0	0	0	0	0	0	0	0	0	0	0	0	0	0	0	0	0	0	0
chr19	12679696	T	C	758100382	missense_variant	MODERATE	DHPS		Pathogenic/Likely pathogenic	RCV000754487|RCV000786000|RCV003403569	not provided|Neurodevelopmental disorder with seizures and speech and walking impairment|DHPS-related disorder	criteria provided, multiple submitters, no conflicts	0.003049	IE_NRP_2_10	0		0	0	0	0	0	0	0	0	0	0	0	0	0	0	0	0	0	0	0	0	0	0	0	0	0	0	0	0	0	0	0	0	0	0	0.002874	0	0	0	0	0	0	0	0	0	0	0	0	0	0	0	0	0	0	0	0	0	0.003049	0	0	0	0	0	0	0	0	0	0	0	0	0	0	0	0	0	0	0	0	0	0	0	0	0	0
chr19	12810324	G	A	753679297	missense_variant	MODERATE	RNASEH2A		Pathogenic/Likely pathogenic	RCV000514532|RCV000763423|RCV002524980|RCV004751576	not provided|Aicardi-Goutieres syndrome 4|Inborn genetic diseases|RNASEH2A-related disorder	criteria provided, multiple submitters, no conflicts	0.003125	IE_WCP_2_02	0		0	0	0	0	0	0	0	0	0	0	0	0	0	0	0	0	0	0	0	0	0	0	0	0	0	0	0	0	0	0	0	0	0	0	0	0	0	0	0	0	0	0	0	0	0	0	0	0	0	0	0	0	0	0	0	0.002994	0	0	0	0	0	0	0.003125	0	0	0	0	0	0	0	0	0	0	0	0	0	0	0	0	0	0	0	0
chr19	17836001	G	A	149316157	stop_gained	HIGH	JAK3	HC	Pathogenic	RCV000798169	T-B+ severe combined immunodeficiency due to JAK3 deficiency	reviewed by expert panel	0.005747	IE_ECP_2_02	0		0	0	0	0	0	0	0	0	0	0	0	0	0	0	0	0	0	0	0	0	0	0	0	0	0	0	0	0	0	0	0	0	0	0	0.005747	0	0	0	0	0	0	0	0	0	0	0	0	0	0	0	0	0	0	0	0	0	0	0	0	0	0	0	0	0	0	0	0	0	0	0	0	0	0	0	0	0	0	0	0	0	0	0	0
chr19	18061120	A	C	554063682	splice_donor_variant	HIGH	IL12RB1	HC	Pathogenic	RCV000702218|RCV000788597	Mendelian susceptibility to mycobacterial diseases due to complete IL12RB1 deficiency|not provided	criteria provided, multiple submitters, no conflicts	0.003049	IE_NRP_2_01	0		0	0	0	0	0	0	0	0	0	0	0	0	0	0.00303	0	0	0	0	0	0	0	0	0	0	0	0	0	0	0	0	0	0	0	0	0	0	0	0	0	0	0	0	0	0	0	0	0	0.003049	0	0	0	0	0	0	0	0	0	0	0	0	0	0	0	0	0	0	0	0	0	0	0	0	0	0	0	0	0	0	0	0	0	0	0
chr19	34399273	C	T	774419705	stop_gained	HIGH	GPI	HC	Pathogenic/Likely pathogenic	RCV000610593	Hemolytic anemia due to glucophosphate isomerase deficiency	criteria provided, multiple submitters, no conflicts	0.01613	IE_WPL_2_02	1	IE_WPL_2_02	0	0	0	0	0	0	0	0	0	0	0	0	0	0	0	0	0	0	0	0	0	0	0	0	0	0	0	0	0	0	0	0	0	0	0	0	0	0	0	0	0	0	0	0	0	0	0	0	0	0	0	0	0	0	0	0	0	0	0	0	0	0	0	0	0	0	0	0	0	0	0	0	0	0	0	0.01613	0	0	0	0	0	0	0
chr19	35831056	G	A	267606919	stop_gained	HIGH	NPHS1	HC	Pathogenic	RCV000007276|RCV000808977|RCV001328091	Finnish congenital nephrotic syndrome|not provided|Nephrotic syndrome	criteria provided, multiple submitters, no conflicts	0.003106	IE_NRP_2_06	0		0	0	0	0	0	0	0	0	0	0	0	0	0	0	0	0	0	0	0	0	0	0	0	0	0	0	0	0	0	0	0	0	0	0	0	0	0	0	0	0	0	0	0	0	0	0	0	0	0	0	0	0	0.003106	0	0	0	0	0	0	0	0	0	0	0	0	0	0	0	0.002793	0	0	0	0	0	0	0	0	0	0	0	0	0	0
chr19	35839319	G	C	762184939	stop_gained	HIGH	NPHS1	HC	Pathogenic	RCV000668878|RCV002531212	Finnish congenital nephrotic syndrome|not provided	criteria provided, multiple submitters, no conflicts	0.007092	IE_ECP_2_01	0		0	0	0	0	0	0	0	0	0	0	0	0	0	0	0	0	0	0	0	0	0	0	0	0	0	0	0	0	0	0	0	0	0	0.007092	0	0	0	0	0	0	0	0	0	0	0	0	0	0	0	0	0	0	0	0	0	0	0	0	0	0	0	0	0	0	0	0	0	0	0	0	0	0	0	0	0	0	0	0	0	0	0	0	0
chr19	35842187	C	T	753656470	missense_variant	MODERATE	NPHS1		Pathogenic/Likely pathogenic	RCV001823659|RCV001869820|RCV002294487	Finnish congenital nephrotic syndrome|not provided|Focal segmental glomerulosclerosis	criteria provided, multiple submitters, no conflicts	0.002994	IE_NRP_2_09	0		0	0	0	0	0	0	0	0	0	0	0	0	0	0	0	0	0	0	0	0	0	0	0	0	0	0	0	0	0	0	0	0	0	0	0	0	0	0	0	0	0	0	0	0	0	0	0	0	0	0	0	0	0	0	0	0.002994	0	0	0	0	0	0	0	0	0	0	0	0	0	0	0	0	0	0	0	0	0	0	0	0	0	0	0
chr19	36005416	G	A	-1	downstream_gene_variant	MODIFIER	ALKBH6		Pathogenic	RCV003849310|RCV004783122	not provided|Nonsyndromic genetic hearing loss	criteria provided, multiple submitters, no conflicts	0.003106	DR_SDN_2_02	0		0	0	0	0	0	0	0	0	0	0	0	0	0	0	0	0	0	0	0	0	0	0	0	0	0.003106	0	0	0	0	0	0	0	0	0	0	0	0	0	0	0	0	0	0	0	0	0	0.003067	0	0	0	0	0	0	0	0	0	0	0	0	0	0	0	0	0	0	0	0	0	0	0	0	0	0	0	0	0	0	0	0	0	0	0	0
chr19	38290215	A	G	121908403	missense_variant	MODERATE	SPINT2		Pathogenic	RCV001851669|RCV002468918	not provided|Congenital secretory sodium diarrhea 3	criteria provided, multiple submitters, no conflicts	0.003472	DR_ECP_2_08	0		0	0	0	0	0	0	0	0	0	0	0	0	0	0	0	0.003472	0	0	0	0	0	0	0	0	0	0	0.003086	0	0	0	0	0	0	0	0	0	0	0	0	0	0	0	0	0	0	0	0	0	0	0	0	0	0	0	0	0	0	0	0	0	0	0	0	0	0	0	0	0	0	0	0	0	0	0	0	0	0	0	0	0	0	0	0
chr19	40705140	G	A	398122978	missense_variant	MODERATE	COQ8B		Pathogenic/Likely pathogenic	RCV000077753|RCV001701490|RCV004019521	Nephrotic syndrome, type 9|not provided|Inborn genetic diseases	criteria provided, multiple submitters, no conflicts	0.00365	IE_WHR_2_05	0		0	0	0	0	0	0	0	0	0	0	0	0	0	0	0	0	0	0	0	0	0	0	0	0	0	0	0	0	0	0	0	0	0	0	0	0	0	0	0	0	0	0	0	0	0	0	0	0	0	0	0	0	0	0	0	0	0	0	0	0	0	0	0	0	0	0	0	0	0	0	0	0.003497	0.00365	0	0	0	0	0	0	0	0	0	0
chr19	41422634	C	T	764247545	stop_gained	HIGH	BCKDHA	HC	Pathogenic	RCV000669536|RCV001829858	Maple syrup urine disease|Maple syrup urine disease type 1A	criteria provided, multiple submitters, no conflicts	0.006667	IE_WHR_1_01	0		0	0	0	0	0	0	0	0	0	0	0	0	0	0	0	0	0	0	0	0	0	0	0	0	0	0	0	0	0	0	0	0	0	0	0	0	0	0	0	0	0	0	0	0	0	0	0	0	0	0	0	0	0	0	0	0	0	0	0	0	0	0	0	0	0.003571	0	0.006667	0	0	0	0	0	0	0	0	0	0	0	0	0	0	0	0
chr19	51354305	G	A	-1	stop_gained	HIGH	ETFB	HC	Pathogenic/Likely pathogenic	RCV003476354	Multiple acyl-CoA dehydrogenase deficiency	criteria provided, multiple submitters, no conflicts	0.006757	DR_ECP_2_03	0		0	0	0	0	0	0	0	0	0	0	0.006757	0	0	0	0	0	0	0	0	0	0	0	0	0	0	0	0	0	0	0	0	0	0	0	0	0	0	0	0	0	0	0	0	0	0	0	0	0	0	0	0	0	0	0	0	0	0	0	0	0	0	0	0	0	0	0	0	0	0	0	0	0	0	0	0	0	0	0	0	0	0	0	0
chr19	12897786	T	TG	754002357	frameshift_variant	HIGH	GCDH	HC	Pathogenic/Likely pathogenic	RCV000671412|RCV003420189	Glutaric aciduria, type 1|GCDH-related disorder	criteria provided, multiple submitters, no conflicts	0.006098	IE_NRP_2_01	0		0	0	0	0	0.003012	0	0	0	0	0	0	0	0	0	0	0	0	0	0	0	0	0	0	0	0	0	0	0	0	0	0	0	0	0	0	0	0	0	0	0	0	0	0	0	0	0	0	0.006098	0	0	0	0	0	0	0	0	0	0	0	0	0	0	0	0	0	0	0	0	0	0	0	0	0	0	0	0	0	0	0	0	0	0	0
chr19	17339046	GGGGA	G	765975578	intron_variant	MODIFIER	GTPBP3		Pathogenic/Likely pathogenic	RCV001783405|RCV002034566|RCV004757478	Combined oxidative phosphorylation defect type 23|not provided|GTPBP3-related disorder	criteria provided, multiple submitters, no conflicts	0.009091	IE_EPL_1_01	0		0	0	0	0	0.003012	0	0	0	0	0	0	0	0	0	0.007937	0	0	0	0	0	0	0	0	0	0	0	0	0	0	0	0	0	0	0.007092	0.002874	0.009091	0.00641	0	0	0.003311	0	0	0	0	0	0	0	0	0	0	0	0	0	0	0	0	0.003049	0	0	0.002646	0	0	0	0	0	0	0	0	0	0	0	0	0	0	0	0	0	0	0	0	0	0	0
chr19	33401862	CG	C	750548522	frameshift_variant	HIGH	PEPD	HC	Pathogenic/Likely pathogenic	RCV001794936|RCV002034648|RCV004785314	Prolidase deficiency|not provided|Megaconial type congenital muscular dystrophy	criteria provided, multiple submitters, no conflicts	0.007937	DR_ECP_2_07	0		0	0	0	0	0	0	0	0	0	0	0	0	0	0	0.007937	0.003472	0	0	0	0	0	0	0	0	0	0	0	0	0	0	0	0	0	0.003546	0	0	0	0	0	0	0	0	0	0	0	0	0	0	0	0	0	0	0	0	0	0	0	0	0	0	0	0	0	0	0	0	0	0	0	0	0	0	0	0	0	0	0	0	0	0	0	0	0
chr19	11222783	CAG	C	747575528	frameshift_variant	HIGH	DOCK6	HC	Pathogenic	RCV001573842|RCV003136112|RCV003941023	not provided|Adams-Oliver syndrome 2|DOCK6-related disorder	criteria provided, multiple submitters, no conflicts	0.004032	DR_ECP_2_04	0		0	0	0	0	0	0	0	0	0	0	0	0.004032	0	0	0	0	0	0	0	0	0	0	0	0	0	0	0	0	0	0	0	0	0	0	0	0	0	0	0	0	0.003106	0	0	0	0	0	0	0	0	0	0	0	0	0	0	0	0	0	0	0	0	0	0	0	0	0	0	0	0	0	0	0	0	0	0	0	0	0	0	0	0	0	0
chr19	50479052	CG	C	770255014	frameshift_variant	HIGH	EMC10	HC	Pathogenic	RCV001270149|RCV001374394	Intellectual disability|Neurodevelopmental disorder with dysmorphic facies and variable seizures	criteria provided, multiple submitters, no conflicts	0.01	CAO	1	CAO	0.01	0	0	0	0	0	0.006849	0	0	0	0	0	0	0	0	0	0	0	0	0	0	0	0	0	0	0	0	0	0	0	0	0	0	0	0	0	0	0	0	0	0	0	0	0	0	0	0	0	0	0	0	0	0	0	0	0	0	0	0	0	0	0	0	0	0	0	0	0	0	0	0	0	0	0	0	0	0	0	0	0	0	0	0
chr20	4699758	G	A	74315408	missense_variant	MODERATE	PRNP		Pathogenic/Likely pathogenic/Pathogenic, low penetrance	RCV000014344|RCV000020249|RCV001212635|RCV001807726|RCV002476963	Inherited Creutzfeldt-Jakob disease|Inherited prion disease|Huntington disease-like 1|Gerstmann-Straussler-Scheinker syndrome|6 conditions	criteria provided, multiple submitters, no conflicts	0.01587	IE_NCH_2_01	2	IE_NCH_2_01,IE_SCH_1_01	0	0	0	0	0	0	0	0	0	0	0	0	0	0	0	0	0	0	0	0	0	0	0	0	0	0	0	0	0	0	0	0	0	0	0	0	0	0	0	0	0	0	0	0	0.01587	0	0	0	0	0	0	0	0	0	0	0	0	0	0	0	0.01266	0	0.00625	0	0	0	0	0	0	0	0	0	0	0	0	0	0	0	0	0	0	0	0
chr20	3231514	G	A	1191074716	missense_variant	MODERATE	SLC4A11		Pathogenic	RCV001060953|RCV004689974	not provided|Corneal dystrophy-perceptive deafness syndrome	criteria provided, multiple submitters, no conflicts	0.01613	IE_WPL_2_02	1	IE_WPL_2_02	0	0	0	0	0	0	0	0	0	0	0	0	0	0	0	0	0	0	0	0	0	0	0	0	0	0	0	0	0	0	0	0	0	0	0	0	0	0	0	0	0	0	0	0	0	0	0	0	0	0	0	0	0	0	0	0	0	0	0	0	0	0	0	0	0	0	0	0	0	0	0	0	0	0	0	0.01613	0	0	0	0	0	0	0
chr20	3908088	G	A	368682034	missense_variant	MODERATE	PANK2		Pathogenic/Likely pathogenic	RCV001268386|RCV002537709	not provided|Pigmentary pallidal degeneration	criteria provided, multiple submitters, no conflicts	0.006098	DR_ECP_2_02	0		0	0	0	0	0	0	0	0	0	0.006098	0	0	0	0	0	0	0	0	0	0	0	0	0	0	0	0	0	0	0	0	0	0	0	0	0	0	0	0	0	0	0	0	0	0	0	0	0	0	0	0	0	0	0	0	0	0	0	0	0	0	0	0	0	0	0	0	0	0	0	0	0	0	0	0	0	0	0	0	0	0	0	0	0
chr20	10413405	T	C	74315396	missense_variant	MODERATE	MKKS		Pathogenic/Likely pathogenic	RCV000005633|RCV000005634|RCV000724561|RCV000763444|RCV000824067|RCV001075509|RCV001267323|RCV001328206|RCV002222341|RCV004532292	McKusick-Kaufman syndrome|Bardet-Biedl syndrome 6|not provided|Bardet-Biedl syndrome 6;McKusick-Kaufman syndrome|McKusick-Kaufman syndrome;Bardet-Biedl syndrome|Retinal dystrophy|Inborn genetic diseases|Nephronophthisis|Bardet-Biedl syndrome|MKKS-related disorder	criteria provided, multiple submitters, no conflicts	0.004386	IE_BPV_2_01	0		0	0	0	0	0	0	0	0	0	0	0	0	0	0	0	0	0	0	0	0	0	0	0	0	0	0	0	0	0	0	0	0.004386	0	0	0	0	0	0	0	0	0	0	0	0	0	0	0	0	0	0	0	0	0	0	0.003185	0	0	0	0	0	0	0	0	0	0	0	0	0	0	0	0	0	0	0	0	0	0	0	0	0	0	0	0
chr20	35502396	C	T	774612231	stop_gained	HIGH	CEP250	HC	Pathogenic	RCV001979029|RCV004795347	not provided|Cone-rod dystrophy and hearing loss 2	criteria provided, multiple submitters, no conflicts	0.01786	TB_WHR_1_02	1	TB_WHR_1_02	0	0	0	0	0	0	0	0	0	0	0	0	0	0	0	0	0	0	0	0	0	0	0	0	0	0	0	0	0	0	0	0	0	0	0	0	0	0	0	0	0	0	0	0	0	0	0	0	0	0	0	0	0	0	0	0	0	0	0	0	0	0	0	0	0	0	0	0	0	0	0	0	0	0	0	0	0	0	0	0	0	0	0.01786
chr20	44621121	G	A	121908721	downstream_gene_variant	MODIFIER	PKIG		Pathogenic/Likely pathogenic	RCV000002048|RCV000788574|RCV004766976	Severe combined immunodeficiency, autosomal recessive, T cell-negative, B cell-negative, NK cell-negative, due to adenosine deaminase deficiency|not provided|Severe combined immunodeficiency disease	criteria provided, multiple submitters, no conflicts	0.006329	TB_NER_2_01	0		0	0	0	0	0	0	0	0	0	0	0	0	0	0	0	0	0	0	0	0	0	0	0	0	0	0	0	0	0	0	0	0	0	0	0	0	0	0	0	0	0	0	0	0	0	0	0	0	0	0	0	0	0	0	0	0	0	0	0	0	0	0	0	0	0	0	0	0	0	0	0	0	0	0	0	0	0	0	0	0	0.006329	0	0
chr20	44622905	C	T	79281338	downstream_gene_variant	MODIFIER	PKIG		Pathogenic/Likely pathogenic	RCV000215113	Severe combined immunodeficiency, autosomal recessive, T cell-negative, B cell-negative, NK cell-negative, due to adenosine deaminase deficiency	criteria provided, multiple submitters, no conflicts	0.003401	IE_NRP_2_05	0		0	0	0	0	0	0	0	0	0	0	0	0	0	0	0	0	0	0	0	0	0	0	0	0	0	0	0	0	0	0	0	0	0	0	0	0	0	0	0.002732	0	0	0	0	0	0	0	0	0	0	0	0	0.003401	0	0	0	0	0	0	0	0	0	0	0	0	0	0	0	0	0	0	0	0	0	0	0	0	0	0	0	0	0	0	0
chr20	44626517	G	A	121908717	missense_variant	MODERATE	ADA		Pathogenic/Likely pathogenic	RCV000002032	Severe combined immunodeficiency, autosomal recessive, T cell-negative, B cell-negative, NK cell-negative, due to adenosine deaminase deficiency	criteria provided, multiple submitters, no conflicts	0.005988	IE_NRP_2_09	0		0	0	0	0	0	0	0	0	0	0	0	0	0	0	0	0	0	0	0	0	0	0	0	0	0	0	0	0	0	0	0	0	0	0	0	0	0	0	0	0	0	0	0	0	0	0	0	0	0	0	0	0	0	0	0	0.005988	0	0	0	0	0	0	0	0	0	0	0	0	0	0	0	0	0	0	0	0	0	0	0	0	0	0	0
chr20	18543165	TC	T	-1	frameshift_variant	HIGH	SEC23B	HC	Pathogenic/Likely pathogenic	RCV003133962|RCV003778725	not provided|Congenital dyserythropoietic anemia, type II;Cowden syndrome 7	criteria provided, multiple submitters, no conflicts	0.007143	IE_WCP_2_05	0		0	0	0	0	0	0	0	0	0	0	0	0	0	0	0	0	0	0	0	0	0	0	0	0	0	0	0	0	0	0	0	0	0	0	0	0	0	0	0	0	0	0	0	0	0	0	0	0	0	0	0	0	0	0	0	0	0	0.002577	0	0	0	0	0	0	0	0.007143	0	0	0	0	0	0	0	0	0	0	0	0	0	0	0	0	0
chr20	45952664	GTCAC	G	753460205	frameshift_variant	HIGH	ZNF335	HC	Pathogenic/Likely pathogenic	RCV000416430|RCV000656245	Microcephalic primordial dwarfism due to ZNF335 deficiency|not provided	criteria provided, multiple submitters, no conflicts	0.003125	IE_NRP_2_02	0		0	0	0	0	0	0	0	0	0	0	0	0	0	0	0	0	0	0	0	0	0	0	0	0	0	0	0	0	0	0	0	0	0	0	0	0	0	0	0	0	0	0	0	0	0	0	0	0	0.003125	0	0	0	0	0	0	0	0	0	0	0.002646	0	0	0	0	0	0	0	0	0	0	0	0	0	0	0	0	0	0	0	0	0	0	0
chr21	42388436	G	T	147231991	missense_variant	MODERATE	TMPRSS3		Pathogenic/Likely pathogenic	RCV000039356|RCV000413170|RCV000454169|RCV001375181|RCV003993760|RCV004754287	Rare genetic deafness|not provided|Autosomal recessive nonsyndromic hearing loss 8|Hearing impairment|Nonsyndromic genetic hearing loss|TMPRSS3-related disorder	criteria provided, multiple submitters, no conflicts	0.003472	DR_ECP_2_08	0		0	0	0	0	0	0	0	0	0	0	0	0	0	0	0	0.003472	0	0	0	0	0	0	0	0	0	0	0	0	0	0	0	0	0	0	0	0	0	0	0.002732	0	0	0	0	0	0	0	0.003067	0	0	0	0	0	0	0	0	0	0	0	0	0	0	0	0	0	0	0	0	0	0	0	0	0	0	0	0	0	0	0	0	0	0	0	0
chr21	42388935	G	A	139805921	missense_variant	MODERATE	TMPRSS3		Pathogenic/Likely pathogenic	RCV000441150|RCV001251375|RCV001375183|RCV003401420	not provided|Autosomal recessive nonsyndromic hearing loss 8|Hearing impairment|TMPRSS3-related disorder	criteria provided, multiple submitters, no conflicts	0.01429	IE_WCP_2_05	1	IE_WCP_2_05	0	0	0	0	0	0	0	0	0	0	0	0	0	0	0	0	0	0.004464	0	0	0	0	0	0	0	0	0	0.003086	0	0	0	0	0	0	0	0	0	0.002976	0	0	0	0	0	0	0.003968	0	0	0	0	0	0	0	0	0	0	0	0	0	0	0	0	0	0	0	0	0.01429	0	0	0	0	0	0	0.00365	0.003165	0	0	0	0	0	0	0	0	0
chr21	44297705	C	T	179363889	missense_variant	MODERATE	AIRE		Pathogenic/Likely pathogenic	RCV000059052|RCV000409203|RCV004754292	not provided|Polyglandular autoimmune syndrome, type 1|AIRE-related disorder	criteria provided, multiple submitters, no conflicts	0.01266	DR_EPL_1_03	1	DR_EPL_1_03	0	0	0	0	0	0	0	0	0	0	0	0	0	0	0	0	0	0	0	0	0.01266	0	0	0	0	0	0	0	0	0	0	0	0	0	0	0	0.009615	0	0	0	0	0	0	0	0	0	0	0	0	0	0	0	0	0	0	0	0	0	0	0	0	0	0	0	0	0	0	0	0	0	0	0	0	0	0	0	0	0	0	0	0	0	0
chr21	42375844	A	G	773780151	missense_variant	MODERATE	TMPRSS3		Pathogenic	RCV001291489|RCV002267100|RCV002486095	Hearing loss, autosomal recessive|not provided|Autosomal recessive nonsyndromic hearing loss 8	criteria provided, multiple submitters, no conflicts	0.003125	IE_NRP_2_02	0		0	0	0	0	0	0	0	0	0	0	0	0	0	0	0	0	0	0	0	0	0	0	0	0	0	0	0	0	0	0	0	0	0	0	0	0	0	0	0	0	0	0	0	0	0	0	0	0	0.003125	0	0	0	0.003106	0	0	0	0	0	0	0	0	0	0	0	0	0	0	0	0	0	0	0	0	0	0	0	0	0	0	0	0	0	0
chr21	42383088	C	T	372526764	missense_variant	MODERATE	TMPRSS3		Pathogenic/Likely pathogenic	RCV000155297|RCV000487440|RCV002292477|RCV003407579	Rare genetic deafness|Autosomal recessive nonsyndromic hearing loss 8|not provided|TMPRSS3-related disorder	criteria provided, multiple submitters, no conflicts	0.006329	IE_SCH_1_01	0		0	0	0	0	0	0	0	0	0	0	0	0	0	0	0	0	0	0	0	0	0	0	0	0	0	0	0	0	0.003012	0	0	0	0	0	0	0	0	0	0	0	0	0	0	0	0	0	0	0	0	0	0	0	0	0	0	0	0	0	0	0	0.006329	0	0	0	0	0	0	0	0	0	0	0	0	0	0	0	0	0	0	0	0	0	0
chr21	44287085	C	T	121434256	stop_gained	HIGH	AIRE	HC	Pathogenic	RCV000169129|RCV000412909	Polyglandular autoimmune syndrome, type 1|not provided	criteria provided, multiple submitters, no conflicts	0.01429	IE_WCP_2_05	1	IE_WCP_2_05	0	0	0	0	0	0	0	0	0	0	0	0	0	0	0	0	0	0	0	0	0	0	0	0	0	0	0	0	0	0	0	0	0	0	0	0	0	0	0	0	0	0	0	0	0	0	0	0	0	0	0	0	0	0	0	0	0	0	0	0	0	0	0	0	0	0.01429	0	0	0	0	0	0	0	0	0	0	0	0	0	0	0	0	0
chr21	32603260	C	CGCCTCTGCCT	746361802	frameshift_variant	HIGH	CFAP298	HC	Pathogenic	RCV002528828|RCV001078454	not provided|Primary ciliary dyskinesia 26	criteria provided, multiple submitters, no conflicts	0.009375	IE_WCP_2_02	0		0	0	0	0	0	0	0	0	0	0	0	0	0	0	0	0.006944	0	0	0	0	0	0	0	0	0	0	0	0	0	0	0	0	0	0	0	0	0	0	0	0	0	0	0	0	0	0	0	0	0	0	0	0	0	0	0	0	0	0	0	0	0	0	0.009375	0	0	0	0	0	0	0	0	0	0	0	0	0	0	0	0	0	0	0	0
chr21	46145925	G	GC	398124234	frameshift_variant	HIGH	FTCD	HC	Pathogenic/Likely pathogenic	RCV000004234|RCV000081452|RCV002512745|RCV003390640	Glutamate formiminotransferase deficiency|not provided|Inborn genetic diseases|FTCD-related disorder	criteria provided, multiple submitters, no conflicts	0.01316	TB_WHR_1_01	2	IE_WHR_2_02,TB_WHR_1_01	0	0	0	0	0	0	0	0	0	0	0	0.004032	0	0	0.007937	0.006944	0	0.004464	0	0	0	0	0	0	0	0	0.003086	0	0	0	0	0	0	0	0.002874	0	0	0	0.005464	0	0.003106	0	0	0	0.003968	0	0.003067	0	0.003125	0	0	0.006803	0.006211	0.00974	0.009554	0.002994	0	0	0.003247	0.002646	0	0	0	0	0	0	0	0.007463	0	0.01235	0	0	0	0.003165	0	0	0	0.003968	0	0	0	0.01316	0
chr21	18294430	GT	G	749950017	frameshift_variant	HIGH	TMPRSS15	HC	Pathogenic/Likely pathogenic	RCV001250181|RCV001381367	Enterokinase deficiency|not provided	criteria provided, multiple submitters, no conflicts	0.006494	IE_NRP_2_07	0		0	0	0	0	0	0	0	0	0	0	0	0	0	0	0	0	0	0	0	0	0	0	0	0	0	0	0	0	0	0	0	0	0	0	0	0	0	0	0	0	0	0	0	0	0	0	0	0	0	0	0	0	0	0.006494	0	0	0	0	0	0	0	0	0	0	0	0	0	0	0	0	0	0	0	0	0	0	0	0	0	0	0	0	0
chr21	18294619	TA	T	748851550	frameshift_variant	HIGH	TMPRSS15	HC	Pathogenic/Likely pathogenic	RCV001250180|RCV001381368	Enterokinase deficiency|not provided	criteria provided, multiple submitters, no conflicts	0.006494	IE_NRP_2_07	0		0	0	0	0	0	0	0	0	0	0	0	0	0	0	0	0	0	0	0	0	0	0	0	0	0	0	0	0	0	0	0	0	0	0	0	0	0	0	0	0	0	0	0	0	0	0	0	0	0	0	0	0	0	0.006494	0	0	0	0	0	0	0	0	0	0	0	0	0	0	0	0	0	0	0	0	0	0	0	0	0	0	0	0	0
chr21	46440991	T	TG	747058622	frameshift_variant	HIGH	PCNT	HC	Pathogenic	RCV000319424|RCV001782766	not provided|Microcephalic osteodysplastic primordial dwarfism type II	criteria provided, multiple submitters, no conflicts	0.003185	IE_NRP_2_08	0		0	0	0	0	0	0	0	0	0	0	0	0	0	0	0	0	0	0	0	0	0	0	0	0	0	0	0	0	0.003012	0	0	0	0	0	0	0	0	0	0	0	0	0	0	0	0	0	0	0	0	0	0	0	0	0	0.003185	0	0	0	0	0	0	0	0	0	0	0	0	0	0	0	0	0	0	0	0	0	0	0	0	0	0	0	0
chr22	17181904	T	C	376785840	missense_variant	MODERATE	ADA2		Pathogenic/Likely pathogenic	RCV000106380|RCV002262702|RCV002477260	Vasculitis due to ADA2 deficiency|Autoinflammatory syndrome|Vasculitis due to ADA2 deficiency;Sneddon syndrome	criteria provided, multiple submitters, no conflicts	0.01136	DR_WGH_1_01	1	DR_WGH_1_01	0	0	0	0.005435	0.009036	0	0	0	0	0	0	0	0	0	0	0	0	0	0	0	0	0	0	0	0	0	0	0	0	0.01136	0	0	0	0	0	0	0	0	0	0	0	0	0	0	0	0	0	0	0	0	0	0	0	0	0	0	0	0	0	0	0	0	0	0	0	0	0	0	0	0	0	0	0	0	0	0	0	0	0	0	0	0	0
chr22	19514996	C	T	751663397	missense_variant	MODERATE	CDC45		Pathogenic/Likely pathogenic	RCV000755754|RCV002536554	Meier-Gorlin syndrome 7|not provided	criteria provided, multiple submitters, no conflicts	0.006623	IE_ERP_2_03	0		0	0	0	0	0	0	0	0	0	0	0	0	0	0	0	0	0	0	0	0	0	0	0	0	0	0	0	0	0	0	0	0.004386	0	0	0	0	0	0	0	0.006623	0	0	0	0	0	0	0	0	0	0	0	0	0	0	0	0	0	0	0	0	0	0	0	0	0	0	0	0	0	0	0	0	0	0	0	0	0	0	0	0	0	0	0
chr22	20990526	G	A	148031742	splice_donor_variant	HIGH	LZTR1	HC	Pathogenic/Likely pathogenic	RCV001092753|RCV002418577|RCV003469290|RCV004587044	not provided|Cardiovascular phenotype;Hereditary cancer-predisposing syndrome|Schwannomatosis 2|Schwannomatosis	criteria provided, multiple submitters, no conflicts	0.01163	DR_ECP_2_05	1	DR_ECP_2_05	0	0	0	0	0	0	0	0	0	0	0.003378	0	0.01163	0	0	0	0	0	0	0	0	0	0	0	0	0	0	0	0	0	0	0	0	0	0	0	0	0	0	0	0	0	0	0	0	0	0	0	0	0	0	0	0	0	0	0	0	0	0	0	0	0	0	0	0	0	0	0	0	0	0	0	0	0	0	0	0	0	0	0	0	0	0
chr22	24520469	G	A	747539101	splice_donor_variant	HIGH	UPB1	HC	Pathogenic/Likely pathogenic	RCV000303418|RCV001334907	not provided|Deficiency of beta-ureidopropionase	criteria provided, multiple submitters, no conflicts	0.02188	IE_WCP_2_02	3	DR_ECP_2_03,IE_WCP_2_02,IE_WPL_1_01	0	0	0	0	0	0	0	0	0	0	0.01689	0	0.005814	0	0	0	0	0	0	0	0	0	0	0	0	0	0	0	0.006024	0	0	0	0	0	0	0	0	0	0	0	0	0	0	0	0.003968	0	0	0	0.003125	0	0	0	0	0	0.003185	0	0	0	0.003247	0.002646	0	0	0.02188	0.009259	0	0	0	0	0	0	0	0	0	0.01266	0	0	0	0	0	0	0	0	0
chr22	26026799	G	A	-1	stop_gained	HIGH	MYO18B	HC	Pathogenic/Likely pathogenic	RCV003236235|RCV003779856	Klippel-Feil anomaly-myopathy-facial dysmorphism syndrome|not provided	criteria provided, multiple submitters, no conflicts	0.006623	IE_ERP_2_03	0		0	0	0	0	0	0	0	0	0	0	0	0	0	0	0	0	0	0	0	0	0	0	0	0	0	0	0	0	0	0	0	0	0	0	0	0	0	0.002976	0	0.006623	0	0	0	0	0	0	0	0	0	0	0	0	0	0	0	0	0	0	0	0	0	0	0	0	0	0	0	0	0	0	0	0	0	0	0	0	0	0	0	0	0	0	0
chr22	36864918	G	A	28445840	splice_acceptor_variant	HIGH	NCF4	HC	Pathogenic/Likely pathogenic	RCV000488142|RCV001200053	not provided|Granulomatous disease, chronic, autosomal recessive, cytochrome b-positive, type 3	criteria provided, multiple submitters, no conflicts	0.006211	IE_NRP_2_06	0		0	0.005556	0	0	0	0	0	0	0	0	0	0	0	0	0	0	0	0	0	0	0	0	0	0	0	0	0	0	0	0	0	0	0	0	0	0	0	0	0	0	0	0	0	0	0	0	0	0	0	0	0	0	0.006211	0	0.003185	0	0.003049	0	0	0	0	0	0	0	0	0	0	0	0.002793	0	0	0	0	0	0	0	0	0	0	0	0	0	0
chr22	38112558	C	T	121908686	upstream_gene_variant	MODIFIER	BAIAP2L2		Pathogenic/Likely pathogenic	RCV000006581|RCV000811054|RCV001251187|RCV001588801|RCV003155018|RCV002496284	Autosomal recessive Parkinson disease 14|Infantile neuroaxonal dystrophy|Neurodegeneration with brain iron accumulation 2B|not provided|Neurodegeneration with brain iron accumulation|Autosomal recessive Parkinson disease 14;Neurodegeneration with brain iron accumulation 2B;Infantile neuroaxonal dystrophy	criteria provided, multiple submitters, no conflicts	0.007692	AA_SCH_1_01	0		0	0	0	0	0	0	0	0.007692	0	0.006098	0	0	0	0	0	0	0	0	0	0.006098	0	0	0	0	0	0	0	0	0	0	0	0	0	0	0.002874	0	0	0	0	0	0	0	0	0	0	0	0	0	0	0	0	0.003401	0.003106	0.006494	0	0	0	0.002577	0	0.002646	0	0	0	0	0	0	0	0	0	0	0	0	0	0	0	0	0.005051	0	0	0	0	0	0
chr22	42067172	C	T	781137026	stop_gained	HIGH	NAGA	HC	Pathogenic/Likely pathogenic	RCV001218206	Alpha-N-acetylgalactosaminidase deficiency type 1	criteria provided, multiple submitters, no conflicts	0.006061	DR_ECP_2_06	0		0	0	0	0	0	0	0	0	0	0	0	0.004032	0.005814	0.006061	0	0	0	0	0	0	0	0	0	0	0	0	0	0	0	0	0	0	0	0	0	0	0	0	0	0	0	0	0	0	0	0.003067	0	0	0	0	0	0	0	0	0	0	0	0	0	0	0	0	0	0	0	0	0	0	0	0	0	0	0	0	0	0	0	0	0	0	0	0	0
chr22	42627363	G	A	543277216	missense_variant	MODERATE	CYB5R3		Pathogenic/Likely pathogenic	RCV001780904|RCV003394253|RCV003546714	Deficiency of cytochrome-b5 reductase|CYB5R3-related disorder|not provided	criteria provided, multiple submitters, no conflicts	0.008065	DR_ECP_2_04	0		0	0	0	0	0	0	0	0	0	0	0	0.008065	0	0	0.007937	0	0	0	0	0	0	0	0	0	0	0	0	0	0	0	0	0	0	0	0	0	0	0	0	0	0	0	0	0	0	0	0	0	0	0	0	0	0	0.003247	0.003185	0	0	0	0	0.005291	0	0	0	0	0	0	0	0	0.002793	0	0	0	0	0	0	0	0	0	0	0	0	0	0
chr22	46353829	G	A	387907022	missense_variant	MODERATE	TRMU		Pathogenic/Likely pathogenic	RCV000023804|RCV000442392|RCV000623265|RCV002496439|RCV003473122	Acute infantile liver failure due to synthesis defect of mtDNA-encoded proteins|not provided|Inborn genetic diseases|Acute infantile liver failure due to synthesis defect of mtDNA-encoded proteins;Aminoglycoside-induced deafness|Aminoglycoside-induced deafness	criteria provided, multiple submitters, no conflicts	0.0122	DR_EPL_1_02	1	DR_EPL_1_02	0	0	0	0	0	0	0.006849	0	0	0	0	0	0	0	0	0	0	0	0	0.0122	0	0	0	0	0	0	0	0	0	0	0	0	0	0	0	0	0	0	0.002732	0	0	0	0	0	0	0	0	0	0.003125	0	0	0.003401	0	0	0.003185	0	0	0.002577	0	0	0	0	0	0	0	0	0	0	0	0	0	0	0	0	0.004425	0	0	0	0	0	0	0	0
chr22	20061684	G	A	372949028	splice_donor_variant	HIGH	TANGO2	HC	Pathogenic/Likely pathogenic	RCV000210343|RCV000210035|RCV000850088|RCV001836751|RCV004734845	Recurrent metabolic encephalomyopathic crises-rhabdomyolysis-cardiac arrhythmia-intellectual disability syndrome|Intellectual disability;Episodic flaccid weakness;Acute rhabdomyolysis;Seizure;Cardiac arrhythmia|not provided|Abnormality of metabolism/homeostasis|TANGO2-related disorder	criteria provided, multiple submitters, no conflicts	0.008065	IE_WPL_2_02	0		0	0	0	0	0	0	0	0	0	0	0	0	0	0	0	0	0	0	0	0	0	0	0	0	0	0	0	0	0	0	0	0	0	0	0	0	0	0	0	0	0	0	0	0	0	0	0	0	0	0	0	0	0	0	0	0	0	0	0	0	0	0	0	0	0	0	0	0	0	0	0	0	0	0	0	0.008065	0	0	0.004854	0	0	0	0
chr22	20985891	G	A	-1	stop_gained	HIGH	LZTR1	HC	Pathogenic	RCV002320803|RCV003698905	Hereditary cancer-predisposing syndrome;Cardiovascular phenotype|not provided	criteria provided, multiple submitters, no conflicts	0.01266	IE_SCH_1_01	1	IE_SCH_1_01	0	0	0	0	0	0	0	0	0	0	0	0	0	0	0	0	0	0	0	0	0	0	0	0	0	0	0	0	0	0	0	0	0	0	0	0	0	0	0	0	0	0	0	0	0	0	0	0	0	0	0	0	0	0	0	0	0	0	0	0	0.01266	0	0	0	0	0	0	0	0	0	0	0	0	0	0	0	0	0	0	0	0	0	0
chr22	20989659	C	T	150419186	stop_gained	HIGH	LZTR1	HC	Pathogenic	RCV000735431|RCV000760481|RCV001330297|RCV002290002|RCV002360863|RCV004535887	Noonan syndrome 2|not provided|Noonan syndrome 10|Schwannomatosis 2|Hereditary cancer-predisposing syndrome;Cardiovascular phenotype|LZTR1-related disorder	criteria provided, multiple submitters, no conflicts	0.006757	DR_ECP_2_03	0		0	0	0	0	0	0	0	0	0	0	0.006757	0	0	0	0	0	0	0	0	0	0	0	0	0	0	0	0	0	0	0	0	0	0	0	0	0	0	0	0	0	0	0	0	0	0	0	0	0	0	0	0	0	0	0	0	0	0	0	0	0	0	0	0	0	0	0	0	0	0	0	0	0	0	0	0	0	0	0	0	0	0	0	0
chr22	24500105	A	G	138081800	splice_acceptor_variant	HIGH	UPB1	HC	Pathogenic/Likely pathogenic	RCV000004363|RCV001384579|RCV004751199|RCV002512751	Deficiency of beta-ureidopropionase|not provided|UPB1-related disorder|Inborn genetic diseases	criteria provided, multiple submitters, no conflicts	0.003247	IE_NRP_2_12	0		0	0	0	0	0	0	0	0	0	0	0	0	0	0	0	0	0	0	0	0	0	0	0	0	0	0	0	0	0	0	0	0	0	0	0	0	0	0	0	0	0	0	0	0	0	0	0	0	0	0	0	0	0	0	0	0	0.003049	0	0.003247	0	0	0	0	0	0	0	0	0	0	0	0	0	0	0	0	0	0	0	0	0	0	0	0
chr22	40361282	G	A	746501563	missense_variant	MODERATE	ADSL		Pathogenic	RCV001382689	Adenylosuccinate lyase deficiency	criteria provided, multiple submitters, no conflicts	0.004032	DR_ECP_2_04	0		0	0	0	0	0	0	0	0	0	0	0	0.004032	0	0	0	0	0	0	0	0	0	0	0	0	0	0	0	0	0	0	0	0	0	0	0	0	0	0	0	0	0	0	0	0	0	0	0	0	0	0	0	0	0	0	0	0	0	0	0	0	0	0	0	0	0	0	0	0	0	0	0	0	0	0	0	0	0	0	0	0	0	0	0
chr22	50625639	C	T	74315479	missense_variant	MODERATE	ARSA		Pathogenic/Likely pathogenic	RCV000003230|RCV000078936|RCV000723624	Arylsulfatase a pseudodeficiency, intermediate|Metachromatic leukodystrophy|not provided	criteria provided, multiple submitters, no conflicts	0.01471	DR_EPL_1_01	1	DR_EPL_1_01	0	0	0	0	0	0	0	0	0	0	0	0	0	0	0	0	0	0	0.01471	0	0	0	0	0	0	0	0	0	0	0	0	0	0	0	0	0	0	0	0	0	0	0	0	0	0	0	0	0	0	0	0	0	0	0	0	0	0	0	0	0	0	0	0	0	0	0	0	0	0	0	0	0	0	0	0	0	0	0	0	0	0	0	0
chr22	50626153	C	T	754722529	splice_donor_variant	HIGH	ARSA	HC	Pathogenic/Likely pathogenic	RCV000169323|RCV003151752	Metachromatic leukodystrophy|not provided	criteria provided, multiple submitters, no conflicts	0.00365	IE_WHR_2_05	0		0	0	0	0	0	0	0	0	0	0	0	0	0	0	0	0	0	0	0	0	0	0	0	0	0	0	0	0	0	0	0	0	0	0	0	0	0	0	0	0	0	0	0	0	0	0	0	0	0	0	0	0	0.003106	0	0	0	0	0	0	0	0	0	0	0	0	0	0	0	0	0	0	0	0.00365	0	0	0	0	0	0	0	0	0	0
chr22	50626264	C	T	199476355	missense_variant	MODERATE	ARSA		Pathogenic/Likely pathogenic	RCV000058984|RCV000668693|RCV003905027|RCV004019068	not provided|Metachromatic leukodystrophy|ARSA-related disorder|Inborn genetic diseases	criteria provided, multiple submitters, no conflicts	0.008475	IE_WCP_2_01	0		0	0	0	0	0	0	0	0	0	0	0	0	0	0	0	0	0	0	0	0	0	0	0	0	0	0	0	0	0	0	0	0	0	0	0	0	0	0	0	0	0	0	0	0	0	0	0	0	0	0	0	0	0	0	0	0	0	0	0	0	0	0.008475	0	0	0.003571	0	0	0	0	0	0	0	0	0	0	0	0	0	0	0	0	0	0
chr22	20881100	C	CA	387907363	frameshift_variant	HIGH	SNAP29	HC	Pathogenic	RCV000043503|RCV000727658	CEDNIK syndrome|not provided	criteria provided, multiple submitters, no conflicts	0.01	CAO	1	CAO	0.01	0	0	0	0	0	0	0	0	0	0	0	0	0	0	0	0	0	0	0	0	0	0	0	0	0	0	0	0	0	0	0	0	0	0	0	0.003205	0	0.002732	0	0	0	0	0	0	0	0	0	0	0.003165	0	0	0	0	0	0	0.003049	0	0	0	0	0	0	0	0	0	0	0	0	0	0	0	0	0.003165	0	0	0	0	0	0	0	0	0
chr22	20992233	CCGAG	C	2147965393	frameshift_variant	HIGH	LZTR1	HC	Pathogenic	RCV001941574|RCV004558761	not provided|Cardiovascular phenotype;Hereditary cancer-predisposing syndrome	criteria provided, multiple submitters, no conflicts	0.06818	DR_WGH_1_01	1	DR_WGH_1_01	0	0	0	0	0	0	0	0	0	0	0	0	0	0	0	0	0	0	0	0	0	0	0	0	0	0	0	0	0	0.06818	0	0	0	0	0	0	0	0	0	0	0	0	0	0	0	0	0	0	0	0	0	0	0	0	0	0	0	0	0	0	0	0	0	0	0	0	0	0	0	0	0	0	0	0	0	0	0	0	0	0	0	0	0
chr22	50084767	A	AG	80358241	frameshift_variant	HIGH	MLC1	HC	Pathogenic	RCV000004987|RCV000599600|RCV001274276	Megalencephalic leukoencephalopathy with subcortical cysts 1|not provided|Megalencephalic leukoencephalopathy with subcortical cysts	criteria provided, multiple submitters, no conflicts	0.006098	IE_NRP_2_01	0		0	0	0	0	0	0	0	0	0	0	0	0	0	0	0	0	0	0	0	0	0	0	0	0	0	0	0	0	0	0	0	0	0	0	0	0	0	0	0	0	0	0	0	0	0	0	0	0.006098	0	0	0	0	0	0	0	0	0	0	0	0	0	0	0	0	0	0	0	0	0	0	0	0	0	0	0	0	0	0	0	0	0	0	0
chr22	50627212	T	TG	745884435	frameshift_variant	HIGH	ARSA	HC	Pathogenic	RCV000409085|RCV000598862|RCV001265855	Metachromatic leukodystrophy|not provided|Inborn genetic diseases	criteria provided, multiple submitters, no conflicts	0.006849	AA_NER_1_01	0		0	0	0	0	0	0	0.006849	0	0	0	0	0	0	0	0	0	0	0	0	0	0	0	0	0	0	0	0	0	0	0	0	0	0	0	0	0	0	0	0	0	0	0	0	0	0	0	0	0	0	0	0.003125	0	0	0	0	0	0	0	0	0	0	0	0	0	0	0	0	0	0	0	0	0	0	0	0	0	0	0	0	0	0	0	0
chr22	50627567	GCA	G	1057516288	frameshift_variant	HIGH	ARSA	HC	Pathogenic/Likely pathogenic	RCV000410209	Metachromatic leukodystrophy	criteria provided, multiple submitters, no conflicts	0.003472	DR_ECP_2_08	0		0	0	0	0	0	0	0	0	0	0	0	0	0	0.00303	0	0.003472	0	0	0	0	0	0	0	0	0	0	0	0	0	0	0	0	0	0	0	0	0	0	0	0	0	0	0	0	0	0	0	0	0	0	0	0	0	0	0	0	0	0	0	0	0	0	0	0	0	0	0	0	0	0	0	0	0	0	0	0	0	0	0	0	0	0	0

### Sheet: Table S9.1
Table S9.1 List of 25,124 putative deleterious missense variants
Chrom	Pos	Ref	Alt	rsID	Gene	CADD-PHRED Score	REVEL Score	Minor Allele Frequency (MAF) in GI	Novel variant in GI	ClinVar Pathogenic	ClinVar Review Status	Clinvar Phenotype	Variants already reported in GWAS Catalog	MAF in ethnolinguistic groups							612 variants (high frequency in one of the cluster and rare/absent in others)	Minor Allele frequency in 83 Populations
														AA_T	IE_T	DR_T	IE_NT	TB_NT	TB_T	DR_NT		AA_EPL_1_01	AA_EPL_1_02	AA_EPL_1_03	AA_EPL_1_04	AA_NDN_1_01	AA_NER_1_01	AA_SCH_1_01	DR_ECP_2_01	DR_ECP_2_02	DR_ECP_2_03	DR_ECP_2_04	DR_ECP_2_05	DR_ECP_2_06	DR_ECP_2_07	DR_ECP_2_08	DR_EGH_1_01	DR_EGH_2_01	DR_EPL_1_01	DR_EPL_1_02	DR_EPL_1_03	DR_NGH_1_01	DR_NGH_1_02	DR_SDN_2_01	DR_SDN_2_02	DR_SDN_2_03	DR_WCP_2_01	DR_WCP_2_02	DR_WCP_2_03	DR_WGH_1_01	DR_WGH_1_02	IE_BPV_2_01	IE_CHR_1_01	IE_ECP_2_01	IE_ECP_2_02	IE_EPL_1_01	IE_EPL_2_01	IE_ERP_2_01	IE_ERP_2_02	IE_ERP_2_03	IE_ERP_2_04	IE_NCH_1_01	IE_NCH_1_02	IE_NCH_1_03	IE_NCH_2_01	IE_NDN_2_01	IE_NDN_2_02	IE_NRP_2_01	IE_NRP_2_02	IE_NRP_2_03	IE_NRP_2_04	IE_NRP_2_05	IE_NRP_2_06	IE_NRP_2_07	IE_NRP_2_08	IE_NRP_2_09	IE_NRP_2_10	IE_NRP_2_11	IE_NRP_2_12	IE_NRP_2_13	IE_SCH_1_01	IE_WCP_2_01	IE_WCP_2_02	IE_WCP_2_03	IE_WCP_2_04	IE_WCP_2_05	IE_WHR_1_01	IE_WHR_1_02	IE_WHR_2_01	IE_WHR_2_02	IE_WHR_2_03	IE_WHR_2_04	IE_WHR_2_05	IE_WPL_1_01	IE_WPL_2_01	IE_WPL_2_02	IE_WPL_2_03	TB_BPV_1_01	TB_BPV_1_02	TB_NER_1_01	TB_NER_2_01	TB_WHR_1_01	TB_WHR_1_02	CAO
chr1	963994	G	A	rs150013031	KLHL17	32	0.675	0.0007166						0	0	0	0.001299	0	0	0		0	0	0	0	0	0	0	0	0	0	0	0	0	0	0	0	0	0	0	0	0	0	0	0	0	0	0	0	0	0	0	0	0	0	0	0.02885	0	0	0	0	0	0	0	0	0	0	0	0	0	0	0	0	0	0	0.002994	0	0.005155	0	0.002646	0	0	0	0	0	0	0	0	0	0	0	0	0	0	0.004425	0	0	0	0	0	0	0	0	0
chr1	964371	C	T	rs750941864	KLHL17	23.9	0.753	0.0002048						0	0	0	0.000186	0	0	0.000554		0	0	0	0	0	0	0	0	0	0	0	0.005814	0	0	0	0	0.004464	0	0	0	0	0	0	0	0	0	0	0	0	0	0	0	0	0	0	0	0	0	0	0	0	0	0	0	0	0	0	0	0	0	0	0	0	0	0	0.003049	0.002577	0	0	0	0	0	0	0	0	0	0	0	0	0	0	0	0	0	0	0	0	0	0	0	0	0	0
chr1	964409	G	A	rs199893924	KLHL17	26.7	0.712	0.0002559						0	0	0	0.000278	0	0	0.000554		0	0	0	0	0	0	0	0	0	0	0	0	0.006061	0	0	0	0	0	0	0	0	0	0	0	0	0	0	0	0	0	0	0	0	0.002874	0	0	0	0	0	0	0	0	0	0	0	0	0	0	0	0	0	0	0	0	0	0.003049	0	0	0	0	0	0	0	0	0	0	0	0	0	0	0	0.00365	0	0	0	0	0	0	0	0	0	0	0
chr1	964460	C	T	rs752977575	KLHL17	23	0.753	0.0007166						0	0.000709	0.00189	0.000557	0	0	0.001109		0	0	0	0	0	0	0	0	0	0	0	0	0	0.007937	0	0	0	0	0	0	0.01351	0	0	0	0	0.006173	0	0.003012	0	0	0	0	0	0	0	0	0	0	0	0	0	0.007463	0	0	0.01227	0	0	0	0	0	0	0	0.003247	0	0	0	0	0	0	0	0	0.003125	0	0	0	0	0	0	0	0	0	0	0	0	0	0	0	0	0	0	0	0	0
chr1	964527	G	A	rs780060600	KLHL17	28.3	0.662	0.0002048						0	0.000709	0	0.000278	0	0	0		0	0	0	0	0	0	0	0	0	0	0	0	0	0	0	0	0	0	0	0	0	0	0	0	0	0	0	0	0	0	0	0	0	0	0	0	0	0	0	0	0	0	0	0	0	0	0	0.003125	0	0	0	0	0	0	0	0	0	0	0.002646	0	0	0.003125	0	0	0	0	0	0	0	0	0	0	0.003165	0	0	0	0	0	0	0	0	0	0
chr1	999557	G	C	rs536992717	HES4	24.5	0.659	0.0162776						0.005034	0.03759	0.02647	0.01373	0	0.005482	0.02134		0	0	0.005435	0	0.02	0	0.02308	0.01786	0.009146	0.03041	0.04032	0.01744	0.009091	0.03968	0.006944	0.02941	0.01786	0.02941	0.03049	0.01899	0.03378	0	0.01562	0.01242	0.04237	0.02778	0.01543	0.03614	0	0.06081	0.01754	0.009434	0.01064	0.008621	0.01818	0	0.008929	0.01366	0.01987	0.01553	0.05921	0.09701	0.06667	0.01984	0.0184	0.009202	0	0.01875	0.009494	0.01875	0.01361	0.02174	0.00974	0.006369	0.07485	0.0122	0.007732	0.00974	0.01852	0.03797	0.008475	0.01875	0.003086	0.01071	0.01429	0.006667	0.007463	0.01397	0.01235	0	0.003497	0.007299	0.03165	0.0177	0	0.01515	0.0119	0.009709	0	0	0	0	0
chr1	1043630	G	A	rs754169694	AGRN	25.3	0.735	0.0002048						0	0	0	0.000371	0	0	0		0	0	0	0	0	0	0	0	0	0	0	0	0	0	0	0	0	0	0	0	0	0	0	0	0	0	0	0	0	0	0	0	0	0	0	0	0	0.002732	0	0	0	0	0	0	0	0	0	0	0	0	0	0	0	0	0	0	0	0	0.007937	0	0	0	0	0	0	0	0	0	0	0	0	0	0	0	0	0	0	0	0	0	0	0	0
chr1	1044433	T	A		AGRN	25.9	0.927	0.0001536	Y					0	0	0	0	0	0	0.000832		0	0	0	0	0	0	0	0	0	0	0	0	0	0	0	0	0	0	0	0	0	0	0	0	0	0	0.009259	0	0	0	0	0	0	0	0	0	0	0	0	0	0	0	0	0	0	0	0	0	0	0	0	0	0	0	0	0	0	0	0	0	0	0	0	0	0	0	0	0	0	0	0	0	0	0	0	0	0	0	0	0	0	0	0
chr1	1048999	G	A	rs2100673336	AGRN	25	0.759	0.0001536						0	0	0	0.000278	0	0	0		0	0	0	0	0	0	0	0	0	0	0	0	0	0	0	0	0	0	0	0	0	0	0	0	0	0	0	0	0	0	0	0	0	0	0	0	0.002976	0	0	0	0	0	0	0	0	0	0.006098	0	0	0	0	0	0	0	0	0	0	0	0	0	0	0	0	0	0	0	0	0	0	0	0	0	0	0	0	0	0	0	0	0	0	0	0
chr1	1053925	C	T	rs748598591	AGRN	25.8	0.656	0.0002048						0	0.002128	0	9.28e-05	0	0	0		0	0	0	0	0	0	0	0	0	0	0	0	0	0	0	0	0	0	0	0	0	0	0	0	0	0	0	0	0	0	0	0	0	0	0	0	0.002976	0	0	0	0	0	0	0	0	0	0	0	0	0	0	0	0	0	0	0	0	0	0	0	0	0	0	0	0	0.02	0	0	0	0	0	0	0	0	0	0	0	0	0	0	0	0	0
chr1	1310913	G	A	rs571929121	PUSL1	32	0.794	0.0028665						0.01091	0.002837	0.000945	0.002042	0	0	0.004435	AA_T	0.07222	0	0	0	0	0	0	0	0	0	0.01613	0	0.00303	0.01587	0	0	0.004464	0.007353	0	0	0	0	0.01562	0.006211	0	0.003086	0	0.01205	0	0	0	0	0	0	0	0	0.002976	0	0.003311	0.009317	0.01316	0	0.006667	0.003968	0.01227	0.003067	0	0	0	0.003125	0.003401	0.003106	0	0	0.002994	0	0	0.003247	0.002646	0	0	0.003125	0	0	0	0	0	0.002793	0	0	0	0.01095	0.003165	0	0	0	0	0	0	0	0	0	0
chr1	1331684	G	A	rs371880423	TAS1R3	22.8	0.646	0.0001536						0	0	0	0.000278	0	0	0		0	0	0	0	0	0	0	0	0	0	0	0	0	0	0	0	0	0	0	0	0	0	0	0	0	0	0	0	0	0	0	0	0	0	0	0	0	0	0	0.003106	0	0	0	0	0	0	0	0	0	0.003125	0	0	0	0	0	0	0	0.003247	0	0	0	0	0	0	0	0	0	0	0	0	0	0	0	0	0	0	0	0	0	0	0	0	0
chr1	1331720	G	A	rs369354921	TAS1R3	24.9	0.773	0.0003071						0	0	0	0.000464	0	0	0		0	0	0	0	0	0	0	0	0	0	0	0	0	0	0	0	0	0	0	0	0	0	0	0	0	0	0	0	0	0	0	0	0.003546	0	0	0	0	0	0	0	0	0	0	0	0	0.003067	0	0	0	0	0	0	0	0	0	0	0	0.003247	0	0	0	0	0.003086	0	0	0	0	0	0	0	0	0	0	0.004425	0	0	0	0	0	0	0	0	0
chr1	1332085	G	A	rs772057091	TAS1R3	27.1	0.81	0.0002048						0	0	0	0.000278	0	0	0.000277		0	0	0	0	0	0	0	0	0	0	0	0	0	0	0.003472	0	0	0	0	0	0	0	0	0	0	0	0	0	0	0	0	0	0	0.005747	0	0	0	0	0	0	0	0	0	0	0	0	0	0	0	0	0.003401	0	0	0	0	0	0	0	0	0	0	0	0	0	0	0	0	0	0	0	0	0	0	0	0	0	0	0	0	0	0	0	0
chr1	1332091	T	C	rs770543641	TAS1R3	25.1	0.789	0.0001536						0	0.002128	0	0	0	0	0		0	0	0	0	0	0	0	0	0	0	0	0	0	0	0	0	0	0	0	0	0	0	0	0	0	0	0	0	0	0	0	0	0	0	0	0	0	0	0	0	0.01974	0	0	0	0	0	0	0	0	0	0	0	0	0	0	0	0	0	0	0	0	0	0	0	0	0	0	0	0	0	0	0	0	0	0	0	0	0	0	0	0	0	0
chr1	1332186	G	A	rs779804992	TAS1R3	24.4	0.788	0.0001536						0	0	0	0.000278	0	0	0		0	0	0	0	0	0	0	0	0	0	0	0	0	0	0	0	0	0	0	0	0	0	0	0	0	0	0	0	0	0	0	0	0	0	0	0	0	0	0	0	0	0	0	0	0	0	0	0	0	0	0	0	0	0	0	0	0	0	0	0	0	0	0.009259	0	0	0	0	0	0	0	0	0	0	0	0	0	0	0	0	0	0	0	0
chr1	1332244	C	T	rs186067621	TAS1R3	23.5	0.646	0.0005119						0	0	0	0.000278	0	0	0.00194		0	0	0	0	0	0	0	0	0	0	0	0	0	0	0	0	0	0	0	0	0	0	0	0	0	0	0	0.02108	0	0	0	0	0	0	0	0	0	0	0.003311	0	0	0	0	0	0	0	0	0	0.006329	0	0	0	0	0	0	0	0	0	0	0	0	0	0	0	0	0	0	0	0	0	0	0	0	0	0	0	0	0	0	0	0	0	0
chr1	1333018	T	C	rs761183119	TAS1R3	24.1	0.67	0.0002048						0	0	0	0.000278	0	0	0		0	0	0	0	0	0	0	0	0	0	0	0	0	0	0	0	0	0	0	0	0	0	0	0	0	0	0	0	0	0	0	0	0	0	0	0	0	0	0	0	0	0	0	0	0	0	0	0	0	0	0.006803	0	0	0	0	0	0.002577	0	0	0	0	0	0	0	0	0	0	0	0	0	0	0	0	0	0	0	0	0	0	0	0	0	0
chr1	1437080	T	C	rs572600159	VWA1	27.2	0.759	0.0002048						0	0	0	0.000371	0	0	0		0	0	0	0	0	0	0	0	0	0	0	0	0	0	0	0	0	0	0	0	0	0	0	0	0	0	0	0	0	0	0	0	0	0	0	0	0	0	0	0	0	0	0	0	0	0	0	0.003125	0	0	0	0	0	0	0	0	0	0	0	0	0	0	0	0	0	0	0	0.002793	0	0	0	0.007299	0	0	0	0	0	0	0	0	0	0	0
chr1	1437244	G	C	rs767610697	VWA1	26.1	0.719	0.0002559						0	0	0	0.000464	0	0	0		0	0	0	0	0	0	0	0	0	0	0	0	0	0	0	0	0	0	0	0	0	0	0	0	0	0	0	0	0	0	0	0	0	0	0	0	0	0	0	0	0	0	0	0	0	0	0	0.00625	0	0	0.003401	0	0	0	0	0	0.002577	0	0	0	0	0	0	0	0	0	0	0	0	0	0	0.00365	0	0	0	0	0	0	0	0	0	0	0
chr1	1437318	G	C	rs1397526470	VWA1	25.8	0.753	0.0005119						0.000839	0	0.004726	0.000371	0	0	0		0.005556	0	0	0	0	0	0	0	0	0	0	0	0	0	0	0	0	0.01471	0.01829	0	0	0	0	0	0	0	0	0	0	0	0	0	0	0	0	0	0	0.002732	0	0	0	0	0	0	0.003067	0.003067	0	0	0	0	0	0	0	0	0	0	0	0	0	0	0	0.003125	0	0	0	0	0	0	0	0	0	0	0	0	0	0	0	0	0	0	0	0	0
chr1	1452384	G	A	rs9793256	ATAD3C	29.8	0.709	0.38017						0.3935	0.3698	0.4858	0.3671	0.4082	0.375	0.3835		0.3944	0.375	0.4348	0.4096	0.38	0.3219	0.4	0.4375	0.3811	0.4291	0.4073	0.3779	0.3667	0.3968	0.3924	0.4118	0.4107	0.375	0.4573	0.4873	0.4662	0.4932	0.4531	0.3882	0.4153	0.3735	0.35	0.3102	0.3864	0.4932	0.4035	0.3208	0.4326	0.3621	0.4818	0.3686	0.4167	0.3443	0.4205	0.3634	0.3355	0.3731	0.3	0.3849	0.365	0.4264	0.3201	0.2781	0.3671	0.3906	0.3061	0.3292	0.3831	0.3089	0.3323	0.3872	0.3325	0.4286	0.3307	0.481	0.3534	0.3969	0.4167	0.3464	0.3786	0.3933	0.3864	0.3547	0.392	0.3151	0.3601	0.3978	0.3217	0.3451	0.4758	0.2879	0.3254	0.4272	0.3722	0.4082	0.4605	0.3393	0.21
chr1	1454462	C	T	rs544533582	ATAD3C	23.1	0.665	0.0002048						0	0	0	0	0	0	0.000278		0	0	0	0	0	0	0	0	0	0	0	0	0	0	0	0	0	0	0	0	0	0	0	0	0.008475	0	0	0	0	0	0	0	0	0	0	0	0	0	0	0	0	0	0	0	0	0	0	0	0	0	0	0	0	0	0	0	0	0	0	0	0	0	0	0	0	0	0	0	0	0	0	0	0	0	0	0	0	0	0	0	0	0	0.03
chr1	1454463	G	A	rs187191868	ATAD3C	24.5	0.707	0.0001536						0	0	0	0	0	0	0		0	0	0	0	0	0	0	0	0	0	0	0	0	0	0	0	0	0	0	0	0	0	0	0	0	0	0	0	0	0	0	0	0	0	0	0	0	0	0	0	0	0	0	0	0	0	0	0	0	0	0	0	0	0	0	0	0	0	0	0	0	0	0	0	0	0	0	0	0	0	0	0	0	0	0	0	0	0	0	0	0	0	0.03
chr1	1455472	C	T	rs200476672	ATAD3C	25.8	0.732	0.0006143						0	0.003546	0	0.00065	0	0	0		0	0	0	0	0	0	0	0	0	0	0	0	0	0	0	0	0	0	0	0	0	0	0	0	0	0	0	0	0	0	0	0	0	0	0	0	0	0	0	0	0	0.03731	0	0	0	0	0	0	0	0	0	0	0.003247	0	0	0.003049	0	0	0	0	0	0	0	0	0	0	0	0.005587	0.003086	0	0.003497	0	0	0	0	0.005051	0	0	0	0	0	0	0
chr1	1457157	G	A	rs769812580	ATAD3C	24.9	0.745	0.0001536						0	0	0	0.000278	0	0	0		0	0	0	0	0	0	0	0	0	0	0	0	0	0	0	0	0	0	0	0	0	0	0	0	0	0	0	0	0	0	0	0	0	0.002874	0	0	0	0	0.003311	0	0	0	0	0	0	0.003067	0	0	0	0	0	0	0	0	0	0	0	0	0	0	0	0	0	0	0	0	0	0	0	0	0	0	0	0	0	0	0	0	0	0	0	0	0
chr1	1460752	T	G	rs187832143	ATAD3C	25.9	0.731	0.0007166						0	0	0	0.000928	0	0	0.000832		0	0	0	0	0	0	0	0	0.009146	0	0	0	0	0	0	0	0	0	0	0	0	0	0	0	0	0	0	0	0	0	0	0	0	0	0	0	0	0	0	0	0	0	0	0	0.006135	0	0	0.003125	0	0	0.003401	0	0	0	0	0	0.002577	0	0	0	0	0.003125	0	0	0	0	0	0.005587	0	0	0	0.00365	0	0	0	0.005051	0	0	0	0	0	0	0
chr1	1486574	G	A	rs137911966	ATAD3B	27.3	0.708	0.0003071						0	0	0	0.000186	0	0	0		0	0	0	0	0	0	0	0	0	0	0	0	0	0	0	0	0	0	0	0	0	0	0	0	0	0	0	0	0	0	0	0	0.007092	0	0	0	0	0	0	0	0	0	0	0	0	0	0	0	0	0	0	0	0	0	0	0	0	0	0	0	0	0	0	0	0	0	0	0	0	0	0	0	0	0	0	0	0	0	0	0	0	0	0.04
chr1	1486611	G	A	rs860213	ATAD3B	29.4	0.679	0.35473						0.4562	0.3945	0.3144	0.3181	0.4842	0.4407	0.3179		0.4611	0.4	0.467	0.4939	0.46	0.3151	0.4375	0.3909	0.3323	0.3176	0.3374	0.3081	0.3333	0.3571	0.2674	0.4265	0.3929	0.375	0.3293	0.3734	0.2432	0.2808	0.3906	0.3602	0.2712	0.2391	0.3086	0.2801	0.1818	0.3108	0.4123	0.3396	0.3369	0.3506	0.4364	0.4871	0.4554	0.3005	0.351	0.3719	0.4797	0.3409	0.4658	0.246	0.2914	0.2716	0.463	0.2956	0.4013	0.2719	0.2143	0.305	0.3247	0.2147	0.4428	0.2835	0.2887	0.276	0.3537	0.3205	0.2143	0.3176	0.3364	0.3429	0.2571	0.4267	0.2803	0.2612	0.2888	0.2329	0.1853	0.2574	0.258	0.3661	0.1371	0.2929	0.381	0.4854	0.3609	0.4842	0.1892	0.4375	0.4565
chr1	1486664	C	T	rs775542155	ATAD3B	32	0.697	0.0002048						0	0	0	0.000278	0	0	0.000277		0	0	0	0	0	0	0	0	0	0.003378	0	0	0	0	0	0	0	0	0	0	0	0	0	0	0	0	0	0	0	0	0	0	0	0	0	0	0	0.002732	0	0	0	0	0	0	0	0	0	0	0	0	0	0	0	0	0.005988	0	0	0	0	0	0	0	0	0	0	0	0	0	0	0	0	0	0	0	0	0	0	0	0	0	0	0	0
chr1	1490373	T	C	rs145313947	ATAD3B	24.6	0.681	0.003276						0	0.003546	0	0.004734	0	0	0.00222		0	0	0	0	0	0	0	0.01786	0.006098	0	0	0	0	0	0.003472	0	0	0	0	0	0	0	0	0.006211	0	0	0.003125	0	0	0	0.008772	0.009434	0.003546	0.008621	0	0	0.002976	0.002732	0	0.009317	0	0	0	0.03968	0.003067	0.003067	0	0	0.003165	0.003125	0.006803	0.006211	0.003247	0.006369	0.002994	0.009146	0.002577	0.01299	0.002646	0	0	0	0	0	0.05	0.02667	0	0	0.003086	0.006849	0	0	0	0	0	0	0	0	0	0	0	0	0
chr1	1490634	C	T	rs754773241	ATAD3B	24.6	0.807	0.0005631						0	0.000709	0.000945	9.28e-05	0	0.008772	0		0	0	0	0	0	0	0	0	0	0	0	0	0	0	0	0.01471	0	0	0	0	0	0	0	0	0	0	0	0	0	0	0	0.009434	0	0	0	0	0	0	0	0	0	0	0	0	0	0	0	0	0	0	0	0.003106	0	0	0	0	0	0	0	0	0	0	0	0	0	0	0	0	0	0	0	0	0	0	0	0	0.01984	0.004854	0	0	0.02632	0	0
chr1	1516026	G	A	rs141392786	ATAD3A	24.8	0.753	0.0001536						0	0	0.002836	0	0	0	0		0	0	0	0	0	0	0	0	0	0	0	0	0	0	0	0	0	0	0	0	0	0	0	0	0	0	0	0	0.03409	0	0	0	0	0	0	0	0	0	0	0	0	0	0	0	0	0	0	0	0	0	0	0	0	0	0	0	0	0	0	0	0	0	0	0	0	0	0	0	0	0	0	0	0	0	0	0	0	0	0	0	0	0	0
chr1	1517323	G	A	rs146731359	ATAD3A	22.8	0.713	0.0011773						0	0.000709	0	0.001578	0	0	0.001386		0	0	0	0	0	0	0	0	0	0	0.004032	0	0	0	0	0	0	0	0	0	0	0	0	0	0	0.006173	0.006173	0	0	0	0	0	0	0	0	0	0	0	0	0	0	0	0	0.003968	0.003067	0.003067	0	0.003125	0	0	0.003401	0.003106	0	0.003185	0.002994	0.003049	0.002577	0.006494	0	0	0.008475	0	0	0	0	0	0	0.005587	0	0	0.006993	0	0.003165	0	0	0	0	0	0	0	0	0	0
chr1	1520224	G	A	rs566166002	ATAD3A	25.4	0.659	0.0006654						0.002517	0.002128	0	0	0.006329	0.005482	0		0	0.01667	0	0	0	0	0.007692	0	0	0	0	0	0	0	0	0	0	0	0	0	0	0	0	0	0	0	0	0	0	0	0	0	0	0	0	0	0	0	0	0	0	0	0.02	0	0	0	0	0	0	0	0	0	0	0	0	0	0	0	0	0	0	0	0	0	0	0	0	0	0	0	0	0	0	0	0	0	0.003968	0	0.01504	0.006329	0	0	0
chr1	1522810	C	T	rs574343682	ATAD3A	25.6	0.726	0.0006143						0.001678	0.002837	0	0.000371	0	0	0.000277		0	0	0	0	0.01	0	0.007692	0	0	0	0	0	0	0	0.003472	0	0	0	0	0	0	0	0	0	0	0	0	0	0	0	0	0	0	0	0	0	0	0	0	0	0.006579	0	0	0	0	0	0	0	0	0	0	0	0	0	0	0	0	0	0.005291	0	0	0	0	0	0	0.02	0	0	0.003086	0	0	0	0	0	0.008065	0	0	0	0	0	0	0	0
chr1	1524279	G	A	rs573141333	ATAD3A	25.6	0.889	0.0002559						0	0.000709	0	0.000371	0	0	0		0	0	0	0	0	0	0	0	0	0	0	0	0	0	0	0	0	0	0	0	0	0	0	0	0	0	0	0	0	0	0	0	0	0	0	0	0	0	0	0	0.006579	0	0	0	0	0.003067	0	0	0	0	0	0.003106	0.003247	0	0	0	0	0	0	0	0	0	0	0	0	0	0	0	0	0	0	0	0	0.004425	0	0	0	0	0	0	0	0	0
chr1	1525277	C	T	rs139254288	ATAD3A	23.7	0.743	0.0003583						0	0.001418	0	0.000464	0	0	0		0	0	0	0	0	0	0	0	0	0	0	0	0	0	0	0	0	0	0	0	0	0	0	0	0	0	0	0	0	0	0.004386	0	0	0	0	0	0	0	0	0	0	0	0	0	0	0	0	0	0	0.003125	0	0	0	0	0	0	0	0	0.005291	0	0	0	0	0	0	0	0.007463	0	0	0	0	0	0.003165	0.004425	0	0	0	0	0	0	0	0	0
chr1	1529224	C	T	rs200101143	ATAD3A	25.3	0.816	0.0002048						0	0	0	0.000186	0	0.002193	0		0	0	0	0	0	0	0	0	0	0	0	0	0	0	0	0	0	0	0	0	0	0	0	0	0	0	0	0	0	0	0.004386	0	0	0	0	0	0	0	0	0	0	0	0	0	0	0	0	0	0	0	0	0	0	0	0	0	0	0	0	0	0	0	0	0	0	0	0	0	0.003086	0	0	0	0	0	0	0	0	0	0	0	0.01316	0.008929	0
chr1	1529225	G	A	rs202102565	ATAD3A	23	0.659	0.000819						0.002517	0.000709	0.002836	0.000186	0.006329	0.004386	0.000277		0	0	0.005435	0	0	0.0137	0	0	0	0	0.004032	0	0	0	0	0	0	0.01471	0.006098	0	0	0	0	0	0	0	0	0	0	0	0	0	0	0	0	0	0	0	0	0	0	0	0.006667	0	0	0	0	0	0	0.003125	0	0	0	0	0	0	0	0	0	0	0	0	0	0	0	0	0	0	0	0	0	0	0	0.004425	0	0	0	0.009709	0.007519	0.006329	0	0	0
chr1	1533983	G	A	rs776229484	ATAD3A	24.5	0.704	0.0002048						0	0	0	0.000371	0	0	0		0	0	0	0	0	0	0	0	0	0	0	0	0	0	0	0	0	0	0	0	0	0	0	0	0	0	0	0	0	0	0	0	0	0	0	0	0	0	0	0	0	0	0	0	0	0	0	0	0	0	0	0	0	0	0	0	0	0	0	0	0	0.009375	0	0.003571	0	0	0	0	0	0	0	0	0	0	0	0	0	0	0	0	0	0	0
chr1	1534014	A	T	rs41285840	ATAD3A	25.4	0.788	0.0016892						0.000839	0.000709	0	0.002227	0	0	0.00194		0	0	0	0.003012	0	0	0	0.008929	0	0.01014	0	0	0.00303	0.007937	0	0	0	0	0	0	0	0	0	0.003106	0	0	0	0	0	0	0	0	0.007092	0.005747	0	0	0.002976	0	0	0.009317	0	0	0	0.003968	0.006135	0	0	0	0	0	0.003401	0.003106	0	0	0	0.003049	0.005155	0.003247	0	0	0	0	0.003086	0	0	0.006667	0	0.002793	0	0.006849	0.003497	0	0	0.01327	0	0	0	0	0	0	0	0	0
chr1	1623920	C	T	rs879095175	MIB2	27	0.807	0.0001536						0.000839	0	0	0.000186	0	0	0		0	0	0.005435	0	0	0	0	0	0	0	0	0	0	0	0	0	0	0	0	0	0	0	0	0	0	0	0	0	0	0	0	0	0	0	0	0.003205	0	0	0	0	0	0	0	0	0	0	0	0	0	0	0	0	0	0.003185	0	0	0	0	0	0	0	0	0	0	0	0	0	0	0	0	0	0	0	0	0	0	0	0	0	0	0	0	0
chr1	1704133	C	T	rs758938952	CDK11A	23.7	0.717	0.0001536						0	0	0	9.3e-05	0	0	0.000556		0	0	0	0	0	0	0	0.008929	0	0	0	0	0	0	0	0	0	0	0	0	0	0	0	0	0	0	0	0.003012	0	0	0	0	0	0	0	0	0	0	0	0	0	0	0	0	0	0.003067	0	0	0	0	0	0	0	0	0	0	0	0	0	0	0	0	0	0	0	0	0	0	0	0	0	0	0	0	0	0	0	0	0	0	0	0	0
chr1	1704952	C	A	rs528622251	CDK11A	22.8	0.693	0.0010749						0.000843	0	0.000945	0.000558	0	0	0.003613		0.005618	0	0	0	0	0	0	0.008929	0.003049	0.003425	0	0.005814	0	0.007937	0.01042	0.01471	0.004464	0	0	0	0	0	0	0.003106	0.008621	0	0.006173	0	0	0	0	0	0	0	0	0	0	0.008197	0	0	0	0	0	0	0.003067	0	0	0.003145	0	0	0	0	0	0	0	0	0	0.003247	0	0	0	0	0	0	0	0	0	0	0	0	0	0	0	0	0	0	0	0	0	0	0	0	0
chr1	2303306	C	G	rs749507746	SKI	23.6	0.705	0.0001536						0	0.002128	0	0	0	0	0		0	0	0	0	0	0	0	0	0	0	0	0	0	0	0	0	0	0	0	0	0	0	0	0	0	0	0	0	0	0	0	0	0	0	0	0	0	0	0	0	0	0	0.02	0	0	0	0	0	0	0	0	0	0	0	0	0	0	0	0	0	0	0	0	0	0	0	0	0	0	0	0	0	0	0	0	0	0	0	0	0	0	0	0
chr1	2385892	C	T	rs772641540	MORN1	23.4	0.756	0.0003583						0	0	0	0.000557	0	0	0.000277		0	0	0	0	0	0	0	0	0	0	0	0.005814	0	0	0	0	0	0	0	0	0	0	0	0	0	0	0	0	0	0	0	0	0	0	0	0	0	0	0.003311	0.003106	0	0	0	0	0	0	0	0	0	0.003125	0	0.003106	0	0	0	0	0	0	0	0	0.008475	0	0	0	0	0	0	0	0	0	0	0	0	0.004425	0	0	0	0	0	0	0	0	0
chr1	2487364	C	T	rs999646509	PLCH2	29.2	0.907	0.0001536						0	0	0	0.000186	0	0	0.000277		0	0	0	0	0	0	0	0	0.003049	0	0	0	0	0	0	0	0	0	0	0	0	0	0	0	0	0	0	0	0	0	0	0	0	0	0	0	0	0	0	0	0	0	0	0	0	0	0	0	0	0	0	0	0	0	0	0	0	0	0	0	0	0.003125	0	0.003571	0	0	0	0	0	0	0	0	0	0	0	0	0	0	0	0	0	0	0
chr1	2529627	G	T		HES5	25.6	0.646	0.0001536						0	0	0	0.000279	0	0	0		0	0	0	0	0	0	0	0	0	0	0	0	0	0	0	0	0	0	0	0	0	0	0	0	0	0	0	0	0	0	0	0	0	0	0	0	0	0	0.006623	0	0	0	0	0	0	0	0	0	0.003165	0	0	0	0	0	0	0	0	0	0	0	0	0	0	0	0	0	0	0	0	0	0	0	0	0	0	0	0	0	0	0	0	0	0
chr1	2529906	A	G	rs556965399	HES5	28.1	0.841	0.0007166						0.004195	0.002128	0	0.000464	0	0	0.000277		0.005556	0	0.01087	0	0	0	0.01538	0	0	0.003378	0	0	0	0	0	0	0	0	0	0	0	0	0	0	0	0	0	0	0	0	0.004386	0	0	0.002874	0	0	0	0	0.003311	0	0.006579	0.01493	0	0	0	0	0	0	0	0.003125	0	0	0	0	0	0	0.002577	0	0	0	0	0	0	0	0	0	0	0	0	0	0	0	0	0	0	0	0	0	0	0	0	0	0
chr1	2529958	G	C	rs780153699	HES5	23.6	0.752	0.0001536						0	0	0	0.000278	0	0	0		0	0	0	0	0	0	0	0	0	0	0	0	0	0	0	0	0	0	0	0	0	0	0	0	0	0	0	0	0	0	0	0	0	0	0	0	0	0	0	0	0	0	0	0	0	0	0.009146	0	0	0	0	0	0	0	0	0	0	0	0	0	0	0	0	0	0	0	0	0	0	0	0	0	0	0	0	0	0	0	0	0	0	0	0
chr1	2598212	G	A	rs753719481	MMEL1	26.2	0.687	0.0002048						0	0	0	9.28e-05	0	0	0.000832		0	0	0	0	0	0	0	0	0.009146	0	0	0	0	0	0	0	0	0	0	0	0	0	0	0	0	0	0	0	0	0	0	0	0	0	0	0	0	0	0	0	0	0	0	0	0	0	0	0	0	0	0	0	0	0	0	0	0	0	0	0	0	0	0	0	0	0	0	0.002793	0	0	0	0	0	0	0	0	0	0	0	0	0	0	0
chr1	2604271	G	A	rs545270792	MMEL1	27.8	0.85	0.0005631						0	0.002837	0	0.00065	0	0	0		0	0	0	0	0	0	0	0	0	0	0	0	0	0	0	0	0	0	0	0	0	0	0	0	0	0	0	0	0	0	0	0	0	0	0	0	0	0	0	0	0	0	0	0.0119	0	0	0.003049	0	0	0	0	0	0	0	0	0	0	0	0	0.02532	0	0	0	0	0.01429	0	0	0	0	0	0	0	0	0	0	0.005051	0	0	0	0	0	0	0
chr1	2644463	G	C	rs769483674	TTC34	25.1	0.708	0.0014844						0	0.001418	0	0.001114	0	0	0.004157		0	0	0	0	0	0	0	0	0	0.003378	0.004032	0.005814	0.00303	0	0	0	0	0	0	0	0	0	0	0.003106	0.008475	0.01543	0.009259	0.003012	0	0	0	0	0	0	0	0	0	0	0	0.003106	0	0	0	0.007937	0.003067	0	0	0.009375	0	0	0	0	0	0	0	0.003049	0	0	0	0	0	0.003125	0	0	0	0	0.007463	0	0	0	0	0	0.003165	0	0	0.01515	0	0	0	0	0	0	0
chr1	3021781	G	A	rs369285757	ACTRT2	24	0.731	0.0002559						0	0	0	0.000464	0	0	0		0	0	0	0	0	0	0	0	0	0	0	0	0	0	0	0	0	0	0	0	0	0	0	0	0	0	0	0	0	0	0	0	0	0	0	0	0	0	0.006623	0	0	0	0	0	0	0	0	0	0.003165	0	0	0	0	0.003185	0	0	0	0	0.002646	0	0	0	0	0	0	0	0	0	0	0	0	0	0	0	0	0	0	0	0	0	0	0	0
chr1	3022102	C	T	rs548864585	ACTRT2	26.1	0.832	0.0006654						0.001678	0	0	0.000742	0	0	0.000832		0	0	0	0	0	0.0137	0	0	0	0.003378	0	0	0.006061	0	0	0	0	0	0	0	0	0	0	0	0	0	0	0	0	0	0	0	0	0	0	0	0	0	0.006623	0	0	0	0	0	0	0	0.006098	0	0	0	0	0	0	0	0	0	0	0	0	0	0	0	0	0	0	0	0	0	0	0.0137	0	0	0	0.00885	0	0	0	0	0	0	0	0	0
chr1	3022164	G	A	rs549750914	ACTRT2	30	0.793	0.0004095						0.004195	0	0	0.000186	0	0	0		0	0	0	0.01205	0	0	0.007692	0	0	0	0	0	0	0	0	0	0	0	0	0	0	0	0	0	0	0	0	0	0	0	0	0	0	0	0	0	0	0	0	0	0	0	0	0	0	0	0	0	0	0	0	0	0	0.003185	0	0	0	0	0.002646	0	0	0	0	0	0	0	0	0	0	0	0	0	0	0	0	0	0	0	0	0	0	0	0
chr1	3022425	G	A	rs3795263	ACTRT2	25.3	0.739	0.0935197						0.09564	0.06525	0.06522	0.1094	0.08228	0.08443	0.07123		0.02222	0.1333	0.07065	0.1235	0.12	0.07534	0.1308	0.05357	0.06098	0.09122	0.05645	0.03488	0.06364	0.05556	0.09028	0.04412	0.08482	0.04412	0.04878	0.07595	0.01351	0.1689	0.09375	0.08696	0.08475	0.08951	0.0463	0.06928	0.05682	0.05405	0.08333	0.01887	0.1064	0.1121	0.1455	0.1218	0.05952	0.09563	0.08278	0.09627	0.02632	0.0597	0.05333	0.1429	0.138	0.06748	0.1585	0.1125	0.09494	0.09375	0.1565	0.1273	0.08766	0.1752	0.05988	0.1311	0.1237	0.09416	0.1032	0.06329	0.04237	0.1062	0.1975	0.09643	0.08571	0.02	0.1194	0.1089	0.08951	0.04795	0.1538	0.07299	0.07911	0.1106	0.09677	0.1263	0.06746	0.08738	0.1165	0.08228	0.09211	0.03571	0.02
chr1	3473511	C	G		ARHGEF16	25.7	0.765	0.0001536	Y					0	0	0	0.000278	0	0	0		0	0	0	0	0	0	0	0	0	0	0	0	0	0	0	0	0	0	0	0	0	0	0	0	0	0	0	0	0	0	0	0	0	0.005747	0	0	0	0	0	0.003106	0	0	0	0	0	0	0	0	0	0	0	0	0	0	0	0	0	0	0	0	0	0	0	0	0	0	0	0	0	0	0	0	0	0	0	0	0	0	0	0	0	0	0
chr1	3477900	G	T	rs190407416	ARHGEF16	32	0.78	0.0003583						0	0	0	0.000464	0	0.002193	0		0	0	0	0	0	0	0	0	0	0	0	0	0	0	0	0	0	0	0	0	0	0	0	0	0	0	0	0	0	0	0.004386	0	0	0	0	0	0.002976	0	0.009934	0	0	0	0	0	0	0	0	0	0	0	0	0	0	0	0	0	0	0	0	0	0	0	0	0	0	0	0	0	0	0	0	0	0	0	0	0	0.003968	0	0	0	0	0.008929	0
chr1	3477917	G	A	rs150993772	ARHGEF16	26.9	0.856	0.0001536						0.001678	0	0	9.28e-05	0	0	0		0.005556	0	0.005435	0	0	0	0	0	0	0	0	0	0	0	0	0	0	0	0	0	0	0	0	0	0	0	0	0	0	0	0	0	0	0	0	0	0	0	0	0	0	0	0	0	0	0	0	0	0	0	0	0	0	0	0	0	0	0	0	0	0	0	0	0	0	0	0	0.002793	0	0	0	0	0	0	0	0	0	0	0	0	0	0	0
chr1	3479530	C	T	rs569298978	ARHGEF16	24.5	0.747	0.0002048						0	0	0	0	0.01266	0	0	TB_NT	0	0	0	0	0	0	0	0	0	0	0	0	0	0	0	0	0	0	0	0	0	0	0	0	0	0	0	0	0	0	0	0	0	0	0	0	0	0	0	0	0	0	0	0	0	0	0	0	0	0	0	0	0	0	0	0	0	0	0	0	0	0	0	0	0	0	0	0	0	0	0	0	0	0	0	0	0	0	0	0.01266	0	0	0
chr1	3496673	C	T	rs1403137350	MEGF6	24.4	0.766	0.0001536						0	0.002128	0	0	0	0	0		0	0	0	0	0	0	0	0	0	0	0	0	0	0	0	0	0	0	0	0	0	0	0	0	0	0	0	0	0	0	0	0.0283	0	0	0	0	0	0	0	0	0	0	0	0	0	0	0	0	0	0	0	0	0	0	0	0	0	0	0	0	0	0	0	0	0	0	0	0	0	0	0	0	0	0	0	0	0	0	0	0	0	0	0
chr1	3498469	C	T	rs1640707905	MEGF6	23.6	0.653	0.0002048						0	0	0	0	0	0.004386	0		0	0	0	0	0	0	0	0	0	0	0	0	0	0	0	0	0	0	0	0	0	0	0	0	0	0	0	0	0	0	0	0	0	0	0	0	0	0	0	0	0	0	0	0	0	0	0	0	0	0	0	0	0	0	0	0	0	0	0	0	0	0	0	0	0	0	0	0	0	0	0	0	0	0	0	0	0	0	0.01504	0	0	0	0
chr1	3514627	C	T	rs61746170	MEGF6	24.5	0.942	0.0003071						0	0.000709	0	0.000464	0	0	0		0	0	0	0	0	0	0	0	0	0	0	0	0	0	0	0	0	0	0	0	0	0	0	0	0	0	0	0	0	0	0	0	0	0	0	0	0	0.005464	0	0	0	0	0	0	0	0	0	0	0	0.003125	0	0	0	0	0	0	0	0	0	0	0	0	0	0	0	0	0.007463	0	0	0	0.003497	0.00365	0	0	0	0	0	0	0	0	0	0	0
chr1	3524220	C	T	rs367610094	MEGF6	24.8	0.77	0.0011773						0	0	0.01134	0.000186	0	0	0.002494	DR_T	0	0	0	0	0	0	0	0.008929	0.003049	0.01014	0.004032	0	0	0.007937	0	0	0	0.007353	0	0	0.01351	0.03378	0	0.003106	0	0.003086	0	0	0	0.02703	0	0	0	0	0	0	0	0	0	0	0	0	0	0.003968	0	0.003067	0	0	0	0	0	0	0	0	0	0	0	0	0	0	0	0	0	0	0	0	0	0	0	0	0	0	0	0	0	0	0	0	0	0	0	0	0
chr1	961974	C	G		KLHL17	26.5	0.669	0.0001024	Y					0	0	0	0.000186	0	0	0		0	0	0	0	0	0	0	0	0	0	0	0	0	0	0	0	0	0	0	0	0	0	0	0	0	0	0	0	0	0	0	0	0	0	0	0	0	0.005464	0	0	0	0	0	0	0	0	0	0	0	0	0	0	0	0	0	0	0	0	0	0	0	0	0	0	0	0	0	0	0	0	0	0	0	0	0	0	0	0	0	0	0	0	0
chr1	963492	C	T	rs767126686	KLHL17	27.8	0.788	0.0001024						0	0	0	0.000186	0	0	0		0	0	0	0	0	0	0	0	0	0	0	0	0	0	0	0	0	0	0	0	0	0	0	0	0	0	0	0	0	0	0	0	0	0	0	0	0	0	0	0	0	0	0	0	0	0	0	0	0	0	0	0.006211	0	0	0	0	0	0	0	0	0	0	0	0	0	0	0	0	0	0	0	0	0	0	0	0	0	0	0	0	0	0	0
chr1	1043645	G	A	rs777677036	AGRN	27.4	0.736	0.0001024						0	0	0	0	0	0	0.000554		0	0	0	0	0	0	0	0	0.006098	0	0	0	0	0	0	0	0	0	0	0	0	0	0	0	0	0	0	0	0	0	0	0	0	0	0	0	0	0	0	0	0	0	0	0	0	0	0	0	0	0	0	0	0	0	0	0	0	0	0	0	0	0	0	0	0	0	0	0	0	0	0	0	0	0	0	0	0	0	0	0	0	0	0
chr1	1044154	G	A	rs1449423380	AGRN	25.9	0.722	0.0001024						0	0	0	0.000186	0	0	0		0	0	0	0	0	0	0	0	0	0	0	0	0	0	0	0	0	0	0	0	0	0	0	0	0	0	0	0	0	0	0	0	0	0	0	0	0	0	0	0	0	0	0	0	0	0	0	0	0	0.00625	0	0	0	0	0	0	0	0	0	0	0	0	0	0	0	0	0	0	0	0	0	0	0	0	0	0	0	0	0	0	0	0	0
chr1	1048333	C	G	rs755205199	AGRN	24.2	0.68	0.0001024						0	0	0	0.000186	0	0	0		0	0	0	0	0	0	0	0	0	0	0	0	0	0	0	0	0	0	0	0	0	0	0	0	0	0	0	0	0	0	0	0	0	0	0	0	0	0	0	0.003106	0	0	0	0	0	0	0	0	0	0	0	0	0	0	0.002994	0	0	0	0	0	0	0	0	0	0	0	0	0	0	0	0	0	0	0	0	0	0	0	0	0	0	0	0
chr1	1049720	C	G	rs1477877933	AGRN	23.4	0.76	0.0001024						0	0	0	0.000186	0	0	0		0	0	0	0	0	0	0	0	0	0	0	0	0	0	0	0	0	0	0	0	0	0	0	0	0	0	0	0	0	0	0	0	0	0	0	0	0	0	0	0	0	0	0	0	0	0	0	0	0	0	0	0	0	0	0	0	0	0	0	0	0	0	0	0.007143	0	0	0	0	0	0	0	0	0	0	0	0	0	0	0	0	0	0	0
chr1	1050558	G	A	rs371946683	AGRN	31	0.708	0.0001024						0	0	0.000945	0	0	0	0.000277		0	0	0	0	0	0	0	0	0	0	0	0	0	0	0	0	0	0.007353	0	0	0	0	0	0	0	0.003086	0	0	0	0	0	0	0	0	0	0	0	0	0	0	0	0	0	0	0	0	0	0	0	0	0	0	0	0	0	0	0	0	0	0	0	0	0	0	0	0	0	0	0	0	0	0	0	0	0	0	0	0	0	0	0	0	0
chr1	1051325	C	T	rs146978562	AGRN	23.8	0.703	0.0001024						0	0.001418	0	0	0	0	0		0	0	0	0	0	0	0	0	0	0	0	0	0	0	0	0	0	0	0	0	0	0	0	0	0	0	0	0	0	0	0	0	0	0	0	0	0	0	0	0	0.01316	0	0	0	0	0	0	0	0	0	0	0	0	0	0	0	0	0	0	0	0	0	0	0	0	0	0	0	0	0	0	0	0	0	0	0	0	0	0	0	0	0	0
chr1	1053854	A	C		AGRN	24.5	0.727	0.0001024	Y					0	0	0	0	0	0	0.000554		0	0	0	0	0	0	0	0	0	0	0	0	0	0	0	0	0	0	0	0	0	0	0	0	0	0.006173	0	0	0	0	0	0	0	0	0	0	0	0	0	0	0	0	0	0	0	0	0	0	0	0	0	0	0	0	0	0	0	0	0	0	0	0	0	0	0	0	0	0	0	0	0	0	0	0	0	0	0	0	0	0	0	0	0
chr1	1298586	C	G	rs368349562	ACAP3	27.6	0.675	0.0001024						0	0	0	0.000186	0	0	0		0	0	0	0	0	0	0	0	0	0	0	0	0	0	0	0	0	0	0	0	0	0	0	0	0	0	0	0	0	0	0	0	0	0	0	0	0	0	0	0	0	0	0	0	0	0	0	0	0.006329	0	0	0	0	0	0	0	0	0	0	0	0	0	0	0	0	0	0	0	0	0	0	0	0	0	0	0	0	0	0	0	0	0	0
chr1	1321030	A	G	rs1201212657	INTS11	28.9	0.9	0.0001024						0	0	0	0.000186	0	0	0		0	0	0	0	0	0	0	0	0	0	0	0	0	0	0	0	0	0	0	0	0	0	0	0	0	0	0	0	0	0	0	0	0	0	0	0	0	0	0	0	0	0	0	0	0	0	0	0	0	0	0	0	0.003247	0	0.002994	0	0	0	0	0	0	0	0	0	0	0	0	0	0	0	0	0	0	0	0	0	0	0	0	0	0	0	0
chr1	1331651	G	A	rs752837362	TAS1R3	25.6	0.686	0.0001024						0	0	0	0.000186	0	0	0		0	0	0	0	0	0	0	0	0	0	0	0	0	0	0	0	0	0	0	0	0	0	0	0	0	0	0	0	0	0	0	0	0	0	0	0	0	0	0	0	0	0	0	0.003968	0	0	0	0	0	0	0	0	0	0.003185	0	0	0	0	0	0	0	0	0	0	0	0	0	0	0	0	0	0	0	0	0	0	0	0	0	0	0	0	0
chr1	1331664	C	A		TAS1R3	23.2	0.743	0.0001024	Y					0	0	0	0.000186	0	0	0		0	0	0	0	0	0	0	0	0	0	0	0	0	0	0	0	0	0	0	0	0	0	0	0	0	0	0	0	0	0	0	0	0	0	0	0	0	0	0	0	0	0	0	0	0	0	0	0.003125	0	0	0	0	0	0	0	0	0	0	0.002646	0	0	0	0	0	0	0	0	0	0	0	0	0	0	0	0	0	0	0	0	0	0	0	0
chr1	1332149	G	C	rs774856840	TAS1R3	29.2	0.885	0.0001024						0	0.000709	0	0	0	0	0.000277		0	0	0	0	0	0	0	0	0	0	0	0	0	0	0	0	0	0	0	0	0	0	0	0.003106	0	0	0	0	0	0	0	0	0	0	0	0	0	0	0	0	0.006579	0	0	0	0	0	0	0	0	0	0	0	0	0	0	0	0	0	0	0	0	0	0	0	0	0	0	0	0	0	0	0	0	0	0	0	0	0	0	0	0	0	0
chr1	1334084	T	C	rs758478254	TAS1R3	24.6	0.699	0.0001024						0	0	0	0.000186	0	0	0		0	0	0	0	0	0	0	0	0	0	0	0	0	0	0	0	0	0	0	0	0	0	0	0	0	0	0	0	0	0	0	0	0	0	0	0	0	0	0.003311	0	0	0	0	0	0	0	0	0	0	0	0	0	0	0	0	0	0	0.003247	0	0	0	0	0	0	0	0	0	0	0	0	0	0	0	0	0	0	0	0	0	0	0	0	0
chr1	1334243	C	G	rs199779671	TAS1R3	22.9	0.765	0.0001024						0	0	0	0	0.003165	0.001096	0		0	0	0	0	0	0	0	0	0	0	0	0	0	0	0	0	0	0	0	0	0	0	0	0	0	0	0	0	0	0	0	0	0	0	0	0	0	0	0	0	0	0	0	0	0	0	0	0	0	0	0	0	0	0	0	0	0	0	0	0	0	0	0	0	0	0	0	0	0	0	0	0	0	0	0	0	0	0	0.003759	0.003165	0	0	0
chr1	1374106	A	G	rs375527553	AURKAIP1	32	0.749	0.0001024						0	0	0	0.000186	0	0	0		0	0	0	0	0	0	0	0	0	0	0	0	0	0	0	0	0	0	0	0	0	0	0	0	0	0	0	0	0	0	0	0	0	0	0	0	0	0	0	0	0	0	0	0	0	0	0	0	0	0	0	0	0	0	0.005988	0	0	0	0	0	0	0	0	0	0	0	0	0	0	0	0	0	0	0	0	0	0	0	0	0	0	0	0
chr1	1460854	G	A	rs772895498	ATAD3C	23.9	0.668	0.0001024						0	0	0	0.000186	0	0	0		0	0	0	0	0	0	0	0	0	0	0	0	0	0	0	0	0	0	0	0	0	0	0	0	0	0	0	0	0	0	0.004386	0	0.003546	0	0	0	0	0	0	0	0	0	0	0	0	0	0	0	0	0	0	0	0	0	0	0	0	0	0	0	0	0	0	0	0	0	0	0	0	0	0	0	0	0	0	0	0	0	0	0	0	0	0
chr1	1490319	T	C	rs1640467930	ATAD3B	23.8	0.73	0.0001024						0	0	0	0	0	0	0.000555		0	0	0	0	0	0	0	0	0	0	0.008065	0	0	0	0	0	0	0	0	0	0	0	0	0	0	0	0	0	0	0	0	0	0	0	0	0	0	0	0	0	0	0	0	0	0	0	0	0	0	0	0	0	0	0	0	0	0	0	0	0	0	0	0	0	0	0	0	0	0	0	0	0	0	0	0	0	0	0	0	0	0	0	0
chr1	1490336	T	A		ATAD3B	24.4	0.686	0.0001024	Y					0	0	0	0	0	0	0.000555		0	0	0	0	0	0	0	0	0	0	0	0	0.00303	0	0	0	0	0	0	0	0	0	0	0	0.008475	0	0	0	0	0	0	0	0	0	0	0	0	0	0	0	0	0	0	0	0	0	0	0	0	0	0	0	0	0	0	0	0	0	0	0	0	0	0	0	0	0	0	0	0	0	0	0	0	0	0	0	0	0	0	0	0	0	0
chr1	1523860	C	T	rs765579182	ATAD3A	24.2	0.766	0.0001024						0	0	0	0.000186	0	0	0		0	0	0	0	0	0	0	0	0	0	0	0	0	0	0	0	0	0	0	0	0	0	0	0	0	0	0	0	0	0	0	0	0	0	0	0	0	0	0	0	0	0	0	0.003968	0	0	0	0	0	0	0	0	0	0	0.002994	0	0	0	0	0	0	0	0	0	0	0	0	0	0	0	0	0	0	0	0	0	0	0	0	0	0	0	0
chr1	1525268	G	A	rs762348060	ATAD3A	24.8	0.854	0.0001024						0	0	0	0.000186	0	0	0		0	0	0	0	0	0	0	0	0	0	0	0	0	0	0	0	0	0	0	0	0	0	0	0	0	0	0	0	0	0	0	0	0	0	0	0	0	0	0	0	0	0	0	0	0.006135	0	0	0	0	0	0	0	0	0	0	0	0	0	0	0	0	0	0	0	0	0	0	0	0	0	0	0	0	0	0	0	0	0	0	0	0	0	0
chr1	1527712	C	T	rs1439848178	ATAD3A	25.4	0.927	0.0001024						0	0	0	0.000186	0	0	0		0	0	0	0	0	0	0	0	0	0	0	0	0	0	0	0	0	0	0	0	0	0	0	0	0	0	0	0	0	0	0	0	0	0	0	0	0	0	0	0.006211	0	0	0	0	0	0	0	0	0	0	0	0	0	0	0	0	0	0	0	0	0	0	0	0	0	0	0	0	0	0	0	0	0	0	0	0	0	0	0	0	0	0	0
chr1	1529251	G	A	rs1422349676	ATAD3A	23.5	0.649	0.0001024						0	0	0	0.000186	0	0	0		0	0	0	0	0	0	0	0	0	0	0	0	0	0	0	0	0	0	0	0	0	0	0	0	0	0	0	0	0	0	0	0	0	0	0	0	0.005952	0	0	0	0	0	0	0	0	0	0	0	0	0	0	0	0	0	0	0	0	0	0	0	0	0	0	0	0	0	0	0	0	0	0	0	0	0	0	0	0	0	0	0	0	0	0
chr1	1529282	C	T	rs774605685	ATAD3A	24.2	0.73	0.0001024						0	0	0	0.000186	0	0	0		0	0	0	0	0	0	0	0	0	0	0	0	0	0	0	0	0	0	0	0	0	0	0	0	0	0	0	0	0	0	0	0	0	0	0	0	0	0	0	0	0	0	0	0	0	0	0	0	0	0	0	0	0.006494	0	0	0	0	0	0	0	0	0	0	0	0	0	0	0	0	0	0	0	0	0	0	0	0	0	0	0	0	0	0
chr1	2030251	A	G	rs143064203	GABRD	26.5	0.793	0.0001024						0	0	0	0.000186	0	0	0		0	0	0	0	0	0	0	0	0	0	0	0	0	0	0	0	0	0	0	0	0	0	0	0	0	0	0	0	0	0	0	0	0	0	0	0	0	0	0	0	0	0	0	0	0	0	0	0.003125	0	0	0	0	0.003247	0	0	0	0	0	0	0	0	0	0	0	0	0	0	0	0	0	0	0	0	0	0	0	0	0	0	0	0	0	0
chr1	2496978	C	T	rs779008733	PLCH2	26.7	0.916	0.0001024						0.001678	0	0	0	0	0	0		0	0	0	0	0.02	0	0	0	0	0	0	0	0	0	0	0	0	0	0	0	0	0	0	0	0	0	0	0	0	0	0	0	0	0	0	0	0	0	0	0	0	0	0	0	0	0	0	0	0	0	0	0	0	0	0	0	0	0	0	0	0	0	0	0	0	0	0	0	0	0	0	0	0	0	0	0	0	0	0	0	0	0	0
chr1	2497576	G	A	rs776453044	PLCH2	25.2	0.905	0.0001024						0	0	0	0.000186	0	0	0		0	0	0	0	0	0	0	0	0	0	0	0	0	0	0	0	0	0	0	0	0	0	0	0	0	0	0	0	0	0	0	0	0	0	0	0	0	0	0	0	0	0	0	0	0	0	0	0	0	0	0	0	0	0	0	0	0	0	0	0	0	0	0	0	0	0	0	0	0	0	0	0	0	0.00885	0	0	0	0	0	0	0	0	0
chr1	2520751	T	C	rs189318939	PANK4	22.6	0.675	0.0001024						0	0	0	0	0	0	0		0	0	0	0	0	0	0	0	0	0	0	0	0	0	0	0	0	0	0	0	0	0	0	0	0	0	0	0	0	0	0	0	0	0	0	0	0	0	0	0	0	0	0	0	0	0	0	0	0	0	0	0	0	0	0	0	0	0	0	0	0	0	0	0	0	0	0	0	0	0	0	0	0	0	0	0	0	0	0	0	0	0	0.02
chr1	2521133	G	C	COSV65866907	PANK4	25.4	0.85	0.0001024						0	0.001418	0	0	0	0	0		0	0	0	0	0	0	0	0	0	0	0	0	0	0	0	0	0	0	0	0	0	0	0	0	0	0	0	0	0	0	0	0	0	0	0	0	0	0	0	0	0	0	0	0	0	0	0	0	0	0	0	0	0	0	0	0	0	0	0	0	0	0	0	0	0	0.01333	0	0	0	0	0	0	0	0	0	0	0	0	0	0	0	0	0
chr1	2529905	G	A		HES5	28.3	0.913	0.0001024	Y					0	0	0	0.000186	0	0	0		0	0	0	0	0	0	0	0	0	0	0	0	0	0	0	0	0	0	0	0	0	0	0	0	0	0	0	0	0	0	0	0	0	0	0	0	0	0	0	0	0	0	0	0	0	0	0	0	0	0	0	0	0	0	0	0	0	0	0	0	0	0.003125	0	0	0.007143	0	0	0	0	0	0	0	0	0	0	0	0	0	0	0	0	0	0
chr1	2529941	A	G		HES5	29.2	0.917	0.0001024	Y					0	0	0	0.000186	0	0	0		0	0	0	0	0	0	0	0	0	0	0	0	0	0	0	0	0	0	0	0	0	0	0	0	0	0	0	0	0	0	0	0	0.003546	0	0	0	0	0	0	0	0	0	0	0	0	0	0	0	0	0	0	0	0	0	0	0	0	0.003247	0	0	0	0	0	0	0	0	0	0	0	0	0	0	0	0	0	0	0	0	0	0	0	0	0
chr1	2603906	A	G		MMEL1	25.5	0.735	0.0001024	Y					0	0	0	0.000186	0	0	0		0	0	0	0	0	0	0	0	0	0	0	0	0	0	0	0	0	0	0	0	0	0	0	0	0	0	0	0	0	0	0	0	0	0	0	0	0	0	0	0	0	0	0	0	0	0	0	0	0	0	0	0	0	0	0	0	0	0	0	0	0	0	0.006173	0	0	0	0	0	0	0	0	0	0	0	0	0	0	0	0	0	0	0	0
chr1	2604154	A	C	rs559017353	MMEL1	25.3	0.882	0.0001024						0	0	0	0	0	0.002193	0		0	0	0	0	0	0	0	0	0	0	0	0	0	0	0	0	0	0	0	0	0	0	0	0	0	0	0	0	0	0	0	0	0	0	0	0	0	0	0	0	0	0	0	0	0	0	0	0	0	0	0	0	0	0	0	0	0	0	0	0	0	0	0	0	0	0	0	0	0	0	0	0	0	0	0	0	0	0	0	0	0	0.01786	0
chr1	2783670	G	A	rs12063186	TTC34	22.8	0.671	0.0001024						0	0	0	9.28e-05	0	0	0.000277		0	0	0	0	0	0	0	0	0	0	0	0	0	0.007937	0	0	0	0	0	0	0	0	0	0	0	0	0	0	0	0	0	0	0	0	0	0	0	0	0	0	0	0	0	0	0	0	0	0	0	0	0	0	0	0	0	0.003049	0	0	0	0	0	0	0	0	0	0	0	0	0	0	0	0	0	0	0	0	0	0	0	0	0	0	0
chr1	3022067	G	A	rs759527038	ACTRT2	23.3	0.696	0.0001024						0	0.000709	0	9.28e-05	0	0	0		0	0	0	0	0	0	0	0	0	0	0	0	0	0	0	0	0	0	0	0	0	0	0	0	0	0	0	0	0	0	0	0	0	0	0	0	0	0	0	0	0	0	0	0	0	0.003067	0	0	0	0	0	0	0	0	0	0	0	0	0	0	0	0	0	0	0	0	0	0	0	0	0	0	0.003165	0	0	0	0	0	0	0	0	0	0
chr1	3022125	T	A	rs756608546	ACTRT2	25.5	0.926	0.0001024						0	0	0	9.28e-05	0	0	0.000277		0	0	0	0	0	0	0	0	0	0	0	0.005814	0	0	0	0	0	0	0	0	0	0	0	0	0	0	0	0	0	0	0	0	0	0	0	0.003205	0	0	0	0	0	0	0	0	0	0	0	0	0	0	0	0	0	0	0	0	0	0	0	0	0	0	0	0	0	0	0	0	0	0	0	0	0	0	0	0	0	0	0	0	0	0	0
chr1	3022128	G	A	rs753334145	ACTRT2	23.8	0.848	0.0001024						0	0	0	0	0	0	0.000554		0	0	0	0	0	0	0	0	0	0	0	0	0	0	0	0	0	0	0	0	0	0	0	0	0	0	0	0.006024	0	0	0	0	0	0	0	0	0	0	0	0	0	0	0	0	0	0	0	0	0	0	0	0	0	0	0	0	0	0	0	0	0	0	0	0	0	0	0	0	0	0	0	0	0	0	0	0	0	0	0	0	0	0	0
chr1	3022626	C	T	rs556246890	ACTRT2	23.8	0.905	0.0001024						0	0	0	9.28e-05	0	0	0.000277		0	0	0	0	0	0	0	0.008929	0	0	0	0	0	0	0	0	0	0	0	0	0	0	0	0	0	0	0	0	0	0	0	0	0	0	0	0	0	0	0	0	0	0	0	0	0	0	0	0	0	0	0	0	0	0	0.002994	0	0	0	0	0	0	0	0	0	0	0	0	0	0	0	0	0	0	0	0	0	0	0	0	0	0	0	0
chr1	3473479	T	C		ARHGEF16	28.1	0.653	0.0001024						0	0	0	0.000186	0	0	0		0	0	0	0	0	0	0	0	0	0	0	0	0	0	0	0	0	0	0	0	0	0	0	0	0	0	0	0	0	0	0	0	0.003546	0	0	0	0	0	0	0.003106	0	0	0	0	0	0	0	0	0	0	0	0	0	0	0	0	0	0	0	0	0	0	0	0	0	0	0	0	0	0	0	0	0	0	0	0	0	0	0	0	0	0	0
chr1	3495908	C	T	rs369025182	MEGF6	24.4	0.693	0.0001024						0	0	0	0.000186	0	0	0		0	0	0	0	0	0	0	0	0	0	0	0	0	0	0	0	0	0	0	0	0	0	0	0	0	0	0	0	0	0	0	0	0	0	0	0	0	0	0	0	0	0	0	0	0	0	0	0	0	0	0	0	0	0	0.002994	0	0	0	0	0	0	0	0.003086	0	0	0	0	0	0	0	0	0	0	0	0	0	0	0	0	0	0	0	0
chr1	3602598	G	A	rs61737345	MEGF6	26.5	0.724	0.0001536						0	0	0	0	0	0	0		0	0	0	0	0	0	0	0	0	0	0	0	0	0	0	0	0	0	0	0	0	0	0	0	0	0	0	0	0	0	0	0	0	0	0	0	0	0	0	0	0	0	0	0	0	0	0	0	0	0	0	0	0	0	0	0	0	0	0	0	0	0	0	0	0	0	0	0	0	0	0	0	0	0	0	0	0	0	0	0	0	0	0.03
chr1	3635071	G	A	rs774325847	WRAP73	32	0.836	0.0007678						0.002517	0.000709	0.000945	0.000835	0	0	0		0.01111	0	0.005435	0	0	0	0	0	0	0	0	0	0	0	0	0	0	0	0.006098	0	0	0	0	0	0	0	0	0	0	0	0.008772	0.009434	0	0.002874	0	0	0	0.002732	0	0	0	0	0	0	0	0	0	0.003125	0	0	0	0	0.003247	0	0	0	0	0	0.002646	0	0	0	0	0	0	0	0	0.002793	0	0	0	0	0	0	0	0.005051	0	0	0	0	0	0	0
chr1	3637050	C	T	rs754683820	WRAP73	27.4	0.717	0.0001536						0.000839	0.001418	0	0	0	0	0		0	0	0	0	0	0	0.007692	0	0	0	0	0	0	0	0	0	0	0	0	0	0	0	0	0	0	0	0	0	0	0	0	0	0	0	0.01818	0	0	0	0	0	0	0	0	0	0	0	0	0	0	0	0	0	0	0	0	0	0	0	0	0	0	0	0	0	0	0	0	0	0	0	0	0	0	0	0	0	0	0	0	0	0	0	0
chr1	3707694	C	T	rs767485879	TP73	25.5	0.704	0.0001536						0	0	0	0.000278	0	0	0		0	0	0	0	0	0	0	0	0	0	0	0	0	0	0	0	0	0	0	0	0	0	0	0	0	0	0	0	0	0	0	0	0	0	0	0	0	0	0	0	0	0	0	0	0	0	0.009146	0	0	0	0	0	0	0	0	0	0	0	0	0	0	0	0	0	0	0	0	0	0	0	0	0	0	0	0	0	0	0	0	0	0	0	0
chr1	3729331	G	A	rs750479695	TP73	23.1	0.658	0.0003071						0	0.001418	0	0.000278	0	0	0		0	0	0	0	0	0	0	0	0	0	0	0	0	0	0	0	0	0	0	0	0	0	0	0	0	0	0	0	0	0	0	0	0	0	0	0	0	0	0	0	0	0	0	0.003968	0	0	0	0	0	0.003125	0	0	0	0	0	0	0	0	0.002646	0	0	0	0	0	0	0	0	0	0	0	0	0	0.006329	0	0	0	0	0	0	0	0	0	0
chr1	3729421	G	A	rs1314610892	TP73	23.1	0.677	0.0003071						0	0.002128	0	0.000278	0	0	0		0	0	0	0	0	0	0	0	0	0	0	0	0	0	0	0	0	0	0	0	0	0	0	0	0	0	0	0	0	0	0	0.009434	0	0	0	0	0	0.002732	0	0	0	0.007463	0	0	0	0	0	0	0	0	0	0.003106	0	0	0	0.003049	0	0	0	0	0	0	0	0	0	0	0	0	0	0	0	0	0.003165	0	0	0	0	0	0	0	0	0	0
chr1	3833894	G	A	rs775806075	CEP104	27.1	0.781	0.0002048						0	0	0.003781	0	0	0	0		0	0	0	0	0	0	0	0	0	0	0	0	0	0	0	0	0	0	0	0	0.02703	0	0	0	0	0	0	0	0	0	0	0	0	0	0	0	0	0	0	0	0	0	0	0	0	0	0	0	0	0	0	0	0	0	0	0	0	0	0	0	0	0	0	0	0	0	0	0	0	0	0	0	0	0	0	0	0	0	0	0	0	0	0
chr1	3858782	T	G	rs748649635	DFFB	26	0.713	0.0001536						0	0	0	0.000278	0	0	0		0	0	0	0	0	0	0	0	0	0	0	0	0	0	0	0	0	0	0	0	0	0	0	0	0	0	0	0	0	0	0	0	0	0	0	0	0	0	0	0	0	0	0	0	0	0	0	0	0	0.009375	0	0	0	0	0	0	0	0	0	0	0	0	0	0	0	0	0	0	0	0	0	0	0	0	0	0	0	0	0	0	0	0	0
chr1	4769865	A	G		AJAP1	27.1	0.658	0.0001536	Y					0	0	0	0.000278	0	0	0		0	0	0	0	0	0	0	0	0	0	0	0	0	0	0	0	0	0	0	0	0	0	0	0	0	0	0	0	0	0	0	0	0	0	0	0	0	0	0	0	0	0	0	0	0.009202	0	0	0	0	0	0	0	0	0	0	0	0	0	0	0	0	0	0	0	0	0	0	0	0	0	0	0	0	0	0	0	0	0	0	0	0	0	0
chr1	5865215	G	A	rs774386141	NPHP4	25.8	0.65	0.0001536						0.000839	0	0	0.000186	0	0	0		0	0	0.005435	0	0	0	0	0	0	0	0	0	0	0	0	0	0	0	0	0	0	0	0	0	0	0	0	0	0	0	0	0	0	0	0	0	0.005952	0	0	0	0	0	0	0	0	0	0	0	0	0	0	0	0	0	0	0	0	0	0	0	0	0	0	0	0	0	0	0	0	0	0	0	0	0	0	0	0	0	0	0	0	0	0
chr1	5867760	G	A	rs549077156	NPHP4	26.4	0.775	0.0001536						0	0	0	0.000186	0	0	0.000277		0	0	0	0	0	0	0	0	0	0	0	0	0	0	0	0	0	0	0	0	0	0	0	0	0	0	0.003086	0	0	0	0	0	0	0	0	0	0	0	0	0	0	0	0	0	0	0	0	0	0	0	0	0	0	0	0	0	0	0	0	0	0	0	0	0	0	0	0	0	0	0	0.003497	0.00365	0	0	0	0	0	0	0	0	0	0	0
chr1	5867766	C	T	rs749025936	NPHP4	28	0.819	0.0001536						0	0	0	9.28e-05	0.003165	0	0.000277		0	0	0	0	0	0	0	0	0	0	0	0	0	0	0	0	0	0	0	0	0	0	0	0	0.008475	0	0	0	0	0	0	0	0.003546	0	0	0	0	0	0	0	0	0	0	0	0	0	0	0	0	0	0	0	0	0	0	0	0	0	0	0	0	0	0	0	0	0	0	0	0	0	0	0	0	0	0	0	0	0	0	0.003165	0	0	0
chr1	5874541	C	T	rs369950850	NPHP4	28.1	0.73	0.0001536						0	0.002128	0	0	0	0	0		0	0	0	0	0	0	0	0	0	0	0	0	0	0	0	0	0	0	0	0	0	0	0	0	0	0	0	0	0	0	0	0	0	0	0.009091	0	0	0	0	0	0	0.01493	0	0	0	0	0	0	0	0	0	0	0	0	0	0	0	0	0	0	0	0	0	0	0	0	0	0	0	0	0	0	0	0	0	0	0	0	0	0	0	0	0
chr1	5874542	G	A	rs373369949	NPHP4	28.9	0.777	0.0002048						0	0	0	0	0	0.004386	0		0	0	0	0	0	0	0	0	0	0	0	0	0	0	0	0	0	0	0	0	0	0	0	0	0	0	0	0	0	0	0	0	0	0	0	0	0	0	0	0	0	0	0	0	0	0	0	0	0	0	0	0	0	0	0	0	0	0	0	0	0	0	0	0	0	0	0	0	0	0	0	0	0	0	0	0	0	0	0	0	0	0.03571	0
chr1	5875036	C	T	rs183885357	NPHP4	22.7	0.65	0.000819						0	0	0	0.000928	0	0	0.001663		0	0	0	0	0	0	0	0	0	0	0	0	0	0	0	0	0	0	0	0	0	0	0	0	0	0	0.01852	0	0	0	0	0	0	0	0	0	0.002976	0.002732	0	0	0	0	0	0	0	0.003067	0	0.003125	0	0	0.003401	0.003106	0.003247	0	0	0	0	0	0	0	0	0	0	0	0.007143	0	0	0	0	0	0.006993	0	0	0	0	0	0	0	0	0	0	0	0
chr1	5877143	G	A	rs763099264	NPHP4	23.9	0.681	0.0002559						0	0.000709	0	0	0	0	0.001109		0	0	0	0	0	0	0	0	0	0.01351	0	0	0	0	0	0	0	0	0	0	0	0	0	0	0	0	0	0	0	0	0	0	0	0	0.009091	0	0	0	0	0	0	0	0	0	0	0	0	0	0	0	0	0	0	0	0	0	0	0	0	0	0	0	0	0	0	0	0	0	0	0	0	0	0	0	0	0	0	0	0	0	0	0	0
chr1	5904739	C	A	rs375416303	NPHP4	26.8	0.786	0.0076269						0.02433	0.007092	0.007561	0.006774	0	0.001096	0.007761	AA_T	0.01667	0.08333	0.02174	0.009036	0.04	0	0.03846	0	0	0.01689	0.008065	0	0.01515	0	0.006944	0	0.01786	0.01471	0.006098	0	0.01351	0	0.01562	0.009317	0	0.006173	0.003086	0.009036	0	0.02027	0	0	0.01064	0.008621	0.01818	0	0.008929	0.01639	0.01325	0	0.01316	0	0.02	0.003968	0.009202	0.009202	0.003049	0.00625	0.003165	0.003125	0	0	0.006494	0.003185	0.01198	0.003049	0.005155	0.003247	0.02116	0.006329	0	0.01562	0.01852	0.007143	0	0.006667	0.007463	0.01117	0.003086	0.006849	0.006993	0	0	0.004425	0	0.005051	0	0.004854	0	0	0	0	0
chr1	5904740	G	A	rs748042945	NPHP4	31	0.872	0.0004095						0	0	0	0.000464	0	0	0.000832		0	0	0	0	0	0	0	0	0	0	0.004032	0	0	0	0	0	0	0	0	0	0	0	0	0	0.008475	0	0	0.003012	0	0	0	0	0	0	0	0	0	0	0	0	0	0	0	0	0	0	0	0	0.003165	0	0	0	0	0	0	0.009146	0	0	0.002646	0	0	0	0	0	0	0	0	0	0	0	0	0	0	0	0	0	0	0	0	0	0	0	0
chr1	5947199	G	A	rs190940697	NPHP4	24.7	0.765	0.0034808						0	0.002837	0	0.004362	0.003165	0	0.00388		0	0	0	0	0	0	0	0	0	0.003378	0.004032	0.01744	0	0.007937	0.006944	0	0.004464	0	0	0	0	0	0	0.006211	0.008475	0	0.003086	0.003012	0	0	0	0	0.007092	0	0	0	0	0	0.006623	0.003106	0	0	0	0.003968	0	0.003067	0.003049	0.009375	0.003165	0	0.0102	0.003106	0.00974	0.003185	0.005988	0.006098	0.01031	0.006494	0	0	0	0.025	0	0	0	0	0	0	0.009259	0	0	0	0.01266	0.01327	0	0.01515	0	0	0	0.003165	0	0	0
chr1	5948160	G	A	rs527701970	NPHP4	26.6	0.774	0.0010238						0	0.001418	0	0.001578	0	0	0.000277		0	0	0	0	0	0	0	0	0	0	0	0	0	0	0	0	0	0	0	0	0	0	0	0	0	0	0	0.003012	0	0	0	0	0	0.002874	0	0	0	0	0	0	0	0	0	0.003968	0.003067	0	0.003049	0	0	0.009375	0	0	0	0.003185	0	0.003049	0	0.003247	0	0.01266	0	0	0	0	0.03571	0	0	0	0	0	0	0	0	0.004425	0	0.005051	0	0	0	0	0	0	0
chr1	5978328	G	A	rs201780862	NPHP4	26.4	0.692	0.0002559						0	0	0	0	0	0.003289	0.000554		0	0	0	0	0	0	0	0	0	0	0	0	0.006061	0	0	0	0	0	0	0	0	0	0	0	0	0	0	0	0	0	0	0	0	0	0	0	0	0	0	0	0	0	0	0	0	0	0	0	0	0	0	0	0	0	0	0	0	0	0	0	0	0	0	0	0	0	0	0	0	0	0	0	0	0	0	0	0	0.01456	0	0	0	0	0
chr1	6206641	T	C	rs779124390	RNF207	26.1	0.72	0.0002048						0	0.000709	0	0.000186	0	0	0		0	0	0	0	0	0	0	0	0	0	0	0	0	0	0	0	0	0	0	0	0	0	0	0	0	0	0	0	0	0	0	0	0	0	0	0	0	0	0	0	0	0	0	0	0	0	0	0.003125	0	0.003125	0	0	0	0	0	0	0	0	0	0	0	0	0	0	0	0	0	0	0	0	0	0	0.003165	0	0	0	0	0	0	0	0	0	0
chr1	6440322	A	T	rs753449520	ESPN	29.3	0.695	0.0006143						0	0.000709	0	0.000835	0	0	0.000554		0	0	0	0	0	0	0	0	0	0	0	0	0	0	0	0	0	0	0	0	0	0	0	0	0	0.006173	0	0	0	0	0	0	0	0	0	0	0	0.002732	0	0	0	0	0	0	0	0	0.01829	0	0.003165	0	0	0	0	0	0	0	0	0	0	0	0	0	0	0	0	0	0	0	0.003086	0	0	0	0.003165	0	0	0	0	0	0	0	0	0	0
chr1	6574791	A	G	rs767869402	TAS1R1	24.7	0.893	0.0001536						0	0.000709	0	0.000186	0	0	0		0	0	0	0	0	0	0	0	0	0	0	0	0	0	0	0	0	0	0	0	0	0	0	0	0	0	0	0	0	0	0	0	0	0	0	0	0	0.005464	0	0	0	0	0	0	0	0	0	0	0	0	0	0	0	0	0	0	0	0	0	0	0	0	0	0	0	0	0.007463	0	0	0	0	0	0	0	0	0	0	0	0	0	0	0	0
chr1	6576602	T	C	rs114597256	TAS1R1	26.3	0.9	0.0070127						0.03607	0.009929	0.002836	0.003248	0.02532	0.03399	0.000554		0.005556	0.04167	0.02174	0.03614	0.04	0.06849	0.05385	0	0	0	0	0	0	0	0.006944	0	0	0.01471	0.006098	0	0	0	0	0	0	0	0	0	0	0	0.01754	0.07547	0	0	0.03636	0.04487	0.0119	0	0.003311	0.003106	0	0	0	0	0.003067	0	0	0	0.006329	0	0	0	0.003247	0	0	0	0	0.003247	0	0	0	0.003125	0	0	0	0.006667	0	0	0.01235	0	0	0	0.003165	0.004425	0	0	0.06349	0.04854	0.01504	0.02532	0	0.008929	0
chr1	6578935	C	T	rs150612979	TAS1R1	24.4	0.845	0.0033784						0.001678	0.001418	0.01323	0.00232	0.003165	0.01535	0.00194		0	0	0	0	0	0.0137	0	0	0	0	0	0.005814	0	0	0	0	0	0	0	0	0	0.09459	0	0.003106	0	0	0.003086	0.01205	0	0	0	0.009434	0	0	0	0	0	0.002732	0	0	0	0	0	0.0119	0.003067	0.003067	0	0	0.003165	0.01562	0	0	0	0	0	0.003049	0.002577	0	0	0	0	0	0	0	0.007143	0	0	0	0.01852	0	0.003497	0.00365	0.003165	0.00885	0	0	0.01587	0.02913	0.003759	0.003165	0	0.02679	0
chr1	6579013	G	A	rs149418903	TAS1R1	26.6	0.753	0.0049652						0.000839	0.006383	0.009452	0.005475	0.003165	0.001096	0.003603		0.005556	0	0	0	0	0	0	0.008929	0.003049	0.01014	0	0	0	0	0.003472	0	0	0	0	0	0	0.03378	0	0	0.01695	0.003086	0.006173	0.006024	0	0.03378	0.008772	0	0	0.005747	0	0.009615	0	0.002732	0.003311	0.003106	0.01316	0.007463	0.006667	0.003968	0	0.01227	0	0.00625	0	0.00625	0.01361	0	0.006494	0	0.002994	0	0.002577	0.01623	0.01058	0	0	0	0	0.01429	0	0	0.007463	0.005587	0	0.02055	0.02098	0.00365	0.01266	0.00885	0.01613	0.01515	0	0	0	0.003165	0	0.008929	0.01
chr1	6599359	C	T	rs554094853	KLHL21	23.4	0.828	0.0007678						0	0	0	0.000278	0	0	0.003326		0	0	0	0	0	0	0	0.008929	0	0	0	0.005814	0.006061	0	0.006944	0	0	0	0	0	0	0	0	0	0	0.003086	0.01235	0.003012	0	0	0	0	0	0.002874	0	0	0	0	0	0	0	0	0	0	0.003067	0	0	0	0	0	0	0	0	0	0	0	0	0	0	0	0.008475	0	0	0	0	0	0	0	0	0	0	0	0	0	0	0	0	0	0	0	0	0	0
chr1	6637262	T	C	COSV99275463	DNAJC11	28.7	0.782	0.0002048	Y					0	0	0	0	0	0.004386	0		0	0	0	0	0	0	0	0	0	0	0	0	0	0	0	0	0	0	0	0	0	0	0	0	0	0	0	0	0	0	0	0	0	0	0	0	0	0	0	0	0	0	0	0	0	0	0	0	0	0	0	0	0	0	0	0	0	0	0	0	0	0	0	0	0	0	0	0	0	0	0	0	0	0	0	0	0	0	0	0	0	0.03571	0
chr1	3602557	G	A	rs374274993	MEGF6	27.8	0.685	0.0001024						0	0	0	0	0	0	0.000554		0	0	0	0	0	0	0	0	0	0	0	0.01163	0	0	0	0	0	0	0	0	0	0	0	0	0	0	0	0	0	0	0	0	0	0	0	0	0	0	0	0	0	0	0	0	0	0	0	0	0	0	0	0	0	0	0	0	0	0	0	0	0	0	0	0	0	0	0	0	0	0	0	0	0	0	0	0	0	0	0	0	0	0	0
chr1	3635172	G	C	rs766319962	WRAP73	33	0.773	0.0001024						0	0	0	9.28e-05	0	0	0.000277		0	0	0	0	0	0	0	0	0	0	0.004032	0	0	0	0	0	0	0	0	0	0	0	0	0	0	0	0	0	0	0	0	0	0	0	0	0	0	0	0	0	0	0	0	0	0	0	0	0	0	0	0	0	0	0	0.002994	0	0	0	0	0	0	0	0	0	0	0	0	0	0	0	0	0	0	0	0	0	0	0	0	0	0	0	0
chr1	3635173	C	T	rs116230480	WRAP73	26	0.682	0.0001024						0	0	0	0.000186	0	0	0		0	0	0	0	0	0	0	0	0	0	0	0	0	0	0	0	0	0	0	0	0	0	0	0	0	0	0	0	0	0	0	0	0	0	0	0	0	0.002732	0	0	0	0	0	0	0	0	0	0	0	0	0.003401	0	0	0	0	0	0	0	0	0	0	0	0	0	0	0	0	0	0	0	0	0	0	0	0	0	0	0	0	0	0	0	0
chr1	3637053	C	T	rs142980544	WRAP73	28.6	0.721	0.0001024						0	0	0	0	0	0	0.000554		0	0	0	0	0	0	0	0	0	0	0	0	0.006061	0	0	0	0	0	0	0	0	0	0	0	0	0	0	0	0	0	0	0	0	0	0	0	0	0	0	0	0	0	0	0	0	0	0	0	0	0	0	0	0	0	0	0	0	0	0	0	0	0	0	0	0	0	0	0	0	0	0	0	0	0	0	0	0	0	0	0	0	0	0
chr1	3707595	G	T	rs199504447	TP73	23.2	0.682	0.0001024						0	0	0	0.000186	0	0	0		0	0	0	0	0	0	0	0	0	0	0	0	0	0	0	0	0	0	0	0	0	0	0	0	0	0	0	0	0	0	0	0	0	0	0	0	0	0	0	0	0	0	0	0	0	0	0	0	0	0	0	0	0	0	0.005988	0	0	0	0	0	0	0	0	0	0	0	0	0	0	0	0	0	0	0	0	0	0	0	0	0	0	0	0
chr1	3727768	G	A	rs369265280	TP73	27.9	0.772	0.0001024						0	0	0	0.000186	0	0	0		0	0	0	0	0	0	0	0	0	0	0	0	0	0	0	0	0	0	0	0	0	0	0	0	0	0	0	0	0	0	0	0	0	0	0	0	0	0	0.003311	0	0	0	0	0	0	0	0	0	0	0	0	0	0	0	0	0	0	0	0	0	0	0	0	0	0	0	0	0	0.003086	0	0	0	0	0	0	0	0	0	0	0	0	0	0
chr1	3732939	C	A	COSV60701309	TP73	29.3	0.815	0.0001024						0	0	0	0	0	0	0.000554		0	0	0	0	0	0	0	0	0	0.003378	0	0.005814	0	0	0	0	0	0	0	0	0	0	0	0	0	0	0	0	0	0	0	0	0	0	0	0	0	0	0	0	0	0	0	0	0	0	0	0	0	0	0	0	0	0	0	0	0	0	0	0	0	0	0	0	0	0	0	0	0	0	0	0	0	0	0	0	0	0	0	0	0	0	0
chr1	3847569	C	T	rs778307777	CEP104	27.5	0.845	0.0001024						0	0	0.000945	9.28e-05	0	0	0		0	0	0	0	0	0	0	0	0	0	0	0	0	0	0	0	0	0	0.006098	0	0	0	0	0	0	0	0	0	0	0	0	0	0	0	0	0	0	0	0	0	0	0	0	0	0	0	0	0	0.003165	0	0	0	0	0	0	0	0	0	0	0	0	0	0	0	0	0	0	0	0	0	0	0	0	0	0	0	0	0	0	0	0	0	0
chr1	3857662	G	A		DFFB	31	0.917	0.0001024	Y					0	0	0	0.000186	0	0	0		0	0	0	0	0	0	0	0	0	0	0	0	0	0	0	0	0	0	0	0	0	0	0	0	0	0	0	0	0	0	0	0	0	0	0	0	0	0	0	0	0	0	0	0	0	0	0	0	0	0	0	0	0	0	0	0	0	0	0	0	0	0	0	0	0	0	0	0.005587	0	0	0	0	0	0	0	0	0	0	0	0	0	0	0
chr1	5867767	G	A	rs201605415	NPHP4	32	0.85	0.0001024						0	0	0	0.000186	0	0	0		0	0	0	0	0	0	0	0	0	0	0	0	0	0	0	0	0	0	0	0	0	0	0	0	0	0	0	0	0	0	0	0	0	0	0	0	0	0	0	0	0	0	0	0	0	0	0	0	0	0	0	0	0	0	0.005988	0	0	0	0	0	0	0	0	0	0	0	0	0	0	0	0	0	0	0	0	0	0	0	0	0	0	0	0
chr1	5874533	C	T	rs755465110	NPHP4	27.9	0.714	0.0001024						0	0	0	9.28e-05	0	0	0		0	0	0	0	0	0	0	0	0	0	0	0	0	0	0	0	0	0	0	0	0	0	0	0	0	0	0	0	0	0	0	0	0	0	0	0	0.002976	0	0	0	0	0	0	0	0	0	0	0	0	0	0	0	0	0	0	0	0	0	0	0	0	0	0	0	0	0	0	0	0	0	0	0	0	0	0	0	0	0	0	0	0	0	0
chr1	5887457	G	A	rs149928611	NPHP4	29.7	0.973	0.0001024						0	0	0	0	0	0	0.000554		0	0	0	0	0	0	0	0	0	0	0	0	0	0	0	0	0	0	0	0	0	0	0	0.003106	0	0	0	0.003012	0	0	0	0	0	0	0	0	0	0	0	0	0	0	0	0	0	0	0	0	0	0	0	0	0	0	0	0	0	0	0	0	0	0	0	0	0	0	0	0	0	0	0	0	0	0	0	0	0	0	0	0	0	0	0
chr1	6111787	G	A	rs747031590	CHD5	33	0.791	0.0001024						0.000839	0	0	9.28e-05	0	0	0		0.005556	0	0	0	0	0	0	0	0	0	0	0	0	0	0	0	0	0	0	0	0	0	0	0	0	0	0	0	0	0	0	0	0	0	0	0	0	0	0	0	0	0	0	0	0.003067	0	0	0	0	0	0	0	0	0	0	0	0	0	0	0	0	0	0	0	0	0	0	0	0	0	0	0	0	0	0	0	0	0	0	0	0	0	0
chr1	6254584	G	A	rs147474319	GPR153	32	0.949	0.0001024						0.000839	0.000709	0	0	0	0	0		0	0	0	0.003012	0	0	0	0	0	0	0	0	0	0	0	0	0	0	0	0	0	0	0	0	0	0	0	0	0	0	0	0	0	0	0	0	0	0	0	0	0	0	0	0	0	0	0	0	0	0	0	0	0	0	0	0	0	0	0	0	0	0	0	0	0	0	0	0	0	0	0	0	0.003165	0	0	0	0	0	0	0	0	0	0
chr1	6318500	A	C	rs569408128	ACOT7	25.3	0.801	0.0001024						0	0	0	0	0.006329	0	0		0	0	0	0	0	0	0	0	0	0	0	0	0	0	0	0	0	0	0	0	0	0	0	0	0	0	0	0	0	0	0	0	0	0	0	0	0	0	0	0	0	0	0	0	0	0	0	0	0	0	0	0	0	0	0	0	0	0	0	0	0	0	0	0	0	0	0	0	0	0	0	0	0	0	0	0	0	0	0	0.006329	0	0	0
chr1	6419117	C	A	rs749496829	HES2	28.4	0.903	0.0001024						0	0	0	0	0	0	0.000554		0	0	0	0	0	0	0	0	0	0.003378	0	0	0	0	0	0	0	0	0	0	0	0	0	0	0.008475	0	0	0	0	0	0	0	0	0	0	0	0	0	0	0	0	0	0	0	0	0	0	0	0	0	0	0	0	0	0	0	0	0	0	0	0	0	0	0	0	0	0	0	0	0	0	0	0	0	0	0	0	0	0	0	0	0	0
chr1	6419309	T	A	COSV64732248	HES2	26.5	0.883	0.0001024	Y					0	0	0	0	0	0	0.000554		0	0	0	0	0	0	0	0	0	0	0	0	0	0	0.006944	0	0	0	0	0	0	0	0	0	0	0	0	0	0	0	0	0	0	0	0	0	0	0	0	0	0	0	0	0	0	0	0	0	0	0	0	0	0	0	0	0	0	0	0	0	0	0	0	0	0	0	0	0	0	0	0	0	0	0	0	0	0	0	0	0	0	0	0
chr1	6575027	G	A	rs779636670	TAS1R1	25.3	0.763	0.0001024						0	0	0	9.28e-05	0	0	0.000277		0	0	0	0	0	0	0	0	0	0	0	0	0	0	0	0	0	0	0	0	0	0	0	0	0	0	0.003086	0	0	0	0	0	0	0	0	0	0	0	0	0	0	0	0	0	0	0	0	0	0	0	0	0	0	0.003185	0	0	0	0	0	0	0	0	0	0	0	0	0	0	0	0	0	0	0	0	0	0	0	0	0	0	0	0	0
chr1	6576500	A	G	rs1317924038	TAS1R1	26.8	0.914	0.0001024						0	0	0	0.000186	0	0	0		0	0	0	0	0	0	0	0	0	0	0	0	0	0	0	0	0	0	0	0	0	0	0	0	0	0	0	0	0	0	0	0	0	0	0	0	0	0	0	0	0	0	0	0	0	0	0.003049	0	0	0	0	0	0	0	0	0	0	0	0	0	0	0	0	0	0	0	0	0	0	0	0	0	0	0.004425	0	0	0	0	0	0	0	0	0
chr1	6578664	T	C	rs781471308	TAS1R1	29.9	0.98	0.0001024						0	0	0	9.28e-05	0	0	0.000277		0	0	0	0	0	0	0	0	0.003049	0	0	0	0	0	0	0	0	0	0	0	0	0	0	0	0	0	0	0	0	0	0	0	0	0	0	0	0	0	0	0	0	0	0	0	0	0	0	0	0	0	0	0	0	0	0	0	0	0	0	0	0	0	0	0	0	0	0	0	0	0	0	0.00365	0	0	0	0	0	0	0	0	0	0	0
chr1	6578893	T	C	rs758852463	TAS1R1	24.5	0.907	0.0001024						0	0	0	0.000186	0	0	0		0	0	0	0	0	0	0	0	0	0	0	0	0	0	0	0	0	0	0	0	0	0	0	0	0	0	0	0	0	0	0	0	0	0	0	0	0	0	0	0	0	0	0	0.003968	0	0	0	0	0	0	0	0	0	0	0	0	0	0	0	0	0	0	0	0.003571	0	0	0	0	0	0	0	0	0	0	0	0	0	0	0	0	0	0	0
chr1	6579012	C	T	rs1274603864	TAS1R1	26.4	0.703	0.0001024						0	0	0	0	0	0	0.000554		0	0	0	0	0	0	0	0	0	0	0	0	0	0	0	0	0	0	0	0	0	0	0	0	0	0	0.006173	0	0	0	0	0	0	0	0	0	0	0	0	0	0	0	0	0	0	0	0	0	0	0	0	0	0	0	0	0	0	0	0	0	0	0	0	0	0	0	0	0	0	0	0	0	0	0	0	0	0	0	0	0	0	0	0
chr1	6599360	G	A	rs775339390	KLHL21	31	0.878	0.0001024						0	0	0	0.000186	0	0	0		0	0	0	0	0	0	0	0	0	0	0	0	0	0	0	0	0	0	0	0	0	0	0	0	0	0	0	0	0	0	0	0	0	0	0	0	0.002976	0	0	0	0	0	0	0	0	0	0	0	0	0	0	0	0	0	0	0	0	0	0	0	0	0	0	0	0	0	0	0.002793	0	0	0	0	0	0	0	0	0	0	0	0	0	0	0
chr1	6681007	G	A	rs778516519	DNAJC11	32	0.649	0.0001024						0	0	0	0.000186	0	0	0		0	0	0	0	0	0	0	0	0	0	0	0	0	0	0	0	0	0	0	0	0	0	0	0	0	0	0	0	0	0	0	0	0	0	0	0	0	0	0	0	0	0	0	0	0	0	0	0	0	0	0	0	0	0	0	0	0.002577	0	0.002646	0	0	0	0	0	0	0	0	0	0	0	0	0	0	0	0	0	0	0	0	0	0	0	0
chr1	7962868	G	A	rs142405016	PARK7	32	0.835	0.0016892						0.01342	0.000709	0.004726	0.000835	0	0	0.000554	AA_T	0.005556	0	0.03804	0.01807	0.01	0	0.007692	0	0	0	0	0.01163	0	0	0	0	0	0	0	0.03165	0	0	0	0	0	0	0	0	0	0	0	0	0	0.002874	0.009091	0.01603	0	0	0	0	0	0	0	0	0	0	0	0	0.006329	0	0	0.003106	0	0	0	0	0	0	0	0	0	0	0	0	0	0	0	0	0	0	0	0	0	0	0	0	0	0	0	0	0	0	0
chr1	7969355	A	G	rs753722802	PARK7	32	0.905	0.0002559						0	0	0	0.000464	0	0	0		0	0	0	0	0	0	0	0	0	0	0	0	0	0	0	0	0	0	0	0	0	0	0	0	0	0	0	0	0	0	0	0	0.003546	0	0	0	0	0.002732	0	0	0	0	0	0	0	0	0	0	0	0	0	0.003106	0	0	0	0	0	0	0	0	0	0	0	0	0	0	0	0	0.003086	0.006849	0	0	0	0	0	0	0	0	0	0	0	0	0
chr1	8324712	T	C	rs559755004	SLC45A1	26.8	0.855	0.0005631						0	0.002128	0.005671	9.28e-05	0	0	0.000277		0	0	0	0	0	0	0	0	0	0	0.004032	0	0	0	0	0	0	0.01471	0.02439	0	0	0	0	0	0	0	0	0	0	0	0	0	0	0	0	0	0	0	0	0	0	0.007463	0	0	0.003067	0	0	0	0	0	0	0	0	0	0	0	0	0	0	0.01266	0	0	0	0	0	0	0	0	0	0	0	0	0	0	0	0	0	0	0	0	0	0	0
chr1	8325877	G	A	rs575344554	SLC45A1	25.3	0.715	0.0001536						0	0	0	0.000278	0	0	0		0	0	0	0	0	0	0	0	0	0	0	0	0	0	0	0	0	0	0	0	0	0	0	0	0	0	0	0	0	0	0	0	0	0	0	0	0	0.005464	0	0	0	0	0	0	0	0	0	0	0	0	0	0	0	0	0	0.003049	0	0	0	0	0	0	0	0	0	0	0	0	0	0	0	0	0	0	0	0	0	0	0	0	0	0	0
chr1	8325974	C	T	rs1173210411	SLC45A1	25.4	0.974	0.0001536						0	0	0	0	0	0	0.000832		0	0	0	0	0	0	0	0	0	0.006757	0.004032	0	0	0	0	0	0	0	0	0	0	0	0	0	0	0	0	0	0	0	0	0	0	0	0	0	0	0	0	0	0	0	0	0	0	0	0	0	0	0	0	0	0	0	0	0	0	0	0	0	0	0	0	0	0	0	0	0	0	0	0	0	0	0	0	0	0	0	0	0	0	0	0
chr1	8335564	G	A	rs963869397	SLC45A1	25.9	0.803	0.0002559						0	0	0	9.28e-05	0	0	0.001109		0	0	0	0	0	0	0	0	0	0.01014	0	0	0	0	0	0	0	0	0	0	0	0	0	0	0	0.003086	0	0	0	0	0	0	0	0	0	0	0.002976	0	0	0	0	0	0	0	0	0	0	0	0	0	0	0	0	0	0	0	0	0	0	0	0	0	0	0	0	0	0	0	0	0	0	0	0	0	0	0	0	0	0	0	0	0	0
chr1	9004832	G	A	rs149870338	SLC2A7	23.3	0.744	0.0003583						0	0.000709	0.000945	0.000464	0	0	0		0	0	0	0	0	0	0	0	0	0	0	0	0	0	0	0	0	0	0	0	0	0	0	0	0	0	0	0	0.01136	0	0	0	0	0	0	0	0	0.002732	0	0	0	0.007463	0	0	0	0	0	0.003125	0	0	0.003401	0	0	0	0	0	0.002577	0.003247	0	0	0	0	0	0	0	0	0	0	0	0	0	0	0	0	0	0	0	0	0	0	0	0	0
chr1	9004870	G	A	rs772936625	SLC2A7	24.7	0.686	0.0003583						0	0.000709	0	0.000464	0	0	0.000277		0	0	0	0	0	0	0	0	0	0	0	0	0	0.007937	0	0	0	0	0	0	0	0	0	0	0	0	0	0	0	0	0	0	0	0.002874	0	0	0	0	0	0	0.006579	0	0	0	0	0	0	0	0	0.00625	0	0	0	0	0	0	0	0	0	0	0	0	0	0	0	0	0	0	0	0	0	0	0	0	0	0.0101	0	0	0	0	0	0	0
chr1	9015162	G	A	rs35776221	SLC2A7	23.4	0.692	0.0016892						0	0.002837	0	0.002134	0	0.001096	0.000832		0	0	0	0	0	0	0	0	0	0	0	0	0.00303	0	0	0	0	0	0	0	0	0	0	0	0	0	0	0.006024	0	0	0	0	0.007092	0.002874	0	0	0	0.002732	0	0.006211	0	0	0	0	0.003067	0	0.003049	0.003125	0	0	0	0	0	0.003185	0.002994	0.009146	0	0	0.002646	0.02532	0	0.003125	0	0.01429	0.007143	0	0	0.002793	0	0	0	0	0	0	0.008065	0	0	0	0	0	0.01316	0	0.02
chr1	9037931	T	C	rs767245526	SLC2A5	24.8	0.729	0.0001536						0.000839	0	0	9.28e-05	0	0	0.000277		0	0	0	0	0.01	0	0	0	0	0	0	0	0	0	0	0	0	0	0	0	0	0	0	0	0	0	0	0.003012	0	0	0	0	0	0	0	0	0	0	0	0	0	0	0	0	0	0	0	0	0	0	0	0	0	0	0	0	0	0	0	0	0	0	0	0	0	0	0	0	0	0	0	0	0	0	0	0.005051	0	0	0	0	0	0	0
chr1	9039861	C	T	rs763809145	SLC2A5	28.8	0.832	0.0006143						0	0	0	0.000928	0	0	0.000554		0	0	0	0	0	0	0	0	0	0.003378	0	0	0	0	0	0	0	0	0	0	0	0	0	0.003106	0	0	0	0	0	0	0	0	0	0.002874	0	0	0	0	0	0.003106	0	0	0	0	0	0	0	0.003125	0	0	0	0	0.00974	0	0	0	0.002577	0	0.002646	0	0	0	0	0	0	0	0	0.002793	0	0.006849	0	0	0	0	0	0	0	0	0	0	0	0	0
chr1	9041881	G	A	rs371270715	SLC2A5	24.8	0.677	0.0001536						0	0	0	0.000278	0	0	0		0	0	0	0	0	0	0	0	0	0	0	0	0	0	0	0	0	0	0	0	0	0	0	0	0	0	0	0	0	0	0	0	0	0	0	0	0	0	0	0	0	0	0	0	0	0	0	0.003125	0	0	0	0.003106	0	0.003185	0	0	0	0	0	0	0	0	0	0	0	0	0	0	0	0	0	0	0	0	0	0	0	0	0	0	0	0	0
chr1	9041898	A	G	rs1180780056	SLC2A5	28.7	0.706	0.0001536						0	0	0	0	0	0	0.000832		0	0	0	0	0	0	0	0	0.006098	0	0	0	0	0	0.003472	0	0	0	0	0	0	0	0	0	0	0	0	0	0	0	0	0	0	0	0	0	0	0	0	0	0	0	0	0	0	0	0	0	0	0	0	0	0	0	0	0	0	0	0	0	0	0	0	0	0	0	0	0	0	0	0	0	0	0	0	0	0	0	0	0	0	0	0
chr1	9111485	C	T	rs571288910	GPR157	24.5	0.738	0.0001536						0	0	0	0.000278	0	0	0		0	0	0	0	0	0	0	0	0	0	0	0	0	0	0	0	0	0	0	0	0	0	0	0	0	0	0	0	0	0	0	0	0	0	0	0	0	0	0	0	0	0	0	0	0	0	0	0.003125	0	0	0	0	0.003247	0	0	0	0	0	0	0	0	0	0	0	0	0	0	0	0	0	0	0.00365	0	0	0	0	0	0	0	0	0	0	0
chr1	9128791	G	C	rs769465631	GPR157	32	0.857	0.0011773						0.001678	0	0	0.001114	0	0.001096	0.002217		0	0.01667	0	0	0	0	0	0	0	0.003378	0	0	0	0	0	0	0	0	0	0	0	0	0	0	0	0	0	0.02108	0	0	0	0	0	0	0	0	0	0	0.003311	0	0	0	0	0	0.01227	0.003067	0	0	0	0	0	0.006211	0	0	0	0.003049	0	0	0	0	0	0	0	0	0	0	0	0.002793	0	0	0	0	0	0.00885	0	0	0	0	0	0	0.01316	0	0
chr1	9245061	T	C	rs771086344	H6PD	29.6	0.94	0.0001536						0	0	0	0.000278	0	0	0		0	0	0	0	0	0	0	0	0	0	0	0	0	0	0	0	0	0	0	0	0	0	0	0	0	0	0	0	0	0	0	0	0	0	0	0	0	0	0	0	0	0	0	0	0	0	0	0	0.003165	0	0	0	0	0	0	0	0	0	0	0	0	0	0	0	0	0	0	0.005587	0	0	0	0	0	0	0	0	0	0	0	0	0	0	0
chr1	9245356	A	G	rs144456985	H6PD	27.8	0.947	0.0001536						0	0	0	0.000278	0	0	0		0	0	0	0	0	0	0	0	0	0	0	0	0	0	0	0	0	0	0	0	0	0	0	0	0	0	0	0	0	0	0	0	0	0	0	0	0.005952	0	0.003311	0	0	0	0	0	0	0	0	0	0	0	0	0	0	0	0	0	0	0	0	0	0	0	0	0	0	0	0	0	0	0	0	0	0	0	0	0	0	0	0	0	0	0	0
chr1	9245435	G	C	rs559063919	H6PD	32	0.958	0.0002048						0.001678	0	0	9.28e-05	0	0	0.000277		0	0	0.01087	0	0	0	0	0	0	0	0	0	0	0	0.003472	0	0	0	0	0	0	0	0	0	0	0	0	0	0	0	0	0	0	0	0	0	0	0	0	0	0	0	0	0	0	0	0	0	0	0	0	0	0	0	0	0	0	0.003247	0	0	0	0	0	0	0	0	0	0	0	0	0	0	0	0	0	0	0	0	0	0	0	0	0
chr1	9247044	C	T	rs113979044	H6PD	25.5	0.87	0.0001536						0	0	0	0.000278	0	0	0		0	0	0	0	0	0	0	0	0	0	0	0	0	0	0	0	0	0	0	0	0	0	0	0	0	0	0	0	0	0	0	0	0	0	0	0	0	0	0	0	0	0	0	0	0	0	0	0	0	0	0	0	0	0	0	0	0	0	0	0	0	0.00625	0.003086	0	0	0	0	0	0	0	0	0	0	0	0	0	0	0	0	0	0	0	0
chr1	9262094	C	T	rs201740669	H6PD	24.5	0.941	0.0006143						0	0	0	0.000464	0	0.005482	0.000554		0	0	0	0	0	0	0	0	0	0	0	0	0	0	0.006944	0	0	0	0	0	0	0	0	0	0	0	0	0	0	0	0	0	0	0	0	0	0	0	0	0	0	0	0	0	0	0.006135	0	0	0	0	0	0	0	0	0	0.003049	0	0	0	0	0	0	0	0.007143	0	0	0	0	0	0	0	0	0	0	0	0	0	0	0	0	0	0.04464	0
chr1	9262274	C	T	rs375504656	H6PD	28.1	0.822	0.0004607						0	0	0	0.000835	0	0	0		0	0	0	0	0	0	0	0	0	0	0	0	0	0	0	0	0	0	0	0	0	0	0	0	0	0	0	0	0	0	0	0	0	0	0	0	0	0	0	0	0	0	0	0	0	0	0	0	0	0.003125	0	0.003106	0	0	0.002994	0	0	0	0.002646	0	0	0.01562	0	0	0	0	0	0	0	0	0	0	0	0	0	0	0	0	0	0	0	0	0
chr1	9262314	C	T	rs138833705	H6PD	26	0.941	0.0001536						0	0	0	9.28e-05	0	0	0.000554		0	0	0	0	0	0	0	0	0	0	0	0.005814	0	0	0	0	0	0	0	0	0	0	0	0	0	0	0	0.003012	0	0	0	0	0	0	0	0	0	0	0	0	0	0	0	0	0	0	0	0	0	0	0	0	0.003247	0	0	0	0	0	0	0	0	0	0	0	0	0	0	0	0	0	0	0	0	0	0	0	0	0	0	0	0	0	0
chr1	9263535	C	T	rs767262518	H6PD	28.5	0.933	0.0002048						0	0	0	0.000371	0	0	0		0	0	0	0	0	0	0	0	0	0	0	0	0	0	0	0	0	0	0	0	0	0	0	0	0	0	0	0	0	0	0	0	0	0	0	0	0	0	0	0	0	0	0	0	0	0	0	0	0	0	0	0	0.003247	0	0	0	0	0	0	0	0	0	0	0	0	0	0	0	0	0	0.006993	0.00365	0	0	0	0	0	0	0	0	0	0	0
chr1	9263583	G	A	rs146809075	H6PD	28.2	0.826	0.0003583						0	0	0.002836	0.000371	0	0	0		0	0	0	0	0	0	0	0	0	0	0	0	0	0	0	0	0	0	0	0	0	0	0	0	0	0	0	0	0.03409	0	0	0	0	0	0	0	0	0	0	0	0	0	0	0	0	0	0	0	0	0	0	0	0	0	0	0	0.005155	0	0.002646	0	0	0	0	0	0	0	0	0	0	0	0.003497	0	0	0	0	0	0	0	0	0	0	0	0
chr1	9263602	G	A	rs182877860	H6PD	27.1	0.871	0.0003583						0	0	0.004726	9.28e-05	0	0	0.000277		0	0	0	0	0	0	0	0	0	0	0	0	0	0	0	0	0	0.007353	0.02439	0	0	0	0	0	0	0	0.003086	0	0	0	0	0	0	0	0	0	0	0	0	0	0	0	0	0	0	0	0	0	0	0	0	0	0	0	0	0	0.002577	0	0	0	0	0	0	0	0	0	0	0	0	0	0	0	0	0	0	0	0	0	0	0	0	0	0
chr1	9263989	G	A	rs141034012	H6PD	25.2	0.8	0.0003583						0	0	0.000945	0.000371	0	0	0.000554		0	0	0	0	0	0	0	0	0	0	0	0	0.00303	0	0	0.01471	0.004464	0	0	0	0	0	0	0	0	0	0	0	0	0	0	0	0	0	0	0	0	0	0	0	0	0	0	0	0	0	0	0	0	0	0	0	0	0	0	0	0	0	0	0	0	0.00625	0	0	0	0	0	0.002793	0	0	0.003497	0	0	0	0	0	0	0	0	0	0	0	0
chr1	9264082	T	C	rs1638453356	H6PD	27.4	0.697	0.0001536						0	0	0	0.000278	0	0	0		0	0	0	0	0	0	0	0	0	0	0	0	0	0	0	0	0	0	0	0	0	0	0	0	0	0	0	0	0	0	0	0	0	0	0	0	0	0	0	0	0	0	0	0	0	0	0	0	0	0	0	0	0	0	0	0	0	0	0	0	0	0	0	0	0	0	0	0	0	0	0	0	0	0	0.02419	0	0	0	0	0	0	0	0
chr1	9264268	G	C	rs751449332	H6PD	23.1	0.757	0.0002048						0	0.001418	0	9.28e-05	0	0	0.000277		0	0	0	0	0	0	0	0.008929	0	0	0	0	0	0	0	0	0	0	0	0	0	0	0	0	0	0	0	0	0	0	0	0	0	0	0.009091	0	0	0	0	0	0.006579	0	0	0	0	0	0	0	0	0.003125	0	0	0	0	0	0	0	0	0	0	0	0	0	0	0	0	0	0	0	0	0	0	0	0	0	0	0	0	0	0	0	0	0
chr1	9264772	G	A	rs933325977	H6PD	26.4	0.696	0.0002048						0	0	0	0.000371	0	0	0		0	0	0	0	0	0	0	0	0	0	0	0	0	0	0	0	0	0	0	0	0	0	0	0	0	0	0	0	0	0	0	0	0	0	0	0	0.002976	0	0	0	0	0	0	0	0	0	0	0	0	0	0	0	0.003247	0	0.002994	0	0	0	0	0	0	0	0	0	0	0	0	0	0	0	0	0	0	0.004425	0	0	0	0	0	0	0	0	0
chr1	9264856	C	T		H6PD	22.8	0.784	0.0003583						0	0	0	0.00065	0	0	0		0	0	0	0	0	0	0	0	0	0	0	0	0	0	0	0	0	0	0	0	0	0	0	0	0	0	0	0	0	0	0	0	0	0	0	0	0	0	0	0	0	0	0	0	0	0	0	0	0	0	0	0	0	0	0.01796	0	0	0	0	0	0	0.003125	0	0	0	0	0	0	0	0	0	0	0	0	0	0	0	0	0	0	0	0	0
chr1	9872043	C	T	rs113935062	CTNNBIP1	26.7	0.788	0.0013821						0	0.001418	0	0.002134	0	0	0.000554		0	0	0	0	0	0	0	0	0	0.003378	0	0	0	0	0	0	0	0	0	0	0	0	0	0	0	0.003086	0	0	0	0	0	0	0	0.005747	0	0	0	0	0	0.006211	0	0	0	0	0	0.003067	0	0	0.003165	0	0	0	0	0.006369	0	0	0	0	0.01058	0	0	0	0	0	0.01429	0	0	0.01117	0.003086	0	0	0.007299	0.006329	0.004425	0	0.005051	0	0	0	0	0	0	0
chr1	9972126	A	G	rs748902766	NMNAT1	23.8	0.928	0.0001536		Pathogenic	criteria provided, multiple submitters, no conflicts	not provided|Retinal dystrophy|Leber congenital amaurosis 9		0	0	0	0	0	0	0.000832		0	0	0	0	0	0	0	0	0	0.01014	0	0	0	0	0	0	0	0	0	0	0	0	0	0	0	0	0	0	0	0	0	0	0	0	0	0	0	0	0	0	0	0	0	0	0	0	0	0	0	0	0	0	0	0	0	0	0	0	0	0	0	0	0	0	0	0	0	0	0	0	0	0	0	0	0	0	0	0	0	0	0	0	0
chr1	9975643	A	C	rs776917562	NMNAT1	23	0.654	0.0002048						0.000839	0	0	9.28e-05	0.006329	0	0		0	0	0.005435	0	0	0	0	0	0	0	0	0	0	0	0	0	0	0	0	0	0	0	0	0	0	0	0	0	0	0	0	0	0	0	0	0	0	0	0	0	0	0	0	0	0	0.003067	0	0	0	0	0	0	0	0	0	0	0	0	0	0	0	0	0	0	0	0	0	0	0	0	0	0	0	0	0	0	0	0	0	0.006329	0	0	0
chr1	9982340	T	C		NMNAT1	28	0.936	0.0001536	Y					0	0	0.002836	0	0	0	0		0	0	0	0	0	0	0	0	0	0	0	0	0	0	0	0	0	0	0	0	0	0	0	0	0	0	0	0	0	0.02027	0	0	0	0	0	0	0	0	0	0	0	0	0	0	0	0	0	0	0	0	0	0	0	0	0	0	0	0	0	0	0	0	0	0	0	0	0	0	0	0	0	0	0	0	0	0	0	0	0	0	0	0	0
chr1	9982525	T	A	rs763166285	NMNAT1	26	0.986	0.0001536						0	0	0	0.000186	0	0	0.000277		0	0	0	0	0	0	0	0	0	0	0	0	0	0	0	0	0	0	0	0	0	0	0	0.003106	0	0	0	0	0	0	0	0	0	0.002874	0	0	0	0	0	0	0	0	0	0	0	0	0	0.003125	0	0	0	0	0	0	0	0	0	0	0	0	0	0	0	0	0	0	0	0	0	0	0	0	0	0	0	0	0	0	0	0	0	0	0
chr1	9982570	C	T	rs375110174	NMNAT1	27.4	0.869	0.0002048		Pathogenic/Likely pathogenic	criteria provided, multiple submitters, no conflicts	Leber congenital amaurosis 9|Retinal dystrophy		0	0.000709	0	0.000278	0	0	0		0	0	0	0	0	0	0	0	0	0	0	0	0	0	0	0	0	0	0	0	0	0	0	0	0	0	0	0	0	0	0	0	0	0	0	0	0	0	0	0	0	0	0	0	0.003067	0	0	0	0	0	0.003401	0	0	0	0	0	0.002577	0	0	0	0	0	0	0	0	0	0	0	0	0	0	0	0.003165	0	0	0	0	0	0	0	0	0	0
chr1	7803754	G	A	rs757458058	PER3	32	0.711	0.0001024						0	0	0	0	0	0	0.000554		0	0	0	0	0	0	0	0	0	0	0	0	0	0	0	0	0	0	0	0	0	0	0	0	0	0.006173	0	0	0	0	0	0	0	0	0	0	0	0	0	0	0	0	0	0	0	0	0	0	0	0	0	0	0	0	0	0	0	0	0	0	0	0	0	0	0	0	0	0	0	0	0	0	0	0	0	0	0	0	0	0	0	0	0
chr1	7969387	G	A	rs45601537	PARK7	29.5	0.65	0.0001024						0	0	0	0.000186	0	0	0		0	0	0	0	0	0	0	0	0	0	0	0	0	0	0	0	0	0	0	0	0	0	0	0	0	0	0	0	0	0	0	0	0	0	0	0	0	0	0	0	0	0	0	0	0	0	0	0	0	0	0	0	0	0.006369	0	0	0	0	0	0	0	0	0	0	0	0	0	0	0	0	0	0	0	0	0	0	0	0	0	0	0	0	0
chr1	8013640	G	A	rs151045316	ERRFI1	28.5	0.697	0.0001024						0	0	0	0.000186	0	0	0		0	0	0	0	0	0	0	0	0	0	0	0	0	0	0	0	0	0	0	0	0	0	0	0	0	0	0	0	0	0	0	0	0	0	0	0	0	0	0	0	0	0	0	0	0	0	0	0	0.003165	0	0	0	0	0	0.002994	0	0	0	0	0	0	0	0	0	0	0	0	0	0	0	0	0	0	0	0	0	0	0	0	0	0	0	0
chr1	8335550	G	A		SLC45A1	25.7	0.914	0.0001024	Y					0	0	0	0.000186	0	0	0		0	0	0	0	0	0	0	0	0	0	0	0	0	0	0	0	0	0	0	0	0	0	0	0	0	0	0	0	0	0	0	0	0	0	0	0	0	0	0	0	0	0	0	0	0	0	0.006098	0	0	0	0	0	0	0	0	0	0	0	0	0	0	0	0	0	0	0	0	0	0	0	0	0	0	0	0	0	0	0	0	0	0	0	0
chr1	8339613	C	T	rs770086226	SLC45A1	22.4	0.693	0.0001024						0	0	0	0	0	0	0.000554		0	0	0	0	0	0	0	0	0.006098	0	0	0	0	0	0	0	0	0	0	0	0	0	0	0	0	0	0	0	0	0	0	0	0	0	0	0	0	0	0	0	0	0	0	0	0	0	0	0	0	0	0	0	0	0	0	0	0	0	0	0	0	0	0	0	0	0	0	0	0	0	0	0	0	0	0	0	0	0	0	0	0	0	0
chr1	9004831	C	G	rs150733722	SLC2A7	23.6	0.752	0.0001024						0	0	0	0	0	0	0.000554		0	0	0	0	0	0	0	0	0	0	0	0	0	0	0	0	0	0	0	0	0	0	0	0	0	0.006173	0	0	0	0	0	0	0	0	0	0	0	0	0	0	0	0	0	0	0	0	0	0	0	0	0	0	0	0	0	0	0	0	0	0	0	0	0	0	0	0	0	0	0	0	0	0	0	0	0	0	0	0	0	0	0	0	0
chr1	9039816	A	G	rs1260448636	SLC2A5	25.9	0.901	0.0001024						0	0	0	9.28e-05	0	0	0.000277		0	0	0	0	0	0	0	0	0	0	0	0	0	0	0.003472	0	0	0	0	0	0	0	0	0	0	0	0	0	0	0	0	0	0	0	0	0	0	0	0	0	0	0	0	0	0	0	0	0	0	0	0	0	0	0	0	0.003049	0	0	0	0	0	0	0	0	0	0	0	0	0	0	0	0	0	0	0	0	0	0	0	0	0	0	0
chr1	9057518	C	T	rs13306771	SLC2A5	24.6	0.712	0.0001024						0	0	0	0.000186	0	0	0		0	0	0	0	0	0	0	0	0	0	0	0	0	0	0	0	0	0	0	0	0	0	0	0	0	0	0	0	0	0	0	0	0	0	0	0	0	0	0.003311	0	0	0	0	0	0	0	0	0	0	0	0	0	0	0	0	0	0	0.003247	0	0	0	0	0	0	0	0	0	0	0	0	0	0	0	0	0	0	0	0	0	0	0	0	0
chr1	9245130	G	T	rs1231573519	H6PD	24.5	0.785	0.0001024						0.000839	0.000709	0	0	0	0	0		0	0	0	0	0	0	0.007692	0	0	0	0	0	0	0	0	0	0	0	0	0	0	0	0	0	0	0	0	0	0	0	0	0	0	0	0.009091	0	0	0	0	0	0	0	0	0	0	0	0	0	0	0	0	0	0	0	0	0	0	0	0	0	0	0	0	0	0	0	0	0	0	0	0	0	0	0	0	0	0	0	0	0	0	0	0
chr1	9262191	A	G		H6PD	27.3	0.784	0.0001024						0	0	0	9.28e-05	0	0	0.000277		0	0	0	0	0	0	0	0	0	0	0	0	0	0.007937	0	0	0	0	0	0	0	0	0	0	0	0	0	0	0	0	0	0	0	0	0	0	0	0	0	0.003106	0	0	0	0	0	0	0	0	0	0	0	0	0	0	0	0	0	0	0	0	0	0	0	0	0	0	0	0	0	0	0	0	0	0	0	0	0	0	0	0	0	0	0
chr1	9263547	G	A	rs199782560	H6PD	24.4	0.846	0.0001024						0.000839	0	0	0	0	0	0.000277		0	0	0	0	0	0	0.007692	0	0	0	0	0	0	0	0	0	0	0	0	0	0	0	0	0	0	0	0	0.003012	0	0	0	0	0	0	0	0	0	0	0	0	0	0	0	0	0	0	0	0	0	0	0	0	0	0	0	0	0	0	0	0	0	0	0	0	0	0	0	0	0	0	0	0	0	0	0	0	0	0	0	0	0	0	0
chr1	9263595	T	A	rs767745240	H6PD	28.1	0.877	0.0001024						0	0	0	0.000186	0	0	0		0	0	0	0	0	0	0	0	0	0	0	0	0	0	0	0	0	0	0	0	0	0	0	0	0	0	0	0	0	0	0	0	0	0	0	0	0	0	0	0	0	0	0	0	0	0	0	0	0	0	0	0.003106	0	0	0	0	0	0	0	0	0	0	0	0.003571	0	0	0	0	0	0	0	0	0	0	0	0	0	0	0	0	0	0	0
chr1	9263862	G	A	rs200623006	H6PD	24.7	0.879	0.0001024						0.000839	0.000709	0	0	0	0	0		0	0	0	0.003012	0	0	0	0	0	0	0	0	0	0	0	0	0	0	0	0	0	0	0	0	0	0	0	0	0	0	0	0	0	0	0.009091	0	0	0	0	0	0	0	0	0	0	0	0	0	0	0	0	0	0	0	0	0	0	0	0	0	0	0	0	0	0	0	0	0	0	0	0	0	0	0	0	0	0	0	0	0	0	0	0
chr1	9264676	G	A	rs370332134	H6PD	31	0.718	0.0001024						0	0	0	0.000186	0	0	0		0	0	0	0	0	0	0	0	0	0	0	0	0	0	0	0	0	0	0	0	0	0	0	0	0	0	0	0	0	0	0	0	0	0	0	0	0	0	0.003311	0	0	0	0	0	0	0	0	0.003125	0	0	0	0	0	0	0	0	0	0	0	0	0	0	0	0	0	0	0	0	0	0	0	0	0	0	0	0	0	0	0	0	0	0	0
chr1	9595999	G	A		TMEM201	31	0.652	0.0001024						0	0	0	0.000186	0	0	0		0	0	0	0	0	0	0	0	0	0	0	0	0	0	0	0	0	0	0	0	0	0	0	0	0	0	0	0	0	0	0	0	0.003546	0.002874	0	0	0	0	0	0	0	0	0	0	0	0	0	0	0	0	0	0	0	0	0	0	0	0	0	0	0	0	0	0	0	0	0	0	0	0	0	0	0	0	0	0	0	0	0	0	0	0	0
chr1	9596869	A	G	rs1248798004	TMEM201	27.3	0.947	0.0001024						0	0	0	0.000186	0	0	0		0	0	0	0	0	0	0	0	0	0	0	0	0	0	0	0	0	0	0	0	0	0	0	0	0	0	0	0	0	0	0	0	0	0	0	0	0	0	0	0	0	0	0	0	0	0	0	0	0	0	0	0	0	0.003185	0	0	0	0	0	0	0	0	0	0	0	0	0	0	0.003086	0	0	0	0	0	0	0	0	0	0	0	0	0	0
chr1	9755183	T	C	rs1373154130	CLSTN1	28.3	0.665	0.0001024						0	0	0	0.000186	0	0	0		0	0	0	0	0	0	0	0	0	0	0	0	0	0	0	0	0	0	0	0	0	0	0	0	0	0	0	0	0	0	0	0	0	0.002874	0	0	0	0	0	0	0	0	0	0	0	0	0	0	0	0	0	0	0.003247	0	0	0	0	0	0	0	0	0	0	0	0	0	0	0	0	0	0	0	0	0	0	0	0	0	0	0	0	0	0
chr1	9975743	G	C	rs779393386	NMNAT1	24.5	0.87	0.0001024						0	0	0	0	0	0	0.000554		0	0	0	0	0	0	0	0	0	0	0	0	0.00303	0	0	0	0	0	0	0	0	0	0	0.003106	0	0	0	0	0	0	0	0	0	0	0	0	0	0	0	0	0	0	0	0	0	0	0	0	0	0	0	0	0	0	0	0	0	0	0	0	0	0	0	0	0	0	0	0	0	0	0	0	0	0	0	0	0	0	0	0	0	0	0
chr1	10321744	T	C	rs551543997	KIF1B	28.9	0.692	0.0250819						0.02097	0.02624	0.0397	0.02162	0.003165	0.008772	0.03853		0.02778	0.08333	0.005435	0.01205	0.02	0	0.02308	0.03571	0.03354	0.0473	0.03629	0.04651	0.04242	0.04762	0.01389	0	0.01786	0.03676	0.0122	0	0.06757	0	0.01562	0.02484	0.0339	0.04938	0.0679	0.04217	0.1364	0.08784	0	0	0.01773	0.03736	0.009091	0.01603	0.02976	0.01366	0.01656	0.01863	0.01316	0.05224	0.03333	0.03571	0.03374	0.03374	0.01829	0.025	0.009494	0.025	0.006803	0.03727	0.02597	0.003185	0.01198	0.006098	0.01804	0.01623	0.02381	0	0.05085	0.05312	0.01543	0.02143	0.06429	0.04667	0.04478	0.00838	0.02778	0.006849	0.01748	0.0146	0.02848	0.02655	0.008065	0.0303	0.003968	0.004854	0	0.003165	0.07895	0	0.01
chr1	10374993	A	C	rs556099463	KIF1B	23.7	0.773	0.0002559						0	0.000709	0	0.000371	0	0	0		0	0	0	0	0	0	0	0	0	0	0	0	0	0	0	0	0	0	0	0	0	0	0	0	0	0	0	0	0	0	0	0	0	0	0	0	0	0	0	0	0	0	0	0	0	0	0	0	0	0	0	0	0	0	0	0	0	0	0	0	0	0	0	0.01071	0	0	0	0	0	0	0	0	0.003165	0	0	0.005051	0	0	0	0	0	0	0
chr1	10434672	A	G	rs767387831	CENPS	29.6	0.707	0.0001536						0	0	0	0.000278	0	0	0		0	0	0	0	0	0	0	0	0	0	0	0	0	0	0	0	0	0	0	0	0	0	0	0	0	0	0	0	0	0	0	0	0	0	0	0	0	0	0	0	0	0	0	0.007937	0	0	0	0	0	0	0	0	0	0	0	0	0	0.003247	0	0	0	0	0	0	0	0	0	0	0	0	0	0	0	0	0	0	0	0	0	0	0	0	0
chr1	11027348	A	G	rs758215988	MASP2	24.3	0.957	0.0002048						0	0	0	0	0	0	0.001109		0	0	0	0	0	0	0	0	0	0	0	0	0	0	0	0	0	0	0	0	0	0	0	0	0.008475	0	0.009259	0	0	0	0	0	0	0	0	0	0	0	0	0	0	0	0	0	0	0	0	0	0	0	0	0	0	0	0	0	0	0	0	0	0	0	0	0	0	0	0	0	0	0	0	0	0	0	0	0	0	0	0	0	0	0	0
chr1	11045485	C	T	rs41307788	MASP2	25.7	0.982	0.0032248						0.000839	0.003546	0	0.004362	0	0.002193	0.002217		0	0	0	0	0	0	0.007692	0	0	0	0	0	0	0.007937	0	0	0.004464	0	0	0	0	0	0	0.003106	0	0.006173	0.003086	0.006024	0	0	0	0	0	0	0	0.003205	0	0.005464	0.003311	0.003106	0	0	0	0	0.009202	0	0	0.00625	0.009494	0.003125	0.01361	0.006211	0.006494	0.006369	0.005988	0.003049	0.01031	0.01299	0.005291	0	0	0	0	0	0	0	0.007463	0.00838	0.009259	0	0.006993	0.00365	0.01266	0	0	0.005051	0	0.004854	0	0	0.01316	0	0
chr1	11045531	C	T	rs773222632	MASP2	25.4	0.937	0.0001536						0	0	0	0.000186	0	0	0.000277		0	0	0	0	0	0	0	0	0	0	0	0	0	0	0	0	0	0	0	0	0	0	0	0	0	0	0	0.003012	0	0	0	0	0	0	0	0	0	0	0	0	0	0	0	0	0.003067	0	0	0	0.003165	0	0	0	0	0	0	0	0	0	0	0	0	0	0	0	0	0	0	0	0	0	0	0	0	0	0	0	0	0	0	0	0	0	0
chr1	11045538	G	T	rs377190586	MASP2	23.4	0.823	0.0012285						0.00755	0.001418	0.00189	0.000557	0	0	0.001387		0	0	0	0.01807	0	0	0.02308	0	0	0	0.004032	0	0	0	0	0	0	0	0	0	0	0	0.01562	0.006211	0	0	0	0.003012	0	0.01351	0	0	0	0	0	0	0	0	0	0.003106	0	0	0.01333	0	0	0	0	0	0	0	0	0	0	0	0	0	0	0	0.002646	0	0	0.003125	0.009259	0	0	0	0	0	0	0	0	0	0	0	0	0	0	0	0	0	0	0	0
chr1	11046609	T	C	rs72550870	MASP2	25.9	0.762	0.0027641					Y	0.001678	0.000709	0	0.004083	0	0	0.001663		0	0	0.005435	0	0	0	0.007692	0.008929	0.006098	0.003378	0	0	0	0	0.006944	0	0	0	0	0	0	0	0	0	0	0	0	0	0	0	0	0	0.007092	0.002874	0	0	0	0.005464	0	0.006211	0	0	0	0.003968	0.006135	0.009202	0	0.009375	0.003165	0	0.003401	0	0	0.009554	0	0.003049	0.01289	0	0.007937	0	0	0.00625	0	0	0	0	0	0	0.01235	0.0137	0.01049	0.007299	0.003165	0.004425	0	0	0	0	0	0	0	0	0
chr1	11046697	C	T	rs146607345	MASP2	25.4	0.725	0.0002048						0	0.002128	0	0	0	0	0.000277		0	0	0	0	0	0	0	0	0	0	0	0	0	0	0	0	0.004464	0	0	0	0	0	0	0	0	0	0	0	0	0	0	0	0	0	0	0	0	0	0	0	0.006579	0	0	0	0	0	0	0	0	0	0	0	0	0	0	0	0	0	0	0	0	0	0	0	0	0	0.01493	0	0	0	0	0	0	0	0	0	0	0	0	0	0	0	0
chr1	11081180	T	A	rs145081029	EXOSC10	26.8	0.672	0.0006654						0	0	0	0.001206	0	0	0		0	0	0	0	0	0	0	0	0	0	0	0	0	0	0	0	0	0	0	0	0	0	0	0	0	0	0	0	0	0	0	0	0	0	0	0	0	0	0.006623	0	0	0	0	0	0	0	0.02439	0	0	0	0	0	0.003247	0	0	0.003049	0	0	0	0	0	0	0	0	0	0	0	0	0	0	0	0	0	0.004425	0	0	0	0	0	0	0	0	0
chr1	11139612	C	T	rs573705289	MTOR	24.2	0.659	0.0005119						0	0.000709	0.000945	0.000371	0	0	0.001109		0	0	0	0	0	0	0	0	0	0	0.0121	0	0	0	0	0	0.004464	0	0.006098	0	0	0	0	0	0	0	0	0	0	0	0	0	0	0	0	0	0	0	0	0	0	0	0.006667	0	0.003067	0.006135	0	0	0	0	0	0	0	0	0	0	0	0	0.002646	0	0	0	0	0	0	0	0	0	0	0	0	0	0	0	0	0	0	0	0	0	0	0	0
chr1	11193640	G	A	rs529229580	ANGPTL7	29.5	0.905	0.0006143						0	0	0	0.000835	0	0	0.000832		0	0	0	0	0	0	0	0	0.003049	0	0.004032	0	0	0	0.003472	0	0	0	0	0	0	0	0	0	0	0	0	0	0	0	0	0	0	0	0	0	0.002976	0.002732	0	0	0	0	0	0	0.01227	0	0	0	0	0	0	0.003106	0	0	0	0	0	0.003247	0.002646	0	0	0	0	0	0	0	0	0	0	0	0	0	0	0	0	0	0	0	0	0	0	0	0
chr1	11193721	G	A	rs376924013	ANGPTL7	24.5	0.645	0.0001536						0	0	0.002836	0	0	0	0		0	0	0	0	0	0	0	0	0	0	0	0	0	0	0	0	0	0	0.01829	0	0	0	0	0	0	0	0	0	0	0	0	0	0	0	0	0	0	0	0	0	0	0	0	0	0	0	0	0	0	0	0	0	0	0	0	0	0	0	0	0	0	0	0	0	0	0	0	0	0	0	0	0	0	0	0	0	0	0	0	0	0	0	0
chr1	11195001	G	A	rs374367831	ANGPTL7	29.3	0.837	0.0001536						0	0.001418	0	9.28e-05	0	0	0		0	0	0	0	0	0	0	0	0	0	0	0	0	0	0	0	0	0	0	0	0	0	0	0	0	0	0	0	0	0	0	0	0	0	0	0	0	0	0	0	0	0	0	0	0	0	0	0	0	0	0	0	0	0	0	0	0	0	0	0.006329	0	0	0	0	0	0	0	0	0	0	0	0	0.003165	0.004425	0	0	0	0	0	0	0	0	0
chr1	11516037	G	A	rs41274532	DISP3	29.8	0.802	0.0003071						0	0.000709	0	0.000464	0	0	0		0	0	0	0	0	0	0	0	0	0	0	0	0	0	0	0	0	0	0	0	0	0	0	0	0	0	0	0	0	0	0.004386	0	0	0	0	0	0	0	0	0	0	0	0	0	0	0	0	0	0	0	0.003401	0	0	0	0.002994	0	0.005155	0	0	0	0	0	0	0	0	0	0	0	0	0	0	0	0.003165	0	0	0	0	0	0	0	0	0	0
chr1	11748545	C	T	rs147622155	AGTRAP	26.9	0.658	0.0002559						0	0	0	0.000278	0	0	0.000277		0	0	0	0	0	0	0	0	0	0	0	0	0	0	0	0	0	0	0	0	0	0	0	0.003106	0	0	0	0	0	0	0	0	0	0	0	0	0	0	0	0	0	0	0	0	0	0.003067	0	0	0	0	0	0	0	0	0	0	0	0	0	0	0	0	0	0	0	0	0	0	0	0	0	0	0	0.004425	0.008065	0	0	0	0	0	0	0	0.01
chr1	11796321	G	A	rs1801133	MTHFR	27.3	0.842	0.12715					Y	0.07227	0.1284	0.1267	0.1425	0.1772	0.1096	0.09701		0.07222	0.1167	0.08152	0.05422	0.03	0.04795	0.125	0.1607	0.125	0.07095	0.09274	0.1047	0.03636	0.119	0.1528	0.04412	0.09375	0.1103	0.122	0.1392	0.1216	0.1486	0.01562	0.1025	0.1356	0.08642	0.06481	0.1145	0.1818	0.1216	0.1184	0.1509	0.1489	0.1063	0.1	0.0609	0.08333	0.1421	0.1291	0.1056	0.1118	0.1119	0.1267	0.1071	0.1319	0.138	0.3323	0.1281	0.1044	0.1156	0.1327	0.1832	0.1364	0.1815	0.1287	0.1829	0.1778	0.2078	0.1429	0.08228	0.2034	0.0875	0.03086	0.1643	0.07857	0.18	0.09701	0.1788	0.1543	0.1164	0.1608	0.208	0.1582	0.1726	0.04839	0.1919	0.06746	0.08252	0.07143	0.1772	0.2763	0.2321	0.14
chr1	11796327	G	A	rs144920629	MTHFR	26.8	0.9	0.0002048						0	0	0	0	0	0	0.001109		0	0	0	0	0	0	0	0.008929	0	0	0	0.005814	0	0	0	0	0.004464	0	0	0	0	0	0	0	0	0	0.003086	0	0	0	0	0	0	0	0	0	0	0	0	0	0	0	0	0	0	0	0	0	0	0	0	0	0	0	0	0	0	0	0	0	0	0	0	0	0	0	0	0	0	0	0	0	0	0	0	0	0	0	0	0	0	0	0
chr1	11800250	C	T	rs574132670	MTHFR	32	0.905	0.0002048		Pathogenic/Likely pathogenic	criteria provided, multiple submitters, no conflicts	Homocystinuria due to methylene tetrahydrofolate reductase deficiency|not provided|Neural tube defects, folate-sensitive|Thrombophilia due to thrombin defect		0	0	0	0.000371	0	0	0		0	0	0	0	0	0	0	0	0	0	0	0	0	0	0	0	0	0	0	0	0	0	0	0	0	0	0	0	0	0	0	0	0	0	0	0	0	0	0	0	0	0	0	0	0	0	0	0	0	0	0	0	0	0.003185	0	0	0	0	0	0	0	0	0	0	0	0	0	0.005587	0	0	0	0	0	0.004425	0	0	0	0	0	0	0	0	0
chr1	11801177	G	C	rs767890671	MTHFR	25.4	0.892	0.0009726		Pathogenic/Likely pathogenic	criteria provided, multiple submitters, no conflicts	Homocystinuria due to methylene tetrahydrofolate reductase deficiency|Thrombophilia due to thrombin defect;Neural tube defects, folate-sensitive;Schizophrenia;Homocystinuria due to methylene tetrahydrofolate reductase deficiency|Neural tube defects, folate-sensitive		0.001678	0	0.000945	0.001206	0	0	0.000554		0	0	0	0	0	0	0.01538	0	0	0	0.008065	0	0	0	0	0.01471	0	0	0	0	0	0	0	0	0	0	0	0	0	0	0	0	0	0	0	0	0	0	0	0	0	0	0	0	0.006135	0.003067	0	0	0	0	0.006803	0.006211	0.003247	0.003185	0.002994	0.003049	0	0.003247	0	0	0	0	0	0	0	0	0	0	0.003086	0	0	0	0	0	0	0	0	0	0	0	0	0	0
chr1	11819534	A	G	rs750127653	CLCN6	29.1	0.846	0.0005631						0.000839	0.000709	0	0.000835	0	0	0		0	0	0.005435	0	0	0	0	0	0	0	0	0	0	0	0	0	0	0	0	0	0	0	0	0	0	0	0	0	0	0	0.004386	0	0	0	0	0	0.002976	0	0	0.003106	0	0	0	0	0	0	0	0	0	0	0	0.003106	0	0.003185	0.002994	0.003049	0	0.003247	0	0	0	0	0	0	0	0	0	0.002793	0	0	0	0	0.003165	0	0	0	0	0	0	0	0	0	0
chr1	11827204	G	A	rs761028473	CLCN6	24.2	0.747	0.0001536						0	0	0	0.000278	0	0	0		0	0	0	0	0	0	0	0	0	0	0	0	0	0	0	0	0	0	0	0	0	0	0	0	0	0	0	0	0	0	0	0	0	0	0	0	0	0	0	0	0	0	0	0	0	0	0	0	0	0	0	0	0	0.003185	0.002994	0	0	0	0	0	0	0	0	0	0	0	0	0	0	0	0	0	0	0.004425	0	0	0	0	0	0	0	0	0
chr1	11828134	C	T	rs1644835838	CLCN6	23.3	0.792	0.0001536						0	0	0	9.28e-05	0	0.002193	0		0	0	0	0	0	0	0	0	0	0	0	0	0	0	0	0	0	0	0	0	0	0	0	0	0	0	0	0	0	0	0	0	0	0	0	0	0	0	0.003311	0	0	0	0	0	0	0	0	0	0	0	0	0	0	0	0	0	0	0	0	0	0	0	0	0	0	0	0	0	0	0	0	0	0	0	0	0	0	0.009709	0	0	0	0	0
chr1	11834005	C	A	rs147341529	CLCN6	27	0.962	0.0002559						0	0	0	0.000371	0	0	0.000277		0	0	0	0	0	0	0	0	0	0	0	0	0.00303	0	0	0	0	0	0	0	0	0	0	0	0	0	0	0	0	0	0	0	0	0	0	0	0	0	0	0	0	0	0	0	0	0	0	0	0	0	0	0	0	0	0	0	0.005155	0	0	0	0.008475	0	0	0	0	0	0	0	0	0	0	0	0	0.004425	0	0	0	0	0	0	0	0	0
chr1	11834324	A	G	rs749571420	CLCN6	28.8	0.968	0.0002048						0	0.001418	0	9.28e-05	0	0	0		0	0	0	0	0	0	0	0	0	0	0	0	0	0	0	0	0	0	0	0	0	0	0	0	0	0	0	0	0	0	0	0	0	0	0	0	0	0	0	0	0.01316	0	0	0	0	0	0	0	0	0	0	0	0	0	0	0	0	0	0	0	0	0	0	0	0.007143	0	0	0	0	0	0	0	0	0	0	0	0	0	0	0	0	0	0.01
chr1	11834331	C	T	rs578077772	CLCN6	26	0.898	0.0001536						0	0	0	9.28e-05	0	0	0.000554		0	0	0	0	0	0	0	0	0.006098	0	0	0	0	0	0	0	0	0	0	0	0	0	0	0	0	0	0	0	0	0	0	0	0	0	0	0	0	0	0	0	0	0	0	0	0	0	0	0	0	0	0	0	0	0	0	0.003049	0	0	0	0	0	0	0	0	0	0	0	0	0	0	0	0	0	0	0	0	0	0	0	0	0	0	0
chr1	11834554	C	T	rs576300278	CLCN6	26.3	0.791	0.0007166						0	0.000709	0.000945	0.000742	0	0	0.001109		0	0	0	0	0	0	0	0	0.006098	0	0	0	0	0	0.006944	0	0	0	0	0	0.006757	0	0	0	0	0	0	0	0	0	0	0	0	0	0	0	0	0	0	0	0.006579	0	0	0	0	0.006135	0	0	0	0	0.003401	0	0	0.003185	0	0	0	0	0.002646	0	0	0	0	0	0	0	0	0	0.006173	0	0	0	0	0	0	0.005051	0	0	0	0	0	0	0
chr1	11838386	C	T	rs551681929	CLCN6	24.3	0.653	0.0003583						0	0	0	0.000371	0	0	0.000832		0	0	0	0	0	0	0	0	0	0	0	0	0.00303	0.007937	0	0	0	0	0	0	0	0	0	0	0	0	0	0.003012	0	0	0	0	0	0	0	0	0	0	0	0	0	0	0	0	0	0	0	0	0	0	0	0	0	0.003185	0	0	0	0	0	0	0	0	0	0	0	0	0	0	0	0	0	0	0	0	0.02419	0	0	0	0	0	0	0	0
chr1	11838544	C	T	rs574102759	CLCN6	24.6	0.796	0.0004095						0	0.000709	0	0.000371	0	0	0.000832		0	0	0	0	0	0	0	0	0	0	0.004032	0	0.00303	0	0	0	0	0	0	0	0	0	0	0.003106	0	0	0	0	0	0	0	0	0	0	0	0	0.002976	0	0	0	0	0	0	0	0	0.003067	0	0	0	0	0	0	0	0	0	0	0	0.003247	0	0.006329	0	0	0	0.003571	0	0	0	0	0	0	0	0	0	0	0	0	0	0	0	0	0	0	0
chr1	11840146	G	A	rs544177954	CLCN6	28.9	0.794	0.0001536						0	0	0	0.000278	0	0	0		0	0	0	0	0	0	0	0	0	0	0	0	0	0	0	0	0	0	0	0	0	0	0	0	0	0	0	0	0	0	0	0	0	0	0	0	0	0	0	0	0	0	0	0	0	0	0	0	0	0	0	0	0	0	0	0	0.005155	0	0.002646	0	0	0	0	0	0	0	0	0	0	0	0	0	0	0	0	0	0	0	0	0	0	0	0
chr1	11958528	C	T	rs748920493	PLOD1	26.5	0.761	0.0013821						0	0	0.00189	0.002134	0	0	0.000554		0	0	0	0	0	0	0	0	0	0	0	0.005814	0	0	0	0	0	0	0	0.01266	0	0	0	0.003106	0	0	0	0	0	0	0.004386	0	0.01064	0.002874	0	0.003205	0.002976	0.01093	0	0.003106	0	0	0	0	0.003067	0	0	0	0.01899	0	0	0.003106	0.003247	0	0.002994	0	0	0	0	0	0	0	0	0	0	0	0	0.002793	0	0	0	0	0	0	0	0	0	0	0	0	0	0	0
chr1	11958591	C	G	rs370736543	PLOD1	32	0.685	0.0002559						0	0.000709	0	0.000186	0	0	0.000554		0	0	0	0	0	0	0	0	0	0	0	0	0	0	0	0	0	0	0	0	0	0	0	0	0	0	0.006173	0	0	0	0	0	0	0	0	0	0	0	0	0	0	0	0	0	0	0	0	0	0	0	0	0	0	0	0	0	0	0	0	0	0	0	0	0	0	0	0	0.002793	0	0	0	0	0.003165	0.004425	0	0	0	0	0	0	0	0	0
chr1	11964189	C	T	rs753623016	PLOD1	25.9	0.844	0.001638						0.000839	0	0.00189	0.002134	0	0	0.001663		0	0	0	0	0	0.006849	0	0.01786	0.003049	0	0	0	0.006061	0.007937	0	0	0	0	0	0	0	0	0	0	0	0	0	0	0	0.01351	0	0	0.01064	0	0	0.02564	0.008929	0	0	0	0	0	0	0	0	0	0	0	0.009494	0	0	0	0	0.003185	0	0	0	0.003247	0.007937	0	0	0	0	0	0	0	0	0	0.003086	0	0	0	0	0	0	0	0	0	0	0	0	0	0
chr1	11972900	G	A	rs767500051	PLOD1	32	0.789	0.0001536						0	0	0	0.000278	0	0	0		0	0	0	0	0	0	0	0	0	0	0	0	0	0	0	0	0	0	0	0	0	0	0	0	0	0	0	0	0	0	0	0	0	0	0	0	0	0	0	0	0	0	0	0	0	0	0	0	0	0	0.0102	0	0	0	0	0	0	0	0	0	0	0	0	0	0	0	0	0	0	0	0	0	0	0	0	0	0	0	0	0	0	0	0
chr1	11974666	G	A	rs755654001	PLOD1	32	0.802	0.0009214						0.008389	0.000709	0	0.000371	0	0	0.000832		0	0	0.005435	0	0.05	0	0.03077	0	0	0	0	0	0	0	0	0	0.01339	0	0	0	0	0	0	0	0	0	0	0	0	0	0	0	0	0	0.009091	0	0	0	0	0	0	0	0	0	0	0	0	0	0	0	0	0	0	0	0	0	0	0.00974	0.002646	0	0	0	0	0	0	0	0	0	0	0	0	0	0	0	0	0	0	0	0	0	0	0	0
chr1	11999088	T	C	rs771996573	MFN2	24.2	0.729	0.0003071						0	0	0	0	0	0	0.001663		0	0	0	0	0	0	0	0	0	0	0.004032	0	0	0.007937	0	0	0.01339	0	0	0	0	0	0	0	0.008475	0	0	0	0	0	0	0	0	0	0	0	0	0	0	0	0	0	0	0	0	0	0	0	0	0	0	0	0	0	0	0	0	0	0	0	0	0	0	0	0	0	0	0	0	0	0	0	0	0	0	0	0	0	0	0	0	0	0
chr1	12001426	G	C	rs147136530	MFN2	23.2	0.822	0.0017916						0.000839	0.001418	0	0.002227	0	0.003289	0.001386		0	0	0	0	0.01	0	0	0	0	0	0.0121	0	0	0	0	0	0	0	0	0	0	0	0	0	0	0	0.006173	0	0	0	0	0	0	0	0	0	0	0	0	0	0	0	0.01333	0	0.003067	0	0.003049	0	0	0	0	0.003106	0.01299	0	0	0	0.002577	0	0.002646	0	0	0.009375	0	0	0	0	0	0	0.003086	0	0.01748	0.0219	0	0	0	0	0	0	0	0	0.03947	0	0
chr1	12001772	G	A	CD173422	MFN2	24.1	0.829	0.0001536	Y					0	0	0	0	0	0	0.000832		0	0	0	0	0	0	0	0	0	0	0	0	0	0	0	0	0	0	0	0	0	0	0	0	0	0	0.009259	0	0	0	0	0	0	0	0	0	0	0	0	0	0	0	0	0	0	0	0	0	0	0	0	0	0	0	0	0	0	0	0	0	0	0	0	0	0	0	0	0	0	0	0	0	0	0	0	0	0	0	0	0	0	0	0
chr1	12004030	G	A	rs138072432	MFN2	26.7	0.74	0.0002048						0	0.000709	0	9.28e-05	0	0	0.000554		0	0	0	0	0	0	0	0.008929	0	0	0	0	0	0	0	0	0	0	0	0	0	0	0	0.003106	0	0	0	0	0	0	0	0	0	0	0	0	0	0	0	0	0	0.007463	0	0	0	0	0	0	0	0	0	0	0	0	0	0	0	0	0	0	0	0	0.003086	0	0	0	0	0	0	0	0	0	0	0	0	0	0	0	0	0	0	0	0
chr1	12004856	G	A	rs774967287	MFN2	28.7	0.819	0.0002559						0	0	0	0	0	0	0.001386		0	0	0	0	0	0	0	0	0	0	0	0.005814	0	0	0	0	0.01339	0	0	0	0	0	0.01562	0	0	0	0	0	0	0	0	0	0	0	0	0	0	0	0	0	0	0	0	0	0	0	0	0	0	0	0	0	0	0	0	0	0	0	0	0	0	0	0	0	0	0	0	0	0	0	0	0	0	0	0	0	0	0	0	0	0	0	0
chr1	12005857	G	C	rs373368672	MFN2	29.5	0.886	0.0001536						0	0	0	0.000278	0	0	0		0	0	0	0	0	0	0	0	0	0	0	0	0	0	0	0	0	0	0	0	0	0	0	0	0	0	0	0	0	0	0.004386	0	0	0	0	0	0	0	0	0	0	0	0	0	0	0	0	0	0	0	0	0	0	0	0	0	0	0	0	0	0	0	0	0	0	0	0	0	0	0.006849	0	0	0	0	0	0.005051	0	0	0	0	0	0	0
chr1	12007167	C	T	rs369762154	MFN2	27.1	0.854	0.0003071						0	0.000709	0	0.000464	0	0	0		0	0	0	0	0	0	0	0	0	0	0	0	0	0	0	0	0	0	0	0	0	0	0	0	0	0	0	0	0	0	0	0	0	0.002874	0	0	0	0	0	0	0	0	0	0	0	0	0	0	0	0.009375	0	0	0	0	0	0	0	0	0	0.006329	0	0	0	0	0	0	0	0	0	0	0	0	0	0.004425	0	0	0	0	0	0	0	0	0
chr1	12115619	G	A	rs762712685	TNFRSF8	25.1	0.673	0.0001536						0	0	0	0	0	0.003289	0		0	0	0	0	0	0	0	0	0	0	0	0	0	0	0	0	0	0	0	0	0	0	0	0	0	0	0	0	0	0	0	0	0	0	0	0	0	0	0	0	0	0	0	0	0	0	0	0	0	0	0	0	0	0	0	0	0	0	0	0	0	0	0	0	0	0	0	0	0	0	0	0	0	0	0	0	0.0119	0	0	0	0	0	0
chr1	12249293	G	A	rs185443968	VPS13D	26.8	0.921	0.0012285						0	0.003546	0	0.001485	0	0.001096	0.000554		0	0	0	0	0	0	0	0	0	0	0	0	0	0	0	0	0	0	0	0	0	0	0	0.006211	0	0	0	0	0	0	0.004386	0	0	0	0	0	0	0	0	0.003106	0	0.007463	0	0	0.006135	0	0.0122	0	0	0	0	0	0	0	0.005988	0	0	0.003247	0	0	0.008475	0	0	0	0	0.006667	0.007463	0.002793	0.003086	0.006849	0	0	0.006329	0	0	0.005051	0	0	0	0	0.01316	0	0
chr1	12578946	G	A	COSV105320033	DHRS3	28.9	0.839	0.0001536	Y					0.002517	0	0	0	0	0	0		0.01667	0	0	0	0	0	0	0	0	0	0	0	0	0	0	0	0	0	0	0	0	0	0	0	0	0	0	0	0	0	0	0	0	0	0	0	0	0	0	0	0	0	0	0	0	0	0	0	0	0	0	0	0	0	0	0	0	0	0	0	0	0	0	0	0	0	0	0	0	0	0	0	0	0	0	0	0	0	0	0	0	0	0
chr1	12579408	C	T	rs749951435	DHRS3	27	0.859	0.0002048						0	0	0	0.000278	0	0.001096	0		0	0	0	0	0	0	0	0	0	0	0	0	0	0	0	0	0	0	0	0	0	0	0	0	0	0	0	0	0	0	0	0	0	0	0	0	0.002976	0	0	0	0	0	0	0	0	0	0	0	0	0	0.003401	0.003106	0	0	0	0	0	0	0	0	0	0	0	0	0	0	0	0	0	0	0	0	0	0	0	0	0	0	0	0	0.01316	0	0
chr1	12617183	G	A	rs148358973	DHRS3	28.1	0.648	0.0012797						0	0	0	0.001856	0.003165	0	0.000832		0	0	0	0	0	0	0	0	0	0	0	0.005814	0	0	0	0	0.004464	0	0	0	0	0	0	0.003106	0	0	0	0	0	0	0	0	0.003546	0.005747	0	0	0	0.002732	0.003311	0.003106	0	0	0	0.01984	0	0	0	0	0.003165	0	0.006803	0	0	0	0	0.006098	0.002577	0	0	0	0	0	0	0	0	0	0	0.002793	0.006173	0	0	0	0	0	0	0	0	0	0	0.003165	0	0	0.01
chr1	12617260	G	C	rs201969624	DHRS3	25	0.677	0.0118243						0.004195	0.01206	0.01134	0.01308	0	0.004386	0.01441		0	0	0.01087	0.003012	0.01	0	0.007692	0	0.02744	0.006757	0.03226	0	0	0.03175	0.01736	0.01471	0.02679	0	0.01829	0.02532	0	0	0.03125	0.009317	0.0339	0.003086	0	0.0241	0.04545	0	0.01754	0.01887	0.01418	0.01437	0	0.003205	0.02083	0.03005	0.01325	0.003106	0.01316	0.02239	0	0.01587	0.01227	0.03067	0	0.003125	0.01266	0.02188	0.0102	0.03106	0.01299	0.01911	0.008982	0.009146	0.01546	0.01299	0.01587	0.01899	0	0.009375	0	0.01429	0	0	0.01493	0.01117	0.01543	0.0274	0	0.01095	0.01582	0.00885	0.01613	0.0101	0.003968	0.004854	0	0	0	0.01786	0
chr1	12665966	G	A	rs201735953	AADACL4	22.5	0.701	0.0016892						0	0.000709	0	0.001578	0	0	0.004157		0	0	0	0	0	0	0	0	0	0	0	0	0	0.007937	0	0	0.004464	0	0	0	0	0	0.01562	0	0	0.01543	0.009259	0.01205	0	0	0	0	0.003546	0.005747	0	0	0	0.002732	0	0	0	0	0	0	0	0.003067	0	0.003125	0	0	0	0	0	0	0	0	0.002577	0.003247	0.002646	0	0	0.003125	0	0.01071	0.007143	0	0	0.002793	0	0	0.003497	0	0.003165	0	0	0.005051	0	0	0	0	0	0	0
chr1	10324005	T	C		KIF1B	27.3	0.707	0.0001024	Y					0	0	0	0.000186	0	0	0		0	0	0	0	0	0	0	0	0	0	0	0	0	0	0	0	0	0	0	0	0	0	0	0	0	0	0	0	0	0	0	0	0	0	0	0	0	0	0	0.003106	0	0	0	0	0	0	0	0	0	0.003125	0	0	0	0	0	0	0	0	0	0	0	0	0	0	0	0	0	0	0	0	0	0	0	0	0	0	0	0	0	0	0	0	0
chr1	10365421	C	T	rs757850683	KIF1B	29.3	0.739	0.0001024						0	0	0	9.28e-05	0	0	0.000277		0	0	0	0	0	0	0	0	0	0	0	0	0	0	0	0	0	0	0	0	0	0	0	0	0	0	0.003086	0	0	0	0	0	0	0	0	0	0	0	0	0	0	0	0	0	0	0	0	0	0	0	0	0	0	0	0	0	0.002577	0	0	0	0	0	0	0	0	0	0	0	0	0	0	0	0	0	0	0	0	0	0	0	0	0	0
chr1	10375372	C	T	rs759957126	KIF1B	24.9	0.747	0.0001024						0	0	0	0.000186	0	0	0		0	0	0	0	0	0	0	0	0	0	0	0	0	0	0	0	0	0	0	0	0	0	0	0	0	0	0	0	0	0	0	0	0	0	0	0	0	0	0	0	0	0	0	0	0	0	0	0	0	0	0	0	0	0	0	0.003049	0	0.003247	0	0	0	0	0	0	0	0	0	0	0	0	0	0	0	0	0	0	0	0	0	0	0	0	0
chr1	11026922	T	C	rs750142005	MASP2	26.7	0.934	0.0001024						0	0	0	9.28e-05	0	0	0.000277		0	0	0	0	0	0	0	0	0	0	0	0	0	0	0	0	0	0	0	0	0	0	0	0.003106	0	0	0	0	0	0	0	0	0	0	0	0	0	0	0	0	0	0	0	0	0	0	0	0	0	0	0	0	0	0	0	0	0	0	0	0	0	0	0	0	0	0	0	0	0	0	0	0	0	0	0	0.005051	0	0	0	0	0	0	0
chr1	11080834	G	C		EXOSC10	26.6	0.775	0.0001024	Y					0.001678	0	0	0	0	0	0		0	0	0	0	0.02	0	0	0	0	0	0	0	0	0	0	0	0	0	0	0	0	0	0	0	0	0	0	0	0	0	0	0	0	0	0	0	0	0	0	0	0	0	0	0	0	0	0	0	0	0	0	0	0	0	0	0	0	0	0	0	0	0	0	0	0	0	0	0	0	0	0	0	0	0	0	0	0	0	0	0	0	0	0
chr1	11273700	A	C	rs1218640948	UBIAD1	31	0.922	0.0001024						0	0	0	0.000186	0	0	0		0	0	0	0	0	0	0	0	0	0	0	0	0	0	0	0	0	0	0	0	0	0	0	0	0	0	0	0	0	0	0	0	0	0	0	0	0	0	0	0	0	0	0	0	0.006135	0	0	0	0	0	0	0	0	0	0	0	0	0	0	0	0	0	0	0	0	0	0	0	0	0	0	0	0	0	0	0	0	0	0	0	0	0	0
chr1	11273733	G	A	rs1651876278	UBIAD1	31	0.972	0.0001024						0	0	0	0	0.006329	0	0		0	0	0	0	0	0	0	0	0	0	0	0	0	0	0	0	0	0	0	0	0	0	0	0	0	0	0	0	0	0	0	0	0	0	0	0	0	0	0	0	0	0	0	0	0	0	0	0	0	0	0	0	0	0	0	0	0	0	0	0	0	0	0	0	0	0	0	0	0	0	0	0	0	0	0	0	0	0	0	0.006329	0	0	0
chr1	11285854	C	T	rs371649705	UBIAD1	25.9	0.912	0.0001024						0	0	0.00189	0	0	0	0		0	0	0	0	0	0	0	0	0	0	0	0	0	0	0	0	0	0	0	0	0.01351	0	0	0	0	0	0	0	0	0	0	0	0	0	0	0	0	0	0	0	0	0	0	0	0	0	0	0	0	0	0	0	0	0	0	0	0	0	0	0	0	0	0	0	0	0	0	0	0	0	0	0	0	0	0	0	0	0	0	0	0	0	0
chr1	11529879	G	A	rs778206374	DISP3	26.7	0.754	0.0001024						0	0	0	0.000186	0	0	0		0	0	0	0	0	0	0	0	0	0	0	0	0	0	0	0	0	0	0	0	0	0	0	0	0	0	0	0	0	0	0	0	0	0	0	0	0	0	0	0	0	0	0	0	0	0	0	0	0.006329	0	0	0	0	0	0	0	0	0	0	0	0	0	0	0	0	0	0	0	0	0	0	0	0	0	0	0	0	0	0	0	0	0	0
chr1	11793920	T	C	rs764650203	MTHFR	32	0.835	0.0001024						0.000839	0	0	0	0	0	0.000277		0	0.008333	0	0	0	0	0	0	0	0.003378	0	0	0	0	0	0	0	0	0	0	0	0	0	0	0	0	0	0	0	0	0	0	0	0	0	0	0	0	0	0	0	0	0	0	0	0	0	0	0	0	0	0	0	0	0	0	0	0	0	0	0	0	0	0	0	0	0	0	0	0	0	0	0	0	0	0	0	0	0	0	0	0	0
chr1	11795156	G	A	rs371085894	MTHFR	31	0.89	0.0001024						0	0	0	9.28e-05	0	0.001096	0		0	0	0	0	0	0	0	0	0	0	0	0	0	0	0	0	0	0	0	0	0	0	0	0	0	0	0	0	0	0	0	0	0	0	0	0	0	0	0	0	0	0	0	0	0	0	0	0	0	0	0	0	0.003247	0	0	0	0	0	0	0	0	0	0	0	0	0	0	0	0	0	0	0	0	0	0	0	0.003968	0	0	0	0	0	0
chr1	11796218	G	C		MTHFR	23.9	0.922	0.0001024						0	0	0	0.000186	0	0	0		0	0	0	0	0	0	0	0	0	0	0	0	0	0	0	0	0	0	0	0	0	0	0	0	0	0	0	0	0	0	0	0	0	0	0	0	0	0	0	0	0	0	0	0	0	0	0	0	0	0	0	0	0	0.006369	0	0	0	0	0	0	0	0	0	0	0	0	0	0	0	0	0	0	0	0	0	0	0	0	0	0	0	0	0
chr1	11796306	G	A	rs748571395	MTHFR	24.2	0.958	0.0001024						0	0	0	0.000186	0	0	0		0	0	0	0	0	0	0	0	0	0	0	0	0	0	0	0	0	0	0	0	0	0	0	0	0	0	0	0	0	0	0	0	0	0	0	0	0	0	0.003311	0	0	0	0	0	0	0	0	0	0	0	0	0	0	0	0	0	0.002577	0	0	0	0	0	0	0	0	0	0	0	0	0	0	0	0	0	0	0	0	0	0	0	0	0	0
chr1	11796397	A	C	rs776901659	MTHFR	29.8	0.99	0.0001024						0	0	0	0.000186	0	0	0		0	0	0	0	0	0	0	0	0	0	0	0	0	0	0	0	0	0	0	0	0	0	0	0	0	0	0	0	0	0	0	0	0	0	0	0	0	0	0	0	0	0	0	0	0	0	0	0	0	0	0	0	0	0	0	0	0.002577	0	0	0	0	0	0	0	0	0	0	0.002793	0	0	0	0	0	0	0	0	0	0	0	0	0	0	0
chr1	11800214	G	A	rs760161369	MTHFR	35	0.988	0.0001024						0	0	0	0.000186	0	0	0		0	0	0	0	0	0	0	0	0	0	0	0	0	0	0	0	0	0	0	0	0	0	0	0	0	0	0	0	0	0	0	0	0	0	0	0	0	0	0	0	0	0	0	0.003968	0	0	0	0	0	0	0	0.003106	0	0	0	0	0	0	0	0	0	0	0	0	0	0	0	0	0	0	0	0	0	0	0	0	0	0	0	0	0	0	0
chr1	11801172	G	A	rs775245791	MTHFR	28.4	0.902	0.0001024						0	0	0	0.000186	0	0	0		0	0	0	0	0	0	0	0	0	0	0	0	0	0	0	0	0	0	0	0	0	0	0	0	0	0	0	0	0	0	0	0	0	0	0	0	0	0	0	0	0	0	0	0	0	0	0	0	0	0	0	0	0	0	0	0	0	0.006494	0	0	0	0	0	0	0	0	0	0	0	0	0	0	0	0	0	0	0	0	0	0	0	0	0
chr1	11822797	T	C	rs201301950	CLCN6	24	0.736	0.0001024						0	0	0	0.000186	0	0	0		0	0	0	0	0	0	0	0	0	0	0	0	0	0	0	0	0	0	0	0	0	0	0	0	0	0	0	0	0	0	0	0	0	0	0	0	0	0	0	0	0	0	0	0	0	0	0	0	0	0	0	0	0	0	0	0	0	0	0	0	0	0.003125	0	0.003571	0	0	0	0	0	0	0	0	0	0	0	0	0	0	0	0	0	0	0
chr1	11824494	G	A	rs200586664	CLCN6	26.2	0.867	0.0001024						0	0	0	0.000186	0	0	0		0	0	0	0	0	0	0	0	0	0	0	0	0	0	0	0	0	0	0	0	0	0	0	0	0	0	0	0	0	0	0	0	0	0	0	0	0	0	0.003311	0	0	0	0	0	0	0	0	0	0	0	0	0	0	0	0	0	0	0	0	0	0	0	0	0	0	0	0	0.002793	0	0	0	0	0	0	0	0	0	0	0	0	0	0	0
chr1	11826174	C	T	rs376721923	CLCN6	26.8	0.73	0.0001024						0	0	0	0.000186	0	0	0		0	0	0	0	0	0	0	0	0	0	0	0	0	0	0	0	0	0	0	0	0	0	0	0	0	0	0	0	0	0	0	0	0	0.005747	0	0	0	0	0	0	0	0	0	0	0	0	0	0	0	0	0	0	0	0	0	0	0	0	0	0	0	0	0	0	0	0	0	0	0	0	0	0	0	0	0	0	0	0	0	0	0	0	0
chr1	11827105	G	C	rs1246083817	CLCN6	26.9	0.752	0.0001024						0	0	0	0.000186	0	0	0		0	0	0	0	0	0	0	0	0	0	0	0	0	0	0	0	0	0	0	0	0	0	0	0	0	0	0	0	0	0	0	0	0	0	0	0	0	0	0	0	0	0	0	0	0	0	0	0	0.006329	0	0	0	0	0	0	0	0	0	0	0	0	0	0	0	0	0	0	0	0	0	0	0	0	0	0	0	0	0	0	0	0	0	0
chr1	11958568	C	T	rs532145123	PLOD1	30	0.702	0.0001024						0	0	0	0.000186	0	0	0		0	0	0	0	0	0	0	0	0	0	0	0	0	0	0	0	0	0	0	0	0	0	0	0	0	0	0	0	0	0	0	0	0	0	0	0	0	0	0	0	0	0	0	0	0	0	0	0	0.003165	0	0	0	0	0	0	0	0	0	0	0	0	0	0	0	0	0	0	0	0	0	0.003497	0	0	0	0	0	0	0	0	0	0	0	0
chr1	11958592	G	A	rs960778465	PLOD1	33	0.695	0.0001024						0.001678	0	0	0	0	0	0		0	0	0.01087	0	0	0	0	0	0	0	0	0	0	0	0	0	0	0	0	0	0	0	0	0	0	0	0	0	0	0	0	0	0	0	0	0	0	0	0	0	0	0	0	0	0	0	0	0	0	0	0	0	0	0	0	0	0	0	0	0	0	0	0	0	0	0	0	0	0	0	0	0	0	0	0	0	0	0	0	0	0	0	0
chr1	11963587	G	A	rs371223839	PLOD1	26.2	0.757	0.0001024						0	0	0	0.000186	0	0	0		0	0	0	0	0	0	0	0	0	0	0	0	0	0	0	0	0	0	0	0	0	0	0	0	0	0	0	0	0	0	0	0	0	0	0	0	0	0	0	0	0	0	0	0	0	0	0	0	0.006329	0	0	0	0	0	0	0	0	0	0	0	0	0	0	0	0	0	0	0	0	0	0	0	0	0	0	0	0	0	0	0	0	0	0
chr1	11996178	G	A	rs757937208	MFN2	28.7	0.863	0.0001024		Pathogenic/Likely pathogenic	criteria provided, multiple submitters, no conflicts	Charcot-Marie-Tooth disease, axonal, autosomal recessive, type 2a2b;|Charcot-Marie-Tooth disease type 2|Peripheral neuropathy|Charcot-Marie-Tooth disease type 2A2|Inborn genetic diseases		0	0	0	0.000186	0	0	0		0	0	0	0	0	0	0	0	0	0	0	0	0	0	0	0	0	0	0	0	0	0	0	0	0	0	0	0	0	0	0	0	0	0	0	0	0	0	0	0	0	0	0	0	0	0	0	0	0	0	0	0	0	0	0	0	0	0	0	0	0	0	0	0	0	0	0	0	0	0	0	0	0	0.00885	0	0	0	0	0	0	0	0	0
chr1	12005791	T	C		MFN2	27.7	0.898	0.0001024	Y					0	0	0	0	0	0.002193	0		0	0	0	0	0	0	0	0	0	0	0	0	0	0	0	0	0	0	0	0	0	0	0	0	0	0	0	0	0	0	0	0	0	0	0	0	0	0	0	0	0	0	0	0	0	0	0	0	0	0	0	0	0	0	0	0	0	0	0	0	0	0	0	0	0	0	0	0	0	0	0	0	0	0	0	0	0.007937	0	0	0	0	0	0
chr1	12273103	A	C	rs1222789860	VPS13D	29.5	0.844	0.0001024						0	0	0	0.000186	0	0	0		0	0	0	0	0	0	0	0	0	0	0	0	0	0	0	0	0	0	0	0	0	0	0	0	0	0	0	0	0	0	0	0	0	0	0	0	0	0	0	0	0	0	0	0	0	0	0	0	0	0	0	0	0	0	0	0	0	0	0	0	0	0	0	0	0	0	0	0	0	0	0.006993	0	0	0	0	0	0	0	0	0	0	0	0
chr1	12358593	A	G	rs552096522	VPS13D	31	0.779	0.0001024						0	0	0	0.000186	0	0	0		0	0	0	0	0	0	0	0	0	0	0	0	0	0	0	0	0	0	0	0	0	0	0	0	0	0	0	0	0	0	0	0	0	0	0	0	0	0	0.003311	0	0	0	0	0	0	0	0	0	0	0	0	0	0	0.003185	0	0	0	0	0	0	0	0	0	0	0	0	0	0	0	0	0	0	0	0	0	0	0	0	0	0	0	0	0
chr1	12578937	G	A	rs757291841	DHRS3	29.7	0.828	0.0001024						0	0	0	0	0	0	0.000554		0	0	0	0	0	0	0	0	0	0	0	0	0.00303	0	0	0	0	0	0	0	0	0	0	0	0	0.003086	0	0	0	0	0	0	0	0	0	0	0	0	0	0	0	0	0	0	0	0	0	0	0	0	0	0	0	0	0	0	0	0	0	0	0	0	0	0	0	0	0	0	0	0	0	0	0	0	0	0	0	0	0	0	0	0	0
chr1	12580588	A	C		DHRS3	25.9	0.819	0.0001024	Y					0	0	0	0.000186	0	0	0		0	0	0	0	0	0	0	0	0	0	0	0	0	0	0	0	0	0	0	0	0	0	0	0	0	0	0	0	0	0	0	0	0	0.005747	0	0	0	0	0	0	0	0	0	0	0	0	0	0	0	0	0	0	0	0	0	0	0	0	0	0	0	0	0	0	0	0	0	0	0	0	0	0	0	0	0	0	0	0	0	0	0	0	0
chr1	15440503	A	G	rs536812916	CTRC	25.2	0.839	0.0003071						0.000839	0.000709	0	0.000278	0	0	0.000277		0	0	0	0	0	0.006849	0	0	0	0	0.004032	0	0	0	0	0	0	0	0	0	0	0	0	0	0	0	0	0	0	0	0	0	0	0	0	0	0	0	0	0	0	0	0	0	0.003067	0	0	0	0	0	0	0	0	0.003185	0.002994	0	0	0	0	0	0	0	0	0	0	0	0	0	0	0	0	0	0.003165	0	0	0	0	0	0	0	0	0	0
chr1	15440572	C	T	rs560916216	CTRC	24.6	0.968	0.0003071						0	0	0	0.000557	0	0	0		0	0	0	0	0	0	0	0	0	0	0	0	0	0	0	0	0	0	0	0	0	0	0	0	0	0	0	0	0	0	0	0	0	0	0	0	0	0	0	0	0	0	0	0	0	0.003067	0	0	0	0	0	0	0	0	0	0	0	0	0	0	0	0	0	0.01786	0	0	0	0	0	0	0	0	0	0	0	0	0	0	0	0	0	0	0
chr1	15440577	G	A	rs515726209	CTRC	26.8	0.972	0.0042998						0.001678	0.00922	0	0.004918	0	0.002193	0.00388		0	0	0	0.003012	0	0	0.007692	0	0	0.01351	0.004032	0	0	0.007937	0.01389	0	0.004464	0	0	0	0	0	0	0.006211	0	0	0	0.003012	0	0	0	0	0.003546	0.008621	0	0.01282	0	0.002732	0.006623	0.006211	0.04605	0.02239	0	0.007937	0	0.003067	0.006098	0.0125	0.006329	0.009375	0.003401	0	0	0	0.01497	0.003049	0.002577	0.006494	0.01323	0	0.008475	0.00625	0	0	0.02143	0	0.007463	0	0.009259	0	0	0	0.006329	0.004425	0	0.005051	0.003968	0	0	0	0	0.008929	0
chr1	15444611	G	A	rs141205711	CTRC	27.7	0.75	0.0002048						0	0	0	9.28e-05	0	0	0.000832		0	0	0	0	0	0	0	0	0	0.01014	0	0	0	0	0	0	0	0	0	0	0	0	0	0	0	0	0	0	0	0	0	0	0	0	0	0	0	0	0	0	0	0	0	0	0	0	0	0	0	0	0	0	0	0	0	0.003049	0	0	0	0	0	0	0	0	0	0	0	0	0	0	0	0	0	0	0	0	0	0	0	0	0	0	0
chr1	15445660	G	A	rs140993290	CTRC	25.6	0.797	0.0048628						0.000839	0.004965	0	0.006496	0	0	0.004712		0	0	0	0	0	0	0.007692	0	0	0.006757	0	0	0.006061	0	0	0	0.02232	0	0	0	0	0	0	0.006211	0.008475	0.009259	0	0.006024	0	0	0.008772	0	0.003546	0.005747	0	0	0	0.01093	0.01656	0	0	0	0	0.02381	0	0.009202	0.006098	0.003125	0.003165	0.0125	0.003401	0	0.003247	0.01274	0.005988	0.006098	0.002577	0.006494	0.01323	0.01899	0	0	0.006173	0.007143	0.04286	0.006667	0.007463	0.00838	0	0.0137	0.006993	0.007299	0.006329	0.004425	0	0.005051	0	0	0	0	0	0	0
chr1	15445717	C	T	rs121909293	CTRC	25.7	0.809	0.0006654						0	0	0	0.000742	0.003165	0	0.000832		0	0	0	0	0	0	0	0	0.003049	0	0	0.005814	0	0	0	0	0	0	0	0	0	0	0	0.003106	0	0	0	0	0	0	0	0	0	0.002874	0	0	0	0	0	0	0	0	0	0	0	0.003067	0	0	0	0	0	0	0	0	0	0.006098	0	0	0	0	0	0.003125	0	0	0.01429	0	0	0	0	0	0.003497	0	0	0	0	0	0	0	0	0.003165	0	0	0
chr1	15461640	C	T	rs372947070	CELA2A	23.6	0.914	0.0006654		Pathogenic	criteria provided, multiple submitters, no conflicts	Hypertensive disorder;Hypertriglyceridemia;Diabetes;Coronary artery disorder|Abdominal obesity-metabolic syndrome 4|CELA2A-related disorder		0	0.002128	0	0.000928	0	0	0		0	0	0	0	0	0	0	0	0	0	0	0	0	0	0	0	0	0	0	0	0	0	0	0	0	0	0	0	0	0	0	0	0.003546	0	0	0	0	0	0	0	0	0.02239	0	0	0	0.003067	0	0	0	0	0	0	0	0	0	0.003049	0	0	0	0	0	0.0125	0	0	0	0	0	0	0	0	0.003497	0.00365	0	0	0	0.005051	0	0	0	0	0	0	0
chr1	15462809	G	T	rs150179544	CELA2A	23.1	0.649	0.0048628						0.000839	0.01064	0.002836	0.004547	0.006329	0.005482	0.004989	IE_T	0	0	0	0	0	0	0.007692	0	0	0	0	0.005814	0	0	0.003472	0.01471	0	0.01471	0	0	0	0	0	0.003106	0.008475	0.01852	0.003086	0.02108	0	0	0	0	0	0.005747	0	0	0	0.002732	0	0	0.02632	0.007463	0	0	0.009202	0.003067	0	0.01562	0.01266	0	0.006803	0	0.003247	0.01274	0	0.003049	0.007732	0.00974	0.002646	0.006329	0.01695	0.009375	0.006173	0.01429	0	0	0.02239	0.005587	0.003086	0	0	0.007299	0.01899	0	0	0.0101	0.003968	0	0	0.006329	0.03947	0.008929	0
chr1	15463408	C	A	rs745515252	CELA2A	23.9	0.748	0.0002048						0	0	0	0.000278	0	0	0.000277		0	0	0	0	0	0	0	0	0	0	0	0	0.00303	0	0	0	0	0	0	0	0	0	0	0	0	0	0	0	0	0	0	0	0	0	0	0	0	0	0	0	0	0	0	0	0	0	0	0	0	0	0	0	0	0	0	0	0	0	0	0	0	0	0	0	0	0	0	0	0.003086	0	0	0.007299	0	0	0	0	0	0	0	0	0	0	0
chr1	15467398	G	A	rs757984691	CELA2A	23.7	0.812	0.0001536						0	0	0	0.000278	0	0	0		0	0	0	0	0	0	0	0	0	0	0	0	0	0	0	0	0	0	0	0	0	0	0	0	0	0	0	0	0	0	0	0	0	0	0	0	0	0	0	0	0	0	0	0	0	0	0	0	0	0	0.006803	0	0	0.003185	0	0	0	0	0	0	0	0	0	0	0	0	0	0	0	0	0	0	0	0	0	0	0	0	0	0	0	0	0
chr1	15483275	C	T		CELA2B	25.1	0.825	0.0001536	Y					0	0	0	0	0	0.003289	0		0	0	0	0	0	0	0	0	0	0	0	0	0	0	0	0	0	0	0	0	0	0	0	0	0	0	0	0	0	0	0	0	0	0	0	0	0	0	0	0	0	0	0	0	0	0	0	0	0	0	0	0	0	0	0	0	0	0	0	0	0	0	0	0	0	0	0	0	0	0	0	0	0	0	0	0	0	0.01456	0	0	0	0	0
chr1	15485924	C	A		CELA2B	23.4	0.713	0.0002048	Y					0	0	0	0.000371	0	0	0		0	0	0	0	0	0	0	0	0	0	0	0	0	0	0	0	0	0	0	0	0	0	0	0	0	0	0	0	0	0	0	0	0	0	0	0	0	0	0	0	0	0	0	0	0	0	0	0	0	0	0	0	0	0	0	0	0	0	0	0	0	0.0125	0	0	0	0	0	0	0	0	0	0	0	0	0	0	0	0	0	0	0	0	0
chr1	15564065	T	C	rs763274844	DNAJC16	31	0.663	0.0002048						0	0	0	0.000186	0	0	0.000554		0	0	0	0	0	0	0	0	0.006098	0	0	0	0	0	0	0	0	0	0	0	0	0	0	0	0	0	0	0	0	0	0	0	0	0	0	0	0	0	0	0	0	0	0	0	0.006135	0	0	0	0	0	0	0	0	0	0	0	0	0	0	0	0	0	0	0	0	0	0	0	0	0	0	0	0	0	0	0	0	0	0	0	0	0	0
chr1	15580106	G	A	rs571947159	AGMAT	29	0.905	0.0001536						0	0	0	0.000186	0	0	0.000277		0	0	0	0	0	0	0	0	0	0	0	0	0	0	0	0	0	0	0	0	0	0	0	0.003106	0	0	0	0	0	0	0	0	0	0	0	0	0	0	0.003311	0.003106	0	0	0	0	0	0	0	0	0	0	0	0	0	0	0	0	0	0	0	0	0	0	0	0	0	0	0	0	0	0	0	0	0	0	0	0	0	0	0	0	0	0	0
chr1	15583384	C	T	rs549021034	AGMAT	26.9	0.65	0.0007678						0.000839	0	0	0.001114	0.003165	0	0.000277		0	0	0.005435	0	0	0	0	0	0	0	0	0	0	0	0	0	0	0	0	0	0	0	0	0	0	0.003086	0	0	0	0	0	0	0	0	0	0	0	0	0	0.003106	0	0	0	0.007937	0	0	0	0	0	0	0.003401	0	0	0.003185	0	0	0	0	0	0	0.008475	0	0.006173	0.003571	0	0	0	0	0	0	0.006993	0.00365	0	0	0	0	0	0	0	0.003165	0	0	0
chr1	15583387	G	C	rs200060437	AGMAT	29	0.733	0.0017404						0	0	0.01701	0.001299	0	0	0.000277	DR_T	0	0	0	0	0	0	0	0	0	0	0	0	0	0	0	0	0	0	0	0.1139	0	0	0	0	0	0	0.003086	0	0	0	0	0	0	0	0	0	0	0	0	0.003106	0	0	0	0	0	0	0	0.003125	0.006329	0	0	0.003106	0	0	0	0	0	0	0	0	0.008475	0	0	0	0	0	0	0	0.01235	0	0	0	0	0.004425	0.008065	0.0101	0	0	0	0	0	0	0
chr1	15738198	C	A	rs760087602	SLC25A34	25.2	0.702	0.0001536						0.000839	0	0	0	0	0	0.000554		0	0	0	0	0	0	0.007692	0	0	0	0	0	0	0	0	0	0	0	0	0	0	0	0	0	0.01695	0	0	0	0	0	0	0	0	0	0	0	0	0	0	0	0	0	0	0	0	0	0	0	0	0	0	0	0	0	0	0	0	0	0	0	0	0	0	0	0	0	0	0	0	0	0	0	0	0	0	0	0	0	0	0	0	0	0
chr1	15738219	G	C	rs2068245225	SLC25A34	25.2	0.738	0.0002048						0	0	0	0.000371	0	0	0		0	0	0	0	0	0	0	0	0	0	0	0	0	0	0	0	0	0	0	0	0	0	0	0	0	0	0	0	0	0	0	0	0	0	0	0.009615	0	0.002732	0	0	0	0	0	0	0	0	0	0	0	0	0	0	0	0	0	0	0	0	0	0	0	0	0	0	0	0	0	0	0	0	0	0	0	0	0	0	0	0	0	0	0	0	0
chr1	15738699	T	C	rs756766846	SLC25A34	26.5	0.818	0.0008702						0.005034	0	0	0.000186	0	0.009868	0		0	0	0.005435	0.009036	0	0.0137	0	0	0	0	0	0	0	0	0	0	0	0	0	0	0	0	0	0	0	0	0	0	0	0	0	0	0	0	0	0	0	0	0	0	0	0	0	0	0	0	0	0	0	0	0.003401	0	0	0	0	0	0	0	0	0	0	0	0	0	0	0	0	0	0.003086	0	0	0	0	0	0	0	0.0119	0	0	0	0	0.05357	0
chr1	15746921	G	A	rs771060812	TMEM82	29.7	0.717	0.0002559						0	0.000709	0	9.28e-05	0	0	0.000832		0	0	0	0	0	0	0	0	0	0	0	0	0	0	0	0	0.004464	0	0	0	0	0	0	0.006211	0	0	0	0	0	0	0	0	0	0.002874	0	0	0	0	0	0	0	0.007463	0	0	0	0	0	0	0	0	0	0	0	0	0	0	0	0	0	0	0	0	0	0	0	0	0	0	0	0	0	0	0	0	0	0	0	0	0	0	0	0	0
chr1	16015584	A	G		HSPB7	28.9	0.801	0.0004607						0	0	0	9.28e-05	0	0.008772	0		0	0	0	0	0	0	0	0	0	0	0	0	0	0	0	0	0	0	0	0	0	0	0	0	0	0	0	0	0	0	0	0	0	0	0	0	0.002976	0	0	0	0	0	0	0	0	0	0	0	0	0	0	0	0	0	0	0	0	0	0	0	0	0	0	0	0	0	0	0	0	0	0	0	0	0	0	0	0.003968	0	0.02632	0	0	0	0
chr1	16017843	T	C	rs780236302	HSPB7	25.5	0.742	0.0002048						0	0	0	0.000371	0	0	0		0	0	0	0	0	0	0	0	0	0	0	0	0	0	0	0	0	0	0	0	0	0	0	0	0	0	0	0	0	0	0	0	0	0	0	0	0	0	0	0	0	0	0	0	0	0	0	0	0	0	0	0	0	0	0	0	0	0	0	0	0	0	0	0	0	0	0	0	0.01235	0	0	0	0	0	0	0	0	0	0	0	0	0	0
chr1	16026775	G	A	rs750391236	CLCNKA	35	0.964	0.0003583						0	0	0.006616	0	0	0	0		0	0	0	0	0	0	0	0	0	0	0	0	0	0	0	0	0	0	0	0	0	0	0	0	0	0	0	0	0.07955	0	0	0	0	0	0	0	0	0	0	0	0	0	0	0	0	0	0	0	0	0	0	0	0	0	0	0	0	0	0	0	0	0	0	0	0	0	0	0	0	0	0	0	0	0	0	0	0	0	0	0	0	0	0
chr1	16030476	C	T	rs375233250	CLCNKA	29.4	0.834	0.0079853						0.009228	0.008511	0.01418	0.00631	0.003165	0.002193	0.0122		0.01667	0	0.02174	0.006024	0	0.006849	0.007692	0	0.003049	0.01014	0.008065	0.005814	0.00303	0.007937	0	0	0	0	0.0122	0.01266	0.07432	0	0	0.02174	0.02542	0.009259	0.05247	0.01506	0	0	0.008772	0	0.003546	0.008621	0.009091	0.003205	0.005952	0	0.006623	0.003106	0.01316	0.01493	0	0.0119	0.006135	0.003067	0.003049	0.00625	0.02215	0.003125	0.006803	0.01553	0.006494	0.009554	0	0.003049	0.005155	0	0.002646	0.006329	0.01695	0.01562	0	0.01071	0.007143	0.02667	0.007463	0.005587	0	0	0.006993	0.0146	0.003165	0.004425	0.01613	0.005051	0.003968	0.004854	0	0.003165	0	0	0
chr1	16033179	C	T	rs528421254	CLCNKA	23.7	0.782	0.0106982						0.01762	0.01631	0.008507	0.01049	0	0	0.01081		0	0.05833	0.02174	0.01506	0	0	0.03846	0.01786	0.009146	0.006757	0.008065	0.005814	0.01515	0.02381	0.01042	0.01471	0.02232	0.007353	0.006098	0.01266	0	0	0.04688	0.009317	0	0.003086	0.006173	0.01205	0	0.02703	0	0.009434	0.007092	0.01149	0.03636	0.01603	0	0.008197	0.009934	0.02795	0.01974	0.0597	0	0.003968	0.006135	0.01227	0	0	0.006329	0.0375	0.006803	0.01863	0.02273	0.003185	0.002994	0.0122	0.01546	0.003247	0.002646	0.01266	0.008475	0.01875	0.03395	0.01429	0	0.006667	0.007463	0.01676	0.009259	0.006849	0.01049	0	0.009494	0.00885	0	0	0	0	0	0	0	0	0.01
chr1	16052243	C	T	rs546846354	CLCNKB	24.3	0.775	0.0013309						0.000839	0	0.002836	0.001206	0	0	0.002217		0	0	0	0.003012	0	0	0	0.008929	0.003049	0	0	0	0	0	0.006944	0	0.004464	0	0	0	0	0	0	0	0	0	0.006173	0.003012	0.03409	0	0.004386	0	0	0	0	0	0.002976	0.002732	0.003311	0.003106	0	0	0	0	0.003067	0	0.003049	0	0.003165	0	0	0	0.003247	0	0	0	0	0	0.002646	0	0.008475	0	0	0	0.007143	0	0	0	0	0	0	0	0	0.004425	0	0	0	0	0	0	0	0	0
chr1	16131741	A	C	rs534750274	EPHA2	31	0.767	0.0007166						0	0.002837	0	0.000835	0	0	0		0	0	0	0	0	0	0	0	0	0	0	0	0	0	0	0	0	0	0	0	0	0	0	0	0	0	0	0	0	0	0	0	0	0	0	0	0	0	0	0	0	0	0	0	0	0.009202	0	0.003125	0	0	0	0	0.003247	0	0.002994	0	0.002577	0	0	0	0.008475	0	0	0	0	0	0.01493	0	0	0	0	0	0.006329	0	0.008065	0	0	0	0	0	0	0	0.01
chr1	16132380	G	C	rs768514997	EPHA2	25.6	0.848	0.0002559						0	0.002128	0	9.28e-05	0	0	0.000277		0	0	0	0	0	0	0	0	0	0	0	0	0.00303	0	0	0	0	0	0	0	0	0	0	0	0	0	0	0	0	0	0	0	0	0	0	0	0	0	0	0	0.01974	0	0	0	0	0	0	0	0	0	0	0	0	0	0	0	0	0	0	0	0	0	0	0	0	0	0	0	0	0	0	0.00365	0	0	0	0	0	0	0	0	0	0	0
chr1	16232218	G	A	rs531243130	CPLANE2	30	0.721	0.0009726						0.003356	0	0	0.001392	0	0	0		0	0	0.005435	0.009036	0	0	0	0	0	0	0	0	0	0	0	0	0	0	0	0	0	0	0	0	0	0	0	0	0	0	0	0	0	0	0	0.003205	0	0	0	0	0	0	0	0	0.003067	0	0	0	0	0.003125	0	0.003106	0	0	0.002994	0	0	0	0	0	0	0.009375	0.006173	0	0	0	0	0.002793	0.003086	0	0	0.00365	0	0	0.008065	0.005051	0	0	0	0	0	0	0
chr1	16232517	C	T	rs553404746	CPLANE2	25.7	0.817	0.0003071						0	0	0	0.000371	0	0	0.000554		0	0	0	0	0	0	0	0	0	0	0	0	0.00303	0	0	0	0	0	0	0	0	0	0	0	0	0	0	0.003012	0	0	0	0	0	0	0	0	0	0	0.003311	0	0	0	0	0	0	0	0	0	0	0	0	0	0.003247	0.003185	0	0	0	0	0	0	0	0	0	0.003571	0	0	0	0	0	0	0	0	0	0	0	0	0	0	0	0	0	0	0
chr1	16233671	G	A	rs747250057	CPLANE2	25.6	0.855	0.0002559						0	0.001418	0	0.000186	0	0	0.000277		0	0	0	0	0	0	0	0	0.003049	0	0	0	0	0	0	0	0	0	0	0	0	0	0	0	0	0	0	0	0	0	0	0	0	0	0	0	0	0	0	0.003106	0	0	0	0	0	0	0	0	0	0.003125	0	0	0	0	0	0	0	0	0	0.01266	0	0	0	0	0	0	0	0	0	0	0	0	0	0	0	0	0	0	0	0	0	0	0
chr1	16404000	A	T	rs745722309	SPATA21	26.9	0.875	0.0004095						0	0	0	0.00065	0	0	0.000277		0	0	0	0	0	0	0	0	0.003049	0	0	0	0	0	0	0	0	0	0	0	0	0	0	0	0	0	0	0	0	0	0	0	0	0	0	0	0	0	0	0	0	0	0	0	0	0	0	0	0.003165	0	0	0	0	0	0	0	0	0	0	0	0	0	0	0	0	0	0	0	0	0	0	0	0	0	0.04839	0	0	0	0	0	0	0	0
chr1	16404033	C	T		SPATA21	24.9	0.887	0.0001536						0	0	0	0.000278	0	0	0		0	0	0	0	0	0	0	0	0	0	0	0	0	0	0	0	0	0	0	0	0	0	0	0	0	0	0	0	0	0	0	0	0	0	0	0	0	0	0	0	0	0	0	0	0	0	0	0	0	0	0	0	0	0	0	0	0	0	0	0	0	0	0	0.01071	0	0	0	0	0	0	0	0	0	0	0	0	0	0	0	0	0	0	0
chr1	15101589	T	G		KAZN	32	0.821	0.0001024	Y					0	0	0.00189	0	0	0	0		0	0	0	0	0	0	0	0	0	0	0	0	0	0	0	0	0	0.01471	0	0	0	0	0	0	0	0	0	0	0	0	0	0	0	0	0	0	0	0	0	0	0	0	0	0	0	0	0	0	0	0	0	0	0	0	0	0	0	0	0	0	0	0	0	0	0	0	0	0	0	0	0	0	0	0	0	0	0	0	0	0	0	0	0
chr1	15440494	T	A	rs758920912	CTRC	28.1	0.876	0.0001024						0	0	0	0	0	0	0.000554		0	0	0	0	0	0	0	0	0	0	0	0	0	0	0.006944	0	0	0	0	0	0	0	0	0	0	0	0	0	0	0	0	0	0	0	0	0	0	0	0	0	0	0	0	0	0	0	0	0	0	0	0	0	0	0	0	0	0	0	0	0	0	0	0	0	0	0	0	0	0	0	0	0	0	0	0	0	0	0	0	0	0	0	0
chr1	15443440	G	T	rs1391825093	CTRC	25.3	0.779	0.0001024						0	0	0	9.28e-05	0	0	0.000277		0	0	0	0	0	0	0	0	0	0	0	0	0	0	0.003472	0	0	0	0	0	0	0	0	0	0	0	0	0	0	0	0	0	0.003546	0	0	0	0	0	0	0	0	0	0	0	0	0	0	0	0	0	0	0	0	0	0	0	0	0	0	0	0	0	0	0	0	0	0	0	0	0	0	0	0	0	0	0	0	0	0	0	0	0	0
chr1	15467504	C	T	rs771186524	CELA2A	23.3	0.847	0.0001024						0	0	0	0	0.003165	0	0.000277		0	0	0	0	0	0	0	0	0	0	0	0.005814	0	0	0	0	0	0	0	0	0	0	0	0	0	0	0	0	0	0	0	0	0	0	0	0	0	0	0	0	0	0	0	0	0	0	0	0	0	0	0	0	0	0	0	0	0	0	0	0	0	0	0	0	0	0	0	0	0	0	0	0	0	0	0	0	0	0	0	0.003165	0	0	0
chr1	15529251	A	G	COSV105213455	DNAJC16	29.2	0.682	0.0001024	Y					0	0	0	0.000186	0	0	0		0	0	0	0	0	0	0	0	0	0	0	0	0	0	0	0	0	0	0	0	0	0	0	0	0	0	0	0	0	0	0	0	0	0	0	0	0	0	0	0	0	0	0	0	0	0	0	0	0	0	0	0	0	0	0	0	0	0	0	0	0	0	0	0	0	0	0	0	0	0.0137	0	0	0	0	0	0	0	0	0	0	0	0	0
chr1	15573715	G	A		AGMAT	28.6	0.823	0.0001024	Y					0	0	0	0.000186	0	0	0		0	0	0	0	0	0	0	0	0	0	0	0	0	0	0	0	0	0	0	0	0	0	0	0	0	0	0	0	0	0	0	0	0	0	0	0	0	0.005464	0	0	0	0	0	0	0	0	0	0	0	0	0	0	0	0	0	0	0	0	0	0	0	0	0	0	0	0	0	0	0	0	0	0	0	0	0	0	0	0	0	0	0	0	0
chr1	15577696	T	C	rs778724560	AGMAT	27	0.886	0.0001024						0	0	0	0.000186	0	0	0		0	0	0	0	0	0	0	0	0	0	0	0	0	0	0	0	0	0	0	0	0	0	0	0	0	0	0	0	0	0	0	0	0	0	0	0	0	0	0	0	0	0	0	0	0	0	0	0	0	0.003125	0	0	0	0	0	0	0	0	0	0	0	0	0	0	0	0	0	0	0	0	0	0.00365	0	0	0	0	0	0	0	0	0	0	0
chr1	15580137	C	T	rs1639091509	AGMAT	29.3	0.901	0.0001024						0	0.000709	0	9.28e-05	0	0	0		0	0	0	0	0	0	0	0	0	0	0	0	0	0	0	0	0	0	0	0	0	0	0	0	0	0	0	0	0	0	0	0	0	0	0	0	0	0	0	0	0	0.007463	0	0	0	0	0	0	0	0	0	0	0	0	0	0	0	0	0	0	0	0	0	0	0	0	0	0	0	0	0	0	0	0	0	0.005051	0	0	0	0	0	0	0
chr1	15731206	A	G	rs775550852	PLEKHM2	26.7	0.725	0.0001024						0	0	0	0.000186	0	0	0		0	0	0	0	0	0	0	0	0	0	0	0	0	0	0	0	0	0	0	0	0	0	0	0	0	0	0	0	0	0	0	0	0	0	0	0	0	0	0	0	0	0	0	0	0	0	0	0	0	0	0	0	0	0	0	0	0	0	0	0	0	0	0	0	0	0	0	0.005587	0	0	0	0	0	0	0	0	0	0	0	0	0	0	0
chr1	15731245	C	T	rs1485073318	PLEKHM2	29.7	0.679	0.0001024						0	0	0	0.000186	0	0	0		0	0	0	0	0	0	0	0	0	0	0	0	0	0	0	0	0	0	0	0	0	0	0	0	0	0	0	0	0	0	0	0	0	0	0	0	0.002976	0	0	0	0	0	0	0	0	0	0	0	0	0	0	0	0	0	0	0	0	0.003247	0	0	0	0	0	0	0	0	0	0	0	0	0	0	0	0	0	0	0	0	0	0	0	0	0
chr1	15738691	C	T	rs141749581	SLC25A34	24.8	0.857	0.0001024						0	0	0	0	0	0	0.000554		0	0	0	0	0	0	0	0	0	0.006757	0	0	0	0	0	0	0	0	0	0	0	0	0	0	0	0	0	0	0	0	0	0	0	0	0	0	0	0	0	0	0	0	0	0	0	0	0	0	0	0	0	0	0	0	0	0	0	0	0	0	0	0	0	0	0	0	0	0	0	0	0	0	0	0	0	0	0	0	0	0	0	0	0
chr1	15774693	C	T	COSV60028331	FBLIM1	25.1	0.952	0.0001024	Y					0.001678	0	0	0	0	0	0		0	0	0	0.006024	0	0	0	0	0	0	0	0	0	0	0	0	0	0	0	0	0	0	0	0	0	0	0	0	0	0	0	0	0	0	0	0	0	0	0	0	0	0	0	0	0	0	0	0	0	0	0	0	0	0	0	0	0	0	0	0	0	0	0	0	0	0	0	0	0	0	0	0	0	0	0	0	0	0	0	0	0	0	0
chr1	16015596	G	A	rs1280039361	HSPB7	31	0.772	0.0001024						0	0	0	0.000186	0	0	0		0	0	0	0	0	0	0	0	0	0	0	0	0	0	0	0	0	0	0	0	0	0	0	0	0	0	0	0	0	0	0	0	0	0	0	0	0	0	0	0	0	0	0	0.003968	0	0	0	0	0	0	0	0	0	0	0	0	0	0	0	0	0	0	0	0	0	0	0	0.002793	0	0	0	0	0	0	0	0	0	0	0	0	0	0	0
chr1	16015629	G	A	rs146609918	HSPB7	26.7	0.69	0.0001024						0	0	0	0.000186	0	0	0		0	0	0	0	0	0	0	0	0	0	0	0	0	0	0	0	0	0	0	0	0	0	0	0	0	0	0	0	0	0	0	0	0	0	0	0	0	0	0	0	0	0	0	0	0	0	0	0	0	0	0	0	0	0	0	0	0.002577	0.003247	0	0	0	0	0	0	0	0	0	0	0	0	0	0	0	0	0	0	0	0	0	0	0	0	0
chr1	16017145	C	G	COSV105884286	HSPB7	23.7	0.826	0.0001024	Y					0	0	0	0	0	0	0.000554		0	0	0	0	0	0	0	0	0	0	0.008065	0	0	0	0	0	0	0	0	0	0	0	0	0	0	0	0	0	0	0	0	0	0	0	0	0	0	0	0	0	0	0	0	0	0	0	0	0	0	0	0	0	0	0	0	0	0	0	0	0	0	0	0	0	0	0	0	0	0	0	0	0	0	0	0	0	0	0	0	0	0	0	0
chr1	16027390	G	C	rs756731091	CLCNKA	24.7	0.871	0.0001024						0	0	0	0	0	0	0.000554		0	0	0	0	0	0	0	0	0	0	0.004032	0	0	0.007937	0	0	0	0	0	0	0	0	0	0	0	0	0	0	0	0	0	0	0	0	0	0	0	0	0	0	0	0	0	0	0	0	0	0	0	0	0	0	0	0	0	0	0	0	0	0	0	0	0	0	0	0	0	0	0	0	0	0	0	0	0	0	0	0	0	0	0	0	0
chr1	16033212	G	A	rs753713670	CLCNKA	26.8	0.725	0.0001024						0	0	0	0.000186	0	0	0		0	0	0	0	0	0	0	0	0	0	0	0	0	0	0	0	0	0	0	0	0	0	0	0	0	0	0	0	0	0	0	0	0	0	0	0	0	0	0	0	0	0	0	0	0	0	0	0	0	0	0	0	0	0	0	0	0	0	0	0	0	0	0	0	0	0	0	0	0.006173	0	0	0	0	0	0	0	0	0	0	0	0	0	0
chr1	16046547	T	C	CM138091	CLCNKB	25.1	0.814	0.0001024	Y					0	0	0	0	0	0.002193	0		0	0	0	0	0	0	0	0	0	0	0	0	0	0	0	0	0	0	0	0	0	0	0	0	0	0	0	0	0	0	0	0	0	0	0	0	0	0	0	0	0	0	0	0	0	0	0	0	0	0	0	0	0	0	0	0	0	0	0	0	0	0	0	0	0	0	0	0	0	0	0	0	0	0	0	0	0	0	0	0	0.02632	0	0
chr1	16052321	T	C		CLCNKB	25.4	0.837	0.0001024	Y					0	0	0	0	0	0	0.000554		0	0	0	0	0	0	0	0	0	0	0	0	0	0	0	0	0	0	0	0	0	0	0	0.003106	0.008475	0	0	0	0	0	0	0	0	0	0	0	0	0	0	0	0	0	0	0	0	0	0	0	0	0	0	0	0	0	0	0	0	0	0	0	0	0	0	0	0	0	0	0	0	0	0	0	0	0	0	0	0	0	0	0	0	0	0
chr1	16131763	C	T	rs2124199034	EPHA2	24.9	0.809	0.0001024						0	0	0	9.28e-05	0	0	0		0	0	0	0	0	0	0	0	0	0	0	0	0	0	0	0	0	0	0	0	0	0	0	0	0	0	0	0	0	0	0	0	0	0	0	0	0	0	0	0	0	0	0	0	0	0	0	0	0	0	0	0	0	0	0	0	0	0.003247	0	0	0	0	0	0	0	0	0	0	0	0	0	0	0	0	0	0	0	0	0	0	0	0	0.01
chr1	16131852	G	A	rs778236000	EPHA2	26.8	0.854	0.0001024						0	0	0	0.000186	0	0	0		0	0	0	0	0	0	0	0	0	0	0	0	0	0	0	0	0	0	0	0	0	0	0	0	0	0	0	0	0	0	0	0	0	0	0	0	0	0	0	0	0	0	0	0	0.003067	0	0	0	0	0	0	0	0	0	0	0	0	0	0	0	0	0	0.003086	0	0	0	0	0	0	0	0	0	0	0	0	0	0	0	0	0	0	0	0
chr1	16133359	C	T		EPHA2	26.7	0.906	0.0001024						0	0	0	0	0	0	0.000554		0	0	0	0	0	0	0	0	0	0	0	0	0	0	0	0	0	0	0	0	0	0	0	0	0	0	0.006173	0	0	0	0	0	0	0	0	0	0	0	0	0	0	0	0	0	0	0	0	0	0	0	0	0	0	0	0	0	0	0	0	0	0	0	0	0	0	0	0	0	0	0	0	0	0	0	0	0	0	0	0	0	0	0	0
chr1	16232293	C	T	rs770699640	CPLANE2	29.6	0.83	0.0001024						0	0.001418	0	0	0	0	0		0	0	0	0	0	0	0	0	0	0	0	0	0	0	0	0	0	0	0	0	0	0	0	0	0	0	0	0	0	0	0	0	0	0	0	0	0	0	0	0	0	0	0	0	0	0	0	0	0	0	0	0	0	0	0	0	0	0	0	0	0	0	0	0	0	0	0.007463	0	0	0	0	0	0.003165	0	0	0	0	0	0	0	0	0	0
chr1	16448116	A	C		NECAP2	27.8	0.656	0.0001024	Y					0	0	0	0.000186	0	0	0		0	0	0	0	0	0	0	0	0	0	0	0	0	0	0	0	0	0	0	0	0	0	0	0	0	0	0	0	0	0	0	0	0	0	0	0	0	0	0	0	0	0	0	0	0	0	0	0	0	0	0	0	0	0	0	0	0	0	0	0	0	0	0	0	0	0	0	0	0	0	0	0	0	0.00885	0	0	0	0	0	0	0	0	0
chr1	16996007	C	T	rs2077106702	ATP13A2	21.9	0.676	0.0001536						0	0	0	0.000278	0	0	0		0	0	0	0	0	0	0	0	0	0	0	0	0	0	0	0	0	0	0	0	0	0	0	0	0	0	0	0	0	0	0	0	0	0	0	0	0	0	0	0	0	0	0	0	0	0	0	0	0	0	0	0	0	0	0	0	0	0	0	0	0	0	0.009259	0	0	0	0	0	0	0	0	0	0	0	0	0	0	0	0	0	0	0	0
chr1	16996019	C	A	rs759299413	ATP13A2	28	0.923	0.0003583						0.004195	0.001418	0	0	0	0	0		0	0	0.005435	0.006024	0	0	0.01538	0	0	0	0	0	0	0	0	0	0	0	0	0	0	0	0	0	0	0	0	0	0	0	0	0	0	0	0.01818	0	0	0	0	0	0	0	0	0	0	0	0	0	0	0	0	0	0	0	0	0	0	0	0	0	0	0	0	0	0	0	0	0	0	0	0	0	0	0	0	0	0	0	0	0	0	0	0
chr1	16996058	C	T	rs560095049	ATP13A2	25.6	0.916	0.0007678						0	0	0	0.001021	0	0	0.001109		0	0	0	0	0	0	0	0	0	0	0	0.005814	0.00303	0.007937	0	0	0	0	0	0	0	0	0	0.003106	0	0	0	0	0	0	0	0	0	0	0	0	0.002976	0	0	0	0	0	0	0	0	0	0	0	0	0.00625	0	0	0.006494	0.003185	0	0	0	0	0	0	0	0	0.01235	0	0	0	0	0	0	0	0	0	0	0.004425	0	0	0	0	0	0	0	0	0
chr1	16997104	G	A	rs746292302	ATP13A2	26.5	0.779	0.0001536						0	0	0	0.000278	0	0	0		0	0	0	0	0	0	0	0	0	0	0	0	0	0	0	0	0	0	0	0	0	0	0	0	0	0	0	0	0	0	0	0	0	0	0	0	0	0	0	0	0	0	0	0	0	0.003067	0	0	0	0	0	0	0	0	0	0	0	0	0	0	0	0	0	0	0	0	0	0	0	0	0	0.00365	0	0.004425	0	0	0	0	0	0	0	0	0
chr1	17000309	T	A	rs538497077	ATP13A2	24.4	0.729	0.0026618						0.002517	0.001418	0	0.002877	0.006329	0	0.00388		0	0	0	0	0	0.0137	0.007692	0	0.003049	0.003378	0	0.005814	0	0.007937	0.006944	0	0	0	0	0	0	0	0.01562	0.01242	0.01695	0	0	0.003012	0	0	0	0	0.007092	0.008621	0	0.003205	0.008929	0	0.009934	0.003106	0	0.01493	0	0	0.003067	0.009202	0	0	0	0.009375	0	0.009317	0	0	0	0.003049	0	0	0	0	0.01695	0.00625	0	0	0	0	0	0.002793	0	0	0	0	0	0	0.01613	0	0	0	0	0.006329	0	0	0
chr1	17027849	T	C	rs774568101	SDHB	27.4	0.874	0.0003071						0	0	0	0.000464	0	0	0		0	0	0	0	0	0	0	0	0	0	0	0	0	0	0	0	0	0	0	0	0	0	0	0	0	0	0	0	0	0	0	0	0.003546	0	0	0	0	0	0	0	0	0	0	0	0	0	0	0	0	0	0	0	0	0	0	0	0.007732	0	0	0	0	0	0	0	0	0	0	0	0	0	0	0.00365	0	0	0	0	0	0	0	0	0	0	0.01
chr1	17028719	C	T	rs777578399	SDHB	29.1	0.863	0.0002048						0	0	0	0.000186	0	0	0.000277		0	0	0	0	0	0	0	0	0	0	0	0	0	0	0	0	0.004464	0	0	0	0	0	0	0	0	0	0	0	0	0	0	0	0	0	0	0	0	0	0.003311	0	0	0	0	0	0	0	0	0	0	0	0	0	0	0	0	0	0	0	0	0	0	0	0	0	0.007143	0	0	0	0	0	0	0	0	0	0	0	0	0	0	0	0	0	0
chr1	17044818	T	A	rs202101384	SDHB	29.7	0.917	0.0002559						0	0.000709	0	0.000371	0	0	0		0	0	0	0	0	0	0	0	0	0	0	0	0	0	0	0	0	0	0	0	0	0	0	0	0	0	0	0	0	0	0	0	0	0	0	0	0	0	0	0	0	0	0	0	0	0	0	0.003125	0	0	0	0	0	0	0	0	0	0	0.002646	0	0	0	0	0.003571	0	0	0	0	0	0	0	0	0.003165	0	0	0.005051	0	0	0	0	0	0	0
chr1	17244110	T	C	rs558323629	PADI1	31	0.725	0.0007678						0.000839	0	0.000945	0.000835	0	0	0.001109		0	0	0	0	0.01	0	0	0.008929	0	0	0	0.005814	0	0	0	0.01471	0	0	0	0	0	0	0	0	0	0	0	0.006024	0	0	0.004386	0	0	0.002874	0	0	0	0	0	0.009317	0	0	0	0	0.003067	0	0	0	0.003165	0	0	0	0.003247	0	0	0	0	0.003247	0	0	0	0	0	0	0	0	0	0	0	0	0	0	0	0	0	0	0	0	0	0	0	0	0
chr1	17354534	G	T	rs577972490	PADI4	30	0.707	0.0002559						0.000839	0	0	0.000278	0	0	0.000277		0.005556	0	0	0	0	0	0	0	0	0	0	0	0	0	0	0	0.004464	0	0	0	0	0	0	0	0	0	0	0	0	0	0	0	0	0	0	0	0	0	0	0	0	0	0	0	0	0	0	0	0	0.003125	0	0	0	0	0	0	0	0	0	0	0	0	0	0	0	0	0	0.002793	0	0	0.003497	0	0	0	0	0	0	0	0	0	0	0	0
chr1	17422737	G	A	rs564910907	RCC2	28.9	0.845	0.0023546						0	0.000709	0.0104	0.001485	0	0	0.004989	DR_T	0	0	0	0	0	0	0	0.008929	0.003049	0.006757	0.004032	0	0	0	0.01389	0	0	0	0.03659	0	0.03378	0	0.01562	0.006211	0	0.006173	0	0.01205	0	0	0	0	0.007092	0.002874	0.009091	0	0.002976	0	0	0	0	0	0	0	0.006135	0.003067	0	0	0	0.003125	0	0	0	0.006369	0	0.006098	0.002577	0	0	0	0	0.009375	0	0	0	0	0	0	0	0	0	0	0	0	0	0	0	0	0	0	0	0	0
chr1	18482663	G	A	rs759973581	KLHDC7A	28.2	0.823	0.0004095						0	0	0	0.000742	0	0	0		0	0	0	0	0	0	0	0	0	0	0	0	0	0	0	0	0	0	0	0	0	0	0	0	0	0	0	0	0	0	0	0	0	0	0	0	0	0.002732	0.009934	0.003106	0	0	0	0	0	0	0	0	0	0	0	0	0	0.009554	0	0	0	0	0	0	0	0	0	0	0	0	0	0	0	0	0	0	0	0	0	0	0	0	0	0	0	0	0
chr1	18482857	G	C	rs137875112	KLHDC7A	29.3	0.669	0.143632						0.2114	0.1638	0.2495	0.1325	0.06013	0.05154	0.1475		0.2944	0.1167	0.2228	0.1898	0.35	0.09589	0.2462	0.1339	0.1189	0.152	0.2016	0.1686	0.1394	0.119	0.09722	0.1324	0.2054	0.3015	0.3049	0.3354	0.2568	0.2027	0.1719	0.1677	0.1441	0.1296	0.142	0.1476	0.125	0.2162	0.1096	0.06604	0.195	0.1379	0.1545	0.141	0.1845	0.08743	0.1987	0.06211	0.25	0.1716	0.3533	0.2063	0.138	0.1626	0.1128	0.075	0.1582	0.2125	0.08503	0.1087	0.1104	0.06051	0.1587	0.09451	0.1546	0.1461	0.1455	0.1899	0.08475	0.2156	0.09259	0.175	0.15	0.1333	0.06716	0.1369	0.1327	0.1233	0.1014	0.09124	0.1076	0.1416	0.02419	0.09091	0.04762	0.06796	0.003759	0.06013	0.09211	0.1161	0.13
chr1	18635114	G	T		PAX7	23	0.904	0.0001536	Y					0	0	0	0.000278	0	0	0		0	0	0	0	0	0	0	0	0	0	0	0	0	0	0	0	0	0	0	0	0	0	0	0	0	0	0	0	0	0	0	0	0	0	0	0	0	0	0	0	0	0	0	0	0	0	0	0	0	0	0	0	0	0	0	0	0	0	0	0	0	0	0	0	0	0	0	0	0	0	0.01049	0	0	0	0	0	0	0	0	0	0	0	0
chr1	18635118	C	T	rs774565338	PAX7	26.2	0.894	0.0001536						0	0	0	0.000278	0	0	0		0	0	0	0	0	0	0	0	0	0	0	0	0	0	0	0	0	0	0	0	0	0	0	0	0	0	0	0	0	0	0	0	0	0	0	0.009615	0	0	0	0	0	0	0	0	0	0	0	0	0	0	0	0	0	0	0	0	0	0	0	0	0	0	0	0	0	0	0	0	0	0	0	0	0	0	0	0	0	0	0	0	0	0	0
chr1	18635189	C	T	rs775727650	PAX7	29.5	0.969	0.0002559						0	0	0.000945	0	0	0	0.001109		0	0	0	0	0	0	0	0.01786	0	0	0.004032	0	0.00303	0	0	0.01471	0	0	0	0	0	0	0	0	0	0	0	0	0	0	0	0	0	0	0	0	0	0	0	0	0	0	0	0	0	0	0	0	0	0	0	0	0	0	0	0	0	0	0	0	0	0	0	0	0	0	0	0	0	0	0	0	0	0	0	0	0	0	0	0	0	0	0
chr1	18635220	A	G	rs767089117	PAX7	28.7	0.961	0.0001536						0	0.002128	0	0	0	0	0		0	0	0	0	0	0	0	0	0	0	0	0	0	0	0	0	0	0	0	0	0	0	0	0	0	0	0	0	0	0	0	0	0	0	0	0	0	0	0	0	0	0	0	0	0	0	0	0	0	0	0	0	0	0	0	0	0	0	0	0	0	0	0	0	0	0	0	0	0	0	0	0	0.009494	0	0	0	0	0	0	0	0	0	0
chr1	18691870	G	T	rs147079707	PAX7	27.8	0.709	0.0001536						0	0	0	0.000186	0	0	0.000277		0	0	0	0	0	0	0	0	0	0	0	0	0	0	0	0	0	0	0	0	0	0	0	0	0	0.003086	0	0	0	0	0	0	0	0	0	0	0	0	0	0	0	0	0	0	0.006135	0	0	0	0	0	0	0	0	0	0	0	0	0	0	0	0	0	0	0	0	0	0	0	0	0	0	0	0	0	0	0	0	0	0	0	0	0	0
chr1	18744862	G	A	rs57227966	PAX7	32	0.661	0.0020475						0.008389	0	0	0.000742	0.02532	0.01425	0.000277		0.005556	0.008333	0	0.003012	0	0.04795	0	0	0	0	0	0	0	0	0.003472	0	0	0	0	0	0	0	0	0	0	0	0	0	0	0	0.008772	0	0	0	0	0	0.002976	0	0.003311	0.006211	0	0	0	0	0	0	0	0	0	0	0	0	0	0	0	0	0	0	0.005291	0	0	0	0	0	0	0	0	0	0	0	0	0	0	0	0	0	0.01984	0.02427	0.01128	0.02532	0	0	0
chr1	18840492	A	G	rs566716707	TAS1R2	26	0.796	0.0015356						0	0.007092	0	0.001485	0	0	0.001109		0	0	0	0	0	0	0	0.008929	0.006098	0	0	0	0	0	0	0	0	0	0	0	0	0	0	0.003106	0	0	0	0	0	0	0	0	0.003546	0	0	0	0	0.002732	0	0	0.03947	0.01493	0.006667	0.007937	0	0	0	0	0	0	0.006803	0	0	0.003185	0	0	0.002577	0	0.005291	0	0	0.00625	0	0	0	0	0	0.002793	0	0	0.003497	0	0.003165	0.004425	0.008065	0	0	0	0	0	0	0	0
chr1	18854499	C	T	rs575948391	TAS1R2	25	0.906	0.0015868						0.000839	0.000709	0	0.001763	0	0	0.002772		0	0	0	0.003012	0	0	0	0	0	0.003378	0	0	0.009091	0	0	0	0	0	0	0	0	0	0	0.01242	0	0.003086	0	0.003012	0	0	0	0	0.003546	0	0	0	0	0	0	0	0	0	0	0.01984	0	0.003067	0	0.003125	0	0	0	0.003106	0	0	0	0.003049	0	0.003247	0.002646	0	0	0.003125	0	0	0.01429	0	0	0.002793	0	0	0.003497	0	0.003165	0	0	0.0101	0	0	0	0	0	0	0
chr1	18854566	C	T	rs549094114	TAS1R2	24.2	0.911	0.0003583						0	0	0	0.000557	0	0	0.000277		0	0	0	0	0	0	0	0	0	0.003378	0	0	0	0	0	0	0	0	0	0	0	0	0	0	0	0	0	0	0	0	0	0	0	0	0	0	0	0	0	0	0	0	0	0	0	0.003067	0	0.003125	0	0	0	0.003106	0	0	0.005988	0	0	0	0.002646	0	0	0	0	0	0	0	0	0	0	0	0	0	0	0	0	0	0	0	0	0	0	0	0
chr1	18854926	G	A	rs140292020	TAS1R2	26.3	0.83	0.0002048						0	0	0	0	0	0	0.001109		0	0	0	0	0	0	0	0	0.009146	0	0	0	0	0	0.003472	0	0	0	0	0	0	0	0	0	0	0	0	0	0	0	0	0	0	0	0	0	0	0	0	0	0	0	0	0	0	0	0	0	0	0	0	0	0	0	0	0	0	0	0	0	0	0	0	0	0	0	0	0	0	0	0	0	0	0	0	0	0	0	0	0	0	0	0
chr1	18854937	G	A	rs755156769	TAS1R2	24.5	0.677	0.0003071						0	0.001418	0	0.000371	0	0	0		0	0	0	0	0	0	0	0	0	0	0	0	0	0	0	0	0	0	0	0	0	0	0	0	0	0	0	0	0	0	0	0	0	0	0	0	0	0	0.003311	0	0	0	0	0	0	0	0	0	0	0	0	0	0	0	0.002994	0	0	0.003247	0	0	0	0	0	0	0	0	0	0	0	0	0.003497	0	0.006329	0	0	0	0	0	0	0	0	0	0
chr1	18874520	C	T	rs371499176	ALDH4A1	29.8	0.687	0.0002559						0.003356	0	0	9.28e-05	0	0	0		0	0	0	0	0	0.0274	0	0	0	0	0	0	0	0	0	0	0	0	0	0	0	0	0	0	0	0	0	0	0	0	0	0	0	0	0	0	0	0	0.003311	0	0	0	0	0	0	0	0	0	0	0	0	0	0	0	0	0	0	0	0	0	0	0	0	0	0	0	0	0	0	0	0	0	0	0	0	0	0	0	0	0	0	0	0
chr1	18876397	C	T	rs756820383	ALDH4A1	26.1	0.941	0.0002048						0	0	0	0.000186	0	0.001096	0.000277		0	0	0	0	0	0	0	0	0	0	0	0.005814	0	0	0	0	0	0	0	0	0	0	0	0	0	0	0	0	0	0	0	0	0	0	0	0	0.002976	0	0	0	0	0	0	0	0.003067	0	0	0	0	0	0	0	0	0	0	0	0	0	0	0	0	0	0	0	0	0	0	0	0	0	0	0	0	0	0	0	0	0	0	0	0.01316	0	0
chr1	18885493	C	T	rs113846237	ALDH4A1	25.3	0.766	0.0001536						0	0	0	0	0	0	0		0	0	0	0	0	0	0	0	0	0	0	0	0	0	0	0	0	0	0	0	0	0	0	0	0	0	0	0	0	0	0	0	0	0	0	0	0	0	0	0	0	0	0	0	0	0	0	0	0	0	0	0	0	0	0	0	0	0	0	0	0	0	0	0	0	0	0	0	0	0	0	0	0	0	0	0	0	0	0	0	0	0	0.03
chr1	18912042	G	A	rs1391587020	IFFO2	27.1	0.715	0.0002048						0	0	0.003781	0	0	0	0		0	0	0	0	0	0	0	0	0	0	0	0	0	0	0	0	0	0.007353	0.01829	0	0	0	0	0	0	0	0	0	0	0	0	0	0	0	0	0	0	0	0	0	0	0	0	0	0	0	0	0	0	0	0	0	0	0	0	0	0	0	0	0	0	0	0	0	0	0	0	0	0	0	0	0	0	0	0	0	0	0	0	0	0	0	0
chr1	19081418	C	T	rs141281527	UBR4	29	0.696	0.0002559						0	0	0	0.000464	0	0	0		0	0	0	0	0	0	0	0	0	0	0	0	0	0	0	0	0	0	0	0	0	0	0	0	0	0	0	0	0	0	0	0	0	0	0	0	0	0	0	0	0	0	0	0	0	0	0	0.003125	0	0	0	0.003106	0.003247	0	0	0.003049	0	0	0.002646	0	0	0	0	0	0	0	0	0	0	0	0	0	0	0	0	0	0	0	0	0	0	0	0
chr1	19115530	A	C	rs751832612	UBR4	30	0.725	0.0002559						0	0	0	0.000464	0	0	0		0	0	0	0	0	0	0	0	0	0	0	0	0	0	0	0	0	0	0	0	0	0	0	0	0	0	0	0	0	0	0.004386	0	0.003546	0	0	0	0	0	0	0.003106	0	0	0	0	0	0	0	0	0	0	0	0	0	0	0	0	0	0	0	0	0	0	0.006173	0	0	0	0	0	0	0	0	0	0	0	0	0	0	0	0	0	0	0	0
chr1	19257984	G	A	rs771793428	MRTO4	35	0.75	0.0004095						0	0.000709	0	0.000557	0	0	0.000277		0	0	0	0	0	0	0	0	0	0	0	0	0	0	0	0	0.004464	0	0	0	0	0	0	0	0	0	0	0	0	0	0.004386	0	0	0	0	0	0	0	0.003311	0	0	0	0	0	0	0.003067	0	0	0	0	0	0	0	0	0	0	0	0	0	0	0	0	0	0	0	0	0	0.002793	0	0.0137	0	0	0.003165	0	0	0	0	0	0	0	0	0	0
chr1	19269630	C	T	rs2235794	AKR7L	26.2	0.695	0.204597						0.1703	0.1804	0.1711	0.2216	0.1867	0.1491	0.1924		0.09444	0.09167	0.2283	0.2018	0.18	0.1164	0.2385	0.25	0.1372	0.1622	0.1694	0.2151	0.1606	0.2381	0.1528	0.1765	0.183	0.1912	0.1524	0.1709	0.1689	0.1622	0.1562	0.2112	0.2288	0.2438	0.216	0.2169	0.1591	0.1892	0.1579	0.2453	0.2092	0.1839	0.1909	0.2596	0.2054	0.2268	0.202	0.2236	0.1711	0.197	0.1333	0.1944	0.2178	0.2301	0.2043	0.2031	0.1741	0.2094	0.2347	0.2888	0.2045	0.2994	0.1856	0.2409	0.2371	0.2403	0.2011	0.1392	0.2373	0.2	0.2531	0.225	0.2571	0.1667	0.1716	0.2207	0.2593	0.2808	0.2273	0.2336	0.2057	0.1726	0.1935	0.2172	0.2143	0.1408	0.1015	0.1867	0.1842	0.1071	0.49
chr1	19308243	C	T	rs199820959	AKR7A2	26.7	0.888	0.0017404						0	0	0	0.002691	0	0	0.001386		0	0	0	0	0	0	0	0	0.006098	0	0	0	0	0	0	0	0	0	0	0	0	0	0	0	0	0.003086	0.003086	0.003012	0	0	0	0	0	0.005747	0	0	0	0.002732	0	0.003106	0	0	0	0.0119	0	0	0	0.00625	0	0	0.006803	0.003106	0.00974	0.003185	0	0.009146	0.005155	0	0	0	0	0	0	0.007143	0	0	0	0.002793	0	0.006849	0.006993	0.007299	0	0	0	0	0	0	0	0	0	0	0
chr1	19308618	G	A	rs201135912	AKR7A2	25.2	0.798	0.0018428						0	0.001418	0	0.002506	0	0.003289	0.001109		0	0	0	0	0	0	0	0	0	0	0.004032	0	0	0	0	0	0.004464	0	0	0	0	0	0	0.003106	0	0	0	0.003012	0	0	0	0	0	0.005747	0	0	0.002976	0.002732	0	0.003106	0	0	0	0	0	0	0	0.003125	0	0	0.0102	0.003106	0.003247	0	0	0.006098	0.007732	0	0.007937	0	0	0.003125	0	0.01071	0	0.01333	0	0.002793	0	0	0.006993	0	0	0.004425	0	0	0.007937	0	0	0	0.01316	0	0
chr1	19317813	A	G	rs199517637	SLC66A1	25.6	0.719	0.0002559						0	0	0	0	0	0	0		0	0	0	0	0	0	0	0	0	0	0	0	0	0	0	0	0	0	0	0	0	0	0	0	0	0	0	0	0	0	0	0	0	0	0	0	0	0	0	0	0	0	0	0	0	0	0	0	0	0	0	0	0	0	0	0	0	0	0	0	0	0	0	0	0	0	0	0	0	0	0	0	0	0	0	0	0	0	0	0	0	0	0.05
chr1	19622141	T	G	rs771051926	MICOS10	29.5	0.89	0.0001536						0	0.000709	0	0.000186	0	0	0		0	0	0	0	0	0	0	0	0	0	0	0	0	0	0	0	0	0	0	0	0	0	0	0	0	0	0	0	0	0	0	0	0	0	0	0	0	0	0	0	0	0	0	0	0	0	0	0	0	0	0	0	0	0	0	0	0.002577	0	0	0	0	0	0	0	0	0	0.007463	0	0	0	0	0	0	0	0.008065	0	0	0	0	0	0	0	0
chr1	19665893	T	C	rs774000123	HTR6	32	0.708	0.0006654						0	0	0	0.001021	0	0	0.000554		0	0	0	0	0	0	0	0	0	0	0	0	0	0	0	0	0	0	0	0	0	0	0	0	0	0.006173	0	0	0	0	0	0	0.007092	0	0	0	0	0	0	0.003106	0	0	0	0	0.003067	0	0	0.003125	0	0	0	0	0.006494	0	0.002994	0	0	0	0.002646	0	0	0	0	0.003571	0	0	0	0.002793	0	0	0	0	0	0	0	0	0	0	0	0	0	0	0
chr1	19683404	A	T	rs771136172	TMCO4	26.1	0.687	0.0003071						0	0	0	0.000557	0	0	0		0	0	0	0	0	0	0	0	0	0	0	0	0	0	0	0	0	0	0	0	0	0	0	0	0	0	0	0	0	0	0	0	0	0	0	0	0	0	0	0	0	0	0	0.003968	0	0	0	0	0	0	0	0.003106	0	0	0	0	0	0.003247	0	0	0.008475	0	0	0.007143	0	0	0	0	0	0	0	0	0	0	0	0	0	0	0	0	0	0	0
chr1	19739876	C	G	rs574581882	TMCO4	28.8	0.696	0.0001536						0	0	0	0	0	0	0.000832		0	0	0	0	0	0	0	0.008929	0	0.003378	0	0	0	0	0	0	0	0	0	0	0	0	0	0	0	0.003086	0	0	0	0	0	0	0	0	0	0	0	0	0	0	0	0	0	0	0	0	0	0	0	0	0	0	0	0	0	0	0	0	0	0	0	0	0	0	0	0	0	0	0	0	0	0	0	0	0	0	0	0	0	0	0	0	0
chr1	19747175	C	T	rs770828902	TMCO4	26.5	0.654	0.0003583						0	0	0	0.000464	0	0	0		0	0	0	0	0	0	0	0	0	0	0	0	0	0	0	0	0	0	0	0	0	0	0	0	0	0	0	0	0	0	0	0	0	0	0	0	0	0	0.006623	0	0	0	0	0	0	0	0	0	0	0.003125	0	0.003106	0	0	0	0	0	0.003247	0	0	0	0	0	0	0	0	0	0	0	0	0	0	0	0	0	0	0	0	0	0	0	0	0
chr1	19755760	T	C	rs147657902	TMCO4	25.9	0.767	0.0001536						0	0	0	0.000278	0	0	0		0	0	0	0	0	0	0	0	0	0	0	0	0	0	0	0	0	0	0	0	0	0	0	0	0	0	0	0	0	0	0	0	0	0	0	0	0	0	0	0	0	0	0	0	0	0	0	0	0	0	0	0	0	0	0	0	0	0	0	0	0	0	0	0	0	0	0	0.002793	0	0	0.003497	0.00365	0	0	0	0	0	0	0	0	0	0	0
chr1	20086175	G	T	rs387906795	PLA2G5	25.5	0.903	0.0006143						0	0	0.000945	0.000278	0	0	0.002217		0	0	0	0	0	0	0	0	0	0.01014	0.008065	0	0	0	0	0	0.008929	0	0.006098	0	0	0	0	0	0.008475	0	0	0	0	0	0	0	0.003546	0	0	0	0	0	0	0	0	0	0	0	0	0	0	0	0	0	0	0.003106	0	0	0	0	0	0	0	0	0	0	0	0	0	0	0	0	0	0	0	0	0	0	0	0.005051	0	0	0	0	0	0	0
chr1	16986807	T	A	COSV58699395	ATP13A2	32	0.82	0.0001024	Y					0	0	0	0	0	0.002193	0		0	0	0	0	0	0	0	0	0	0	0	0	0	0	0	0	0	0	0	0	0	0	0	0	0	0	0	0	0	0	0	0	0	0	0	0	0	0	0	0	0	0	0	0	0	0	0	0	0	0	0	0	0	0	0	0	0	0	0	0	0	0	0	0	0	0	0	0	0	0	0	0	0	0	0	0	0	0	0	0	0	0.01786	0
chr1	16988227	G	A	rs567866687	ATP13A2	28.8	0.908	0.0001024						0	0	0	9.28e-05	0	0	0.000277		0	0	0	0	0	0	0	0	0	0	0	0	0	0	0	0	0	0	0	0	0	0	0	0	0.008475	0	0	0	0	0	0	0	0	0	0	0	0	0	0	0	0	0	0	0.003968	0	0	0	0	0	0	0	0	0	0	0	0	0	0	0	0	0	0	0	0	0	0	0	0	0	0	0	0	0	0	0	0	0	0	0	0	0	0	0
chr1	16988459	C	T		ATP13A2	26	0.7	0.0001024						0	0	0	0.000186	0	0	0		0	0	0	0	0	0	0	0	0	0	0	0	0	0	0	0	0	0	0	0	0	0	0	0	0	0	0	0	0	0	0	0	0	0	0	0	0	0	0	0	0	0	0	0	0	0	0	0	0	0	0	0	0	0	0	0.006098	0	0	0	0	0	0	0	0	0	0	0	0	0	0	0	0	0	0	0	0	0	0	0	0	0	0	0
chr1	16995981	C	T	rs781734330	ATP13A2	26.5	0.955	0.0001024						0	0	0	0	0	0.001096	0.000277		0	0	0	0	0	0	0	0	0.003049	0	0	0	0	0	0	0	0	0	0	0	0	0	0	0	0	0	0	0	0	0	0	0	0	0	0	0	0	0	0	0	0	0	0	0	0	0	0	0	0	0	0	0	0	0	0	0	0	0	0	0	0	0	0	0	0	0	0	0	0	0	0	0	0	0	0	0	0	0.004854	0	0	0	0	0
chr1	17000258	G	A	rs888289246	ATP13A2	26.5	0.797	0.0001024						0	0	0	9.28e-05	0.003165	0	0		0	0	0	0	0	0	0	0	0	0	0	0	0	0	0	0	0	0	0	0	0	0	0	0	0	0	0	0	0	0	0	0	0	0	0	0	0	0	0	0	0	0	0	0	0	0	0	0	0	0	0	0	0.003247	0	0	0	0	0	0	0	0	0	0	0	0	0	0	0	0	0	0	0	0	0	0	0	0	0	0	0.003165	0	0	0
chr1	17022657	G	A	rs201098090	SDHB	31	0.933	0.0001024						0	0	0	0.000186	0	0	0		0	0	0	0	0	0	0	0	0	0	0	0	0	0	0	0	0	0	0	0	0	0	0	0	0	0	0	0	0	0	0	0	0	0	0	0	0	0	0	0	0	0	0	0	0	0	0	0	0	0	0	0	0	0	0	0	0	0	0.005291	0	0	0	0	0	0	0	0	0	0	0	0	0	0	0	0	0	0	0	0	0	0	0	0
chr1	17024038	T	C	rs760438782	SDHB	29	0.913	0.0001024						0	0	0	0.000186	0	0	0		0	0	0	0	0	0	0	0	0	0	0	0	0	0	0	0	0	0	0	0	0	0	0	0	0	0	0	0	0	0	0	0	0	0.005747	0	0	0	0	0	0	0	0	0	0	0	0	0	0	0	0	0	0	0	0	0	0	0	0	0	0	0	0	0	0	0	0	0	0	0	0	0	0	0	0	0	0	0	0	0	0	0	0	0
chr1	17027759	C	T	rs150437793	SDHB	24.8	0.799	0.0001024						0	0	0.000945	0	0	0	0.000277		0	0	0	0	0	0	0	0	0.003049	0	0	0	0	0	0	0	0	0	0	0	0.006757	0	0	0	0	0	0	0	0	0	0	0	0	0	0	0	0	0	0	0	0	0	0	0	0	0	0	0	0	0	0	0	0	0	0	0	0	0	0	0	0	0	0	0	0	0	0	0	0	0	0	0	0	0	0	0	0	0	0	0	0	0	0
chr1	17028634	A	G	rs746011241	SDHB	29.8	0.963	0.0001024						0	0	0	0.000186	0	0	0		0	0	0	0	0	0	0	0	0	0	0	0	0	0	0	0	0	0	0	0	0	0	0	0	0	0	0	0	0	0	0	0	0	0	0	0	0	0	0	0	0	0	0	0	0	0	0	0	0	0.00625	0	0	0	0	0	0	0	0	0	0	0	0	0	0	0	0	0	0	0	0	0	0	0	0	0	0	0	0	0	0	0	0	0
chr1	17092521	A	G	rs1387158004	PADI2	24.5	0.732	0.0001024						0	0	0	0.000186	0	0	0		0	0	0	0	0	0	0	0	0	0	0	0	0	0	0	0	0	0	0	0	0	0	0	0	0	0	0	0	0	0	0	0	0	0	0	0	0	0	0	0	0	0	0	0	0	0	0	0.00625	0	0	0	0	0	0	0	0	0	0	0	0	0	0	0	0	0	0	0	0	0	0	0	0	0	0	0	0	0	0	0	0	0	0	0
chr1	17093668	C	T	rs201038666	PADI2	26.9	0.646	0.0001024						0	0.000709	0	9.28e-05	0	0	0		0	0	0	0	0	0	0	0	0	0	0	0	0	0	0	0	0	0	0	0	0	0	0	0	0	0	0	0	0	0	0	0	0	0	0.009091	0	0	0	0.003311	0	0	0	0	0	0	0	0	0	0	0	0	0	0	0	0	0	0	0	0	0	0	0	0	0	0	0	0	0	0	0	0	0	0	0	0	0	0	0	0	0	0	0	0
chr1	17225842	G	T	COSV105307393	PADI1	26.9	0.768	0.0001024	Y					0	0	0	0.000186	0	0	0		0	0	0	0	0	0	0	0	0	0	0	0	0	0	0	0	0	0	0	0	0	0	0	0	0	0	0	0	0	0	0	0	0	0.002874	0	0	0	0	0	0	0	0	0	0	0	0	0	0	0.003165	0	0	0	0	0	0	0	0	0	0	0	0	0	0	0	0	0	0	0	0	0	0	0	0	0	0	0	0	0	0	0	0	0	0
chr1	17228991	G	T	rs778452294	PADI1	28.3	0.675	0.0001024						0	0	0	0.000186	0	0	0		0	0	0	0	0	0	0	0	0	0	0	0	0	0	0	0	0	0	0	0	0	0	0	0	0	0	0	0	0	0	0	0	0	0	0	0	0	0	0	0	0	0	0	0	0	0	0.006098	0	0	0	0	0	0	0	0	0	0	0	0	0	0	0	0	0	0	0	0	0	0	0	0	0	0	0	0	0	0	0	0	0	0	0	0
chr1	17230588	G	A		PADI1	30	0.743	0.0001024						0	0	0	0.000186	0	0	0		0	0	0	0	0	0	0	0	0	0	0	0	0	0	0	0	0	0	0	0	0	0	0	0	0	0	0	0	0	0	0	0	0	0	0	0	0	0	0	0	0	0	0	0	0	0	0	0	0	0	0	0	0	0	0.005988	0	0	0	0	0	0	0	0	0	0	0	0	0	0	0	0	0	0	0	0	0	0	0	0	0	0	0	0
chr1	17413561	A	C	rs765036263	RCC2	25.5	0.844	0.0001024						0	0	0	0.000186	0	0	0		0	0	0	0	0	0	0	0	0	0	0	0	0	0	0	0	0	0	0	0	0	0	0	0	0	0	0	0	0	0	0	0	0	0	0	0	0	0	0	0	0	0	0	0	0	0	0	0	0	0	0	0	0	0	0	0	0	0	0	0	0	0	0	0	0	0	0	0.002793	0	0	0.003497	0	0	0	0	0	0	0	0	0	0	0	0
chr1	18634420	G	A	rs751994360	PAX7	32	0.963	0.0001024						0	0	0	0.000186	0	0	0		0	0	0	0	0	0	0	0	0	0	0	0	0	0	0	0	0	0	0	0	0	0	0	0	0	0	0	0	0	0	0	0	0	0	0	0	0	0	0	0	0	0	0	0	0	0	0	0	0	0	0	0	0	0	0	0.003049	0	0	0	0	0	0	0	0	0	0	0	0	0	0	0	0.00365	0	0	0	0	0	0	0	0	0	0	0
chr1	18634506	C	T	rs148832029	PAX7	26.6	0.907	0.0001024						0	0	0	0	0	0	0.000554		0	0	0	0	0	0	0	0	0	0	0	0	0	0	0	0	0	0	0	0	0	0	0	0	0	0	0.006173	0	0	0	0	0	0	0	0	0	0	0	0	0	0	0	0	0	0	0	0	0	0	0	0	0	0	0	0	0	0	0	0	0	0	0	0	0	0	0	0	0	0	0	0	0	0	0	0	0	0	0	0	0	0	0	0
chr1	18634521	G	A	rs369607271	PAX7	30	0.929	0.0001024						0	0	0	0.000186	0	0	0		0	0	0	0	0	0	0	0	0	0	0	0	0	0	0	0	0	0	0	0	0	0	0	0	0	0	0	0	0	0	0	0	0	0.002874	0	0	0	0	0	0	0	0	0	0	0	0	0	0	0	0	0	0	0	0	0	0	0	0	0	0	0	0	0	0	0	0	0	0	0	0	0	0	0	0.004425	0	0	0	0	0	0	0	0	0
chr1	18700714	C	T	rs774609612	PAX7	24.4	0.647	0.0001024						0	0	0	9.28e-05	0	0	0.000277		0	0	0	0	0	0	0	0	0	0	0	0	0	0.007937	0	0	0	0	0	0	0	0	0	0	0	0	0	0	0	0	0	0	0	0	0	0	0	0	0	0	0	0	0	0	0	0	0	0	0	0	0	0	0	0	0	0	0	0	0	0	0	0.003125	0	0	0	0	0	0	0	0	0	0	0	0	0	0	0	0	0	0	0	0	0
chr1	18703148	A	C	rs778849585	PAX7	27.7	0.729	0.0001024						0	0	0	0.000186	0	0	0		0	0	0	0	0	0	0	0	0	0	0	0	0	0	0	0	0	0	0	0	0	0	0	0	0	0	0	0	0	0	0	0	0	0	0	0	0	0	0	0	0	0	0	0	0	0	0	0	0	0	0	0	0	0	0	0	0.002577	0	0	0	0	0	0	0	0	0	0	0.002793	0	0	0	0	0	0	0	0	0	0	0	0	0	0	0
chr1	18839658	G	A	rs760688981	TAS1R2	27.8	0.67	0.0001024						0	0	0	0.000186	0	0	0		0	0	0	0	0	0	0	0	0	0	0	0	0	0	0	0	0	0	0	0	0	0	0	0	0	0	0	0	0	0	0	0	0	0	0	0	0	0	0	0	0	0	0	0	0	0	0	0	0	0	0	0	0	0	0	0.003049	0	0	0	0	0	0	0	0	0	0	0	0	0	0	0.003497	0	0	0	0	0	0	0	0	0	0	0	0
chr1	18839847	C	T	rs1422569822	TAS1R2	25.6	0.905	0.0001024						0	0	0	9.28e-05	0	0	0.000277		0	0	0	0	0	0	0	0	0	0	0	0	0	0	0	0	0	0	0	0	0	0	0	0	0.008475	0	0	0	0	0	0	0	0	0	0	0	0	0	0	0	0	0	0	0	0	0	0	0	0	0	0	0.003106	0	0	0	0	0	0	0	0	0	0	0	0	0	0	0	0	0	0	0	0	0	0	0	0	0	0	0	0	0	0	0
chr1	18854826	T	C	rs780208224	TAS1R2	24.7	0.821	0.0001024						0	0	0	9.28e-05	0	0	0.000277		0	0	0	0	0	0	0	0	0	0	0	0	0	0	0	0	0	0	0	0	0	0	0	0	0	0.003086	0	0	0	0	0	0	0	0	0	0	0	0	0	0	0	0	0	0	0	0	0	0	0	0	0	0	0	0	0	0	0	0	0.002646	0	0	0	0	0	0	0	0	0	0	0	0	0	0	0	0	0	0	0	0	0	0	0	0
chr1	18872894	T	C	rs138899009	ALDH4A1	32	0.739	0.0001024						0	0	0	0	0	0	0		0	0	0	0	0	0	0	0	0	0	0	0	0	0	0	0	0	0	0	0	0	0	0	0	0	0	0	0	0	0	0	0	0	0	0	0	0	0	0	0	0	0	0	0	0	0	0	0	0	0	0	0	0	0	0	0	0	0	0	0	0	0	0	0	0	0	0	0	0	0	0	0	0	0	0	0	0	0	0	0	0	0	0.02
chr1	18877607	C	T	rs1490526525	ALDH4A1	24.9	0.918	0.0001024						0	0	0	0.000186	0	0	0		0	0	0	0	0	0	0	0	0	0	0	0	0	0	0	0	0	0	0	0	0	0	0	0	0	0	0	0	0	0	0	0	0	0	0	0	0	0.002732	0	0	0	0	0	0	0	0	0	0	0	0	0	0	0	0	0.002994	0	0	0	0	0	0	0	0	0	0	0	0	0	0	0	0	0	0	0	0	0	0	0	0	0	0	0	0
chr1	18881838	T	C	rs1454017644	ALDH4A1	26.8	0.764	0.0001024						0	0	0	0	0.006329	0	0		0	0	0	0	0	0	0	0	0	0	0	0	0	0	0	0	0	0	0	0	0	0	0	0	0	0	0	0	0	0	0	0	0	0	0	0	0	0	0	0	0	0	0	0	0	0	0	0	0	0	0	0	0	0	0	0	0	0	0	0	0	0	0	0	0	0	0	0	0	0	0	0	0	0	0	0	0	0	0	0.006329	0	0	0
chr1	18881883	T	C	rs762546034	ALDH4A1	29.8	0.912	0.0001024						0	0.000709	0	9.28e-05	0	0	0		0	0	0	0	0	0	0	0	0	0	0	0	0	0	0	0	0	0	0	0	0	0	0	0	0	0	0	0	0	0	0	0	0	0	0	0	0	0	0	0	0.006579	0	0	0	0	0	0	0	0	0	0	0	0	0	0	0	0	0	0.002646	0	0	0	0	0	0	0	0	0	0	0	0	0	0	0	0	0	0	0	0	0	0	0	0
chr1	18883371	G	A	rs367696082	ALDH4A1	27.9	0.843	0.0001024						0	0	0	0	0	0	0.000554		0	0	0	0	0	0	0	0	0	0	0	0	0	0	0	0	0	0	0	0	0	0	0	0.006211	0	0	0	0	0	0	0	0	0	0	0	0	0	0	0	0	0	0	0	0	0	0	0	0	0	0	0	0	0	0	0	0	0	0	0	0	0	0	0	0	0	0	0	0	0	0	0	0	0	0	0	0	0	0	0	0	0	0	0
chr1	19177678	T	A	rs751830627	UBR4	25.6	0.696	0.0001024						0	0.000709	0	9.28e-05	0	0	0		0	0	0	0	0	0	0	0	0	0	0	0	0	0	0	0	0	0	0	0	0	0	0	0	0	0	0	0	0	0	0	0	0	0	0	0	0	0	0	0	0	0	0	0	0	0	0	0	0	0	0	0	0	0	0	0	0	0.003247	0	0	0	0	0	0	0	0	0	0	0	0	0	0	0.003165	0	0	0	0	0	0	0	0	0	0
chr1	19258483	T	C	rs1428936348	MRTO4	25	0.795	0.0001024						0.001678	0	0	0	0	0	0		0	0	0	0	0	0	0.01538	0	0	0	0	0	0	0	0	0	0	0	0	0	0	0	0	0	0	0	0	0	0	0	0	0	0	0	0	0	0	0	0	0	0	0	0	0	0	0	0	0	0	0	0	0	0	0	0	0	0	0	0	0	0	0	0	0	0	0	0	0	0	0	0	0	0	0	0	0	0	0	0	0	0	0	0
chr1	19270516	A	C		AKR7L	26.2	0.786	0.0001024	Y					0	0	0	0	0	0	0.000554		0	0	0	0	0	0	0	0	0	0	0	0	0	0	0	0	0	0	0	0	0	0	0	0	0	0	0.006173	0	0	0	0	0	0	0	0	0	0	0	0	0	0	0	0	0	0	0	0	0	0	0	0	0	0	0	0	0	0	0	0	0	0	0	0	0	0	0	0	0	0	0	0	0	0	0	0	0	0	0	0	0	0	0	0
chr1	19324754	C	A		SLC66A1	25.8	0.797	0.0001024	Y					0	0	0	0.000186	0	0	0		0	0	0	0	0	0	0	0	0	0	0	0	0	0	0	0	0	0	0	0	0	0	0	0	0	0	0	0	0	0	0	0	0	0	0	0	0	0	0	0	0	0	0	0	0	0	0	0	0	0	0	0	0	0	0	0	0	0	0	0	0	0	0	0	0.01429	0	0	0	0	0	0	0	0	0	0	0	0	0	0	0	0	0	0
chr1	19666206	G	T		HTR6	32	0.83	0.0001024	Y					0	0	0	0.000186	0	0	0		0	0	0	0	0	0	0	0	0	0	0	0	0	0	0	0	0	0	0	0	0	0	0	0	0	0	0	0	0	0	0	0	0	0	0	0	0	0	0	0	0	0	0	0	0	0	0	0	0	0	0	0	0	0	0	0	0.005155	0	0	0	0	0	0	0	0	0	0	0	0	0	0	0	0	0	0	0	0	0	0	0	0	0	0
chr1	19700876	C	A	COSV105132567	TMCO4	27.2	0.67	0.0001024	Y					0	0	0	0.000186	0	0	0		0	0	0	0	0	0	0	0	0	0	0	0	0	0	0	0	0	0	0	0	0	0	0	0	0	0	0	0	0	0	0	0	0	0	0	0	0	0	0	0	0	0	0	0	0	0	0	0	0	0	0	0	0	0	0	0.003049	0	0.003247	0	0	0	0	0	0	0	0	0	0	0	0	0	0	0	0	0	0	0	0	0	0	0	0	0
chr1	20330880	T	C	rs2089531559	VWA5B1	31	0.703	0.0005631						0	0	0	9.28e-05	0	0.01096	0	TB_T	0	0	0	0	0	0	0	0	0	0	0	0	0	0	0	0	0	0	0	0	0	0	0	0	0	0	0	0	0	0	0.004386	0	0	0	0	0	0	0	0	0	0	0	0	0	0	0	0	0	0	0	0	0	0	0	0	0	0	0	0	0	0	0	0	0	0	0	0	0	0	0	0	0	0	0	0	0	0.01984	0.02427	0	0	0	0	0
chr1	20604982	C	A	rs1489631442	CDA	25.6	0.75	0.0001536						0	0	0	0.000278	0	0	0		0	0	0	0	0	0	0	0	0	0	0	0	0	0	0	0	0	0	0	0	0	0	0	0	0	0	0	0	0	0	0	0	0	0.008621	0	0	0	0	0	0	0	0	0	0	0	0	0	0	0	0	0	0	0	0	0	0	0	0	0	0	0	0	0	0	0	0	0	0	0	0	0	0	0	0	0	0	0	0	0	0	0	0	0
chr1	20645565	C	T	rs768019187	PINK1	28.6	0.755	0.0003071						0	0	0	0.000278	0	0	0.000832		0	0	0	0	0	0	0	0	0	0.003378	0	0	0	0	0	0	0	0	0	0	0	0	0	0	0	0	0.006173	0	0	0	0.004386	0	0	0	0	0	0	0	0	0	0	0	0	0	0	0	0	0	0	0	0	0	0	0	0	0	0	0.003247	0	0	0	0	0	0	0	0	0	0	0.003086	0	0	0	0	0	0	0	0	0	0	0	0	0	0
chr1	20648534	T	C	rs763416852	PINK1	29.6	0.789	0.0001536						0	0.000709	0	0.000186	0	0	0		0	0	0	0	0	0	0	0	0	0	0	0	0	0	0	0	0	0	0	0	0	0	0	0	0	0	0	0	0	0	0	0	0	0	0	0	0	0	0	0	0	0	0	0	0.003067	0	0	0	0	0	0	0	0	0	0	0	0	0	0	0	0	0	0	0	0	0	0.007463	0	0	0	0	0	0	0	0	0.005051	0	0	0	0	0	0	0
chr1	20650456	C	T	rs560377198	PINK1	26.9	0.688	0.0007166						0.000839	0.001418	0	0.000835	0	0	0.000554		0	0	0.005435	0	0	0	0	0	0	0	0	0	0	0	0	0	0.004464	0	0	0	0	0	0	0	0	0	0	0.003012	0	0	0	0	0	0	0	0	0	0	0	0	0.01316	0	0	0	0	0.003067	0	0	0.003165	0.003125	0	0	0.003247	0	0	0	0.005155	0	0	0	0	0	0	0.003571	0	0	0	0	0	0	0.006993	0	0	0	0	0	0	0	0	0	0	0	0
chr1	20652903	C	A		DDOST	25	0.936	0.0002048						0.003356	0	0	0	0	0	0		0	0	0	0	0	0.0274	0	0	0	0	0	0	0	0	0	0	0	0	0	0	0	0	0	0	0	0	0	0	0	0	0	0	0	0	0	0	0	0	0	0	0	0	0	0	0	0	0	0	0	0	0	0	0	0	0	0	0	0	0	0	0	0	0	0	0	0	0	0	0	0	0	0	0	0	0	0	0	0	0	0	0	0	0
chr1	20656145	A	G	rs536192419	DDOST	26.9	0.78	0.0003071						0	0	0	0.000371	0	0.002193	0		0	0	0	0	0	0	0	0	0	0	0	0	0	0	0	0	0	0	0	0	0	0	0	0	0	0	0	0	0	0	0	0	0	0	0	0	0.002976	0	0	0	0	0	0	0	0	0.003067	0	0	0	0	0	0	0	0	0	0	0	0	0	0	0	0	0	0	0	0	0	0	0	0	0	0.00365	0	0	0	0.005051	0.007937	0	0	0	0	0	0
chr1	20672118	G	A	rs577775020	KIF17	32	0.657	0.0003583						0.000839	0	0	0.000557	0	0	0		0	0	0	0.003012	0	0	0	0	0	0	0	0	0	0	0	0	0	0	0	0	0	0	0	0	0	0	0	0	0	0	0.004386	0	0	0	0	0	0	0	0	0	0	0	0	0	0	0	0	0	0.003165	0	0	0	0.003247	0	0	0	0	0	0	0	0	0	0.009259	0	0	0	0	0	0	0	0	0	0	0	0	0	0	0	0	0	0	0	0
chr1	20704666	C	T	rs142534674	KIF17	26.8	0.885	0.0002048						0	0	0	0.000371	0	0	0		0	0	0	0	0	0	0	0	0	0	0	0	0	0	0	0	0	0	0	0	0	0	0	0	0	0	0	0	0	0	0	0	0	0	0	0	0	0	0	0	0	0	0	0	0	0	0	0	0	0	0	0	0	0	0	0	0	0	0	0	0	0	0	0.01071	0	0	0	0	0	0	0.003497	0	0	0	0	0	0	0	0	0	0	0	0
chr1	20704729	G	A	rs746439314	KIF17	28.6	0.662	0.0003583						0.003356	0.001418	0	0	0	0	0.000277		0	0	0.005435	0.006024	0.01	0	0	0	0	0	0.004032	0	0	0	0	0	0	0	0	0	0	0	0	0	0	0	0	0	0	0	0	0	0	0	0.01818	0	0	0	0	0	0	0	0	0	0	0	0	0	0	0	0	0	0	0	0	0	0	0	0	0	0	0	0	0	0	0	0	0	0	0	0	0	0	0	0	0	0	0	0	0	0	0	0
chr1	20704743	G	A	rs762499616	KIF17	24.9	0.787	0.0003071						0.003356	0	0	0.000186	0	0	0		0	0	0.005435	0.009036	0	0	0	0	0	0	0	0	0	0	0	0	0	0	0	0	0	0	0	0	0	0	0	0	0	0	0	0	0	0	0	0	0	0	0	0	0	0	0	0	0	0	0	0.003125	0	0	0	0	0	0	0	0	0	0	0.002646	0	0	0	0	0	0	0	0	0	0	0	0	0	0	0	0	0	0	0	0	0	0	0	0
chr1	20704767	G	A	rs567226732	KIF17	27.9	0.745	0.0017916						0.000839	0.002128	0.000945	0.00232	0	0	0.001386		0.005556	0	0	0	0	0	0	0	0	0	0.0121	0	0	0	0	0	0.004464	0	0	0	0	0	0	0	0	0	0	0.003012	0.01136	0	0	0	0	0	0	0	0	0	0.006623	0	0.006579	0.007463	0	0.02778	0	0	0	0	0.006329	0.01875	0	0	0	0	0	0.006098	0.002577	0	0.002646	0	0.008475	0.003125	0	0	0.007143	0	0	0	0.003086	0	0	0	0.003165	0	0	0	0	0	0	0	0	0	0
chr1	20704804	G	A	rs534767695	KIF17	27.6	0.8	0.0041974						0.002517	0.003546	0.0104	0.004733	0	0.001096	0.003049	DR_T	0.005556	0	0.005435	0.003012	0	0	0	0	0	0.003378	0	0	0.00303	0	0.006944	0	0.004464	0.01471	0.0122	0	0	0	0	0	0	0	0.01543	0.003012	0.07955	0	0	0	0	0	0	0	0.008929	0.005464	0.009934	0.003106	0	0	0.02	0	0	0.003067	0.02439	0	0.01266	0.01875	0	0.003106	0.00974	0.003185	0.005988	0.006098	0.005155	0.003247	0.002646	0	0	0.003125	0	0	0	0.01333	0	0.00838	0.009259	0	0.003497	0	0	0.004425	0	0.005051	0.003968	0	0	0	0	0	0
chr1	20709654	C	T	rs780956478	KIF17	27.3	0.759	0.0002048						0	0	0	0.000371	0	0	0		0	0	0	0	0	0	0	0	0	0	0	0	0	0	0	0	0	0	0	0	0	0	0	0	0	0	0	0	0	0	0	0	0	0.002874	0	0	0	0	0.003311	0	0	0	0	0	0	0	0	0	0	0	0	0	0.003247	0	0	0	0	0.003247	0	0	0	0	0	0	0	0	0	0	0	0	0	0	0	0	0	0	0	0	0	0	0	0	0
chr1	21219966	C	T	rs201631426	ECE1	23.9	0.737	0.0001536						0	0	0	0.000278	0	0	0		0	0	0	0	0	0	0	0	0	0	0	0	0	0	0	0	0	0	0	0	0	0	0	0	0	0	0	0	0	0	0	0	0	0	0	0	0	0.002732	0	0	0	0	0	0	0	0	0	0	0	0	0	0.003106	0	0	0	0	0	0	0	0	0	0	0	0	0	0	0	0	0	0	0	0.00365	0	0	0	0	0	0	0	0	0	0	0
chr1	21219981	G	C	rs186453862	ECE1	24.9	0.736	0.0007678						0.001678	0	0	0.000371	0.01266	0.005482	0	TB_NT	0.005556	0.008333	0	0	0	0	0	0	0	0	0	0	0	0	0	0	0	0	0	0	0	0	0	0	0	0	0	0	0	0	0	0	0.007092	0	0	0	0	0	0.003311	0	0	0	0	0	0	0	0	0	0	0	0	0	0.003247	0	0	0	0	0	0	0	0	0	0	0	0	0	0	0	0	0	0	0	0	0	0	0	0.003968	0	0.01504	0.01266	0	0	0
chr1	21225272	C	G	rs762116179	ECE1	26.4	0.901	0.0002048						0.003356	0	0	0	0	0	0		0	0	0.005435	0.009036	0	0	0	0	0	0	0	0	0	0	0	0	0	0	0	0	0	0	0	0	0	0	0	0	0	0	0	0	0	0	0	0	0	0	0	0	0	0	0	0	0	0	0	0	0	0	0	0	0	0	0	0	0	0	0	0	0	0	0	0	0	0	0	0	0	0	0	0	0	0	0	0	0	0	0	0	0	0	0
chr1	21236757	C	T	rs769493597	ECE1	27.1	0.815	0.0001536						0	0.001418	0	9.28e-05	0	0	0		0	0	0	0	0	0	0	0	0	0	0	0	0	0	0	0	0	0	0	0	0	0	0	0	0	0	0	0	0	0	0	0	0	0	0	0	0	0	0	0	0	0	0	0	0	0.003067	0	0	0	0	0	0	0	0	0	0	0	0	0	0	0	0	0	0	0	0	0	0	0	0	0	0	0.006329	0	0	0	0	0	0	0	0	0	0
chr1	21563209	G	A	rs1644510366	ALPL	25.9	0.731	0.0003071						0	0	0	9.28e-05	0	0	0.001386		0	0	0	0	0	0	0	0	0	0.006757	0	0	0	0	0	0	0	0	0	0	0	0	0	0	0	0	0	0.009036	0	0	0	0	0	0	0	0.003205	0	0	0	0	0	0	0	0	0	0	0	0	0	0	0	0	0	0	0	0	0	0	0	0	0	0	0	0	0	0	0	0	0	0	0	0	0	0	0	0	0	0	0	0	0	0	0
chr1	21577491	G	C		ALPL	27.8	0.976	0.0001536	Y					0	0	0.002836	0	0	0	0		0	0	0	0	0	0	0	0	0	0	0	0	0	0	0	0	0	0	0	0	0	0.02027	0	0	0	0	0	0	0	0	0	0	0	0	0	0	0	0	0	0	0	0	0	0	0	0	0	0	0	0	0	0	0	0	0	0	0	0	0	0	0	0	0	0	0	0	0	0	0	0	0	0	0	0	0	0	0	0	0	0	0	0	0
chr1	21599564	G	A	rs759958200	RAP1GAP	32	0.688	0.0003071						0	0	0	9.28e-05	0	0	0.001386		0	0	0	0	0	0	0	0	0	0.006757	0	0	0	0	0	0	0	0	0	0	0	0	0	0	0	0	0	0.009036	0	0	0	0	0	0	0	0.003205	0	0	0	0	0	0	0	0	0	0	0	0	0	0	0	0	0	0	0	0	0	0	0	0	0	0	0	0	0	0	0	0	0	0	0	0	0	0	0	0	0	0	0	0	0	0	0
chr1	21601690	T	G		RAP1GAP	29.2	0.651	0.0001536	Y					0	0	0	0	0	0	0.000832		0	0	0	0	0	0	0	0	0	0	0	0	0	0	0	0	0.01339	0	0	0	0	0	0	0	0	0	0	0	0	0	0	0	0	0	0	0	0	0	0	0	0	0	0	0	0	0	0	0	0	0	0	0	0	0	0	0	0	0	0	0	0	0	0	0	0	0	0	0	0	0	0	0	0	0	0	0	0	0	0	0	0	0	0
chr1	21608322	G	A	rs756378342	RAP1GAP	27.1	0.851	0.0002048						0	0	0	0.000371	0	0	0		0	0	0	0	0	0	0	0	0	0	0	0	0	0	0	0	0	0	0	0	0	0	0	0	0	0	0	0	0	0	0	0	0	0	0	0.01282	0	0	0	0	0	0	0	0	0	0	0	0	0	0	0	0	0	0	0	0	0	0	0	0	0	0	0	0	0	0	0	0	0	0	0	0	0	0	0	0	0	0	0	0	0	0	0
chr1	21611552	C	T	rs1421268321	RAP1GAP	26.9	0.954	0.0002048						0	0	0	0.000371	0	0	0		0	0	0	0	0	0	0	0	0	0	0	0	0	0	0	0	0	0	0	0	0	0	0	0	0	0	0	0	0	0	0	0	0	0	0	0.01282	0	0	0	0	0	0	0	0	0	0	0	0	0	0	0	0	0	0	0	0	0	0	0	0	0	0	0	0	0	0	0	0	0	0	0	0	0	0	0	0	0	0	0	0	0	0	0
chr1	21613654	A	T	rs758170647	RAP1GAP	23.9	0.647	0.0004095						0	0.003546	0	0.000278	0	0	0		0	0	0	0	0	0	0	0	0	0	0	0	0	0	0	0	0	0	0	0	0	0	0	0	0	0	0	0	0	0	0	0	0	0	0	0	0	0	0.003311	0	0	0	0	0	0	0	0	0	0	0	0	0	0	0	0	0	0	0.003247	0	0	0	0	0	0	0	0.03333	0	0	0	0	0.003497	0	0	0	0	0	0	0	0	0	0	0	0
chr1	21619038	G	A	rs745904225	RAP1GAP	27.5	0.662	0.0001536						0	0	0.002836	0	0	0	0		0	0	0	0	0	0	0	0	0	0	0	0	0	0	0	0	0	0.02206	0	0	0	0	0	0	0	0	0	0	0	0	0	0	0	0	0	0	0	0	0	0	0	0	0	0	0	0	0	0	0	0	0	0	0	0	0	0	0	0	0	0	0	0	0	0	0	0	0	0	0	0	0	0	0	0	0	0	0	0	0	0	0	0	0
chr1	21815997	T	C	rs749119806	LDLRAD2	28.3	0.874	0.0003583						0	0.001418	0	0.000464	0	0	0		0	0	0	0	0	0	0	0	0	0	0	0	0	0	0	0	0	0	0	0	0	0	0	0	0	0	0	0	0	0	0	0	0	0	0	0	0	0	0	0	0	0	0	0	0	0	0	0	0	0.003125	0	0	0.003247	0	0	0	0.002577	0	0	0.01266	0	0	0	0	0	0	0	0.005587	0	0	0	0	0	0	0	0	0	0	0	0	0	0	0
chr1	21829032	G	A	rs771862177	HSPG2	27.7	0.707	0.0004095						0	0	0	0.000557	0	0	0.000554		0	0	0	0	0	0	0	0	0	0	0	0	0.006061	0	0	0	0	0	0	0	0	0	0	0	0	0	0	0	0	0	0	0	0	0	0	0	0	0	0.003311	0	0	0	0	0	0	0	0	0	0	0.003125	0	0	0	0	0	0	0	0.003247	0	0	0.01695	0	0	0	0	0	0	0	0	0	0.003497	0	0	0	0	0	0	0	0	0	0	0	0
chr1	21831726	C	T	rs185442868	HSPG2	23.8	0.687	0.0003071						0	0	0	0	0	0	0.001663		0	0	0	0	0	0	0	0	0	0.003378	0.004032	0	0	0	0	0	0	0	0	0	0	0	0	0.006211	0	0.003086	0	0.003012	0	0	0	0	0	0	0	0	0	0	0	0	0	0	0	0	0	0	0	0	0	0	0	0	0	0	0	0	0	0	0	0	0	0	0	0	0	0	0	0	0	0	0	0	0	0	0	0	0	0	0	0	0	0	0
chr1	21841202	C	T	rs201958429	HSPG2	27.4	0.778	0.0004607						0	0	0.002836	0.000464	0	0	0.000277		0	0	0	0	0	0	0	0	0	0	0	0	0	0	0	0	0.004464	0	0	0.01899	0	0	0	0	0	0	0	0	0	0	0	0	0.01064	0	0	0	0	0	0	0	0	0	0	0	0	0	0	0.003125	0	0	0	0.003106	0	0	0	0	0	0	0	0	0	0	0	0	0	0	0	0	0	0	0	0	0	0	0	0	0	0	0	0	0	0	0
chr1	21841575	C	T	rs183249750	HSPG2	24.8	0.747	0.0003071						0	0	0.004726	0	0	0	0.000277		0	0	0	0	0	0	0	0	0	0	0	0	0	0	0	0	0	0.02941	0.006098	0	0	0	0	0	0.008475	0	0	0	0	0	0	0	0	0	0	0	0	0	0	0	0	0	0	0	0	0	0	0	0	0	0	0	0	0	0	0	0	0	0	0	0	0	0	0	0	0	0	0	0	0	0	0	0	0	0	0	0	0	0	0	0	0	0
chr1	21874475	C	A	rs529974136	HSPG2	25.6	0.699	0.0003071						0	0	0	0.000557	0	0	0		0	0	0	0	0	0	0	0	0	0	0	0	0	0	0	0	0	0	0	0	0	0	0	0	0	0	0	0	0	0	0	0	0	0	0	0	0	0	0	0	0	0	0	0	0	0	0	0	0	0	0	0	0	0	0	0	0	0	0	0	0	0	0	0.02143	0	0	0	0	0	0	0	0	0	0	0	0	0	0	0	0	0	0	0
chr1	21876236	C	T	rs139374562	HSPG2	25.6	0.823	0.0002048						0	0	0	0.000371	0	0	0		0	0	0	0	0	0	0	0	0	0	0	0	0	0	0	0	0	0	0	0	0	0	0	0	0	0	0	0	0	0	0	0	0	0	0	0	0	0	0	0	0	0	0	0	0	0	0	0	0	0	0	0	0	0	0	0	0	0	0	0	0	0	0	0.01429	0	0	0	0	0	0	0	0	0	0	0	0	0	0	0	0	0	0	0
chr1	21885341	G	A	rs752642571	HSPG2	25.6	0.695	0.0001536						0	0	0	0.000278	0	0	0		0	0	0	0	0	0	0	0	0	0	0	0	0	0	0	0	0	0	0	0	0	0	0	0	0	0	0	0	0	0	0	0	0	0	0	0	0	0	0.006623	0	0	0	0	0	0	0	0	0	0.003165	0	0	0	0	0	0	0	0	0	0	0	0	0	0	0	0	0	0	0	0	0	0	0	0	0	0	0	0	0	0	0	0	0	0
chr1	21887441	C	T	rs536020535	HSPG2	24.1	0.807	0.0001536						0.002517	0	0	0	0	0	0		0	0	0	0	0	0	0.02308	0	0	0	0	0	0	0	0	0	0	0	0	0	0	0	0	0	0	0	0	0	0	0	0	0	0	0	0	0	0	0	0	0	0	0	0	0	0	0	0	0	0	0	0	0	0	0	0	0	0	0	0	0	0	0	0	0	0	0	0	0	0	0	0	0	0	0	0	0	0	0	0	0	0	0	0
chr1	21887971	C	T	rs547943869	HSPG2	28.3	0.69	0.0003583						0	0	0	0.00065	0	0	0		0	0	0	0	0	0	0	0	0	0	0	0	0	0	0	0	0	0	0	0	0	0	0	0	0	0	0	0	0	0	0	0	0.003546	0.01149	0	0	0	0	0	0	0	0	0	0	0	0.003067	0	0	0	0	0	0	0	0	0	0	0	0.003247	0	0	0	0	0	0	0	0	0	0	0	0	0	0	0	0	0	0	0	0	0	0	0	0	0
chr1	21986640	C	T	rs188438439	CELA3B	24.7	0.66	0.0013309						0	0	0	0.00167	0.003165	0.004386	0.000832		0	0	0	0	0	0	0	0	0.003049	0	0	0	0	0	0.003472	0	0	0	0	0	0	0	0	0	0	0.003086	0	0	0	0	0	0	0	0	0	0	0.008929	0	0	0.003106	0	0	0	0	0.003067	0.003067	0	0	0	0	0.003401	0	0.003247	0	0.01796	0	0.002577	0.006494	0	0	0	0	0	0	0	0	0	0	0	0	0	0.00365	0	0	0	0	0	0.01942	0	0.003165	0	0	0
chr1	22120132	C	T	rs1329330268	WNT4	28	0.79	0.0001536						0	0.001418	0	9.28e-05	0	0	0		0	0	0	0	0	0	0	0	0	0	0	0	0	0	0	0	0	0	0	0	0	0	0	0	0	0	0	0	0	0	0	0	0	0	0	0	0	0.002732	0	0	0	0	0	0	0	0	0	0	0	0	0	0	0	0	0	0	0	0	0	0	0	0	0	0	0	0	0	0	0	0	0	0	0.006329	0	0	0	0	0	0	0	0	0	0
chr1	22586492	G	A		EPHA8	29	0.923	0.0001536	Y					0	0	0	0	0	0	0.000832		0	0	0	0	0	0	0	0	0	0	0	0	0	0	0	0	0.01339	0	0	0	0	0	0	0	0	0	0	0	0	0	0	0	0	0	0	0	0	0	0	0	0	0	0	0	0	0	0	0	0	0	0	0	0	0	0	0	0	0	0	0	0	0	0	0	0	0	0	0	0	0	0	0	0	0	0	0	0	0	0	0	0	0	0
chr1	22599007	G	A	rs750373572	EPHA8	33	0.908	0.0001536						0	0	0	0.000278	0	0	0		0	0	0	0	0	0	0	0	0	0	0	0	0	0	0	0	0	0	0	0	0	0	0	0	0	0	0	0	0	0	0	0	0	0	0	0	0	0.002732	0	0	0	0	0	0	0	0	0	0	0	0	0	0	0	0	0	0	0	0	0	0	0	0.00625	0	0	0	0	0	0	0	0	0	0	0	0	0	0	0	0	0	0	0	0	0
chr1	22600661	G	A	rs150954894	EPHA8	33	0.722	0.0001536						0	0	0	9.28e-05	0	0	0		0	0	0	0	0	0	0	0	0	0	0	0	0	0	0	0	0	0	0	0	0	0	0	0	0	0	0	0	0	0	0	0	0	0	0	0	0	0	0	0	0	0	0	0	0	0	0	0	0	0	0	0	0	0	0	0	0	0	0	0	0	0	0	0	0	0	0	0	0.003086	0	0	0	0	0	0	0	0	0	0	0	0	0	0.02
chr1	22600662	G	A	rs537363813	EPHA8	32	0.83	0.0001536						0.002517	0	0	0	0	0	0		0	0	0	0	0	0.02055	0	0	0	0	0	0	0	0	0	0	0	0	0	0	0	0	0	0	0	0	0	0	0	0	0	0	0	0	0	0	0	0	0	0	0	0	0	0	0	0	0	0	0	0	0	0	0	0	0	0	0	0	0	0	0	0	0	0	0	0	0	0	0	0	0	0	0	0	0	0	0	0	0	0	0	0	0
chr1	22600719	C	T	rs1300462328	EPHA8	28.5	0.656	0.0002048						0	0	0	0	0	0.004386	0		0	0	0	0	0	0	0	0	0	0	0	0	0	0	0	0	0	0	0	0	0	0	0	0	0	0	0	0	0	0	0	0	0	0	0	0	0	0	0	0	0	0	0	0	0	0	0	0	0	0	0	0	0	0	0	0	0	0	0	0	0	0	0	0	0	0	0	0	0	0	0	0	0	0	0	0	0.0119	0.004854	0	0	0	0	0
chr1	22600730	G	A	rs750964170	EPHA8	32	0.877	0.0001536						0	0	0	0	0	0	0.000832		0	0	0	0	0	0	0	0	0	0	0	0	0	0	0	0	0	0	0	0	0	0	0	0	0.008475	0.006173	0	0	0	0	0	0	0	0	0	0	0	0	0	0	0	0	0	0	0	0	0	0	0	0	0	0	0	0	0	0	0	0	0	0	0	0	0	0	0	0	0	0	0	0	0	0	0	0	0	0	0	0	0	0	0	0	0
chr1	22644123	G	A	rs200206736	C1QC	26.7	0.951	0.0001536		Pathogenic	criteria provided, multiple submitters, no conflicts	C1Q deficiency|not provided		0	0	0	0.000278	0	0	0		0	0	0	0	0	0	0	0	0	0	0	0	0	0	0	0	0	0	0	0	0	0	0	0	0	0	0	0	0	0	0	0	0	0	0	0	0.002976	0	0	0	0	0	0	0	0	0	0	0	0	0.003125	0.003401	0	0	0	0	0	0	0	0	0	0	0	0	0	0	0	0	0	0	0	0	0	0	0	0	0	0	0	0	0	0	0	0
chr1	22864889	C	T	rs764789610	EPHB2	24	0.7	0.0003071						0.002517	0	0	0.000278	0	0	0		0.005556	0	0	0.006024	0	0	0	0	0	0	0	0	0	0	0	0	0	0	0	0	0	0	0	0	0	0	0	0	0	0	0.004386	0	0	0	0	0	0	0	0	0	0	0	0	0	0	0	0	0	0.003165	0	0	0	0	0	0	0	0	0	0	0	0	0	0	0	0	0	0	0	0	0	0	0	0	0.004425	0	0	0	0	0	0	0	0	0
chr1	22908125	T	C	rs746591241	EPHB2	25.3	0.672	0.0006654						0.00755	0	0	0.000278	0	0	0.000277		0.01111	0	0.03261	0.003012	0	0	0	0	0	0	0.004032	0	0	0	0	0	0	0	0	0	0	0	0	0	0	0	0	0	0	0	0	0	0.01064	0	0	0	0	0	0	0	0	0	0	0	0	0	0	0	0	0	0	0	0	0	0	0	0	0	0	0	0	0	0	0	0	0	0	0	0	0	0	0	0	0	0	0	0	0	0	0	0	0	0
chr1	23193831	C	T	rs752209068	HTR1D	25.2	0.859	0.0001536						0	0	0	0.000278	0	0	0		0	0	0	0	0	0	0	0	0	0	0	0	0	0	0	0	0	0	0	0	0	0	0	0	0	0	0	0	0	0	0	0	0	0	0	0.003205	0	0	0	0	0	0	0	0	0	0	0	0	0	0	0	0	0	0	0	0	0	0	0	0	0	0	0	0	0	0	0	0	0	0	0	0	0	0.00885	0	0	0	0	0	0	0	0	0
chr1	23194023	G	A	rs1482014490	HTR1D	26.1	0.674	0.0002559						0	0	0.000945	0	0.01266	0	0	TB_NT	0	0	0	0	0	0	0	0	0	0	0	0	0	0	0	0	0	0	0	0	0.006757	0	0	0	0	0	0	0	0	0	0	0	0	0	0	0	0	0	0	0	0	0	0	0	0	0	0	0	0	0	0	0	0	0	0	0	0	0	0	0	0	0	0	0	0	0	0	0	0	0	0	0	0	0	0	0	0	0	0	0.01266	0	0	0
chr1	23194053	T	C	rs767242578	HTR1D	25.4	0.923	0.0001536						0	0.000709	0	0	0	0	0.000554		0	0	0	0	0	0	0	0	0.006098	0	0	0	0	0	0	0	0	0	0	0	0	0	0	0	0	0	0	0	0	0	0	0	0	0	0.009091	0	0	0	0	0	0	0	0	0	0	0	0	0	0	0	0	0	0	0	0	0	0	0	0	0	0	0	0	0	0	0	0	0	0	0	0	0	0	0	0	0	0	0	0	0	0	0	0
chr1	23434563	A	G	rs746663718	ASAP3	27.4	0.753	0.0002559						0	0	0	0.000464	0	0	0		0	0	0	0	0	0	0	0	0	0	0	0	0	0	0	0	0	0	0	0	0	0	0	0	0	0	0	0	0	0	0	0	0	0	0	0	0	0	0	0	0	0	0	0	0	0	0	0	0	0	0	0	0	0	0	0	0	0	0	0	0	0	0.01543	0	0	0	0	0	0	0	0	0	0	0	0	0	0	0	0	0	0	0	0
chr1	23437042	G	A	rs535978345	ASAP3	29.5	0.747	0.0017916						0	0.002837	0	0.000742	0	0	0.006375		0	0	0	0	0	0	0	0	0.01524	0	0	0.005814	0.006061	0	0.01389	0	0.004464	0	0	0	0	0	0	0.006211	0	0	0.01543	0.009036	0	0	0.004386	0	0	0.002874	0	0	0	0	0	0	0	0	0	0	0.006135	0	0	0	0	0	0	0	0	0	0	0	0.002577	0	0	0	0	0.003125	0	0	0	0	0.01493	0	0	0	0	0	0.006329	0.004425	0	0.005051	0	0	0	0	0	0	0
chr1	23516482	C	T		E2F2	25.4	0.71	0.0001536	Y					0	0	0	0.000278	0	0	0		0	0	0	0	0	0	0	0	0	0	0	0	0	0	0	0	0	0	0	0	0	0	0	0	0	0	0	0	0	0	0	0	0	0	0	0	0	0	0	0	0	0	0	0	0	0	0	0	0	0	0	0	0	0	0	0	0	0	0	0	0	0	0.009259	0	0	0	0	0	0	0	0	0	0	0	0	0	0	0	0	0	0	0	0
chr1	23559413	C	A	rs757175117	ID3	27.3	0.659	0.0001536						0	0	0	0.000186	0	0	0.000277		0	0	0	0	0	0	0	0	0	0	0.004032	0	0	0	0	0	0	0	0	0	0	0	0	0	0	0	0	0	0	0	0	0	0	0	0	0	0	0	0	0	0	0	0	0	0	0	0	0	0.006329	0	0	0	0	0	0	0	0	0	0	0	0	0	0	0	0	0	0	0	0	0	0	0	0	0	0	0	0	0	0	0	0	0	0
chr1	20645646	G	A		PINK1	24.1	0.802	0.0001024	Y					0	0	0	0	0	0	0.000554		0	0	0	0	0	0	0	0	0	0	0	0	0	0	0	0	0	0	0	0	0	0	0	0	0	0.006173	0	0	0	0	0	0	0	0	0	0	0	0	0	0	0	0	0	0	0	0	0	0	0	0	0	0	0	0	0	0	0	0	0	0	0	0	0	0	0	0	0	0	0	0	0	0	0	0	0	0	0	0	0	0	0	0	0
chr1	20652656	G	A	rs138561924	DDOST	29.3	0.903	0.0001024						0	0	0	0	0	0	0.000554		0	0	0	0	0	0	0	0	0	0.003378	0	0	0	0.007937	0	0	0	0	0	0	0	0	0	0	0	0	0	0	0	0	0	0	0	0	0	0	0	0	0	0	0	0	0	0	0	0	0	0	0	0	0	0	0	0	0	0	0	0	0	0	0	0	0	0	0	0	0	0	0	0	0	0	0	0	0	0	0	0	0	0	0	0	0
chr1	20655527	A	G		DDOST	30	0.754	0.0001024	Y					0	0	0	0.000186	0	0	0		0	0	0	0	0	0	0	0	0	0	0	0	0	0	0	0	0	0	0	0	0	0	0	0	0	0	0	0	0	0	0	0	0	0.005747	0	0	0	0	0	0	0	0	0	0	0	0	0	0	0	0	0	0	0	0	0	0	0	0	0	0	0	0	0	0	0	0	0	0	0	0	0	0	0	0	0	0	0	0	0	0	0	0	0
chr1	20704626	G	A	rs528572676	KIF17	27.5	0.712	0.0001024						0	0	0	0.000186	0	0	0		0	0	0	0	0	0	0	0	0	0	0	0	0	0	0	0	0	0	0	0	0	0	0	0	0	0	0	0	0	0	0	0	0.007092	0	0	0	0	0	0	0	0	0	0	0	0	0	0	0	0	0	0	0	0	0	0	0	0	0	0	0	0	0	0	0	0	0	0	0	0	0	0	0	0	0	0	0	0	0	0	0	0	0	0
chr1	20704719	T	C		KIF17	26.4	0.876	0.0001024						0	0	0	9.28e-05	0	0	0.000277		0	0	0	0	0	0	0	0	0.003049	0	0	0	0	0	0	0	0	0	0	0	0	0	0	0	0	0	0	0	0	0	0	0	0	0	0	0	0	0	0.003311	0	0	0	0	0	0	0	0	0	0	0	0	0	0	0	0	0	0	0	0	0	0	0	0	0	0	0	0	0	0	0	0	0	0	0	0	0	0	0	0	0	0	0	0
chr1	20704833	C	T	rs964409495	KIF17	28.1	0.834	0.0001024						0	0	0	0.000186	0	0	0		0	0	0	0	0	0	0	0	0	0	0	0	0	0	0	0	0	0	0	0	0	0	0	0	0	0	0	0	0	0	0	0	0	0	0	0	0	0	0	0	0	0	0	0	0	0	0	0	0	0	0	0	0	0	0	0	0.002577	0	0	0	0	0	0	0	0	0	0	0.002793	0	0	0	0	0	0	0	0	0	0	0	0	0	0	0
chr1	20709714	C	T	rs369376665	KIF17	26.7	0.665	0.0001024						0.000839	0	0	0	0	0	0		0	0	0	0.003012	0	0	0	0	0	0	0	0	0	0	0	0	0	0	0	0	0	0	0	0	0	0	0	0	0	0	0	0	0	0	0	0	0	0	0	0	0	0	0	0	0	0	0	0	0	0	0	0	0	0	0	0	0	0	0	0	0	0	0	0	0	0	0	0	0	0	0	0	0	0	0	0	0	0	0	0	0	0	0
chr1	21225306	G	A	rs201237429	ECE1	29.9	0.692	0.0001024						0	0	0	0.000186	0	0	0		0	0	0	0	0	0	0	0	0	0	0	0	0	0	0	0	0	0	0	0	0	0	0	0	0	0	0	0	0	0	0	0	0	0	0	0	0	0	0	0	0	0	0	0	0	0	0	0	0	0	0	0	0	0	0	0	0	0	0	0	0	0	0	0	0	0	0	0	0.006173	0	0	0	0	0	0	0	0	0	0	0	0	0	0
chr1	21258754	G	A		ECE1	25.1	0.778	0.0001024	Y					0	0	0	0	0	0	0.000554		0	0	0	0	0	0	0	0	0	0	0	0	0.006061	0	0	0	0	0	0	0	0	0	0	0	0	0	0	0	0	0	0	0	0	0	0	0	0	0	0	0	0	0	0	0	0	0	0	0	0	0	0	0	0	0	0	0	0	0	0	0	0	0	0	0	0	0	0	0	0	0	0	0	0	0	0	0	0	0	0	0	0	0	0
chr1	21272831	G	T		ECE1	26.5	0.958	0.0001024	Y					0	0	0	0.000186	0	0	0		0	0	0	0	0	0	0	0	0	0	0	0	0	0	0	0	0	0	0	0	0	0	0	0	0	0	0	0	0	0	0	0	0	0	0	0	0	0	0.006623	0	0	0	0	0	0	0	0	0	0	0	0	0	0	0	0	0	0	0	0	0	0	0	0	0	0	0	0	0	0	0	0	0	0	0	0	0	0	0	0	0	0	0	0
chr1	21561118	C	T	rs1644478533	ALPL	25.3	0.971	0.0001024		Pathogenic/Likely pathogenic	criteria provided, multiple submitters, no conflicts	not provided|Adult hypophosphatasia|Hypophosphatasia|Infantile hypophosphatasia;Adult hypophosphatasia;Childhood hypophosphatasia		0	0	0	0.000186	0	0	0		0	0	0	0	0	0	0	0	0	0	0	0	0	0	0	0	0	0	0	0	0	0	0	0	0	0	0	0	0	0	0	0	0	0	0	0	0	0	0	0	0	0	0	0	0	0.003067	0	0	0	0	0	0	0	0	0	0	0	0	0	0	0	0	0	0	0	0	0	0.002793	0	0	0	0	0	0	0	0	0	0	0	0	0	0	0
chr1	21573697	C	A		ALPL	22.6	0.661	0.0001024	Y					0	0	0	0.000186	0	0	0		0	0	0	0	0	0	0	0	0	0	0	0	0	0	0	0	0	0	0	0	0	0	0	0	0	0	0	0	0	0	0	0	0.007092	0	0	0	0	0	0	0	0	0	0	0	0	0	0	0	0	0	0	0	0	0	0	0	0	0	0	0	0	0	0	0	0	0	0	0	0	0	0	0	0	0	0	0	0	0	0	0	0	0	0
chr1	21602873	G	A	rs1378377319	RAP1GAP	25	0.735	0.0001024						0	0	0	0	0	0	0		0	0	0	0	0	0	0	0	0	0	0	0	0	0	0	0	0	0	0	0	0	0	0	0	0	0	0	0	0	0	0	0	0	0	0	0	0	0	0	0	0	0	0	0	0	0	0	0	0	0	0	0	0	0	0	0	0	0	0	0	0	0	0	0	0	0	0	0	0	0	0	0	0	0	0	0	0	0	0	0	0	0	0
chr1	21610197	T	C	rs1427683623	RAP1GAP	23.2	0.851	0.0001024						0	0	0	0.000186	0	0	0		0	0	0	0	0	0	0	0	0	0	0	0	0	0	0	0	0	0	0	0	0	0	0	0	0	0	0	0	0	0	0	0	0	0	0	0	0.005952	0	0	0	0	0	0	0	0	0	0	0	0	0	0	0	0	0	0	0	0	0	0	0	0	0	0	0	0	0	0	0	0	0	0	0	0	0	0	0	0	0	0	0	0	0	0
chr1	21611773	G	A		RAP1GAP	24.4	0.818	0.0001024						0	0	0	0	0	0	0.000554		0	0	0	0	0	0	0	0	0	0	0	0	0	0	0	0	0	0	0	0	0	0	0	0	0	0.003086	0	0.003012	0	0	0	0	0	0	0	0	0	0	0	0	0	0	0	0	0	0	0	0	0	0	0	0	0	0	0	0	0	0	0	0	0	0	0	0	0	0	0	0	0	0	0	0	0	0	0	0	0	0	0	0	0	0	0
chr1	21613650	G	A	rs2079935357	RAP1GAP	25.8	0.776	0.0001024						0	0	0	9.28e-05	0	0	0.000277		0	0	0	0	0	0	0	0	0	0	0	0	0	0	0	0	0	0	0	0	0	0	0	0.003106	0	0	0	0	0	0	0	0	0	0	0	0	0.002976	0	0	0	0	0	0	0	0	0	0	0	0	0	0	0	0	0	0	0	0	0	0	0	0	0	0	0	0	0	0	0	0	0	0	0	0	0	0	0	0	0	0	0	0	0	0
chr1	21823486	C	T	rs550270875	HSPG2	29.3	0.907	0.0001024						0	0	0	0	0	0	0.000554		0	0	0	0	0	0	0	0.008929	0	0.003378	0	0	0	0	0	0	0	0	0	0	0	0	0	0	0	0	0	0	0	0	0	0	0	0	0	0	0	0	0	0	0	0	0	0	0	0	0	0	0	0	0	0	0	0	0	0	0	0	0	0	0	0	0	0	0	0	0	0	0	0	0	0	0	0	0	0	0	0	0	0	0	0	0
chr1	21831084	C	T	rs372143176	HSPG2	25	0.867	0.0001024						0	0.000709	0	9.28e-05	0	0	0		0	0	0	0	0	0	0	0	0	0	0	0	0	0	0	0	0	0	0	0	0	0	0	0	0	0	0	0	0	0	0	0	0	0	0	0	0	0	0	0	0	0	0	0	0	0	0	0.003125	0	0	0	0	0	0	0	0	0	0	0	0	0	0	0	0	0	0	0	0	0	0	0	0	0.003165	0	0	0	0	0	0	0	0	0	0
chr1	21831713	C	T	rs149520064	HSPG2	28.1	0.786	0.0001024						0	0	0	0.000186	0	0	0		0	0	0	0	0	0	0	0	0	0	0	0	0	0	0	0	0	0	0	0	0	0	0	0	0	0	0	0	0	0	0	0	0	0	0	0	0	0	0	0	0	0	0	0	0	0	0	0	0	0	0	0	0.003247	0	0	0	0	0	0	0	0	0	0	0	0	0	0	0	0.003086	0	0	0	0	0	0	0	0	0	0	0	0	0	0
chr1	21887256	C	T		HSPG2	23.9	0.876	0.0001024	Y					0	0	0	0.000186	0	0	0		0	0	0	0	0	0	0	0	0	0	0	0	0	0	0	0	0	0	0	0	0	0	0	0	0	0	0	0	0	0	0	0	0	0	0	0	0	0	0	0	0	0	0	0	0	0	0	0	0	0	0	0	0	0	0	0	0	0	0	0	0	0	0	0	0	0	0	0	0	0	0	0	0	0	0.01613	0	0	0	0	0	0	0	0
chr1	21887266	G	A	rs549654655	HSPG2	32	0.79	0.0001024						0	0	0	0.000186	0	0	0		0	0	0	0	0	0	0	0	0	0	0	0	0	0	0	0	0	0	0	0	0	0	0	0	0	0	0	0	0	0	0	0	0	0	0	0	0	0	0	0	0	0	0	0	0	0	0	0	0	0	0	0.006211	0	0	0	0	0	0	0	0	0	0	0	0	0	0	0	0	0	0	0	0	0	0	0	0	0	0	0	0	0	0	0
chr1	22120166	C	T	rs575232335	WNT4	27	0.931	0.0001024						0	0	0	0.000186	0	0	0		0	0	0	0	0	0	0	0	0	0	0	0	0	0	0	0	0	0	0	0	0	0	0	0	0	0	0	0	0	0	0	0	0	0	0	0	0	0	0	0	0	0	0	0	0	0	0	0	0	0	0	0	0	0	0	0	0	0	0	0	0	0	0	0	0	0	0	0	0.006173	0	0	0	0	0	0	0	0	0	0	0	0	0	0
chr1	22120210	G	C	COSV99268874	WNT4	24.5	0.658	0.0001024	Y					0	0	0	0.000186	0	0	0		0	0	0	0	0	0	0	0	0	0	0	0	0	0	0	0	0	0	0	0	0	0	0	0	0	0	0	0	0	0	0	0	0.007092	0	0	0	0	0	0	0	0	0	0	0	0	0	0	0	0	0	0	0	0	0	0	0	0	0	0	0	0	0	0	0	0	0	0	0	0	0	0	0	0	0	0	0	0	0	0	0	0	0	0
chr1	22129672	C	T	rs34644882	WNT4	28.4	0.899	0.0001024						0	0	0	0.000186	0	0	0		0	0	0	0	0	0	0	0	0	0	0	0	0	0	0	0	0	0	0	0	0	0	0	0	0	0	0	0	0	0	0	0	0	0	0	0	0	0	0	0	0	0	0	0	0	0	0	0	0	0	0	0	0	0	0	0	0	0	0	0	0	0	0	0	0	0	0	0	0	0	0.006993	0	0	0	0	0	0	0	0	0	0	0	0
chr1	22129721	C	T	rs371203462	WNT4	24.5	0.915	0.0001024						0	0	0	0.000186	0	0	0		0	0	0	0	0	0	0	0	0	0	0	0	0	0	0	0	0	0	0	0	0	0	0	0	0	0	0	0	0	0	0	0	0	0	0	0	0	0	0	0	0	0	0	0.003968	0	0	0	0	0	0	0	0	0	0	0	0	0	0	0	0	0	0	0	0	0.007143	0	0	0	0	0	0	0	0	0	0	0	0	0	0	0	0	0	0
chr1	22597759	G	A	rs757472636	EPHA8	29.9	0.719	0.0001024						0	0	0	0.000186	0	0	0		0	0	0	0	0	0	0	0	0	0	0	0	0	0	0	0	0	0	0	0	0	0	0	0	0	0	0	0	0	0	0	0	0	0	0	0	0.002976	0	0	0	0	0	0	0	0	0.003067	0	0	0	0	0	0	0	0	0	0	0	0	0	0	0	0	0	0	0	0	0	0	0	0	0	0	0	0	0	0	0	0	0	0	0	0	0
chr1	22598950	G	A	rs747216998	EPHA8	26.9	0.875	0.0001024						0	0	0	0	0	0	0.000554		0	0	0	0	0	0	0	0	0	0	0	0	0	0	0	0	0	0	0	0	0	0	0	0	0	0	0.006173	0	0	0	0	0	0	0	0	0	0	0	0	0	0	0	0	0	0	0	0	0	0	0	0	0	0	0	0	0	0	0	0	0	0	0	0	0	0	0	0	0	0	0	0	0	0	0	0	0	0	0	0	0	0	0	0
chr1	22600679	C	T	rs769507116	EPHA8	32	0.92	0.0001024						0	0	0	9.28e-05	0	0	0.000277		0	0	0	0	0	0	0	0	0	0.003378	0	0	0	0	0	0	0	0	0	0	0	0	0	0	0	0	0	0	0	0	0	0	0	0	0	0	0	0	0	0.003106	0	0	0	0	0	0	0	0	0	0	0	0	0	0	0	0	0	0	0	0	0	0	0	0	0	0	0	0	0	0	0	0	0	0	0	0	0	0	0	0	0	0	0
chr1	22600710	G	A	rs760332050	EPHA8	27.2	0.714	0.0001024						0.000839	0	0	9.28e-05	0	0	0		0	0	0	0	0	0	0.007692	0	0	0	0	0	0	0	0	0	0	0	0	0	0	0	0	0	0	0	0	0	0	0	0	0	0	0	0	0	0.002976	0	0	0	0	0	0	0	0	0	0	0	0	0	0	0	0	0	0	0	0	0	0	0	0	0	0	0	0	0	0	0	0	0	0	0	0	0	0	0	0	0	0	0	0	0	0
chr1	22600926	G	A	rs149877319	EPHA8	32	0.847	0.0001024						0	0	0	0	0	0	0.000554		0	0	0	0	0	0	0	0	0.006098	0	0	0	0	0	0	0	0	0	0	0	0	0	0	0	0	0	0	0	0	0	0	0	0	0	0	0	0	0	0	0	0	0	0	0	0	0	0	0	0	0	0	0	0	0	0	0	0	0	0	0	0	0	0	0	0	0	0	0	0	0	0	0	0	0	0	0	0	0	0	0	0	0	0
chr1	22647253	G	C	rs1456046613	C1QC	24.1	0.914	0.0001024						0	0	0	9.28e-05	0	0.001096	0		0	0	0	0	0	0	0	0	0	0	0	0	0	0	0	0	0	0	0	0	0	0	0	0	0	0	0	0	0	0	0.004386	0	0	0	0	0	0	0	0	0	0	0	0	0	0	0	0	0	0	0	0	0	0	0	0	0	0	0	0	0	0	0	0	0	0	0	0	0	0	0	0	0	0	0	0	0	0.003968	0	0	0	0	0	0
chr1	22661252	G	A	rs778636058	C1QB	25	0.668	0.0001024						0	0	0	0	0	0	0.000554		0	0	0	0	0	0	0	0	0.006098	0	0	0	0	0	0	0	0	0	0	0	0	0	0	0	0	0	0	0	0	0	0	0	0	0	0	0	0	0	0	0	0	0	0	0	0	0	0	0	0	0	0	0	0	0	0	0	0	0	0	0	0	0	0	0	0	0	0	0	0	0	0	0	0	0	0	0	0	0	0	0	0	0	0
chr1	23193846	G	A	rs574694014	HTR1D	28.9	0.692	0.0001024						0	0	0	0	0	0	0.000554		0	0	0	0	0	0	0	0	0	0	0	0.01163	0	0	0	0	0	0	0	0	0	0	0	0	0	0	0	0	0	0	0	0	0	0	0	0	0	0	0	0	0	0	0	0	0	0	0	0	0	0	0	0	0	0	0	0	0	0	0	0	0	0	0	0	0	0	0	0	0	0	0	0	0	0	0	0	0	0	0	0	0	0	0
chr1	23516471	G	C	rs769743094	E2F2	24	0.784	0.0001024						0	0	0	0.000186	0	0	0		0	0	0	0	0	0	0	0	0	0	0	0	0	0	0	0	0	0	0	0	0	0	0	0	0	0	0	0	0	0	0	0	0	0	0	0	0	0	0	0	0	0	0	0	0	0	0	0	0	0	0	0	0	0	0	0.003049	0	0	0	0	0	0	0.003086	0	0	0	0	0	0	0	0	0	0	0	0	0	0	0	0	0	0	0	0
chr1	23796929	C	T	rs201455293	GALE	23.8	0.771	0.0001536						0	0	0	0.000186	0	0	0		0	0	0	0	0	0	0	0	0	0	0	0	0	0	0	0	0	0	0	0	0	0	0	0	0	0	0	0	0	0	0	0	0.007092	0	0	0	0	0	0	0	0	0	0	0	0	0	0	0	0	0	0	0	0	0	0	0	0	0	0	0	0	0	0	0	0	0	0	0	0	0	0	0	0	0	0	0	0	0	0	0	0	0	0
chr1	23798622	A	C	COSV105097593	GALE	26.7	0.897	0.0001536	Y					0.002517	0	0	0	0	0	0		0	0.025	0	0	0	0	0	0	0	0	0	0	0	0	0	0	0	0	0	0	0	0	0	0	0	0	0	0	0	0	0	0	0	0	0	0	0	0	0	0	0	0	0	0	0	0	0	0	0	0	0	0	0	0	0	0	0	0	0	0	0	0	0	0	0	0	0	0	0	0	0	0	0	0	0	0	0	0	0	0	0	0	0
chr1	23804465	C	T	rs550489427	HMGCL	27	0.971	0.0003071						0	0	0	0.000557	0	0	0		0	0	0	0	0	0	0	0	0	0	0	0	0	0	0	0	0	0	0	0	0	0	0	0	0	0	0	0	0	0	0	0	0	0	0	0.003205	0	0	0	0	0	0	0	0	0	0	0	0	0	0	0	0	0	0	0	0	0	0	0	0	0	0	0	0.01429	0	0	0	0	0	0.006849	0	0	0	0	0	0	0	0	0	0	0	0	0
chr1	23814259	A	G	rs933261021	HMGCL	23.5	0.823	0.0001536						0	0	0	9.28e-05	0	0.002193	0		0	0	0	0	0	0	0	0	0	0	0	0	0	0	0	0	0	0	0	0	0	0	0	0	0	0	0	0	0	0	0	0	0	0	0	0	0	0	0.003311	0	0	0	0	0	0	0	0	0	0	0	0	0	0	0	0	0	0	0	0	0	0	0	0	0	0	0	0	0	0	0	0	0	0	0	0	0	0.003968	0.004854	0	0	0	0	0
chr1	23865582	A	G	rs150062050	FUCA1	28.9	0.803	0.0013309						0.000839	0	0	0.001856	0	0	0.001386		0	0	0.005435	0	0	0	0	0	0	0	0	0.005814	0.00303	0	0	0	0	0	0	0	0	0	0	0.006211	0.008475	0	0	0	0	0	0.004386	0	0.003546	0	0	0	0.002976	0	0	0	0	0	0	0	0.006135	0	0.003049	0.003125	0.003165	0.003125	0.003401	0	0.006494	0.003185	0	0.003049	0	0	0.002646	0	0.008475	0.00625	0.003086	0	0	0	0	0	0.003086	0	0	0	0	0	0	0	0	0	0	0	0	0	0
chr1	23865611	G	A	rs779017131	FUCA1	26.8	0.774	0.0004095						0	0	0	9.28e-05	0.006329	0.005482	0		0	0	0	0	0	0	0	0	0	0	0	0	0	0	0	0	0	0	0	0	0	0	0	0	0	0	0	0	0	0	0	0	0	0	0	0.003205	0	0	0	0	0	0	0	0	0	0	0	0	0	0	0	0	0	0	0	0	0	0	0	0	0	0	0	0	0	0	0	0	0	0	0	0	0	0	0	0	0	0	0.0188	0.006329	0	0	0
chr1	24057497	A	G	rs756299943	MYOM3	27.6	0.915	0.0001536						0	0	0	0	0	0	0.000832		0	0	0	0	0	0	0	0	0	0	0	0	0	0	0	0	0.01339	0	0	0	0	0	0	0	0	0	0	0	0	0	0	0	0	0	0	0	0	0	0	0	0	0	0	0	0	0	0	0	0	0	0	0	0	0	0	0	0	0	0	0	0	0	0	0	0	0	0	0	0	0	0	0	0	0	0	0	0	0	0	0	0	0	0
chr1	24090920	G	A	rs560414979	MYOM3	27.1	0.924	0.0005119						0	0.001418	0	0.00065	0	0	0.000277		0	0	0	0	0	0	0	0	0	0	0	0	0	0	0	0	0	0	0	0	0	0	0	0	0	0.003086	0	0	0	0	0	0	0	0	0	0	0	0.002732	0	0	0	0	0	0	0	0	0	0.003125	0	0	0	0	0	0	0	0.003049	0.002577	0	0.005291	0	0	0	0	0	0	0	0	0	0	0	0	0	0.006329	0	0	0.005051	0	0	0	0	0	0	0
chr1	24093048	A	G	rs764993464	MYOM3	26.8	0.75	0.0002559						0	0	0	9.28e-05	0	0.004386	0		0	0	0	0	0	0	0	0	0	0	0	0	0	0	0	0	0	0	0	0	0	0	0	0	0	0	0	0	0	0	0.004386	0	0	0	0	0	0	0	0	0	0	0	0	0	0	0	0	0	0	0	0	0	0	0	0	0	0	0	0	0	0	0	0	0	0	0	0	0	0	0	0	0	0	0	0	0	0.007937	0.009709	0	0	0	0	0
chr1	24097941	C	G	rs371522520	MYOM3	28.8	0.769	0.0002048						0	0.000709	0	0.000278	0	0	0		0	0	0	0	0	0	0	0	0	0	0	0	0	0	0	0	0	0	0	0	0	0	0	0	0	0	0	0	0	0	0	0	0	0	0	0	0	0	0	0	0	0.007463	0	0	0	0	0	0	0	0	0	0	0	0	0	0	0	0	0	0	0	0	0.009259	0	0	0	0	0	0	0	0	0	0	0	0	0	0	0	0	0	0	0	0
chr1	24099774	A	G		MYOM3	32	0.789	0.0003583						0	0.003546	0	0.000186	0	0	0		0	0	0	0	0	0	0	0	0	0	0	0	0	0	0	0	0	0	0	0	0	0	0	0	0	0	0	0	0	0	0	0	0	0	0	0	0	0	0	0	0.006579	0.02985	0	0	0	0	0	0	0	0	0	0	0	0	0	0	0.002577	0	0	0	0	0	0	0.003571	0	0	0	0	0	0	0	0	0	0	0	0	0	0	0	0	0	0	0
chr1	24445221	A	T	COSV50233368	NIPAL3	25.1	0.775	0.0002048	Y					0	0	0	0	0	0	0.001109		0	0	0	0	0	0	0	0	0	0	0	0	0	0	0	0	0	0	0	0	0	0	0	0	0	0	0.01235	0	0	0	0	0	0	0	0	0	0	0	0	0	0	0	0	0	0	0	0	0	0	0	0	0	0	0	0	0	0	0	0	0	0	0	0	0	0	0	0	0	0	0	0	0	0	0	0	0	0	0	0	0	0	0	0
chr1	24456167	G	A	rs774508168	NIPAL3	25.7	0.698	0.0003071						0	0.001418	0	0	0	0	0.001109		0	0	0	0	0	0	0	0.01786	0	0	0	0	0	0	0	0	0	0	0	0	0	0	0	0	0	0	0	0.006024	0	0	0	0	0	0	0	0	0	0	0	0	0	0	0	0	0	0	0	0	0	0	0	0	0	0	0	0	0	0	0	0	0	0	0	0	0	0.006667	0	0	0	0	0	0	0.003165	0	0	0	0	0	0	0	0	0	0
chr1	24464063	C	T	rs750710297	NIPAL3	26.4	0.685	0.0003583						0	0	0	0	0.006329	0.005482	0		0	0	0	0	0	0	0	0	0	0	0	0	0	0	0	0	0	0	0	0	0	0	0	0	0	0	0	0	0	0	0	0	0	0	0	0	0	0	0	0	0	0	0	0	0	0	0	0	0	0	0	0	0	0	0	0	0	0	0	0	0	0	0	0	0	0	0	0	0	0	0	0	0	0	0	0	0	0.01456	0	0.006329	0	0.01786	0
chr1	25225068	A	C	rs148530759	SYF2	24.9	0.686	0.0003071						0	0	0.005671	0	0	0	0		0	0	0	0	0	0	0	0	0	0	0	0	0	0	0	0	0	0	0	0	0	0	0	0	0	0	0	0	0.06818	0	0	0	0	0	0	0	0	0	0	0	0	0	0	0	0	0	0	0	0	0	0	0	0	0	0	0	0	0	0	0	0	0	0	0	0	0	0	0	0	0	0	0	0	0	0	0	0	0	0	0	0	0	0
chr1	25753499	G	T	rs570422886	MAN1C1	27.1	0.739	0.0002048						0	0.001418	0	9.28e-05	0	0.001096	0		0	0	0	0	0	0	0	0	0	0	0	0	0	0	0	0	0	0	0	0	0	0	0	0	0	0	0	0	0	0	0	0	0	0	0	0	0	0	0	0	0	0	0	0	0	0	0	0	0	0.003125	0	0	0	0	0	0	0	0	0	0.01266	0	0	0	0	0	0	0	0	0	0	0	0	0	0	0	0	0	0	0	0	0.01316	0	0
chr1	25758636	C	T	rs750883027	MAN1C1	27	0.9	0.0001536						0	0.002128	0	0	0	0	0		0	0	0	0	0	0	0	0	0	0	0	0	0	0	0	0	0	0	0	0	0	0	0	0	0	0	0	0	0	0	0	0	0	0	0	0	0	0	0	0	0	0	0	0	0	0	0	0	0	0	0	0	0	0	0	0	0	0	0	0	0	0	0	0	0	0	0.02239	0	0	0	0	0	0	0	0	0	0	0	0	0	0	0	0
chr1	25778234	G	A	rs778386587	MAN1C1	27.9	0.773	0.0001536						0	0	0	0	0	0	0.000832		0	0	0	0	0	0	0	0	0.009146	0	0	0	0	0	0	0	0	0	0	0	0	0	0	0	0	0	0	0	0	0	0	0	0	0	0	0	0	0	0	0	0	0	0	0	0	0	0	0	0	0	0	0	0	0	0	0	0	0	0	0	0	0	0	0	0	0	0	0	0	0	0	0	0	0	0	0	0	0	0	0	0	0	0
chr1	25808767	C	A		SELENON	24	0.73	0.0002559						0	0	0.004726	0	0	0	0		0	0	0	0	0	0	0	0	0	0	0	0	0	0	0	0	0	0	0	0	0	0.03378	0	0	0	0	0	0	0	0	0	0	0	0	0	0	0	0	0	0	0	0	0	0	0	0	0	0	0	0	0	0	0	0	0	0	0	0	0	0	0	0	0	0	0	0	0	0	0	0	0	0	0	0	0	0	0	0	0	0	0	0	0
chr1	25811485	G	A	rs374499583	SELENON	25.1	0.738	0.0001536						0	0.001418	0	0	0	0	0.000277		0	0	0	0	0	0	0	0.008929	0	0	0	0	0	0	0	0	0	0	0	0	0	0	0	0	0	0	0	0	0	0	0	0.01887	0	0	0	0	0	0	0	0	0	0	0	0	0	0	0	0	0	0	0	0	0	0	0	0	0	0	0	0	0	0	0	0	0	0	0	0	0	0	0	0	0	0	0	0	0	0	0	0	0	0	0
chr1	25814168	A	G	rs546041571	SELENON	25.7	0.65	0.0003583						0	0	0	0.000557	0	0	0.000277		0	0	0	0	0	0	0	0	0	0	0	0	0	0	0	0	0	0	0	0	0	0	0	0.003106	0	0	0	0	0	0	0	0	0	0	0	0	0	0	0	0	0	0	0	0	0	0	0	0	0	0.009375	0	0	0	0	0	0	0.002577	0	0	0	0	0.003125	0	0	0	0	0	0.002793	0	0	0	0	0	0	0	0	0	0	0	0	0	0	0
chr1	26022938	G	C	rs780350754	EXTL1	24.6	0.816	0.0002048						0	0	0	0.000186	0	0.002193	0		0	0	0	0	0	0	0	0	0	0	0	0	0	0	0	0	0	0	0	0	0	0	0	0	0	0	0	0	0	0	0	0	0	0	0	0	0	0	0	0	0	0	0	0	0	0.003067	0	0	0	0	0	0	0.003247	0	0	0	0	0	0	0	0	0	0	0	0	0	0	0	0	0	0	0	0	0	0	0	0	0	0	0	0.02632	0	0
chr1	26023010	C	T	rs747015639	EXTL1	24.8	0.767	0.0001536						0	0.000709	0	0.000186	0	0	0		0	0	0	0	0	0	0	0	0	0	0	0	0	0	0	0	0	0	0	0	0	0	0	0	0	0	0	0	0	0	0	0	0	0.002874	0.009091	0	0	0	0	0	0	0	0	0	0	0	0	0	0	0	0	0	0	0	0	0	0.002577	0	0	0	0	0	0	0	0	0	0	0	0	0	0	0	0	0	0	0	0	0	0	0	0	0	0
chr1	26023218	G	A	rs747096998	EXTL1	27.5	0.903	0.0001536						0	0	0.000945	0	0	0	0.000554		0	0	0	0	0	0	0	0	0	0	0	0	0	0	0.006944	0	0	0	0.006098	0	0	0	0	0	0	0	0	0	0	0	0	0	0	0	0	0	0	0	0	0	0	0	0	0	0	0	0	0	0	0	0	0	0	0	0	0	0	0	0	0	0	0	0	0	0	0	0	0	0	0	0	0	0	0	0	0	0	0	0	0	0	0	0
chr1	26029603	G	A	rs772393668	EXTL1	32	0.936	0.0001536						0	0	0	0	0.009494	0	0		0	0	0	0	0	0	0	0	0	0	0	0	0	0	0	0	0	0	0	0	0	0	0	0	0	0	0	0	0	0	0	0	0	0	0	0	0	0	0	0	0	0	0	0	0	0	0	0	0	0	0	0	0	0	0	0	0	0	0	0	0	0	0	0	0	0	0	0	0	0	0	0	0	0	0	0	0	0	0	0.009494	0	0	0
chr1	26029630	C	T	rs376788705	EXTL1	25.4	0.698	0.0001536						0	0	0	0.000186	0	0	0.000277		0	0	0	0	0	0	0	0	0	0	0	0	0.00303	0	0	0	0	0	0	0	0	0	0	0	0	0	0	0	0	0	0	0	0	0	0	0	0	0	0.006623	0	0	0	0	0	0	0	0	0	0	0	0	0	0	0	0	0	0	0	0	0	0	0	0	0	0	0	0	0	0	0	0	0	0	0	0	0	0	0	0	0	0	0	0
chr1	26031136	T	C	rs546167467	EXTL1	24.8	0.819	0.0028665						0	0.001418	0	0.002691	0	0	0.006929		0	0	0	0	0	0	0	0.01786	0.0122	0.003378	0.004032	0.02326	0.00303	0.01587	0	0	0.008929	0	0	0	0	0	0	0.003106	0.008475	0.003086	0.009259	0.006024	0	0	0	0	0.003546	0.005747	0	0	0	0.002732	0.003311	0	0	0	0	0	0.01227	0.003067	0	0.009375	0	0	0.003401	0	0	0	0	0	0	0.003247	0.002646	0	0	0	0.03086	0	0	0	0.01493	0	0.003086	0	0	0	0	0.004425	0	0.005051	0	0	0	0	0	0	0
chr1	26033286	G	A	rs372706207	EXTL1	29.3	0.73	0.0003583						0	0.001418	0	0.000464	0	0	0		0	0	0	0	0	0	0	0	0	0	0	0	0	0	0	0	0	0	0	0	0	0	0	0	0	0	0	0	0	0	0.004386	0	0	0	0	0	0	0	0	0	0.006579	0.007463	0	0	0	0	0	0	0	0	0	0	0	0.003185	0	0	0	0	0	0	0	0	0	0	0	0	0	0	0	0	0	0	0	0.01327	0	0	0	0	0	0	0	0	0
chr1	26034958	C	T	rs1553142717	EXTL1	26.1	0.717	0.0003583						0	0	0.005671	0	0	0	0.000277		0	0	0	0	0	0	0	0	0	0	0	0	0	0.007937	0	0	0	0	0	0	0	0.04054	0	0	0	0	0	0	0	0	0	0	0	0	0	0	0	0	0	0	0	0	0	0	0	0	0	0	0	0	0	0	0	0	0	0	0	0	0	0	0	0	0	0	0	0	0	0	0	0	0	0	0	0	0	0	0	0	0	0	0	0	0
chr1	26066379	C	T	rs142710853	TRIM63	27.4	0.848	0.0001536						0	0	0	0.000186	0	0	0.000277		0	0	0	0	0	0	0	0	0	0	0	0	0	0	0.003472	0	0	0	0	0	0	0	0	0	0	0	0	0	0	0	0	0	0	0	0	0	0	0	0	0	0	0	0	0	0	0	0	0	0	0	0.003401	0.003106	0	0	0	0	0	0	0	0	0	0	0	0	0	0	0	0	0	0	0	0	0	0	0	0	0	0	0	0	0	0	0
chr1	26067346	T	C	rs1369356671	TRIM63	30	0.878	0.0002048						0	0	0	0.000186	0	0	0.000554		0	0	0	0	0	0	0	0	0	0	0	0	0	0	0.006944	0	0	0	0	0	0	0	0	0	0	0	0	0	0	0	0	0	0	0	0	0	0	0	0	0	0	0	0	0	0	0	0	0	0	0	0	0	0	0.003185	0	0	0	0	0	0	0	0	0	0.003571	0	0	0	0	0	0	0	0	0	0	0	0	0	0	0	0	0	0	0
chr1	26185080	G	T		CNKSR1	27.7	0.847	0.0002048	Y					0	0	0	0	0	0.004386	0		0	0	0	0	0	0	0	0	0	0	0	0	0	0	0	0	0	0	0	0	0	0	0	0	0	0	0	0	0	0	0	0	0	0	0	0	0	0	0	0	0	0	0	0	0	0	0	0	0	0	0	0	0	0	0	0	0	0	0	0	0	0	0	0	0	0	0	0	0	0	0	0	0	0	0	0	0	0	0	0	0	0.03571	0
chr1	26198028	C	T	rs1249733084	CATSPER4	23.3	0.768	0.0002048						0	0	0	0	0	0	0.001109		0	0	0	0	0	0	0	0	0	0	0	0	0.009091	0	0	0	0	0	0	0	0	0	0	0	0	0.003086	0	0	0	0	0	0	0	0	0	0	0	0	0	0	0	0	0	0	0	0	0	0	0	0	0	0	0	0	0	0	0	0	0	0	0	0	0	0	0	0	0	0	0	0	0	0	0	0	0	0	0	0	0	0	0	0	0
chr1	26199951	G	A	rs371971568	CATSPER4	28.1	0.696	0.0018428						0.006711	0	0	0.000835	0.01582	0.01535	0		0	0	0	0	0	0.05479	0	0	0	0	0	0	0	0	0	0	0	0	0	0	0	0	0	0	0	0	0	0	0	0	0.02193	0	0	0	0	0	0.008929	0	0	0	0	0	0	0	0	0	0	0	0	0	0	0	0.003247	0	0	0	0	0	0	0	0	0	0	0	0	0	0	0	0	0	0	0	0	0	0	0	0.02778	0.02427	0.007519	0.01582	0	0	0
chr1	26336098	C	T		CRYBG2	29.6	0.867	0.0002048						0	0	0	0.000278	0	0	0		0	0	0	0	0	0	0	0	0	0	0	0	0	0	0	0	0	0	0	0	0	0	0	0	0	0	0	0	0	0	0	0	0	0	0	0.009615	0	0	0	0	0	0	0	0	0	0	0	0	0	0	0	0	0	0	0	0	0	0	0	0	0	0	0	0	0	0	0	0	0	0	0	0	0	0	0	0	0	0	0	0	0	0	0
chr1	26338416	A	C	rs151324745	CRYBG2	28.5	0.934	0.0030201						0.005872	0.001418	0	0.001206	0.05063	0.02303	0		0	0	0	0	0	0.04795	0	0	0	0	0	0	0	0	0	0	0	0	0	0	0	0	0	0	0	0	0	0	0	0	0.008772	0.01887	0.003546	0	0	0	0	0	0.003311	0.003106	0	0	0	0	0	0	0	0	0.006329	0	0	0	0	0	0	0	0	0	0	0	0	0	0	0	0	0	0	0.002793	0.006173	0	0.003497	0	0	0.00885	0	0	0.007937	0.004854	0.03383	0.05063	0.02632	0.0625	0
chr1	26342878	A	T	rs551946183	CRYBG2	24.4	0.842	0.0003583						0.000839	0.001418	0	0.000371	0	0	0		0	0	0.005435	0	0	0	0	0	0	0	0	0	0	0	0	0	0	0	0	0	0	0	0	0	0	0	0	0	0	0	0.004386	0	0	0	0	0	0	0	0	0	0.006579	0	0	0	0	0	0	0	0	0	0	0	0	0	0	0	0	0	0	0	0	0	0	0.003571	0	0	0	0	0	0	0	0.00365	0.003165	0	0	0.005051	0	0	0	0	0	0	0
chr1	26794218	G	A	rs777251503	PIGV	25.1	0.703	0.0001536						0	0	0	0	0	0.002193	0		0	0	0	0	0	0	0	0	0	0	0	0	0	0	0	0	0	0	0	0	0	0	0	0	0	0	0	0	0	0	0	0	0	0	0	0	0	0	0	0	0	0	0	0	0	0	0	0	0	0	0	0	0	0	0	0	0	0	0	0	0	0	0	0	0	0	0	0	0	0	0	0	0	0	0	0	0	0	0.007519	0	0	0	0
chr1	26794912	C	T	rs200014772	PIGV	24.5	0.654	0.0002048						0	0	0	0	0	0.004386	0		0	0	0	0	0	0	0	0	0	0	0	0	0	0	0	0	0	0	0	0	0	0	0	0	0	0	0	0	0	0	0	0	0	0	0	0	0	0	0	0	0	0	0	0	0	0	0	0	0	0	0	0	0	0	0	0	0	0	0	0	0	0	0	0	0	0	0	0	0	0	0	0	0	0	0	0	0	0	0.01504	0	0	0	0
chr1	26889763	G	A		GPN2	31	0.885	0.0003583	Y					0.005872	0	0	0	0	0	0		0.03889	0	0	0	0	0	0	0	0	0	0	0	0	0	0	0	0	0	0	0	0	0	0	0	0	0	0	0	0	0	0	0	0	0	0	0	0	0	0	0	0	0	0	0	0	0	0	0	0	0	0	0	0	0	0	0	0	0	0	0	0	0	0	0	0	0	0	0	0	0	0	0	0	0	0	0	0	0	0	0	0	0	0
chr1	26892453	A	G	rs574658544	GPATCH3	27.5	0.691	0.0018939						0.000839	0.007092	0	0.001856	0	0	0.001386		0	0	0	0	0	0.006849	0	0	0	0	0.008065	0	0.00303	0	0	0	0	0	0	0	0	0	0	0.003106	0	0.003086	0	0	0	0	0	0	0	0	0	0	0.005952	0	0.003311	0	0	0	0	0	0	0	0.006098	0.00625	0	0	0	0	0	0.006369	0	0.003049	0.005155	0	0	0.01899	0	0	0	0.003571	0	0.03333	0.01493	0.005587	0	0.0137	0.003497	0	0	0.00885	0	0	0	0	0	0	0	0	0.01
chr1	26900294	C	A	rs772863249	GPATCH3	29.5	0.649	0.0001536						0	0	0	9.28e-05	0	0	0.000554		0	0	0	0	0	0	0	0	0	0.003378	0	0	0	0	0	0	0	0	0	0	0	0	0	0	0	0.003086	0	0	0	0	0	0	0	0	0	0	0	0	0	0	0	0	0	0	0	0	0	0	0	0	0	0	0	0	0	0	0	0	0	0	0	0	0	0	0	0	0	0	0	0	0	0	0	0	0	0.005051	0	0	0	0	0	0	0
chr1	26911870	A	G	rs1258917303	NR0B2	28.6	0.897	0.0003071						0	0	0.005671	0	0	0	0		0	0	0	0	0	0	0	0	0	0	0	0	0	0	0	0	0	0	0	0	0.04054	0	0	0	0	0	0	0	0	0	0	0	0	0	0	0	0	0	0	0	0	0	0	0	0	0	0	0	0	0	0	0	0	0	0	0	0	0	0	0	0	0	0	0	0	0	0	0	0	0	0	0	0	0	0	0	0	0	0	0	0	0	0
chr1	26911982	G	A	rs199976415	NR0B2	25	0.802	0.0003583						0	0	0	0	0.01899	0	0.000277	TB_NT	0	0	0	0	0	0	0	0	0	0	0	0.005814	0	0	0	0	0	0	0	0	0	0	0	0	0	0	0	0	0	0	0	0	0	0	0	0	0	0	0	0	0	0	0	0	0	0	0	0	0	0	0	0	0	0	0	0	0	0	0	0	0	0	0	0	0	0	0	0	0	0	0	0	0	0	0	0	0	0	0	0.01899	0	0	0
chr1	26912047	A	G	rs772627400	NR0B2	31	0.902	0.0002048						0	0	0	0.000371	0	0	0		0	0	0	0	0	0	0	0	0	0	0	0	0	0	0	0	0	0	0	0	0	0	0	0	0	0	0	0	0	0	0	0	0	0	0	0	0	0	0	0	0	0	0	0	0	0	0	0	0	0	0	0	0	0	0.01198	0	0	0	0	0	0	0	0	0	0	0	0	0	0	0	0	0	0	0	0	0	0	0	0	0	0	0	0
chr1	26913772	G	A	rs777291973	NR0B2	24.4	0.717	0.0001536						0	0	0	9.28e-05	0	0.001096	0.000277		0	0	0	0	0	0	0	0	0	0	0.004032	0	0	0	0	0	0	0	0	0	0	0	0	0	0	0	0	0	0	0	0	0	0	0	0	0	0	0	0	0	0	0	0	0	0	0.003067	0	0	0	0	0	0	0	0	0	0	0	0	0	0	0	0	0	0	0	0	0	0	0	0	0	0	0	0	0	0	0	0	0	0	0.01316	0	0
chr1	23797774	G	A	rs765353795	GALE	23.8	0.655	0.0001024		Pathogenic/Likely pathogenic	criteria provided, multiple submitters, no conflicts	UDPglucose-4-epimerase deficiency|Thrombocytopenia 13, syndromic		0	0	0	0.000186	0	0	0		0	0	0	0	0	0	0	0	0	0	0	0	0	0	0	0	0	0	0	0	0	0	0	0	0	0	0	0	0	0	0	0	0	0	0	0	0	0	0	0	0	0	0	0	0	0	0	0	0	0	0	0	0	0	0	0	0	0	0	0	0	0	0	0.007143	0	0	0	0	0	0	0	0	0	0	0	0	0	0	0	0	0	0	0
chr1	23804510	C	T	rs764238653	HMGCL	24.2	0.798	0.0001024						0	0.001418	0	0	0	0	0		0	0	0	0	0	0	0	0	0	0	0	0	0	0	0	0	0	0	0	0	0	0	0	0	0	0	0	0	0	0	0	0	0	0	0	0	0	0	0	0	0	0	0	0	0	0	0	0	0	0	0	0	0	0	0	0	0	0	0	0	0	0	0	0	0	0	0	0	0	0	0	0	0.006329	0	0	0	0	0	0	0	0	0	0
chr1	23814217	G	A	rs147752765	HMGCL	24.7	0.801	0.0001024						0	0.001418	0	0	0	0	0		0	0	0	0	0	0	0	0	0	0	0	0	0	0	0	0	0	0	0	0	0	0	0	0	0	0	0	0	0	0	0	0	0	0	0	0	0	0	0	0	0	0	0	0	0	0	0	0	0	0	0	0	0	0	0	0	0	0	0	0	0	0	0	0	0	0	0.01493	0	0	0	0	0	0	0	0	0	0	0	0	0	0	0	0
chr1	23865599	T	C		FUCA1	25.3	0.932	0.0001024	Y					0	0	0	0	0	0.002193	0		0	0	0	0	0	0	0	0	0	0	0	0	0	0	0	0	0	0	0	0	0	0	0	0	0	0	0	0	0	0	0	0	0	0	0	0	0	0	0	0	0	0	0	0	0	0	0	0	0	0	0	0	0	0	0	0	0	0	0	0	0	0	0	0	0	0	0	0	0	0	0	0	0	0	0	0	0	0	0.007519	0	0	0	0
chr1	23875082	C	T		CNR2	26.8	0.813	0.0001024	Y					0	0	0	0.000186	0	0	0		0	0	0	0	0	0	0	0	0	0	0	0	0	0	0	0	0	0	0	0	0	0	0	0	0	0	0	0	0	0	0	0	0	0	0	0	0	0.005464	0	0	0	0	0	0	0	0	0	0	0	0	0	0	0	0	0	0	0	0	0	0	0	0	0	0	0	0	0	0	0	0	0	0	0	0	0	0	0	0	0	0	0	0	0
chr1	24092288	G	A	rs910789056	MYOM3	25.5	0.922	0.0001024						0	0	0	0.000186	0	0	0		0	0	0	0	0	0	0	0	0	0	0	0	0	0	0	0	0	0	0	0	0	0	0	0	0	0	0	0	0	0	0	0	0	0	0	0	0	0	0.006623	0	0	0	0	0	0	0	0	0	0	0	0	0	0	0	0	0	0	0	0	0	0	0	0	0	0	0	0	0	0	0	0	0	0	0	0	0	0	0	0	0	0	0	0
chr1	24137241	G	A	rs750914539	IL22RA1	24.5	0.72	0.0001024						0	0	0	0	0	0	0.000554		0	0	0	0	0	0	0	0	0.006098	0	0	0	0	0	0	0	0	0	0	0	0	0	0	0	0	0	0	0	0	0	0	0	0	0	0	0	0	0	0	0	0	0	0	0	0	0	0	0	0	0	0	0	0	0	0	0	0	0	0	0	0	0	0	0	0	0	0	0	0	0	0	0	0	0	0	0	0	0	0	0	0	0	0
chr1	24442181	G	A	rs558350262	NIPAL3	24.8	0.866	0.0001024						0.000839	0	0	0	0	0.001096	0		0	0	0	0	0	0	0.007692	0	0	0	0	0	0	0	0	0	0	0	0	0	0	0	0	0	0	0	0	0	0	0	0	0	0	0	0	0	0	0	0	0	0	0	0	0	0	0	0	0	0	0	0	0	0	0	0	0	0	0	0	0	0	0	0	0	0	0	0	0	0	0	0	0	0	0	0	0	0	0.004854	0	0	0	0	0
chr1	24449595	A	G	rs1188778672	NIPAL3	24	0.795	0.0001024						0	0	0	0	0	0	0.000554		0	0	0	0	0	0	0	0	0	0	0	0	0.006061	0	0	0	0	0	0	0	0	0	0	0	0	0	0	0	0	0	0	0	0	0	0	0	0	0	0	0	0	0	0	0	0	0	0	0	0	0	0	0	0	0	0	0	0	0	0	0	0	0	0	0	0	0	0	0	0	0	0	0	0	0	0	0	0	0	0	0	0	0	0
chr1	24533158	C	T		RCAN3	25.2	0.804	0.0001024						0	0	0	0.000186	0	0	0		0	0	0	0	0	0	0	0	0	0	0	0	0	0	0	0	0	0	0	0	0	0	0	0	0	0	0	0	0	0	0	0	0	0	0	0	0	0	0	0	0	0	0	0	0	0	0	0	0	0	0	0	0	0	0	0	0	0	0	0	0	0	0	0	0	0	0	0	0	0	0.003497	0.00365	0	0	0	0	0	0	0	0	0	0	0
chr1	24902622	G	A	rs746125249	RUNX3	31	0.727	0.0001024						0.001678	0	0	0	0	0	0		0	0	0	0	0	0.0137	0	0	0	0	0	0	0	0	0	0	0	0	0	0	0	0	0	0	0	0	0	0	0	0	0	0	0	0	0	0	0	0	0	0	0	0	0	0	0	0	0	0	0	0	0	0	0	0	0	0	0	0	0	0	0	0	0	0	0	0	0	0	0	0	0	0	0	0	0	0	0	0	0	0	0	0	0
chr1	25448842	C	T	rs528911397	MACO1	26.1	0.818	0.0001024						0	0	0	0.000186	0	0	0		0	0	0	0	0	0	0	0	0	0	0	0	0	0	0	0	0	0	0	0	0	0	0	0	0	0	0	0	0	0	0	0	0	0	0	0	0.002976	0	0	0	0	0	0	0	0	0	0	0	0	0	0	0	0.003247	0	0	0	0	0	0	0	0	0	0	0	0	0	0	0	0	0	0	0	0	0	0	0	0	0	0	0	0	0	0
chr1	25753527	C	A	rs377535191	MAN1C1	24.6	0.671	0.0001024						0	0	0	0.000186	0	0	0		0	0	0	0	0	0	0	0	0	0	0	0	0	0	0	0	0	0	0	0	0	0	0	0	0	0	0	0	0	0	0	0	0	0	0	0	0	0	0	0	0	0	0	0	0	0	0	0	0	0	0	0	0	0	0.005988	0	0	0	0	0	0	0	0	0	0	0	0	0	0	0	0	0	0	0	0	0	0	0	0	0	0	0	0
chr1	25808601	G	A	rs540415870	SELENON	21.1	0.69	0.0001024						0	0	0	0.000186	0	0	0		0	0	0	0	0	0	0	0	0	0	0	0	0	0	0	0	0	0	0	0	0	0	0	0	0	0	0	0	0	0	0	0	0	0	0	0	0	0	0	0	0	0	0	0	0	0	0	0	0	0	0	0	0.003247	0	0	0	0	0	0	0	0	0	0	0	0	0	0	0.002793	0	0	0	0	0	0	0	0	0	0	0	0	0	0	0
chr1	25809745	A	G	rs775897489	SELENON	23.8	0.869	0.0001024						0	0	0	0.000186	0	0	0		0	0	0	0	0	0	0	0	0	0	0	0	0	0	0	0	0	0	0	0	0	0	0	0	0	0	0	0	0	0	0	0	0	0	0	0	0	0	0	0	0	0	0	0	0	0	0	0	0	0	0	0	0	0	0	0	0	0.003247	0	0	0	0	0	0	0	0	0	0.002793	0	0	0	0	0	0	0	0	0	0	0	0	0	0	0
chr1	25823660	A	C	rs1430905128	MTFR1L	28.6	0.652	0.0001024						0	0	0	0.000186	0	0	0		0	0	0	0	0	0	0	0	0	0	0	0	0	0	0	0	0	0	0	0	0	0	0	0	0	0	0	0	0	0	0	0	0	0	0	0	0	0	0	0	0	0	0	0	0	0	0	0	0	0	0.003401	0	0	0.003185	0	0	0	0	0	0	0	0	0	0	0	0	0	0	0	0	0	0	0	0	0	0	0	0	0	0	0	0	0
chr1	26023232	G	A		EXTL1	24.7	0.777	0.0001024						0	0	0	0.000186	0	0	0		0	0	0	0	0	0	0	0	0	0	0	0	0	0	0	0	0	0	0	0	0	0	0	0	0	0	0	0	0	0	0	0	0	0	0	0	0.005952	0	0	0	0	0	0	0	0	0	0	0	0	0	0	0	0	0	0	0	0	0	0	0	0	0	0	0	0	0	0	0	0	0	0	0	0	0	0	0	0	0	0	0	0	0	0
chr1	26066380	G	A	rs750066412	TRIM63	32	0.879	0.0001024						0	0	0	0	0	0	0.000554		0	0	0	0	0	0	0	0	0	0	0.004032	0	0	0.007937	0	0	0	0	0	0	0	0	0	0	0	0	0	0	0	0	0	0	0	0	0	0	0	0	0	0	0	0	0	0	0	0	0	0	0	0	0	0	0	0	0	0	0	0	0	0	0	0	0	0	0	0	0	0	0	0	0	0	0	0	0	0	0	0	0	0	0	0	0
chr1	26067361	C	T	rs537023520	TRIM63	27.6	0.778	0.0001024						0	0	0	0	0	0.001096	0.000277		0	0	0	0	0	0	0	0	0	0	0	0	0	0	0	0	0	0	0	0	0	0	0	0	0.008475	0	0	0	0	0	0	0	0	0	0	0	0	0	0	0	0	0	0	0	0	0	0	0	0	0	0	0	0	0	0	0	0	0	0	0	0	0	0	0	0	0	0	0	0	0	0	0	0	0	0	0	0.003968	0	0	0	0	0	0
chr1	26328293	C	G		CRYBG2	24.3	0.751	0.0001024	Y					0	0	0	0	0	0	0.000554		0	0	0	0	0	0	0	0	0.006098	0	0	0	0	0	0	0	0	0	0	0	0	0	0	0	0	0	0	0	0	0	0	0	0	0	0	0	0	0	0	0	0	0	0	0	0	0	0	0	0	0	0	0	0	0	0	0	0	0	0	0	0	0	0	0	0	0	0	0	0	0	0	0	0	0	0	0	0	0	0	0	0	0	0
chr1	26328298	G	A	rs761638507	CRYBG2	32	0.826	0.0001024						0	0	0.000945	9.28e-05	0	0	0		0	0	0	0	0	0	0	0	0	0	0	0	0	0	0	0	0	0.007353	0	0	0	0	0	0	0	0	0	0	0	0	0	0	0	0	0	0	0	0	0	0	0	0	0	0	0	0.003067	0	0	0	0	0	0	0	0	0	0	0	0	0	0	0	0	0	0	0	0	0	0	0	0	0	0	0	0	0	0	0	0	0	0	0	0	0
chr1	26442824	G	A	rs766371067	DHDDS	28.8	0.678	0.0001024						0	0	0	0	0	0	0.000554		0	0	0	0	0	0	0	0	0	0.006757	0	0	0	0	0	0	0	0	0	0	0	0	0	0	0	0	0	0	0	0	0	0	0	0	0	0	0	0	0	0	0	0	0	0	0	0	0	0	0	0	0	0	0	0	0	0	0	0	0	0	0	0	0	0	0	0	0	0	0	0	0	0	0	0	0	0	0	0	0	0	0	0	0
chr1	26474654	C	A	rs1374483690	HMGN2	27.7	0.664	0.0001024						0	0	0	0.000186	0	0	0		0	0	0	0	0	0	0	0	0	0	0	0	0	0	0	0	0	0	0	0	0	0	0	0	0	0	0	0	0	0	0	0	0	0	0	0	0	0.005464	0	0	0	0	0	0	0	0	0	0	0	0	0	0	0	0	0	0	0	0	0	0	0	0	0	0	0	0	0	0	0	0	0	0	0	0	0	0	0	0	0	0	0	0	0
chr1	26794650	G	A	rs759021332	PIGV	26.2	0.935	0.0001024						0	0.000709	0	0	0	0	0.000277		0	0	0	0	0	0	0	0	0	0.003378	0	0	0	0	0	0	0	0	0	0	0	0	0	0	0	0	0	0	0	0	0	0	0	0	0	0	0	0	0	0	0	0	0	0	0	0	0	0	0	0	0	0	0	0	0	0	0	0	0	0	0	0	0	0	0	0	0	0	0	0	0	0	0.003165	0	0	0	0	0	0	0	0	0	0
chr1	26797573	G	A		PIGV	29	0.899	0.0001024	Y					0	0	0	0	0	0	0.000554		0	0	0	0	0	0	0	0	0	0	0	0	0.00303	0	0	0	0	0	0	0	0	0	0	0.003106	0	0	0	0	0	0	0	0	0	0	0	0	0	0	0	0	0	0	0	0	0	0	0	0	0	0	0	0	0	0	0	0	0	0	0	0	0	0	0	0	0	0	0	0	0	0	0	0	0	0	0	0	0	0	0	0	0	0	0
chr1	26886007	T	C	rs1479666698	GPN2	28.1	0.749	0.0001024						0	0	0	0.000186	0	0	0		0	0	0	0	0	0	0	0	0	0	0	0	0	0	0	0	0	0	0	0	0	0	0	0	0	0	0	0	0	0	0	0	0	0.005747	0	0	0	0	0	0	0	0	0	0	0	0	0	0	0	0	0	0	0	0	0	0	0	0	0	0	0	0	0	0	0	0	0	0	0	0	0	0	0	0	0	0	0	0	0	0	0	0	0
chr1	26913655	A	C	rs1442629607	NR0B2	27.5	0.861	0.0001024						0	0	0	0.000186	0	0	0		0	0	0	0	0	0	0	0	0	0	0	0	0	0	0	0	0	0	0	0	0	0	0	0	0	0	0	0	0	0	0	0	0	0	0	0	0	0	0	0	0	0	0	0	0	0	0	0	0	0	0	0	0	0	0	0	0.005155	0	0	0	0	0	0	0	0	0	0	0	0	0	0	0	0	0	0	0	0	0	0	0	0	0	0
chr1	26913720	G	A	rs777705493	NR0B2	28	0.867	0.0001024						0	0	0	0.000186	0	0	0		0	0	0	0	0	0	0	0	0	0	0	0	0	0	0	0	0	0	0	0	0	0	0	0	0	0	0	0	0	0	0	0	0	0	0	0	0	0	0	0	0	0	0	0	0	0	0	0	0	0	0	0	0	0	0	0	0	0	0	0	0	0	0	0	0	0	0	0.005587	0	0	0	0	0	0	0	0	0	0	0	0	0	0	0
chr1	27350132	C	G		SYTL1	28.3	0.806	0.0001536						0	0	0	0.000186	0	0	0.000277		0	0	0	0	0	0	0	0	0	0	0	0	0	0	0	0	0	0	0	0	0	0	0	0.003106	0	0	0	0	0	0	0	0	0	0	0	0	0	0	0	0	0	0	0	0	0	0	0.006098	0	0	0	0	0	0	0	0	0	0	0	0	0	0	0	0	0	0	0	0	0	0	0	0	0	0	0	0	0	0	0	0	0	0	0	0
chr1	27350884	G	A	rs187197622	SYTL1	26.3	0.678	0.0012797						0	0.000709	0	0.00065	0.006329	0.01645	0	TB_T	0	0	0	0	0	0	0	0	0	0	0	0	0	0	0	0	0	0	0	0	0	0	0	0	0	0	0	0	0	0	0	0	0	0	0	0	0	0	0.006623	0	0	0	0	0	0	0	0	0	0	0	0	0	0	0	0	0	0	0	0	0	0.008475	0	0	0	0	0	0.007463	0.002793	0.006173	0	0	0.00365	0	0	0	0	0.02381	0.01456	0.003759	0.006329	0	0.04464	0
chr1	27394012	C	T	rs549921818	GPR3	26	0.76	0.0001536						0	0.000709	0	0.000186	0	0	0		0	0	0	0	0	0	0	0	0	0	0	0	0	0	0	0	0	0	0	0	0	0	0	0	0	0	0	0	0	0	0	0	0	0	0	0	0	0	0	0	0.006579	0	0	0.003968	0	0	0	0	0	0.003125	0	0	0	0	0	0	0	0	0	0	0	0	0	0	0	0	0	0	0	0	0	0	0	0	0	0	0	0	0	0	0	0	0
chr1	27394037	G	A	rs761969089	GPR3	25.7	0.747	0.0006143						0	0.000709	0	0.000835	0	0.002193	0		0	0	0	0	0	0	0	0	0	0	0	0	0	0	0	0	0	0	0	0	0	0	0	0	0	0	0	0	0	0	0.008772	0.009434	0	0	0	0	0.002976	0	0.003311	0	0	0	0	0	0	0	0	0	0	0.003125	0	0	0	0	0.005988	0	0	0	0	0	0	0	0	0	0	0	0	0	0	0	0.003497	0	0	0.004425	0	0	0	0.009709	0	0	0	0	0
chr1	27394697	G	C	rs541665312	GPR3	31	0.658	0.0044533						0.000839	0.002837	0.01512	0.003434	0	0.001096	0.007761	DR_T	0.005556	0	0	0	0	0	0	0.008929	0.009146	0	0.008065	0.01744	0.02121	0	0.01042	0.05882	0.004464	0	0	0	0.08108	0	0	0.006211	0.008475	0.009259	0.006173	0	0	0	0	0	0	0	0	0	0	0	0	0.003106	0	0	0	0.003968	0.009202	0.003067	0	0	0	0	0	0	0.003247	0.003185	0	0	0.002577	0	0	0	0	0.01562	0.05864	0	0	0	0	0.002793	0.003086	0	0	0.00365	0.01266	0	0	0.005051	0	0	0	0	0.01316	0	0
chr1	27616965	C	A		FGR	28.3	0.922	0.0002048						0	0	0.003781	0	0	0	0		0	0	0	0	0	0	0	0	0	0	0	0	0	0	0	0	0	0.01471	0.0122	0	0	0	0	0	0	0	0	0	0	0	0	0	0	0	0	0	0	0	0	0	0	0	0	0	0	0	0	0	0	0	0	0	0	0	0	0	0	0	0	0	0	0	0	0	0	0	0	0	0	0	0	0	0	0	0	0	0	0	0	0	0	0	0
chr1	27817911	G	A	rs760813367	STX12	26.2	0.679	0.0001536						0	0	0	0	0	0	0.000832		0	0	0	0	0	0	0	0	0	0	0	0	0	0	0.006944	0	0.004464	0	0	0	0	0	0	0	0	0	0	0	0	0	0	0	0	0	0	0	0	0	0	0	0	0	0	0	0	0	0	0	0	0	0	0	0	0	0	0	0	0	0	0	0	0	0	0	0	0	0	0	0	0	0	0	0	0	0	0	0	0	0	0	0	0	0
chr1	27945402	A	C	rs760410391	SMPDL3B	24.3	0.726	0.0003071						0	0	0	9.28e-05	0	0	0.001386		0	0	0	0	0	0	0	0	0	0.006757	0.004032	0.005814	0	0	0	0	0.004464	0	0	0	0	0	0	0	0	0	0	0	0	0	0	0	0.003546	0	0	0	0	0	0	0	0	0	0	0	0	0	0	0	0	0	0	0	0	0	0	0	0	0	0	0	0	0	0	0	0	0	0	0	0	0	0	0	0	0	0	0	0	0	0	0	0	0	0
chr1	27955834	G	A	rs547036232	SMPDL3B	27.3	0.833	0.0001536						0	0.001418	0	9.28e-05	0	0	0		0	0	0	0	0	0	0	0	0	0	0	0	0	0	0	0	0	0	0	0	0	0	0	0	0	0	0	0	0	0	0	0.01887	0	0.002874	0	0	0	0	0	0	0	0	0	0	0	0	0	0	0	0	0	0	0	0	0	0	0	0	0	0	0	0	0	0	0	0	0	0	0	0	0	0	0	0	0	0	0	0	0	0	0	0	0
chr1	27955843	C	T	rs200902974	SMPDL3B	26.6	0.751	0.0004095						0	0	0	0.000557	0	0	0.000554		0	0	0	0	0	0	0	0	0	0.003378	0	0	0	0	0	0	0	0	0	0	0	0	0	0	0	0	0	0.003012	0	0	0	0	0	0	0	0	0.002976	0	0	0.003106	0	0	0	0	0.003067	0.003067	0	0	0	0	0	0	0	0	0	0.003049	0	0	0	0	0	0	0	0.003571	0	0	0	0	0	0	0	0	0	0	0	0	0	0	0	0	0	0	0
chr1	27958542	G	A	rs746544808	SMPDL3B	26.2	0.795	0.0001536						0	0	0	0.000278	0	0	0		0	0	0	0	0	0	0	0	0	0	0	0	0	0	0	0	0	0	0	0	0	0	0	0	0	0	0	0	0	0	0	0	0	0	0	0	0	0	0	0	0	0	0	0	0	0	0.003049	0	0	0	0	0	0	0.003185	0	0	0.002577	0	0	0	0	0	0	0	0	0	0	0	0	0	0	0	0	0	0	0	0	0	0	0	0	0	0
chr1	27999970	T	C	rs148584287	EYA3	26.3	0.655	0.0001536						0	0.002128	0	0	0	0	0		0	0	0	0	0	0	0	0	0	0	0	0	0	0	0	0	0	0	0	0	0	0	0	0	0	0	0	0	0	0	0	0	0	0	0	0	0	0	0	0	0.01316	0.007463	0	0	0	0	0	0	0	0	0	0	0	0	0	0	0	0	0	0	0	0	0	0	0	0	0	0	0	0	0	0	0	0	0	0	0	0	0	0	0	0	0
chr1	28027855	G	A	rs755730284	EYA3	24	0.658	0.0004095						0	0.001418	0.00189	0.000278	0	0.001096	0		0	0	0	0	0	0	0	0	0	0	0	0	0	0	0	0	0	0	0.0122	0	0	0	0	0	0	0	0	0	0	0	0	0	0	0.002874	0	0	0	0	0	0	0	0	0	0	0	0	0	0	0.003165	0	0	0	0.003247	0	0	0	0	0	0	0	0	0	0	0	0	0	0	0	0	0	0	0	0.006329	0	0	0	0	0	0	0	0.01316	0	0
chr1	28038879	G	A	rs201957219	EYA3	28.9	0.659	0.0001536						0	0	0.000945	0.000186	0	0	0		0	0	0	0	0	0	0	0	0	0	0	0	0	0	0	0.01471	0	0	0	0	0	0	0	0	0	0	0	0	0	0	0	0	0	0	0	0	0	0	0	0	0	0	0	0	0	0	0	0	0	0	0	0.006211	0	0	0	0	0	0	0	0	0	0	0	0	0	0	0	0	0	0	0	0	0	0	0	0	0	0	0	0	0	0	0
chr1	28150912	A	C		PTAFR	26.2	0.89	0.0001536	Y					0	0	0.002836	0	0	0	0		0	0	0	0	0	0	0	0	0	0	0	0	0	0	0	0	0	0	0	0	0	0	0	0	0	0	0	0	0	0.02027	0	0	0	0	0	0	0	0	0	0	0	0	0	0	0	0	0	0	0	0	0	0	0	0	0	0	0	0	0	0	0	0	0	0	0	0	0	0	0	0	0	0	0	0	0	0	0	0	0	0	0	0	0
chr1	28237938	G	A	rs761008954	ATP5IF1	32	0.698	0.0001536						0.002517	0	0	0	0	0	0		0	0	0	0.009036	0	0	0	0	0	0	0	0	0	0	0	0	0	0	0	0	0	0	0	0	0	0	0	0	0	0	0	0	0	0	0	0	0	0	0	0	0	0	0	0	0	0	0	0	0	0	0	0	0	0	0	0	0	0	0	0	0	0	0	0	0	0	0	0	0	0	0	0	0	0	0	0	0	0	0	0	0	0	0
chr1	28271776	C	T	rs74896528	SESN2	25.3	0.657	0.0002048					Y	0	0	0	0.000186	0.003165	0	0		0	0	0	0	0	0	0	0	0	0	0	0	0	0	0	0	0	0	0	0	0	0	0	0	0	0	0	0	0	0	0	0	0	0	0	0	0	0	0	0	0	0	0	0	0	0	0	0	0	0	0	0.003106	0	0	0	0.003049	0	0	0	0	0	0	0	0	0	0	0	0	0	0	0	0	0	0	0	0	0	0	0	0.003165	0	0	0
chr1	28593876	T	A	rs752734250	RAB42	26	0.805	0.0003583						0	0	0	0.000371	0	0	0.000832		0	0	0	0	0	0	0	0	0.006098	0	0	0	0	0	0	0	0	0	0	0	0	0	0	0	0	0	0	0.003012	0	0	0	0	0	0.002874	0	0	0	0	0	0	0	0	0	0	0	0	0	0.003125	0	0	0.003401	0	0	0	0	0	0	0	0	0	0	0	0	0	0	0	0	0	0	0.006849	0	0	0	0	0	0	0	0	0	0	0	0	0
chr1	28997264	A	G	rs373464494	EPB41	25.2	0.652	0.0002048						0.000839	0	0	9.28e-05	0.003165	0	0.000277		0	0	0	0.003012	0	0	0	0	0	0	0	0.005814	0	0	0	0	0	0	0	0	0	0	0	0	0	0	0	0	0	0	0	0	0	0	0	0	0	0	0	0	0	0	0	0	0	0	0	0	0	0	0	0	0	0	0	0	0.002577	0	0	0	0	0	0	0	0	0	0	0	0	0	0	0	0	0	0	0	0	0	0	0.003165	0	0	0
chr1	29033127	G	T	rs763594018	EPB41	29.2	0.894	0.0002559						0	0	0	0	0	0	0.001386		0	0	0	0	0	0	0	0	0.0122	0.003378	0	0	0	0	0	0	0	0	0	0	0	0	0	0	0	0	0	0	0	0	0	0	0	0	0	0	0	0	0	0	0	0	0	0	0	0	0	0	0	0	0	0	0	0	0	0	0	0	0	0	0	0	0	0	0	0	0	0	0	0	0	0	0	0	0	0	0	0	0	0	0	0	0
chr1	29033211	G	A	rs374316682	EPB41	31	0.874	0.0019963						0	0	0.003781	0.002598	0	0	0.00194		0	0	0	0	0	0	0	0	0.009146	0	0.004032	0	0	0	0	0	0.004464	0	0.006098	0	0	0	0	0.003106	0	0	0	0.003012	0.03409	0	0	0	0.003546	0.008621	0	0	0.005952	0.002732	0.006623	0	0	0	0	0	0	0	0	0	0	0.003125	0	0	0.003247	0.006369	0.01796	0	0.007732	0	0.002646	0	0	0	0.003086	0	0.007143	0	0	0	0	0	0	0.00365	0	0.004425	0.008065	0	0	0	0	0	0	0	0
chr1	29035850	G	A	rs1377959608	EPB41	32	0.809	0.0001536						0	0	0	0	0	0	0.000832		0	0	0	0	0	0	0	0	0	0	0	0	0	0	0	0	0	0	0	0	0	0	0	0	0	0	0	0.009036	0	0	0	0	0	0	0	0	0	0	0	0	0	0	0	0	0	0	0	0	0	0	0	0	0	0	0	0	0	0	0	0	0	0	0	0	0	0	0	0	0	0	0	0	0	0	0	0	0	0	0	0	0	0	0
chr1	29035914	C	T	rs777903844	EPB41	27.5	0.843	0.0002048						0	0	0	0.000278	0	0.001096	0		0	0	0	0	0	0	0	0	0	0	0	0	0	0	0	0	0	0	0	0	0	0	0	0	0	0	0	0	0	0	0	0	0	0	0	0	0	0	0	0	0	0	0	0	0	0.003067	0	0	0	0	0	0	0	0	0	0	0	0.003247	0	0	0	0	0	0.003571	0	0	0	0	0	0	0	0	0	0	0	0	0	0	0	0	0	0.008929	0
chr1	29039411	C	T	rs771654360	EPB41	25.5	0.801	0.0001536						0	0	0	0.000278	0	0	0		0	0	0	0	0	0	0	0	0	0	0	0	0	0	0	0	0	0	0	0	0	0	0	0	0	0	0	0	0	0	0	0	0	0	0	0	0	0	0	0	0	0	0	0	0	0	0	0	0	0	0	0	0	0	0	0	0	0	0	0	0	0	0	0	0.02143	0	0	0	0	0	0	0	0	0	0	0	0	0	0	0	0	0	0
chr1	29112392	A	G		EPB41	25.5	0.916	0.0003583	Y					0.000839	0	0	0.000557	0	0	0		0.005556	0	0	0	0	0	0	0	0	0	0	0	0	0	0	0	0	0	0	0	0	0	0	0	0	0	0	0	0	0	0	0	0	0	0	0.01923	0	0	0	0	0	0	0	0	0	0	0	0	0	0	0	0	0	0	0	0	0	0	0	0	0	0	0	0	0	0	0	0	0	0	0	0	0	0	0	0	0	0	0	0	0	0	0
chr1	29196235	T	C	rs759218713	MECR	32	0.672	0.0001536						0	0	0	0.000278	0	0	0		0	0	0	0	0	0	0	0	0	0	0	0	0	0	0	0	0	0	0	0	0	0	0	0	0	0	0	0	0	0	0	0	0.003546	0	0	0	0	0	0	0	0	0	0	0	0	0	0	0	0	0	0	0.003106	0	0	0	0	0	0	0.002646	0	0	0	0	0	0	0	0	0	0	0	0	0	0	0	0	0	0	0	0	0	0	0	0
chr1	29305409	T	C	rs768435626	PTPRU	26.7	0.841	0.0001536						0	0	0	0.000278	0	0	0		0	0	0	0	0	0	0	0	0	0	0	0	0	0	0	0	0	0	0	0	0	0	0	0	0	0	0	0	0	0	0	0	0	0	0	0	0	0	0	0	0	0	0	0	0	0	0	0	0	0	0.006803	0	0	0	0	0	0	0	0	0	0	0.003125	0	0	0	0	0	0	0	0	0	0	0	0	0	0	0	0	0	0	0	0	0
chr1	29311477	A	G	rs374287280	PTPRU	29	0.848	0.0002048						0	0	0	0.000278	0	0	0.000277		0	0	0	0	0	0	0	0	0	0	0	0	0	0	0	0	0	0	0	0	0	0	0	0.003106	0	0	0	0	0	0	0	0	0	0	0	0	0	0	0	0	0	0	0	0	0	0	0	0	0	0.009375	0	0	0	0	0	0	0	0	0	0	0	0	0	0	0	0	0	0	0	0	0	0	0	0	0	0	0	0	0	0	0	0	0
chr1	29323673	C	T	rs757354588	PTPRU	28.8	0.661	0.0004095						0	0	0.000945	0.000186	0	0	0.001386		0	0	0	0	0	0	0	0	0	0	0	0	0	0	0	0.01471	0	0	0	0	0	0	0	0	0	0.006173	0.009259	0	0	0	0	0	0	0	0	0	0	0	0	0	0	0	0	0	0.003067	0	0	0	0	0	0	0	0.003247	0	0	0	0	0	0	0	0	0	0	0	0	0	0	0	0	0	0	0	0	0	0	0	0	0	0	0	0	0	0
chr1	27006360	G	A	rs2082598791	TENT5B	28.6	0.677	0.0001024						0	0	0	9.28e-05	0	0	0.000277		0	0	0	0	0	0	0	0.008929	0	0	0	0	0	0	0	0	0	0	0	0	0	0	0	0	0	0	0	0	0	0	0	0	0	0	0	0	0	0	0	0	0	0	0	0	0	0	0	0	0	0	0	0	0	0	0	0.003049	0	0	0	0	0	0	0	0	0	0	0	0	0	0	0	0	0	0	0	0	0	0	0	0	0	0	0
chr1	27394198	C	T	rs745348385	GPR3	26.9	0.931	0.0001024						0	0	0	0	0	0	0.000554		0	0	0	0	0	0	0	0	0	0	0	0	0	0	0	0	0	0	0	0	0	0	0	0.003106	0	0	0	0.003012	0	0	0	0	0	0	0	0	0	0	0	0	0	0	0	0	0	0	0	0	0	0	0	0	0	0	0	0	0	0	0	0	0	0	0	0	0	0	0	0	0	0	0	0	0	0	0	0	0	0	0	0	0	0	0
chr1	27755233	A	C		FAM76A	29.2	0.71	0.0001024						0	0	0	0	0	0	0.000554		0	0	0	0	0	0	0	0	0	0.003378	0	0	0	0	0	0	0.004464	0	0	0	0	0	0	0	0	0	0	0	0	0	0	0	0	0	0	0	0	0	0	0	0	0	0	0	0	0	0	0	0	0	0	0	0	0	0	0	0	0	0	0	0	0	0	0	0	0	0	0	0	0	0	0	0	0	0	0	0	0	0	0	0	0	0
chr1	27956044	C	T	rs368252544	SMPDL3B	25.9	0.929	0.0001024						0	0	0	0.000186	0	0	0		0	0	0	0	0	0	0	0	0	0	0	0	0	0	0	0	0	0	0	0	0	0	0	0	0	0	0	0	0	0	0	0	0	0	0	0	0	0	0	0	0	0	0	0	0	0	0	0	0.006329	0	0	0	0	0	0	0	0	0	0	0	0	0	0	0	0	0	0	0	0	0	0	0	0	0	0	0	0	0	0	0	0	0	0
chr1	27978469	C	T		EYA3	28.2	0.964	0.0001024						0	0	0	0	0	0	0.000554		0	0	0	0	0	0	0	0	0	0	0	0	0	0	0.006944	0	0	0	0	0	0	0	0	0	0	0	0	0	0	0	0	0	0	0	0	0	0	0	0	0	0	0	0	0	0	0	0	0	0	0	0	0	0	0	0	0	0	0	0	0	0	0	0	0	0	0	0	0	0	0	0	0	0	0	0	0	0	0	0	0	0	0	0
chr1	28236449	T	G		ATP5IF1	33	0.868	0.0001024	Y					0	0	0	0	0	0	0.000554		0	0	0	0	0	0	0	0	0	0	0	0	0	0	0	0	0	0	0	0	0	0	0.03125	0	0	0	0	0	0	0	0	0	0	0	0	0	0	0	0	0	0	0	0	0	0	0	0	0	0	0	0	0	0	0	0	0	0	0	0	0	0	0	0	0	0	0	0	0	0	0	0	0	0	0	0	0	0	0	0	0	0	0	0
chr1	28271852	G	A	rs201255439	SESN2	32	0.661	0.0001024						0	0	0	0.000186	0	0	0		0	0	0	0	0	0	0	0	0	0	0	0	0	0	0	0	0	0	0	0	0	0	0	0	0	0	0	0	0	0	0	0	0	0	0	0	0	0	0	0	0	0	0	0	0	0	0	0	0	0	0	0	0	0	0	0	0	0	0	0	0	0	0.006173	0	0	0	0	0	0	0	0	0	0	0	0	0	0	0	0	0	0	0	0
chr1	28330721	A	T	rs1340695945	MED18	29.9	0.657	0.0001024						0	0	0	0.000186	0	0	0		0	0	0	0	0	0	0	0	0	0	0	0	0	0	0	0	0	0	0	0	0	0	0	0	0	0	0	0	0	0	0	0	0	0.002874	0	0	0	0	0	0	0	0	0	0	0	0	0	0	0	0	0	0	0	0	0	0.003049	0	0	0	0	0	0	0	0	0	0	0	0	0	0	0	0	0	0	0	0	0	0	0	0	0	0	0
chr1	28535958	A	G	rs114294542	RCC1	26.6	0.806	0.0001024						0	0	0.000945	9.28e-05	0	0	0		0	0	0	0	0	0	0	0	0	0	0	0	0	0	0	0	0	0	0	0	0.006757	0	0	0	0	0	0	0	0	0	0	0	0	0	0	0	0	0	0	0	0	0	0	0	0	0	0	0.003125	0	0	0	0	0	0	0	0	0	0	0	0	0	0	0	0	0	0	0	0	0	0	0	0	0	0	0	0	0	0	0	0	0	0	0
chr1	28593900	T	C	rs575396798	RAB42	25.5	0.899	0.0001024						0	0	0	0.000186	0	0	0		0	0	0	0	0	0	0	0	0	0	0	0	0	0	0	0	0	0	0	0	0	0	0	0	0	0	0	0	0	0	0	0	0	0	0	0	0	0	0	0	0	0	0	0	0	0	0	0	0	0	0	0	0	0.003185	0	0	0	0.003247	0	0	0	0	0	0	0	0	0	0	0	0	0	0	0	0	0	0	0	0	0	0	0	0	0
chr1	28859171	G	A	rs750038268	OPRD1	29.3	0.649	0.0001024						0.001678	0	0	0	0	0	0		0	0	0.005435	0.003012	0	0	0	0	0	0	0	0	0	0	0	0	0	0	0	0	0	0	0	0	0	0	0	0	0	0	0	0	0	0	0	0	0	0	0	0	0	0	0	0	0	0	0	0	0	0	0	0	0	0	0	0	0	0	0	0	0	0	0	0	0	0	0	0	0	0	0	0	0	0	0	0	0	0	0	0	0	0	0
chr1	28859204	C	T	rs530055186	OPRD1	31	0.715	0.0001024						0	0	0.000945	0	0	0	0		0	0	0	0	0	0	0	0	0	0	0	0	0	0	0	0	0	0	0	0	0	0.006757	0	0	0	0	0	0	0	0	0	0	0	0	0	0	0	0	0	0	0	0	0	0	0	0	0	0	0	0	0	0	0	0	0	0	0	0	0	0	0	0	0	0	0	0	0	0	0	0	0	0	0	0	0	0	0	0	0	0	0	0	0
chr1	29018247	G	A	rs577850620	EPB41	30	0.745	0.0001024						0	0	0	0	0	0	0.000554		0	0	0	0	0	0	0	0	0	0	0	0	0	0	0	0	0	0	0	0	0	0	0	0	0	0.006173	0	0	0	0	0	0	0	0	0	0	0	0	0	0	0	0	0	0	0	0	0	0	0	0	0	0	0	0	0	0	0	0	0	0	0	0	0	0	0	0	0	0	0	0	0	0	0	0	0	0	0	0	0	0	0	0	0
chr1	29018405	C	G	rs1240018529	EPB41	24.9	0.769	0.0001024						0	0	0	0	0	0	0.000554		0	0	0	0	0	0	0	0	0	0.006757	0	0	0	0	0	0	0	0	0	0	0	0	0	0	0	0	0	0	0	0	0	0	0	0	0	0	0	0	0	0	0	0	0	0	0	0	0	0	0	0	0	0	0	0	0	0	0	0	0	0	0	0	0	0	0	0	0	0	0	0	0	0	0	0	0	0	0	0	0	0	0	0	0
chr1	29033219	T	C		EPB41	29.8	0.933	0.0001024	Y					0	0	0	0.000186	0	0	0		0	0	0	0	0	0	0	0	0	0	0	0	0	0	0	0	0	0	0	0	0	0	0	0	0	0	0	0	0	0	0	0	0.007092	0	0	0	0	0	0	0	0	0	0	0	0	0	0	0	0	0	0	0	0	0	0	0	0	0	0	0	0	0	0	0	0	0	0	0	0	0	0	0	0	0	0	0	0	0	0	0	0	0	0
chr1	29311737	T	C		PTPRU	28.4	0.847	0.0001024	Y					0	0	0	0.000186	0	0	0		0	0	0	0	0	0	0	0	0	0	0	0	0	0	0	0	0	0	0	0	0	0	0	0	0	0	0	0	0	0	0	0	0	0	0	0	0	0	0	0	0	0	0	0	0	0	0	0	0	0	0.003401	0	0	0.003185	0	0	0	0	0	0	0	0	0	0	0	0	0	0	0	0	0	0	0	0	0	0	0	0	0	0	0	0	0
chr1	29315385	C	A	rs760871118	PTPRU	24.6	0.789	0.0001024						0	0.000709	0	9.28e-05	0	0	0		0	0	0	0	0	0	0	0	0	0	0	0	0	0	0	0	0	0	0	0	0	0	0	0	0	0	0	0	0	0	0	0	0	0	0	0	0	0	0	0	0	0	0	0	0	0	0	0	0	0	0	0	0	0	0	0	0	0	0	0	0	0	0	0	0	0.006667	0	0	0	0.006849	0	0	0	0	0	0	0	0	0	0	0	0	0
chr1	29317827	G	T	COSV100111750	PTPRU	32	0.917	0.0001024						0.000839	0	0	0	0	0	0.000277		0	0	0.005435	0	0	0	0	0	0	0	0	0	0.00303	0	0	0	0	0	0	0	0	0	0	0	0	0	0	0	0	0	0	0	0	0	0	0	0	0	0	0	0	0	0	0	0	0	0	0	0	0	0	0	0	0	0	0	0	0	0	0	0	0	0	0	0	0	0	0	0	0	0	0	0	0	0	0	0	0	0	0	0	0	0
chr1	29320755	G	A	rs760809964	PTPRU	31	0.81	0.0001024						0	0	0	9.28e-05	0	0	0.000277		0	0	0	0	0	0	0	0	0	0	0	0	0	0	0.003472	0	0	0	0	0	0	0	0	0	0	0	0	0	0	0	0	0	0	0	0	0	0	0	0	0	0	0	0	0	0	0.003067	0	0	0	0	0	0	0	0	0	0	0	0	0	0	0	0	0	0	0	0	0	0	0	0	0	0	0	0	0	0	0	0	0	0	0	0	0
chr1	30716197	C	T	rs199657271	MATN1	24.9	0.691	0.0007678						0	0.002128	0	0.001114	0	0	0		0	0	0	0	0	0	0	0	0	0	0	0	0	0	0	0	0	0	0	0	0	0	0	0	0	0	0	0	0	0	0	0	0.01418	0	0	0	0	0	0	0	0	0	0	0	0	0	0	0.00625	0	0	0.003401	0.003106	0	0	0	0	0	0	0.002646	0	0	0	0	0	0	0	0.007463	0.002793	0	0	0	0	0.006329	0.00885	0	0	0	0	0	0	0	0	0
chr1	30718791	A	G	rs547190664	MATN1	27.2	0.754	0.0013309						0.000839	0.002128	0.000945	0.001114	0	0	0.002494		0	0	0	0	0.01	0	0	0	0	0.003378	0.008065	0.005814	0	0.007937	0.003472	0.01471	0	0	0	0	0	0	0	0	0	0.006173	0	0.003012	0	0	0	0	0	0	0	0	0	0	0	0	0	0	0	0	0.006135	0.003067	0	0.00625	0.003165	0	0	0	0.003247	0	0	0	0.002577	0	0.002646	0	0	0.00625	0	0	0	0	0	0	0	0	0	0	0.009494	0	0	0.005051	0	0	0	0	0	0	0
chr1	30718870	C	T	rs758133155	MATN1	25.5	0.778	0.0002048						0	0	0	0.000186	0	0.002193	0		0	0	0	0	0	0	0	0	0	0	0	0	0	0	0	0	0	0	0	0	0	0	0	0	0	0	0	0	0	0	0.008772	0	0	0	0	0	0	0	0	0	0	0	0	0	0	0	0	0	0	0	0	0	0	0	0	0	0	0	0	0	0	0	0	0	0	0	0	0	0	0	0	0	0	0	0	0	0	0.009709	0	0	0	0	0
chr1	30733907	G	A	rs147666160	LAPTM5	28.5	0.675	0.0001536						0	0	0	0.000278	0	0	0		0	0	0	0	0	0	0	0	0	0	0	0	0	0	0	0	0	0	0	0	0	0	0	0	0	0	0	0	0	0	0	0	0	0	0	0	0	0	0.003311	0	0	0	0	0	0	0	0	0	0	0	0	0	0	0	0	0	0	0	0	0	0	0	0	0	0.007143	0	0	0	0	0.006849	0	0	0	0	0	0	0	0	0	0	0	0	0
chr1	31369428	C	T		FABP3	25.5	0.65	0.0005631						0	0	0	0	0	0.01206	0	TB_T	0	0	0	0	0	0	0	0	0	0	0	0	0	0	0	0	0	0	0	0	0	0	0	0	0	0	0	0	0	0	0	0	0	0	0	0	0	0	0	0	0	0	0	0	0	0	0	0	0	0	0	0	0	0	0	0	0	0	0	0	0	0	0	0	0	0	0	0	0	0	0	0	0	0	0	0	0	0	0.04135	0	0	0	0
chr1	31372962	T	C	rs534545556	FABP3	32	0.762	0.0002559						0	0	0.00189	0	0	0	0.000832		0	0	0	0	0	0	0	0	0	0	0.004032	0	0	0.007937	0	0	0	0	0	0	0	0	0	0	0	0.003086	0	0	0	0.01351	0	0	0	0	0	0	0	0	0	0	0	0	0	0	0	0	0	0	0	0	0	0	0	0	0	0	0	0	0	0	0	0	0	0	0	0	0	0	0	0	0	0	0	0	0	0	0	0	0	0	0	0	0
chr1	31584993	G	A	rs755929612	TINAGL1	23.6	0.827	0.0002559						0	0	0	0.000464	0	0	0		0	0	0	0	0	0	0	0	0	0	0	0	0	0	0	0	0	0	0	0	0	0	0	0	0	0	0	0	0	0	0	0	0	0	0	0	0	0	0	0	0	0	0	0	0	0	0	0	0	0	0	0	0	0	0	0	0	0	0	0	0	0.01562	0	0	0	0	0	0	0	0	0	0	0	0	0	0	0	0	0	0	0	0	0
chr1	31619534	T	C		HCRTR1	28.7	0.861	0.0001536	Y					0	0.002128	0	0	0	0	0		0	0	0	0	0	0	0	0	0	0	0	0	0	0	0	0	0	0	0	0	0	0	0	0	0	0	0	0	0	0	0	0	0	0	0	0	0	0	0	0	0	0	0.02	0	0	0	0	0	0	0	0	0	0	0	0	0	0	0	0	0	0	0	0	0	0	0	0	0	0	0	0	0	0	0	0	0	0	0	0	0	0	0	0
chr1	31620958	T	C		HCRTR1	27.3	0.908	0.0001536	Y					0	0	0	0	0	0	0.000832		0	0	0	0	0	0	0	0	0.009146	0	0	0	0	0	0	0	0	0	0	0	0	0	0	0	0	0	0	0	0	0	0	0	0	0	0	0	0	0	0	0	0	0	0	0	0	0	0	0	0	0	0	0	0	0	0	0	0	0	0	0	0	0	0	0	0	0	0	0	0	0	0	0	0	0	0	0	0	0	0	0	0	0	0
chr1	31633246	C	T	rs770119323	PEF1	29.4	0.862	0.0002048						0.000839	0	0	0.000278	0	0	0		0	0	0.005435	0	0	0	0	0	0	0	0	0	0	0	0	0	0	0	0	0	0	0	0	0	0	0	0	0	0	0	0	0	0	0	0	0	0	0	0	0	0	0	0	0	0	0	0	0	0	0	0	0	0	0	0	0.003049	0	0	0	0	0	0	0	0	0	0	0	0	0	0	0.006993	0	0	0	0	0	0	0	0	0	0	0	0
chr1	31653986	G	A	rs769611808	COL16A1	26.1	0.733	0.0003583						0	0.003546	0	0.000186	0	0	0		0	0	0	0	0	0	0	0	0	0	0	0	0	0	0	0	0	0	0	0	0	0	0	0	0	0	0	0	0	0	0	0	0	0	0	0	0	0	0	0	0	0.01493	0	0.003968	0	0	0	0	0	0	0	0	0	0	0	0	0	0	0	0.01899	0	0	0	0	0	0	0	0	0	0	0	0	0	0	0	0.005051	0	0	0	0	0	0	0
chr1	31654038	T	A	rs758532392	COL16A1	26.9	0.674	0.0001536						0	0.001418	0	9.28e-05	0	0	0		0	0	0	0	0	0	0	0	0	0	0	0	0	0	0	0	0	0	0	0	0	0	0	0	0	0	0	0	0	0	0	0	0	0	0	0	0	0	0	0	0	0	0	0	0	0	0	0	0	0	0	0	0	0	0	0	0	0	0	0	0	0	0	0	0	0	0	0	0	0	0	0	0.006329	0.004425	0	0	0	0	0	0	0	0	0
chr1	31665593	G	A	rs547516486	COL16A1	32	0.748	0.0012797						0	0.004255	0	0.001299	0	0	0.001109		0	0	0	0	0	0	0	0	0	0.003378	0	0.005814	0	0	0.003472	0	0	0	0	0	0	0	0	0	0.008475	0	0	0	0	0	0	0	0	0.002874	0	0	0	0.005464	0.003311	0	0	0.02985	0	0	0	0.003067	0.003049	0	0	0	0.003401	0	0.003247	0	0	0	0.002577	0.006494	0.002646	0.01266	0	0	0	0	0	0	0	0.005587	0	0	0	0	0	0	0	0	0	0	0	0	0	0	0.01
chr1	31679844	G	A	rs867065139	COL16A1	32	0.656	0.0006143						0	0.007092	0	0.000186	0	0	0		0	0	0	0	0	0	0	0	0	0	0	0	0	0	0	0	0	0	0	0	0	0	0	0	0	0	0	0	0	0	0	0	0	0	0	0	0	0	0	0	0.01974	0.05224	0	0	0	0.003067	0	0	0	0	0	0	0	0	0	0	0	0	0	0	0.008475	0	0	0	0	0	0	0	0	0	0	0	0	0	0	0	0	0	0	0	0	0	0
chr1	31680092	C	T	rs41263969	COL16A1	25.3	0.829	0.0005631						0	0	0	0.000928	0	0	0.000277		0	0	0	0	0	0	0	0	0	0	0	0	0.00303	0	0	0	0	0	0	0	0	0	0	0	0	0	0	0	0	0	0	0	0	0	0	0	0.002976	0.002732	0	0.003106	0	0	0	0.003968	0	0	0	0.003125	0	0	0	0.003106	0	0	0	0	0	0	0	0	0	0	0	0	0	0	0	0.002793	0	0	0	0	0	0.01327	0	0	0	0	0	0	0	0	0
chr1	31684141	C	T	rs547294000	COL16A1	23.8	0.804	0.0011773						0	0	0.00189	0.001206	0	0	0.002217		0	0	0	0	0	0	0	0.008929	0	0	0	0	0.009091	0	0	0	0	0.01471	0	0	0	0	0	0	0	0	0.009259	0.003012	0	0	0	0	0.007092	0	0	0	0	0	0	0	0	0	0	0	0	0.006135	0	0.003125	0	0	0	0	0	0	0	0.003049	0.01289	0	0	0	0	0	0	0.003571	0	0	0	0.002793	0	0	0	0	0	0	0	0	0	0	0	0	0	0	0
chr1	31684159	C	T	rs34770879	COL16A1	24.4	0.802	0.0083436						0.02601	0.01348	0.000945	0.006125	0.02848	0.02632	0.002494		0.01667	0.025	0.03804	0.03313	0.03	0	0.03077	0	0.006098	0.006757	0	0.005814	0	0	0	0	0	0.007353	0	0	0	0	0	0.006211	0.008475	0	0	0.003012	0	0	0	0.009434	0.01064	0.01437	0.02727	0.01603	0.01488	0.002732	0.006623	0.01242	0	0.02239	0	0	0.01534	0.006135	0.006098	0.0125	0.003165	0.00625	0.003401	0	0.006494	0.006369	0.008982	0	0	0.003247	0.005291	0	0	0.003125	0.003086	0.01071	0	0.06	0.01493	0.00838	0.003086	0	0	0.007299	0.003165	0.00885	0	0.005051	0.03175	0.01942	0.007519	0.02848	0	0.08929	0.04
chr1	31685689	C	T	rs199847328	COL16A1	25.5	0.795	0.0021499						0	0.004965	0.006616	0.00167	0.003165	0	0.002494		0	0	0	0	0	0	0	0	0	0.006757	0.008065	0.005814	0.00303	0.007937	0.003472	0.08824	0	0	0.006098	0	0	0	0	0	0	0.003086	0	0	0	0	0	0	0	0	0	0	0	0	0	0	0.01316	0.007463	0	0.003968	0	0	0	0	0.003165	0.02188	0	0	0.003247	0	0.002994	0	0	0	0	0.02532	0	0.00625	0	0.003571	0.01429	0	0	0	0	0	0	0	0	0.00885	0	0	0	0	0	0.003165	0	0	0
chr1	31685697	C	T	rs748609739	COL16A1	24.8	0.798	0.0003583						0	0	0	9.28e-05	0	0.006579	0		0	0	0	0	0	0	0	0	0	0	0	0	0	0	0	0	0	0	0	0	0	0	0	0	0	0	0	0	0	0	0	0	0	0	0	0	0	0	0	0	0	0	0	0	0	0	0	0	0	0	0	0	0	0	0	0	0	0	0	0	0	0	0	0	0	0	0	0.002793	0	0	0	0	0	0	0	0	0	0.02427	0.003759	0	0	0	0
chr1	31691451	G	C	rs752817898	COL16A1	24.6	0.667	0.0012797						0	0	0	0.001763	0	0.001096	0.001386		0	0	0	0	0	0	0	0	0	0	0	0.01744	0	0	0	0	0	0	0	0	0	0	0	0.003106	0	0.003086	0	0	0	0	0.004386	0	0	0	0	0	0	0	0	0.003106	0	0	0	0	0	0	0.006098	0.009375	0	0	0	0	0.006494	0	0.002994	0.003049	0.002577	0.006494	0.002646	0	0	0	0.006173	0	0	0	0	0.002793	0	0.006849	0	0	0	0	0	0	0	0	0	0	0.01316	0	0
chr1	32209217	G	A	rs372189623	DCDC2B	27.3	0.696	0.0002559						0	0	0	0.000464	0	0	0		0	0	0	0	0	0	0	0	0	0	0	0	0	0	0	0	0	0	0	0	0	0	0	0	0	0	0	0	0	0	0	0	0	0	0	0	0	0	0	0	0	0	0	0	0	0	0	0	0	0	0	0	0	0.003185	0	0	0	0	0	0	0.01695	0	0	0	0	0	0	0	0	0	0.003497	0	0	0.004425	0	0	0	0	0	0	0	0	0
chr1	32209326	T	C	rs144804850	DCDC2B	26.4	0.96	0.0007166						0	0	0	0.001021	0	0	0.000554		0	0	0	0	0	0	0	0	0	0	0	0	0.00303	0	0	0	0	0	0	0	0	0	0	0	0.008475	0	0	0	0	0	0	0	0	0	0	0	0	0.002732	0	0	0	0	0	0.003968	0.003067	0	0	0	0	0	0.003401	0	0	0	0.002994	0	0.002577	0.003247	0	0	0	0	0	0	0	0	0	0	0	0	0.01049	0	0	0	0	0.005051	0	0	0	0	0	0	0.01
chr1	32212533	C	A	rs565688736	DCDC2B	22.9	0.731	0.0002559						0	0	0	0.000278	0.003165	0	0.000277		0	0	0	0	0	0	0	0	0	0	0	0	0	0	0	0	0	0	0	0	0	0	0	0	0	0.003086	0	0	0	0	0	0	0	0	0	0	0	0	0.003311	0	0	0	0	0	0	0	0	0	0	0	0	0	0.003247	0.003185	0	0	0	0	0	0	0	0	0	0	0	0	0	0	0	0	0	0	0	0	0	0	0	0	0	0.003165	0	0	0
chr1	32212563	G	A	rs201407418	DCDC2B	25.8	0.834	0.0006143						0	0	0.00189	0.000278	0	0	0.00194		0	0	0	0	0	0	0	0	0	0	0	0	0.006061	0	0.01042	0	0	0	0	0	0	0	0	0	0	0.003086	0.003086	0	0	0.01351	0	0	0	0	0	0	0	0	0	0	0	0	0	0	0	0	0	0	0	0.003125	0.003401	0	0	0	0	0	0	0	0.002646	0	0	0	0	0	0	0	0	0	0	0	0	0	0	0	0	0	0	0	0	0	0	0	0
chr1	32221154	T	C	rs201041009	TMEM234	26.9	0.658	0.0013821						0	0.004965	0	0.000186	0	0.01864	0.000277	TB_T	0	0	0	0	0	0	0	0	0	0	0	0	0	0.007937	0	0	0	0	0	0	0	0	0	0	0	0	0	0	0	0	0.004386	0	0	0	0	0	0	0	0.003311	0	0	0	0	0	0	0	0	0	0	0	0	0	0	0	0	0	0	0	0	0	0	0	0	0	0	0.04667	0	0	0	0	0	0	0	0	0	0	0.01984	0.05825	0	0	0	0	0
chr1	32275991	G	A	rs539280346	LCK	29.3	0.779	0.0002048						0	0	0	0.000371	0	0	0		0	0	0	0	0	0	0	0	0	0	0	0	0	0	0	0	0	0	0	0	0	0	0	0	0	0	0	0	0	0	0	0	0	0	0	0	0	0	0	0	0	0	0	0	0	0	0	0	0	0	0	0	0	0	0	0	0	0	0	0	0	0.009375	0	0	0	0	0	0	0	0	0	0.00365	0	0	0	0	0	0	0	0	0	0	0
chr1	32363943	T	C	rs758007232	TSSK3	26.6	0.721	0.0001536						0	0	0	0	0	0	0.000832		0	0	0	0	0	0	0	0	0	0	0.008065	0	0	0	0	0	0.004464	0	0	0	0	0	0	0	0	0	0	0	0	0	0	0	0	0	0	0	0	0	0	0	0	0	0	0	0	0	0	0	0	0	0	0	0	0	0	0	0	0	0	0	0	0	0	0	0	0	0	0	0	0	0	0	0	0	0	0	0	0	0	0	0	0	0
chr1	32694965	A	G	rs545336096	SYNC	26.4	0.793	0.0010238						0	0	0.000945	0.000928	0	0	0.002494		0	0	0	0	0	0	0	0	0	0	0.004032	0.01163	0	0	0	0.01471	0	0	0	0	0	0	0	0	0	0.01235	0.006173	0	0	0	0.004386	0	0	0	0	0	0	0	0	0.003106	0	0	0	0	0.003067	0	0.006098	0	0	0	0	0	0	0	0	0	0	0.003247	0	0	0	0.0125	0	0	0	0	0	0	0	0	0	0	0	0	0	0	0	0	0	0	0	0	0
chr1	32695341	A	G	rs755842604	SYNC	29.4	0.753	0.0004095						0	0	0.007561	0	0	0	0		0	0	0	0	0	0	0	0	0	0	0	0	0	0	0	0	0	0.02941	0.02439	0	0	0	0	0	0	0	0	0	0	0	0	0	0	0	0	0	0	0	0	0	0	0	0	0	0	0	0	0	0	0	0	0	0	0	0	0	0	0	0	0	0	0	0	0	0	0	0	0	0	0	0	0	0	0	0	0	0	0	0	0	0	0	0
chr1	32786414	C	T		YARS1	24.3	0.683	0.0002048	Y					0	0	0	0.000371	0	0	0		0	0	0	0	0	0	0	0	0	0	0	0	0	0	0	0	0	0	0	0	0	0	0	0	0	0	0	0	0	0	0	0	0	0	0	0	0	0	0	0	0	0	0	0	0	0	0	0	0	0	0	0	0	0	0	0	0	0	0	0	0	0	0	0	0	0	0	0	0.01235	0	0	0	0	0	0	0	0	0	0	0	0	0	0
chr1	33014548	G	A	rs552815574	AK2	26.6	0.788	0.0002048						0	0	0	0.000371	0	0	0		0	0	0	0	0	0	0	0	0	0	0	0	0	0	0	0	0	0	0	0	0	0	0	0	0	0	0	0	0	0	0	0	0	0	0	0	0	0	0.006623	0	0	0	0	0	0	0.003067	0	0	0.003165	0	0	0	0	0	0	0	0	0	0	0	0	0	0	0	0	0	0	0	0	0	0	0	0	0	0	0	0	0	0	0	0	0	0
chr1	33024459	T	C	rs548856916	AK2	23.7	0.802	0.0062449						0.005034	0.002837	0	0.007238	0.006329	0	0.008592		0.005556	0	0	0.009036	0.01	0	0.007692	0.008929	0.03049	0.006757	0	0	0.01515	0.01587	0	0	0.01339	0	0	0	0	0	0.04688	0	0	0.003086	0	0.01205	0	0	0.008772	0	0.007092	0.01437	0	0	0.002976	0.02186	0	0.01242	0	0.01493	0	0.007937	0.003067	0.009202	0.009146	0.003125	0.009494	0	0.006803	0.003106	0.01623	0.006369	0.01198	0.0122	0.005155	0.00974	0.01323	0	0	0.0125	0.009259	0	0	0	0	0.002793	0.009259	0	0	0	0.006329	0.01327	0	0.005051	0	0	0	0.006329	0	0	0
chr1	33024567	C	T	rs779260498	AK2	32	0.854	0.0003071						0	0	0	0	0.01899	0	0	TB_NT	0	0	0	0	0	0	0	0	0	0	0	0	0	0	0	0	0	0	0	0	0	0	0	0	0	0	0	0	0	0	0	0	0	0	0	0	0	0	0	0	0	0	0	0	0	0	0	0	0	0	0	0	0	0	0	0	0	0	0	0	0	0	0	0	0	0	0	0	0	0	0	0	0	0	0	0	0	0	0	0.01899	0	0	0
chr1	33093337	A	G	rs781414065	AZIN2	22.7	0.698	0.0004095						0.005034	0.000709	0	9.28e-05	0	0	0		0	0	0.005435	0.009036	0	0	0.01538	0	0	0	0	0	0	0	0	0	0	0	0	0	0	0	0	0	0	0	0	0	0	0	0	0	0	0	0.009091	0	0	0	0	0	0	0	0	0	0	0	0	0	0	0	0	0	0.003247	0	0	0	0	0	0	0	0	0	0	0	0	0	0	0	0	0	0	0	0	0	0	0	0	0	0	0	0	0	0
chr1	33094706	T	C	rs766344848	AZIN2	26.4	0.671	0.0001536						0	0	0	0.000186	0	0	0.000277		0	0	0	0	0	0	0	0	0	0.003378	0	0	0	0	0	0	0	0	0	0	0	0	0	0	0	0	0	0	0	0	0	0	0	0	0	0	0	0.002732	0	0	0	0	0	0	0	0	0	0	0	0	0	0	0	0	0	0	0	0	0	0	0	0	0	0	0	0	0	0	0	0	0	0	0	0.004425	0	0	0	0	0	0	0	0	0
chr1	33533855	G	A	rs148658404	CSMD2	31	0.717	0.0043509						0.02265	0.003546	0.003781	0.001763	0.009494	0.02851	0.000277		0.005556	0.03333	0.02717	0.0241	0.02	0.0274	0.02308	0	0	0	0	0	0.00303	0	0	0	0	0	0	0.02532	0	0	0	0	0	0	0	0	0	0	0.008772	0	0.003546	0	0.04545	0.01923	0.005952	0	0	0.003106	0	0	0	0	0.006135	0.003067	0	0	0	0	0	0	0	0	0	0	0	0	0	0	0	0.009375	0	0	0	0	0	0.002793	0	0	0	0	0	0	0	0	0.003968	0.02913	0.07143	0.009494	0	0	0
chr1	33559311	G	T	COSV53929540	CSMD2	28.8	0.824	0.0004607	Y					0	0	0	0.000835	0	0	0		0	0	0	0	0	0	0	0	0	0	0	0	0	0	0	0	0	0	0	0	0	0	0	0	0	0	0	0	0	0	0	0	0	0	0	0	0	0	0	0	0	0	0	0	0	0	0	0	0	0	0	0	0	0	0	0	0	0	0	0	0	0	0.02778	0	0	0	0	0	0	0	0	0	0	0	0	0	0	0	0	0	0	0	0
chr1	33586515	G	A	rs778988624	CSMD2	25.5	0.815	0.0003583						0.000839	0	0	9.28e-05	0	0	0.001386		0.005556	0	0	0	0	0	0	0	0	0.003378	0	0	0	0	0	0	0.008929	0	0	0	0	0	0	0	0	0	0.003086	0.003012	0	0	0	0	0	0	0	0	0	0	0	0.003106	0	0	0	0	0	0	0	0	0	0	0	0	0	0	0	0	0	0	0	0	0	0	0	0	0	0	0	0	0	0	0	0	0	0	0	0	0	0	0	0	0	0	0
chr1	30718884	C	T	rs768402925	MATN1	25.9	0.824	0.0001024						0	0	0	0.000186	0	0	0		0	0	0	0	0	0	0	0	0	0	0	0	0	0	0	0	0	0	0	0	0	0	0	0	0	0	0	0	0	0	0	0	0	0	0	0	0	0	0	0	0	0	0	0	0	0	0	0.003125	0	0	0	0	0	0	0	0	0	0	0.002646	0	0	0	0	0	0	0	0	0	0	0	0	0	0	0	0	0	0	0	0	0	0	0	0
chr1	30721721	A	G		MATN1	26.8	0.946	0.0001024	Y					0	0.001418	0	0	0	0	0		0	0	0	0	0	0	0	0	0	0	0	0	0	0	0	0	0	0	0	0	0	0	0	0	0	0	0	0	0	0	0	0	0	0	0	0	0	0	0	0	0.01316	0	0	0	0	0	0	0	0	0	0	0	0	0	0	0	0	0	0	0	0	0	0	0	0	0	0	0	0	0	0	0	0	0	0	0	0	0	0	0	0	0	0
chr1	31293221	A	G		SNRNP40	32	0.82	0.0001024						0	0.000709	0	9.28e-05	0	0	0		0	0	0	0	0	0	0	0	0	0	0	0	0	0	0	0	0	0	0	0	0	0	0	0	0	0	0	0	0	0	0	0	0	0	0	0	0	0	0	0	0.006579	0	0	0	0	0	0	0	0	0	0	0	0.003247	0	0	0	0	0	0	0	0	0	0	0	0	0	0	0	0	0	0	0	0	0	0	0	0	0	0	0	0	0	0
chr1	31586899	G	A	rs750399691	TINAGL1	29.9	0.925	0.0001024						0	0	0	0.000186	0	0	0		0	0	0	0	0	0	0	0	0	0	0	0	0	0	0	0	0	0	0	0	0	0	0	0	0	0	0	0	0	0	0	0	0	0	0	0	0	0	0	0	0	0	0	0	0	0	0	0	0	0	0	0	0	0.006369	0	0	0	0	0	0	0	0	0	0	0	0	0	0	0	0	0	0	0	0	0	0	0	0	0	0	0	0	0
chr1	31661080	G	A	rs182840470	COL16A1	32	0.668	0.0001024						0.001678	0	0	0	0	0	0		0.005556	0	0.005435	0	0	0	0	0	0	0	0	0	0	0	0	0	0	0	0	0	0	0	0	0	0	0	0	0	0	0	0	0	0	0	0	0	0	0	0	0	0	0	0	0	0	0	0	0	0	0	0	0	0	0	0	0	0	0	0	0	0	0	0	0	0	0	0	0	0	0	0	0	0	0	0	0	0	0	0	0	0	0	0
chr1	31684841	G	A	rs777072840	COL16A1	26.6	0.669	0.0001024						0	0.000709	0	9.28e-05	0	0	0		0	0	0	0	0	0	0	0	0	0	0	0	0	0	0	0	0	0	0	0	0	0	0	0	0	0	0	0	0	0	0	0	0	0	0	0	0	0	0	0	0	0	0	0	0	0	0	0	0	0	0	0	0	0	0	0	0	0	0	0	0	0	0	0	0	0	0	0.002793	0	0	0	0	0.003165	0	0	0	0	0	0	0	0	0	0
chr1	31756689	C	T	rs866901363	ADGRB2	26.3	0.867	0.0001024						0	0	0	9.28e-05	0	0	0.000277		0	0	0	0	0	0	0	0	0	0.003378	0	0	0	0	0	0	0	0	0	0	0	0	0	0	0	0	0	0	0	0	0	0	0	0	0	0	0	0	0	0	0	0	0	0	0	0	0	0	0	0	0	0	0	0	0	0	0	0	0.002646	0	0	0	0	0	0	0	0	0	0	0	0	0	0	0	0	0	0	0	0	0	0	0	0
chr1	32167193	C	G	rs759805893	KPNA6	21.9	0.714	0.0001024						0	0	0	0	0	0.002193	0		0	0	0	0	0	0	0	0	0	0	0	0	0	0	0	0	0	0	0	0	0	0	0	0	0	0	0	0	0	0	0	0	0	0	0	0	0	0	0	0	0	0	0	0	0	0	0	0	0	0	0	0	0	0	0	0	0	0	0	0	0	0	0	0	0	0	0	0	0	0	0	0	0	0	0	0	0.007937	0	0	0	0	0	0
chr1	32212189	G	A	COSV52210379	DCDC2B	25.6	0.817	0.0001024	Y					0	0	0	0	0	0	0.000554		0	0	0	0	0	0	0	0	0	0	0	0	0.006061	0	0	0	0	0	0	0	0	0	0	0	0	0	0	0	0	0	0	0	0	0	0	0	0	0	0	0	0	0	0	0	0	0	0	0	0	0	0	0	0	0	0	0	0	0	0	0	0	0	0	0	0	0	0	0	0	0	0	0	0	0	0	0	0	0	0	0	0	0	0
chr1	32228595	G	A	rs1341889396	EIF3I	32	0.884	0.0001024						0	0	0	0.000186	0	0	0		0	0	0	0	0	0	0	0	0	0	0	0	0	0	0	0	0	0	0	0	0	0	0	0	0	0	0	0	0	0	0	0	0	0	0	0	0	0	0	0.003106	0	0	0	0	0	0	0	0	0	0	0	0.003106	0	0	0	0	0	0	0	0	0	0	0	0	0	0	0	0	0	0	0	0	0	0	0	0	0	0	0	0	0	0	0
chr1	32781076	C	T	rs749972616	YARS1	24.5	0.808	0.0001024						0.001678	0	0	0	0	0	0		0	0	0	0.006024	0	0	0	0	0	0	0	0	0	0	0	0	0	0	0	0	0	0	0	0	0	0	0	0	0	0	0	0	0	0	0	0	0	0	0	0	0	0	0	0	0	0	0	0	0	0	0	0	0	0	0	0	0	0	0	0	0	0	0	0	0	0	0	0	0	0	0	0	0	0	0	0	0	0	0	0	0	0	0
chr1	32797785	T	C	rs750198437	YARS1	27.7	0.703	0.0001024						0	0	0	0.000186	0	0	0		0	0	0	0	0	0	0	0	0	0	0	0	0	0	0	0	0	0	0	0	0	0	0	0	0	0	0	0	0	0	0	0	0	0	0	0	0	0.005464	0	0	0	0	0	0	0	0	0	0	0	0	0	0	0	0	0	0	0	0	0	0	0	0	0	0	0	0	0	0	0	0	0	0	0	0	0	0	0	0	0	0	0	0	0
chr1	33605425	C	G	rs777207927	CSMD2	25.3	0.719	0.0001024						0	0	0	0	0	0.002193	0		0	0	0	0	0	0	0	0	0	0	0	0	0	0	0	0	0	0	0	0	0	0	0	0	0	0	0	0	0	0	0	0	0	0	0	0	0	0	0	0	0	0	0	0	0	0	0	0	0	0	0	0	0	0	0	0	0	0	0	0	0	0	0	0	0	0	0	0	0	0	0	0	0	0	0	0	0	0	0	0	0	0.01786	0
chr1	33724584	A	G	rs77393068	CSMD2	26.9	0.806	0.0013821						0.000839	0.002837	0	0.000371	0	0.01864	0.000277	TB_T	0	0	0	0	0	0.006849	0	0.008929	0	0	0	0	0	0	0	0	0	0	0	0	0	0	0	0	0	0	0	0	0	0	0.004386	0.03774	0	0	0	0	0	0	0	0	0	0	0	0	0	0	0	0	0	0	0	0.003106	0	0	0	0	0	0	0	0	0	0	0	0	0	0	0	0	0	0.006849	0	0	0	0.004425	0	0	0.01587	0.02913	0.007519	0	0.02632	0.02679	0
chr1	33726673	C	T	rs146057182	CSMD2	26.2	0.699	0.0004607						0	0	0	0.000557	0	0.003289	0		0	0	0	0	0	0	0	0	0	0	0	0	0	0	0	0	0	0	0	0	0	0	0	0	0	0	0	0	0	0	0	0	0	0.002874	0	0	0	0.002732	0	0	0	0	0	0	0	0	0	0.003125	0	0	0.003401	0	0	0	0	0	0.002577	0	0	0	0	0	0	0	0	0	0	0	0	0	0	0	0	0.004425	0	0	0.0119	0	0	0	0	0	0
chr1	33864647	G	C	rs756744396	HMGB4	24	0.672	0.0002048						0	0.000709	0	0.000186	0	0	0.000277		0	0	0	0	0	0	0	0	0	0	0	0	0	0	0	0	0	0	0	0	0	0	0	0.003106	0	0	0	0	0	0	0	0	0	0	0	0	0	0	0	0	0.006579	0	0	0	0	0	0	0	0	0	0	0.003106	0	0	0	0	0	0	0	0	0	0.003125	0	0	0	0	0	0	0	0	0	0	0	0	0	0	0	0	0	0	0	0	0
chr1	34757394	C	T	rs116644255	GJB5	27.7	0.868	0.0001536						0	0.000709	0	0.000186	0	0	0		0	0	0	0	0	0	0	0	0	0	0	0	0	0	0	0	0	0	0	0	0	0	0	0	0	0	0	0	0	0	0	0	0	0	0	0	0	0	0	0	0	0	0.006667	0	0	0	0	0	0	0	0	0	0	0	0	0	0	0.003247	0.002646	0	0	0	0	0	0	0	0	0	0	0	0	0	0	0	0	0	0	0	0	0	0	0	0
chr1	34757424	C	T	rs112931204	GJB5	25.1	0.743	0.0004095						0.000839	0	0.000945	0.000186	0	0	0.001109		0	0	0	0	0	0.006849	0	0	0	0	0.004032	0	0	0	0	0.01471	0.008929	0	0	0	0	0	0.01562	0	0	0	0	0	0	0	0	0	0	0	0	0	0	0.002732	0	0	0	0	0	0	0	0	0	0	0.003165	0	0	0	0	0	0	0	0	0	0	0	0	0	0	0	0	0	0	0	0	0	0	0	0	0	0	0	0	0	0	0	0	0	0
chr1	34757517	G	A	rs61751879	GJB5	24.9	0.749	0.0002048						0	0	0	0.000371	0	0	0		0	0	0	0	0	0	0	0	0	0	0	0	0	0	0	0	0	0	0	0	0	0	0	0	0	0	0	0	0	0	0	0	0	0	0	0	0	0.002732	0	0	0	0	0	0	0	0	0	0.003125	0	0	0	0	0	0	0	0	0.002577	0	0	0	0	0	0	0	0	0	0	0	0	0	0	0	0	0	0	0.005051	0	0	0	0	0	0	0
chr1	34757601	G	A	rs746577972	GJB5	26.5	0.88	0.0002559						0	0.003546	0	0	0	0	0		0	0	0	0	0	0	0	0	0	0	0	0	0	0	0	0	0	0	0	0	0	0	0	0	0	0	0	0	0	0	0	0	0	0	0	0	0	0	0	0	0	0	0.02667	0	0	0	0	0	0	0	0	0	0	0	0	0	0	0	0	0	0	0	0	0	0	0	0	0	0	0	0	0	0.003165	0	0	0	0	0	0	0	0	0	0
chr1	34757613	G	A	rs137982501	GJB5	27.1	0.881	0.0030201						0.001678	0.001418	0	0.004454	0.003165	0.001096	0.000832		0.005556	0	0	0	0	0.006849	0	0	0	0	0	0	0	0	0.003472	0	0	0	0	0	0	0	0	0	0	0.006173	0	0	0	0	0.004386	0	0.007092	0	0	0.01282	0	0.005464	0.006623	0.003106	0.006579	0	0.006667	0.007937	0.003067	0.003067	0.02439	0.009375	0	0.00625	0	0	0	0	0.008982	0	0.002577	0.006494	0.005291	0	0	0.003125	0.003086	0.003571	0	0	0	0.005587	0.009259	0	0.003497	0	0	0	0	0.0101	0	0.004854	0	0.003165	0	0	0
chr1	34757623	G	A	rs201232208	GJB5	26.2	0.789	0.0013821						0	0.000709	0	9.28e-05	0.02215	0.01974	0		0	0	0	0	0	0	0	0	0	0	0	0	0	0	0	0	0	0	0	0	0	0	0	0	0	0	0	0	0	0	0	0.009434	0	0	0	0	0	0	0	0	0	0	0	0	0	0	0	0	0	0	0	0	0	0	0	0	0	0.003247	0	0	0	0	0	0	0	0	0	0	0	0	0	0	0	0	0	0	0	0.004854	0.06391	0.02215	0	0	0
chr1	34757900	G	A	rs542216973	GJB5	24.9	0.942	0.0002048						0	0.000709	0	0.000186	0	0	0.000277		0	0	0	0	0	0	0	0	0	0	0.004032	0	0	0	0	0	0	0	0	0	0	0	0	0	0	0	0	0	0	0	0	0	0	0	0	0	0	0	0	0	0	0	0	0	0	0	0	0	0	0	0	0	0	0	0	0	0	0	0	0	0	0.00625	0	0	0	0	0	0	0	0	0	0	0.003165	0	0	0	0	0	0	0	0	0	0
chr1	34757949	T	C	rs766106812	GJB5	28	0.891	0.0001536						0	0	0	0.000186	0	0.001096	0		0	0	0	0	0	0	0	0	0	0	0	0	0	0	0	0	0	0	0	0	0	0	0	0	0	0	0	0	0	0	0	0	0	0	0	0	0	0	0	0	0	0	0	0	0	0	0	0	0	0	0	0	0	0	0	0	0	0	0	0	0	0	0	0	0	0	0	0.002793	0	0	0.003497	0	0	0	0	0	0	0	0	0	0	0.008929	0
chr1	34784815	C	T	rs755025684	GJB3	24.4	0.968	0.0003071						0	0	0	0.000371	0	0	0.000554		0	0	0	0	0	0	0	0	0	0	0	0	0	0	0.006944	0	0	0	0	0	0	0	0	0	0	0	0	0	0	0	0	0	0	0	0	0	0	0	0	0	0	0	0	0	0.003067	0	0	0.003125	0	0	0	0	0	0	0	0	0	0	0	0	0	0	0	0	0	0	0	0.002793	0	0	0.003497	0	0	0	0	0	0	0	0	0	0	0	0
chr1	34784823	G	A	rs749654470	GJB3	23.6	0.81	0.0006143						0	0	0.000945	0.000557	0	0	0.001386		0	0	0	0	0	0	0	0	0	0	0	0	0	0	0	0.01471	0.01339	0	0	0	0	0	0	0.003106	0.008475	0	0	0	0	0	0	0	0	0	0	0	0	0	0	0	0	0	0	0	0	0	0	0	0.006329	0	0	0	0	0.003185	0	0	0	0	0	0	0	0	0	0.01071	0	0	0	0	0	0	0	0	0	0	0	0	0	0	0	0	0	0	0
chr1	34784826	C	T	rs145247495	GJB3	24.8	0.852	0.0008702						0.001678	0	0.000945	0.001114	0	0.001096	0.000277		0	0	0	0	0.02	0	0	0	0	0	0	0	0	0	0	0	0	0	0	0	0	0	0	0.003106	0	0	0	0	0	0.006757	0	0	0	0	0	0	0.005952	0.002732	0	0	0	0	0	0.003968	0	0	0	0	0	0.003125	0	0	0.006494	0	0	0.003049	0.005155	0	0	0	0	0	0	0	0.007143	0	0	0	0.003086	0	0	0	0	0	0	0	0.003968	0	0	0	0	0	0
chr1	34784827	G	A	rs551762597	GJB3	25	0.843	0.0002048						0.000839	0	0	0.000278	0	0	0		0	0	0.005435	0	0	0	0	0	0	0	0	0	0	0	0	0	0	0	0	0	0	0	0	0	0	0	0	0	0	0	0	0	0	0.005747	0	0	0	0	0	0	0	0	0	0	0	0	0	0	0	0	0	0	0	0	0	0	0	0.003247	0	0	0	0	0	0	0	0	0	0	0	0	0	0	0	0	0	0	0	0	0	0	0	0	0
chr1	34784844	G	A	rs760415572	GJB3	23.8	0.692	0.0001536						0	0	0	0	0	0	0.000832		0	0	0	0	0	0	0	0	0.009146	0	0	0	0	0	0	0	0	0	0	0	0	0	0	0	0	0	0	0	0	0	0	0	0	0	0	0	0	0	0	0	0	0	0	0	0	0	0	0	0	0	0	0	0	0	0	0	0	0	0	0	0	0	0	0	0	0	0	0	0	0	0	0	0	0	0	0	0	0	0	0	0	0	0
chr1	34784856	C	T	rs1805063	GJB3	23.3	0.684	0.0076269						0.000839	0.004255	0.000945	0.01244	0	0.002193	0.001386	IE_NT	0.005556	0	0	0	0	0	0	0	0	0	0	0	0	0.007937	0	0	0	0	0.006098	0	0	0	0	0.003106	0	0	0.003086	0.006024	0	0	0	0	0.003546	0.008621	0	0.01282	0.0119	0.01093	0	0.01242	0	0.007463	0	0	0	0.003067	0.02134	0.04688	0.003165	0.01562	0.03401	0.006211	0.003247	0.02548	0.008982	0.02439	0.0232	0.02273	0.02381	0.006329	0.008475	0	0	0.01071	0.007143	0.006667	0	0.01117	0.0216	0	0.003497	0.0146	0.009494	0.01327	0.008065	0.01515	0	0.009709	0	0	0	0	0
chr1	34784889	G	A	rs761320902	GJB3	24.4	0.815	0.0007678						0	0	0	0.001392	0	0	0		0	0	0	0	0	0	0	0	0	0	0	0	0	0	0	0	0	0	0	0	0	0	0	0	0	0	0	0	0	0	0	0	0.003546	0	0	0.02564	0.002976	0.01093	0	0	0	0	0	0	0	0	0	0	0	0	0	0	0	0	0	0.003049	0	0	0	0	0	0	0	0	0	0	0	0	0	0	0	0	0	0	0	0	0	0	0	0	0	0	0
chr1	34784901	G	A	rs1186984635	GJB3	25.5	0.952	0.0001536						0	0	0	0.000278	0	0	0		0	0	0	0	0	0	0	0	0	0	0	0	0	0	0	0	0	0	0	0	0	0	0	0	0	0	0	0	0	0	0	0	0	0	0	0	0	0	0	0	0	0	0	0	0	0	0	0.009375	0	0	0	0	0	0	0	0	0	0	0	0	0	0	0	0	0	0	0	0	0	0	0	0	0	0	0	0	0	0	0	0	0	0	0
chr1	34785012	G	A	rs145751680	GJB3	24.3	0.788	0.0001536						0	0	0	0.000278	0	0	0		0	0	0	0	0	0	0	0	0	0	0	0	0	0	0	0	0	0	0	0	0	0	0	0	0	0	0	0	0	0	0.004386	0	0	0	0	0	0	0	0	0	0	0	0	0	0	0	0	0	0	0	0	0	0	0	0	0.006098	0	0	0	0	0	0	0	0	0	0	0	0	0	0	0	0	0	0	0	0	0	0	0	0	0	0	0
chr1	34785063	C	T	rs761766847	GJB3	23.9	0.757	0.0003071						0	0	0	0	0	0.006579	0		0	0	0	0	0	0	0	0	0	0	0	0	0	0	0	0	0	0	0	0	0	0	0	0	0	0	0	0	0	0	0	0	0	0	0	0	0	0	0	0	0	0	0	0	0	0	0	0	0	0	0	0	0	0	0	0	0	0	0	0	0	0	0	0	0	0	0	0	0	0	0	0	0	0	0	0	0	0	0.02256	0	0	0	0
chr1	34785240	C	T	rs759759043	GJB3	24.3	0.701	0.0001536						0	0.000709	0	9.28e-05	0	0	0.000277		0	0	0	0	0	0	0	0	0	0	0	0	0	0	0	0	0	0	0	0	0	0	0	0	0	0	0	0.003012	0	0	0	0	0	0	0	0	0	0	0	0	0	0	0	0	0	0	0	0	0	0	0	0	0	0	0	0	0	0	0	0	0	0.003125	0	0	0	0	0	0	0	0	0	0	0.003165	0	0	0	0	0	0	0	0	0	0
chr1	34785301	G	A	rs775777433	GJB3	26.6	0.832	0.0001536						0	0	0	0	0	0.003289	0		0	0	0	0	0	0	0	0	0	0	0	0	0	0	0	0	0	0	0	0	0	0	0	0	0	0	0	0	0	0	0	0	0	0	0	0	0	0	0	0	0	0	0	0	0	0	0	0	0	0	0	0	0	0	0	0	0	0	0	0	0	0	0	0	0	0	0	0	0	0	0	0	0	0	0	0	0	0.01456	0	0	0	0	0
chr1	34794466	G	A	rs373204338	GJA4	27.3	0.784	0.0014333						0	0.001418	0	0.001856	0.003165	0	0.001386		0	0	0	0	0	0	0	0	0	0	0	0	0.00303	0	0	0	0	0	0	0	0	0	0	0	0	0	0.006173	0.006024	0	0	0	0.009434	0.01773	0	0	0	0.002976	0	0.003311	0.006211	0	0	0	0	0.006135	0	0	0	0.006329	0	0	0.003106	0	0	0.002994	0	0	0.006494	0	0	0	0	0	0.003571	0	0	0	0.002793	0	0.006849	0	0	0.003165	0	0	0	0	0	0	0.003165	0	0	0
chr1	34794824	C	T	rs772925331	GJA4	23.8	0.796	0.0003583						0	0	0	0.000186	0	0	0.001386		0	0	0	0	0	0	0	0	0.006098	0	0	0	0	0	0.006944	0	0	0	0	0	0	0	0	0	0.008475	0	0	0	0	0	0	0	0	0	0	0	0	0	0	0	0	0	0	0	0.003067	0	0	0	0	0	0	0	0	0	0	0	0	0	0	0	0	0	0.003086	0	0	0	0	0	0	0	0	0	0	0	0	0	0	0	0	0	0	0	0
chr1	35574288	G	T		TFAP2E	24.7	0.709	0.0002048						0.003356	0	0	0	0	0	0		0.005556	0	0.01087	0.003012	0	0	0	0	0	0	0	0	0	0	0	0	0	0	0	0	0	0	0	0	0	0	0	0	0	0	0	0	0	0	0	0	0	0	0	0	0	0	0	0	0	0	0	0	0	0	0	0	0	0	0	0	0	0	0	0	0	0	0	0	0	0	0	0	0	0	0	0	0	0	0	0	0	0	0	0	0	0	0
chr1	35588438	G	A	rs759512264	TFAP2E	31	0.9	0.0001536						0	0	0	0.000278	0	0	0		0	0	0	0	0	0	0	0	0	0	0	0	0	0	0	0	0	0	0	0	0	0	0	0	0	0	0	0	0	0	0	0	0	0	0	0	0	0	0	0	0	0	0	0	0	0	0.009146	0	0	0	0	0	0	0	0	0	0	0	0	0	0	0	0	0	0	0	0	0	0	0	0	0	0	0	0	0	0	0	0	0	0	0	0
chr1	35589947	G	T	rs761138219	TFAP2E	29.3	0.942	0.0001536						0.000839	0.000709	0	9.28e-05	0	0	0		0	0	0.005435	0	0	0	0	0	0	0	0	0	0	0	0	0	0	0	0	0	0	0	0	0	0	0	0	0	0	0	0	0	0	0	0.009091	0	0	0	0	0.003106	0	0	0	0	0	0	0	0	0	0	0	0	0	0	0	0	0	0	0	0	0	0	0	0	0	0	0	0	0	0	0	0	0	0	0	0	0	0	0	0	0	0	0
chr1	35589988	A	C		TFAP2E	26.3	0.913	0.0001536						0.001678	0.000709	0	0	0	0	0		0	0	0	0	0.01	0	0.007692	0	0	0	0	0	0	0	0	0	0	0	0	0	0	0	0	0	0	0	0	0	0	0	0	0	0	0	0.009091	0	0	0	0	0	0	0	0	0	0	0	0	0	0	0	0	0	0	0	0	0	0	0	0	0	0	0	0	0	0	0	0	0	0	0	0	0	0	0	0	0	0	0	0	0	0	0	0
chr1	35590655	G	A	rs114404250	TFAP2E	31	0.811	0.0119779						0.02601	0.02273	0.02268	0.009373	0	0.002193	0.01164		0.03333	0.04167	0.03261	0.01807	0.04	0	0.03077	0.008929	0.009146	0.01014	0.03226	0	0.01818	0	0.006944	0	0.008929	0.02941	0.04268	0	0.05405	0	0.04688	0.01553	0	0.003086	0.01543	0.009036	0.01136	0.02703	0.004386	0	0.007092	0.008621	0.01818	0.04808	0.01488	0.005464	0.01325	0.003106	0.04605	0.05224	0.01333	0	0.01227	0.01227	0	0.003125	0.006329	0.04688	0.006803	0.006211	0.00974	0.003185	0.008982	0.009146	0.005155	0.00974	0.01058	0.03205	0	0.01562	0	0.01071	0	0.01333	0.02985	0.002793	0.006173	0	0	0.007299	0.009494	0.0177	0	0.0101	0.003968	0.004854	0	0	0	0	0
chr1	35590733	C	T	rs769935289	TFAP2E	24.5	0.812	0.0007166						0.002517	0	0	0.000835	0	0	0.000554		0	0.025	0	0	0	0	0	0	0	0.003378	0.004032	0	0	0	0	0	0	0	0	0	0	0	0	0	0	0	0	0	0	0	0	0	0	0	0	0	0	0.002732	0.003311	0	0	0	0	0	0	0	0	0	0.009494	0	0	0.003106	0	0	0.002994	0.003049	0	0.003247	0	0	0	0	0	0	0	0	0	0	0	0	0	0	0	0	0	0	0	0	0	0	0	0	0
chr1	35590751	G	A	rs539810540	TFAP2E	30	0.955	0.0001536						0	0	0	0.000278	0	0	0		0	0	0	0	0	0	0	0	0	0	0	0	0	0	0	0	0	0	0	0	0	0	0	0	0	0	0	0	0	0	0	0	0	0	0	0	0	0	0	0	0	0	0	0	0	0	0	0.003125	0	0	0	0	0	0	0	0	0	0	0	0	0	0	0	0	0	0	0	0	0.003086	0	0.003497	0	0	0	0	0	0	0	0	0	0	0	0
chr1	35594434	C	T	rs145119239	TFAP2E	27.2	0.913	0.0002048						0	0	0	0.000278	0	0.001096	0		0	0	0	0	0	0	0	0	0	0	0	0	0	0	0	0	0	0	0	0	0	0	0	0	0	0	0	0	0	0	0	0	0	0	0	0	0	0	0	0	0	0	0	0	0	0	0	0	0	0	0	0	0.003247	0	0	0	0	0	0	0	0	0	0	0	0	0	0	0	0	0.0137	0	0	0	0	0	0	0.003968	0	0	0	0	0	0
chr1	35594455	C	T	rs201962301	TFAP2E	25.3	0.793	0.0013309						0.003356	0.002128	0	0.001114	0	0	0.00194		0.01111	0	0.005435	0	0	0	0.007692	0.01786	0	0.01351	0	0	0	0	0	0	0	0	0	0	0	0	0	0	0	0.003086	0	0	0	0	0	0	0	0.002874	0	0	0	0	0	0	0.006579	0.007463	0	0	0	0.003067	0	0	0.003165	0.003125	0.003401	0.003106	0	0	0.002994	0	0.002577	0	0.002646	0	0	0	0	0	0	0	0.007463	0	0	0	0	0	0	0.004425	0	0.0101	0	0	0	0	0	0	0
chr1	35594565	G	C	rs758891054	TFAP2E	22.8	0.924	0.0003583						0	0	0	0.00065	0	0	0		0	0	0	0	0	0	0	0	0	0	0	0	0	0	0	0	0	0	0	0	0	0	0	0	0	0	0	0	0	0	0	0	0	0	0	0.009615	0	0	0	0	0	0	0	0	0	0	0	0	0.01266	0	0	0	0	0	0	0	0	0	0	0	0	0	0	0	0	0	0	0	0	0	0	0	0	0	0	0	0	0	0	0	0	0	0
chr1	36093283	A	G	rs1188297561	ADPRS	29.7	0.705	0.0003583						0	0	0	0.00065	0	0	0		0	0	0	0	0	0	0	0	0	0	0	0	0	0	0	0	0	0	0	0	0	0	0	0	0	0	0	0	0	0	0	0	0	0	0	0	0	0.002732	0	0.003106	0	0	0	0	0	0	0	0	0	0	0	0	0	0	0	0	0	0	0	0	0	0.0125	0	0	0	0	0	0.002793	0	0	0	0	0	0	0	0	0	0	0	0	0	0	0
chr1	36841879	C	T	rs776869541	GRIK3	27.1	0.831	0.0005119						0	0.004255	0	0.000371	0	0	0		0	0	0	0	0	0	0	0	0	0	0	0	0	0	0	0	0	0	0	0	0	0	0	0	0	0	0	0	0	0	0.01754	0	0	0	0	0	0	0	0	0	0	0	0	0	0	0	0	0	0	0	0	0	0	0	0	0	0	0	0	0	0	0	0	0	0	0.04	0	0	0	0	0	0	0	0	0	0	0	0	0	0	0	0	0
chr1	33739230	C	G	rs1646979171	CSMD2	27	0.722	0.0001024						0	0	0	0.000186	0	0	0		0	0	0	0	0	0	0	0	0	0	0	0	0	0	0	0	0	0	0	0	0	0	0	0	0	0	0	0	0	0	0	0	0	0	0	0	0	0	0	0	0	0	0	0	0	0	0	0	0	0	0	0	0	0	0	0.006098	0	0	0	0	0	0	0	0	0	0	0	0	0	0	0	0	0	0	0	0	0	0	0	0	0	0	0
chr1	33864487	C	A	COSV53932483	HMGB4	21.8	0.68	0.0001024	Y					0	0	0	0.000186	0	0	0		0	0	0	0	0	0	0	0	0	0	0	0	0	0	0	0	0	0	0	0	0	0	0	0	0	0	0	0	0	0	0	0	0	0	0	0	0	0	0	0	0	0	0	0	0	0	0	0	0	0	0	0	0	0	0	0	0	0	0	0	0.01695	0	0	0	0	0	0	0	0	0	0	0	0	0	0	0	0	0	0	0	0	0	0
chr1	34757395	G	T	rs777418879	GJB5	28.3	0.951	0.0001024						0	0	0.00189	0	0	0	0		0	0	0	0	0	0	0	0	0	0	0	0	0	0	0	0	0	0	0	0.01266	0	0	0	0	0	0	0	0	0	0	0	0	0	0	0	0	0	0	0	0	0	0	0	0	0	0	0	0	0	0	0	0	0	0	0	0	0	0	0	0	0	0	0	0	0	0	0	0	0	0	0	0	0	0	0	0	0	0	0	0	0	0	0
chr1	34757634	G	A	COSV58356048	GJB5	23.5	0.741	0.0001024						0	0	0	0.000186	0	0	0		0	0	0	0	0	0	0	0	0	0	0	0	0	0	0	0	0	0	0	0	0	0	0	0	0	0	0	0	0	0	0	0	0	0	0	0	0	0	0	0	0	0	0	0	0	0	0	0	0	0	0	0	0	0	0	0	0	0	0	0	0	0	0	0.007143	0	0	0	0	0	0	0	0	0	0	0	0	0	0	0	0	0	0	0
chr1	34784958	G	A	rs201937833	GJB3	23.7	0.784	0.0001024						0	0	0	0.000186	0	0	0		0	0	0	0	0	0	0	0	0	0	0	0	0	0	0	0	0	0	0	0	0	0	0	0	0	0	0	0	0	0	0	0	0.003546	0	0	0	0	0	0	0	0	0	0	0	0	0	0.003049	0	0	0	0	0	0	0	0	0	0	0	0	0	0	0	0	0	0	0	0	0	0	0	0	0	0	0	0	0	0	0	0	0	0	0	0
chr1	34785022	C	A		GJB3	24.2	0.963	0.0001024	Y					0	0	0	0	0	0	0.000554		0	0	0	0	0	0	0	0	0	0	0	0	0	0	0.006944	0	0	0	0	0	0	0	0	0	0	0	0	0	0	0	0	0	0	0	0	0	0	0	0	0	0	0	0	0	0	0	0	0	0	0	0	0	0	0	0	0	0	0	0	0	0	0	0	0	0	0	0	0	0	0	0	0	0	0	0	0	0	0	0	0	0	0	0
chr1	35104666	G	A		ZMYM1	26.2	0.724	0.0001024	Y					0	0	0	0.000186	0	0	0		0	0	0	0	0	0	0	0	0	0	0	0	0	0	0	0	0	0	0	0	0	0	0	0	0	0	0	0	0	0	0	0	0	0	0	0	0	0	0	0	0	0	0	0	0	0	0	0	0	0	0	0	0	0	0	0	0	0	0	0	0	0	0	0	0	0	0	0	0	0	0	0	0	0.00885	0	0	0	0	0	0	0	0	0
chr1	35588434	G	C	rs375530372	TFAP2E	28.1	0.943	0.0001024						0	0	0	0.000186	0	0	0		0	0	0	0	0	0	0	0	0	0	0	0	0	0	0	0	0	0	0	0	0	0	0	0	0	0	0	0	0	0	0	0	0	0	0	0	0	0	0	0	0	0	0	0	0	0	0	0	0	0	0	0	0	0	0	0	0	0	0	0	0	0	0	0.007143	0	0	0	0	0	0	0	0	0	0	0	0	0	0	0	0	0	0	0
chr1	35590007	G	A	rs879217029	TFAP2E	29.6	0.969	0.0001024						0	0	0	0	0	0	0.000554		0	0	0	0	0	0	0	0	0	0	0	0	0.006061	0	0	0	0	0	0	0	0	0	0	0	0	0	0	0	0	0	0	0	0	0	0	0	0	0	0	0	0	0	0	0	0	0	0	0	0	0	0	0	0	0	0	0	0	0	0	0	0	0	0	0	0	0	0	0	0	0	0	0	0	0	0	0	0	0	0	0	0	0	0
chr1	35590015	G	A	rs149882646	TFAP2E	27.7	0.811	0.0001024						0	0	0	0	0	0.002193	0		0	0	0	0	0	0	0	0	0	0	0	0	0	0	0	0	0	0	0	0	0	0	0	0	0	0	0	0	0	0	0	0	0	0	0	0	0	0	0	0	0	0	0	0	0	0	0	0	0	0	0	0	0	0	0	0	0	0	0	0	0	0	0	0	0	0	0	0	0	0	0	0	0	0	0	0	0.003968	0.004854	0	0	0	0	0
chr1	36089002	G	A		ADPRS	29	0.899	0.0001024						0	0	0	0	0	0	0.000554		0	0	0	0	0	0	0	0	0.006098	0	0	0	0	0	0	0	0	0	0	0	0	0	0	0	0	0	0	0	0	0	0	0	0	0	0	0	0	0	0	0	0	0	0	0	0	0	0	0	0	0	0	0	0	0	0	0	0	0	0	0	0	0	0	0	0	0	0	0	0	0	0	0	0	0	0	0	0	0	0	0	0	0	0
chr1	36099230	C	A	rs1478812439	COL8A2	25.1	0.679	0.0001024						0	0	0	0.000186	0	0	0		0	0	0	0	0	0	0	0	0	0	0	0	0	0	0	0	0	0	0	0	0	0	0	0	0	0	0	0	0	0	0	0	0	0	0	0	0	0	0	0	0	0	0	0	0	0	0	0	0	0	0	0	0	0	0	0	0	0	0	0	0	0	0	0	0	0	0	0.005587	0	0	0	0	0	0	0	0	0	0	0	0	0	0	0
chr1	36456363	G	A	rs1649996069	MRPS15	26.4	0.825	0.0001024						0	0	0	0	0	0.001096	0.000277		0	0	0	0	0	0	0	0	0	0	0	0	0	0.007937	0	0	0	0	0	0	0	0	0	0	0	0	0	0	0	0	0	0	0	0	0	0	0	0	0	0	0	0	0	0	0	0	0	0	0	0	0	0	0	0	0	0	0	0	0	0	0	0	0	0	0	0	0	0	0	0	0	0	0	0	0	0	0	0	0	0	0.01316	0	0
chr1	36461299	C	T	rs374558696	MRPS15	25.8	0.661	0.0001024						0	0.000709	0	9.28e-05	0	0	0		0	0	0	0	0	0	0	0	0	0	0	0	0	0	0	0	0	0	0	0	0	0	0	0	0	0	0	0	0	0	0.004386	0	0	0	0.009091	0	0	0	0	0	0	0	0	0	0	0	0	0	0	0	0	0	0	0	0	0	0	0	0	0	0	0	0	0	0	0	0	0	0	0	0	0	0	0	0	0	0	0	0	0	0	0	0
chr1	36880655	C	T	rs754971401	GRIK3	24.7	0.769	0.0001024						0	0	0	0.000186	0	0	0		0	0	0	0	0	0	0	0	0	0	0	0	0	0	0	0	0	0	0	0	0	0	0	0	0	0	0	0	0	0	0	0	0	0	0	0	0	0	0	0	0	0	0	0	0	0	0	0	0	0	0	0.003106	0	0	0	0	0	0	0	0	0	0	0	0	0	0	0	0	0	0	0	0.00365	0	0	0	0	0	0	0	0	0	0	0
chr1	37475929	G	A	rs775352353	ZC3H12A	27.2	0.706	0.0002048						0	0	0	0.000371	0	0	0		0	0	0	0	0	0	0	0	0	0	0	0	0	0	0	0	0	0	0	0	0	0	0	0	0	0	0	0	0	0	0	0	0	0	0	0	0	0	0	0	0	0	0	0.003968	0	0	0	0	0	0	0	0	0	0	0	0	0	0	0	0	0	0	0	0	0	0	0	0	0.009259	0	0	0	0	0	0	0	0	0	0	0	0	0	0
chr1	37481669	G	A	rs576508646	ZC3H12A	29.3	0.729	0.0014333						0	0.001418	0	0.002134	0	0	0.000832		0	0	0	0	0	0	0	0	0	0	0	0	0	0.01587	0	0	0.004464	0	0	0	0	0	0	0	0	0	0	0	0	0	0	0	0.003546	0	0	0	0.002976	0	0	0	0	0	0	0.02381	0	0	0	0	0	0.009375	0	0	0	0	0	0	0.005155	0.003247	0	0.01266	0	0	0	0	0.06429	0	0	0	0	0	0	0	0	0	0	0	0	0	0	0	0	0	0
chr1	37559410	A	G	rs779254043	DNALI1	31	0.652	0.0002559						0	0.001418	0	0.000278	0	0	0		0	0	0	0	0	0	0	0	0	0	0	0	0	0	0	0	0	0	0	0	0	0	0	0	0	0	0	0	0	0	0	0	0	0	0	0	0	0	0	0	0	0	0	0	0	0	0	0	0	0	0	0.003106	0	0	0	0	0	0.003247	0	0	0	0	0	0	0	0	0	0	0	0	0.003497	0	0.006329	0	0	0	0	0	0	0	0	0	0
chr1	37561568	C	T	rs768925360	DNALI1	32	0.887	0.0003071						0.000839	0.002128	0	0.000186	0	0	0		0	0	0	0	0	0	0.007692	0	0	0	0	0	0	0	0	0	0	0	0	0	0	0	0	0	0	0	0	0	0	0	0	0	0	0	0	0	0	0	0	0	0.006579	0.01493	0	0	0	0	0	0	0	0	0	0	0	0	0	0	0	0	0	0	0	0.00625	0	0	0	0	0	0	0	0	0	0	0	0	0	0	0	0	0	0	0	0	0
chr1	37561680	T	C	rs547905165	DNALI1	29.6	0.712	0.0003071						0	0.001418	0	0.000278	0.003165	0	0		0	0	0	0	0	0	0	0	0	0	0	0	0	0	0	0	0	0	0	0	0	0	0	0	0	0	0	0	0	0	0	0	0.003546	0	0	0	0	0	0	0	0	0.01493	0	0	0	0	0.003049	0	0	0	0	0	0	0	0	0	0	0	0.002646	0	0	0	0	0	0	0	0	0	0	0	0	0	0	0	0	0	0	0	0	0.003165	0	0	0
chr1	37583913	A	C	rs1643811356	GNL2	28	0.66	0.0001536						0	0	0	0.000278	0	0	0		0	0	0	0	0	0	0	0	0	0	0	0	0	0	0	0	0	0	0	0	0	0	0	0	0	0	0	0	0	0	0	0	0	0.002874	0	0	0	0.002732	0	0	0	0	0	0	0	0	0	0	0	0	0	0	0	0	0	0.003049	0	0	0	0	0	0	0	0	0	0	0	0	0	0	0	0	0	0	0	0	0	0	0	0	0	0	0
chr1	37613817	C	G	rs775713716	RSPO1	25.5	0.804	0.0004095						0	0	0	0.000186	0	0.001096	0.001386		0	0	0	0	0	0	0	0	0	0.003378	0.004032	0	0.009091	0	0	0	0	0	0	0	0	0	0	0	0	0	0	0	0	0	0	0	0	0	0	0	0	0	0.006623	0	0	0	0	0	0	0	0	0	0	0	0	0	0	0	0	0	0	0	0	0	0	0	0	0	0	0	0	0	0	0	0	0	0	0	0	0	0.003968	0	0	0	0	0	0
chr1	37719502	G	A	rs763878482	EPHA10	29.6	0.762	0.0001536						0.002517	0	0	0	0	0	0		0.005556	0	0	0.006024	0	0	0	0	0	0	0	0	0	0	0	0	0	0	0	0	0	0	0	0	0	0	0	0	0	0	0	0	0	0	0	0	0	0	0	0	0	0	0	0	0	0	0	0	0	0	0	0	0	0	0	0	0	0	0	0	0	0	0	0	0	0	0	0	0	0	0	0	0	0	0	0	0	0	0	0	0	0	0
chr1	37719986	C	T	rs373625157	EPHA10	26.6	0.833	0.0001536						0	0	0	0	0	0.003289	0		0	0	0	0	0	0	0	0	0	0	0	0	0	0	0	0	0	0	0	0	0	0	0	0	0	0	0	0	0	0	0	0	0	0	0	0	0	0	0	0	0	0	0	0	0	0	0	0	0	0	0	0	0	0	0	0	0	0	0	0	0	0	0	0	0	0	0	0	0	0	0	0	0	0	0	0	0	0	0	0	0	0.02679	0
chr1	37720031	C	T	rs376540009	EPHA10	25.2	0.891	0.0001536						0	0	0	0.000278	0	0	0		0	0	0	0	0	0	0	0	0	0	0	0	0	0	0	0	0	0	0	0	0	0	0	0	0	0	0	0	0	0	0	0	0	0	0	0	0	0	0	0	0	0	0	0	0	0	0	0.009375	0	0	0	0	0	0	0	0	0	0	0	0	0	0	0	0	0	0	0	0	0	0	0	0	0	0	0	0	0	0	0	0	0	0	0
chr1	37720506	C	T	rs200540751	EPHA10	29.6	0.728	0.0015868						0.002517	0.001418	0.003781	0.001114	0	0.001096	0.002494		0.005556	0	0	0	0.01	0.006849	0	0	0.003049	0	0	0	0	0.007937	0	0	0	0	0	0	0.02703	0	0	0.003106	0.008475	0.01235	0	0.003012	0	0	0	0	0	0	0	0	0	0	0	0	0	0.007463	0	0	0.006135	0.006135	0	0	0	0	0	0.003106	0	0.003185	0.005988	0	0	0	0	0.006329	0	0	0.006173	0	0	0	0	0	0	0	0	0.00365	0	0	0	0.005051	0.003968	0	0	0	0	0	0
chr1	37721780	C	T	rs779253922	EPHA10	23.5	0.664	0.0001536						0	0	0.000945	0.000186	0	0	0		0	0	0	0	0	0	0	0	0	0	0	0	0	0	0	0	0	0.007353	0	0	0	0	0	0	0	0	0	0	0	0	0	0	0.003546	0	0	0	0	0	0	0	0	0	0	0	0	0	0	0	0	0	0	0	0	0	0	0	0	0.003247	0	0	0	0	0	0	0	0	0	0	0	0	0	0	0	0	0	0	0	0	0	0	0	0	0
chr1	37878244	G	A	rs528453789	INPP5B	27.9	0.749	0.0008702						0	0	0.009452	0.000278	0	0	0.001109		0	0	0	0	0	0	0	0	0.003049	0	0.004032	0	0	0	0.003472	0	0	0	0	0	0	0	0	0.003106	0	0	0	0	0.09091	0.01351	0	0	0	0	0	0	0	0	0	0	0	0	0	0	0.006135	0	0	0	0	0	0	0	0	0	0	0	0	0	0	0	0	0	0	0.003571	0	0	0	0	0	0	0	0	0	0	0	0	0	0	0	0	0	0	0
chr1	37880157	C	T	rs749203715	INPP5B	22.5	0.716	0.0003583						0.002517	0	0	0.000186	0	0	0.000554		0.01667	0	0	0	0	0	0	0	0	0	0	0	0.006061	0	0	0	0	0	0	0	0	0	0	0	0	0	0	0	0	0	0	0	0	0	0	0	0	0	0	0	0	0	0	0	0	0	0	0	0	0	0	0	0	0.003185	0	0	0	0	0	0	0	0	0	0	0	0	0	0	0	0	0	0	0	0.004425	0	0	0	0	0	0	0	0	0
chr1	37885662	G	C		INPP5B	27.1	0.806	0.0001536						0	0	0	0	0	0.003289	0		0	0	0	0	0	0	0	0	0	0	0	0	0	0	0	0	0	0	0	0	0	0	0	0	0	0	0	0	0	0	0	0	0	0	0	0	0	0	0	0	0	0	0	0	0	0	0	0	0	0	0	0	0	0	0	0	0	0	0	0	0	0	0	0	0	0	0	0	0	0	0	0	0	0	0	0	0.0119	0	0	0	0	0	0
chr1	37886934	G	A	rs763079452	INPP5B	31	0.74	0.0002559						0	0.000709	0	0.000371	0	0	0		0	0	0	0	0	0	0	0	0	0	0	0	0	0	0	0	0	0	0	0	0	0	0	0	0	0	0	0	0	0	0	0	0	0	0	0	0	0	0	0	0	0	0	0	0	0	0	0.003125	0	0.003125	0	0	0	0	0	0	0.002577	0	0	0	0	0	0	0	0	0.006667	0	0	0.003086	0	0	0	0	0	0	0	0	0	0	0	0	0	0
chr1	37943642	A	C		INPP5B	25.8	0.666	0.0001536	Y					0	0	0	0.000278	0	0	0		0	0	0	0	0	0	0	0	0	0	0	0	0	0	0	0	0	0	0	0	0	0	0	0	0	0	0	0	0	0	0	0	0	0	0	0	0	0	0	0	0	0	0	0	0	0	0	0	0	0	0	0	0	0	0	0	0	0	0	0	0	0	0	0	0	0	0	0	0	0	0	0	0	0	0.02419	0	0	0	0	0	0	0	0
chr1	37943864	G	A	rs552374861	INPP5B	23.1	0.673	0.0003071						0	0.002128	0	0.000278	0	0	0		0	0	0	0	0	0	0	0	0	0	0	0	0	0	0	0	0	0	0	0	0	0	0	0	0	0	0	0	0	0	0	0	0	0	0	0	0	0	0	0	0	0	0	0	0	0	0	0	0	0.003125	0	0	0	0	0.005988	0	0	0	0	0.01899	0	0	0	0	0	0	0	0	0	0	0	0	0	0	0	0	0	0	0	0	0	0	0
chr1	37997476	G	C	rs145496383	FHL3	25.7	0.883	0.0001536						0	0	0	9.28e-05	0	0	0.000554		0	0	0	0	0	0	0	0	0	0	0.008065	0	0	0	0	0	0	0	0	0	0	0	0	0	0	0	0	0	0	0	0	0	0	0	0	0	0	0	0	0	0	0	0	0	0	0	0	0	0	0	0	0	0	0	0	0	0	0	0	0	0	0	0	0	0	0	0	0	0	0	0.003497	0	0	0	0	0	0	0	0	0	0	0	0
chr1	38017705	C	T	rs371037806	UTP11	32	0.684	0.0001536						0	0	0	0.000186	0	0	0.000277		0	0	0	0	0	0	0	0	0	0	0	0.005814	0	0	0	0	0	0	0	0	0	0	0	0	0	0	0	0	0	0	0	0	0	0.005747	0	0	0	0	0	0	0	0	0	0	0	0	0	0	0	0	0	0	0	0	0	0	0	0	0	0	0	0	0	0	0	0	0	0	0	0	0	0	0	0	0	0	0	0	0	0	0	0	0
chr1	38019123	A	G	rs77328659	UTP11	25.6	0.749	0.0002048						0	0	0	0.000278	0	0	0.000277		0	0	0	0	0	0	0	0	0	0	0	0	0.00303	0	0	0	0	0	0	0	0	0	0	0	0	0	0	0	0	0	0	0	0	0.002874	0	0	0	0	0	0	0	0	0	0	0	0.003067	0	0	0	0	0	0	0	0	0	0	0	0	0.002646	0	0	0	0	0	0	0	0	0	0	0	0	0	0	0	0	0	0	0	0	0	0	0	0
chr1	38022745	G	A	rs768592127	UTP11	32	0.718	0.0003583						0	0.000709	0	0.000464	0	0	0.000277		0	0	0	0	0	0	0	0	0	0	0	0	0	0	0	0	0	0	0	0	0	0	0	0	0	0	0	0.003012	0	0	0.004386	0	0	0	0	0	0.002976	0	0	0	0	0	0	0	0	0	0	0	0	0	0	0	0	0.003185	0	0	0.005155	0	0	0	0	0	0	0	0	0.006667	0	0	0	0	0	0	0	0	0	0	0	0	0	0	0	0	0
chr1	38867569	C	G	rs557266616	MYCBP	27.1	0.741	0.0013309						0.000839	0	0.000945	0.00167	0	0	0.001663		0	0	0	0	0	0	0.007692	0	0.003049	0	0.004032	0.005814	0	0	0	0.01471	0	0	0	0	0	0	0	0	0	0.003086	0.003086	0.003012	0	0	0	0	0	0	0	0	0.005952	0.002732	0.003311	0	0	0	0	0	0	0.003067	0.006098	0	0	0	0	0	0.003247	0	0	0	0	0	0.002646	0	0	0	0	0.003571	0	0	0	0.005587	0.003086	0.0137	0.01049	0	0	0	0	0	0	0	0	0	0	0	0
chr1	38875504	C	T	rs566612670	GJA9	26	0.792	0.0004607						0	0.000709	0	0.000742	0	0	0		0	0	0	0	0	0	0	0	0	0	0	0	0	0	0	0	0	0	0	0	0	0	0	0	0	0	0	0	0	0	0	0	0	0	0	0	0	0	0	0	0	0	0	0	0	0	0	0	0	0	0	0	0	0	0	0	0	0	0	0	0	0.003125	0	0.025	0	0	0	0	0	0	0	0	0.003165	0	0	0	0	0	0	0	0	0	0
chr1	38875621	G	T		GJA9	25.4	0.802	0.0001536	Y					0	0	0	0.000278	0	0	0		0	0	0	0	0	0	0	0	0	0	0	0	0	0	0	0	0	0	0	0	0	0	0	0	0	0	0	0	0	0	0	0	0	0.008621	0	0	0	0	0	0	0	0	0	0	0	0	0	0	0	0	0	0	0	0	0	0	0	0	0	0	0	0	0	0	0	0	0	0	0	0	0	0	0	0	0	0	0	0	0	0	0	0	0
chr1	38875978	C	T	rs780466744	GJA9	23.5	0.849	0.0007166						0.001678	0	0	0.001021	0	0	0.000277		0	0.01667	0	0	0	0	0	0	0	0.003378	0	0	0	0	0	0	0	0	0	0	0	0	0	0	0	0	0	0	0	0	0.004386	0	0	0	0	0	0.002976	0.008197	0.006623	0	0	0	0	0	0	0.003067	0	0.003125	0	0	0	0	0	0	0	0	0	0	0	0	0	0	0	0	0	0	0	0.002793	0	0	0	0.00365	0	0	0	0	0	0	0	0	0	0	0
chr1	38888009	C	T	rs1642808112	RHBDL2	25.9	0.674	0.0002559						0	0	0	0	0	0	0.001386		0	0	0	0	0	0	0	0	0	0	0	0	0	0	0	0	0	0	0	0	0	0	0	0	0	0.003086	0	0.01205	0	0	0	0	0	0	0	0	0	0	0	0	0	0	0	0	0	0	0	0	0	0	0	0	0	0	0	0	0	0	0	0	0	0	0	0	0	0	0	0	0	0	0	0	0	0	0	0	0	0	0	0	0	0	0
chr1	39292769	A	G	rs1318709180	MACF1	25.7	0.711	0.0003071						0	0	0	0.000557	0	0	0		0	0	0	0	0	0	0	0	0	0	0	0	0	0	0	0	0	0	0	0	0	0	0	0	0	0	0	0	0	0	0	0	0	0	0	0	0	0	0	0	0	0	0	0	0	0	0	0	0	0	0	0	0	0	0	0	0	0	0	0	0	0.01875	0	0	0	0	0	0	0	0	0	0	0	0	0	0	0	0	0	0	0	0	0
chr1	39297693	G	T	rs148207245	MACF1	24.7	0.704	0.0011261						0	0.001418	0	0.001485	0	0	0.000832		0	0	0	0	0	0	0	0	0	0	0	0	0	0	0	0	0	0	0	0	0	0	0	0	0	0.006173	0	0.003012	0	0	0	0.009434	0	0	0	0	0	0.002732	0	0	0	0	0	0	0.003067	0	0	0.00625	0	0	0.003401	0.003106	0	0.003185	0	0.003049	0.002577	0.006494	0	0	0	0	0	0	0	0.006667	0	0.005587	0	0	0.003497	0	0	0	0	0.0101	0	0	0	0	0	0	0.01
chr1	39300295	G	A	rs373088168	MACF1	29.8	0.736	0.0002048						0.000839	0	0	0.000186	0	0	0.000277		0	0	0	0.003012	0	0	0	0	0	0	0	0	0	0	0	0	0	0	0	0	0	0	0	0	0	0.003086	0	0	0	0	0	0	0	0	0	0	0	0	0	0	0	0	0	0	0	0	0	0	0	0	0	0	0	0	0	0.003049	0	0	0	0	0	0	0	0	0	0	0	0.002793	0	0	0	0	0	0	0	0	0	0	0	0	0	0	0
chr1	39310321	A	G	rs752679076	MACF1	29.6	0.648	0.0003071						0	0	0	0.000557	0	0	0		0	0	0	0	0	0	0	0	0	0	0	0	0	0	0	0	0	0	0	0	0	0	0	0	0	0	0	0	0	0	0	0	0	0.002874	0	0	0	0	0	0	0	0	0	0	0	0	0	0	0	0	0.006803	0.003106	0	0	0	0	0	0	0.002646	0	0	0	0	0	0	0	0	0	0	0	0	0	0	0.004425	0	0	0	0	0	0	0	0	0
chr1	39316504	T	C		MACF1	27.3	0.824	0.0001536	Y					0	0	0	0	0	0	0.000832		0	0	0	0	0	0	0	0	0.009146	0	0	0	0	0	0	0	0	0	0	0	0	0	0	0	0	0	0	0	0	0	0	0	0	0	0	0	0	0	0	0	0	0	0	0	0	0	0	0	0	0	0	0	0	0	0	0	0	0	0	0	0	0	0	0	0	0	0	0	0	0	0	0	0	0	0	0	0	0	0	0	0	0	0
chr1	39332149	C	T	rs772771613	MACF1	21.3	0.736	0.0003071						0	0	0	0	0	0.006579	0		0	0	0	0	0	0	0	0	0	0	0	0	0	0	0	0	0	0	0	0	0	0	0	0	0	0	0	0	0	0	0	0	0	0	0	0	0	0	0	0	0	0	0	0	0	0	0	0	0	0	0	0	0	0	0	0	0	0	0	0	0	0	0	0	0	0	0	0	0	0	0	0	0	0	0	0	0	0	0	0	0.01316	0.04464	0
chr1	39452799	T	C	rs532112471	MACF1	29.3	0.725	0.0037367						0.002517	0.001418	0.00189	0.00399	0	0	0.006098		0	0	0	0.006024	0	0.006849	0	0.01786	0	0.02365	0.004032	0	0.01212	0.007937	0.003472	0	0.008929	0.007353	0.006098	0	0	0	0	0.003106	0	0	0.006173	0.003012	0	0	0.004386	0	0.01064	0.002874	0	0.01603	0.002976	0.01366	0.006623	0.003106	0.006579	0	0	0.007937	0	0.006135	0.003049	0.003125	0.009494	0	0	0	0.003247	0	0.005988	0.009146	0	0.01299	0.002646	0	0	0	0	0.007143	0	0	0.007463	0.002793	0.003086	0	0	0	0	0	0	0	0	0	0	0	0	0	0
chr1	39479990	C	A	rs544689336	MACF1	26.1	0.736	0.0012285						0	0	0	0.001392	0	0	0.002494		0	0	0	0	0	0	0	0	0.003049	0.006757	0	0.01744	0	0.007937	0	0	0	0	0	0	0	0	0	0	0	0	0	0.006024	0	0	0	0	0	0.002874	0	0	0	0	0.003311	0	0	0	0	0	0.003067	0	0	0	0.006329	0	0	0.003106	0.003247	0	0	0	0	0	0.01058	0	0	0	0	0.003571	0	0	0	0.002793	0	0	0	0	0	0	0	0.0101	0	0	0	0	0	0	0
chr1	39525763	C	T	rs370972103	BMP8A	24.9	0.669	0.0005631						0	0	0.000945	0.000186	0	0	0.002217		0	0	0	0	0	0	0	0	0	0	0	0	0.00303	0.01587	0.01042	0.01471	0	0	0	0	0	0	0	0	0	0	0	0.006024	0	0	0	0	0	0	0	0	0	0	0	0	0	0	0	0	0	0	0	0.003125	0	0	0	0	0	0	0	0	0	0	0	0	0	0	0.003086	0	0	0	0	0	0	0	0	0	0	0	0	0	0	0	0	0	0	0	0
chr1	39563621	G	A		PABPC4	24.2	0.702	0.0001536						0.002517	0	0	0	0	0	0		0	0	0	0.009036	0	0	0	0	0	0	0	0	0	0	0	0	0	0	0	0	0	0	0	0	0	0	0	0	0	0	0	0	0	0	0	0	0	0	0	0	0	0	0	0	0	0	0	0	0	0	0	0	0	0	0	0	0	0	0	0	0	0	0	0	0	0	0	0	0	0	0	0	0	0	0	0	0	0	0	0	0	0	0
chr1	39569608	T	C	rs1480408720	PABPC4	32	0.845	0.0002559						0	0	0	0	0	0.005482	0		0	0	0	0	0	0	0	0	0	0	0	0	0	0	0	0	0	0	0	0	0	0	0	0	0	0	0	0	0	0	0	0	0	0	0	0	0	0	0	0	0	0	0	0	0	0	0	0	0	0	0	0	0	0	0	0	0	0	0	0	0	0	0	0	0	0	0	0	0	0	0	0	0	0	0	0	0.01984	0	0	0	0	0	0
chr1	39631567	G	A	rs139605272	HEYL	32	0.879	0.0002048						0.000839	0	0	9.28e-05	0	0	0.000554		0	0	0	0	0	0.006849	0	0	0	0	0	0	0	0	0	0	0	0	0	0	0	0	0	0.006211	0	0	0	0	0	0	0	0	0	0	0	0	0	0	0	0	0	0	0	0	0	0.003067	0	0	0	0	0	0	0	0	0	0	0	0	0	0	0	0	0	0	0	0	0	0	0	0	0	0	0	0	0	0	0	0	0	0	0	0	0
chr1	39659357	G	A	rs539519081	NT5C1A	29.8	0.837	0.0001536						0	0.001418	0	9.28e-05	0	0	0		0	0	0	0	0	0	0	0	0	0	0	0	0	0	0	0	0	0	0	0	0	0	0	0	0	0	0	0	0	0	0	0	0	0	0	0	0	0	0	0	0	0	0	0	0	0	0	0	0	0	0	0	0	0	0	0	0	0	0	0	0	0	0	0	0	0	0	0.002793	0	0	0	0	0.006329	0	0	0	0	0	0	0	0	0	0
chr1	39661198	C	T	rs142396494	NT5C1A	26.2	0.82	0.0002048						0	0	0	9.28e-05	0.003165	0	0.000554		0	0	0	0	0	0	0	0	0	0	0	0	0	0	0	0	0	0	0	0	0	0	0	0.006211	0	0	0	0	0	0	0	0	0	0	0	0	0	0	0	0	0	0	0	0	0	0	0	0	0	0	0	0	0	0	0	0	0	0	0	0	0	0	0	0	0	0	0	0	0	0	0	0.00365	0	0	0	0	0	0	0	0.003165	0	0	0
chr1	39683947	T	A	rs752629464	HPCAL4	33	0.709	0.0001536						0	0	0	9.28e-05	0.003165	0	0.000277		0	0	0	0	0	0	0	0	0	0	0.004032	0	0	0	0	0	0	0	0	0	0	0	0	0	0	0	0	0	0	0	0	0	0	0	0	0	0	0	0	0	0	0	0	0	0	0	0	0	0	0	0.003401	0	0	0	0	0	0	0	0	0	0	0	0	0	0	0	0	0	0	0	0	0	0	0	0	0	0	0	0	0.003165	0	0	0
chr1	39760430	C	T	rs41267035	BMP8B	25	0.827	0.0006654						0	0	0.00189	0.001021	0	0	0		0	0	0	0	0	0	0	0	0	0	0	0	0	0	0	0	0	0	0	0.01266	0	0	0	0	0	0	0	0	0	0	0	0	0	0	0	0	0	0	0	0	0	0	0	0	0.003067	0	0.003049	0.003125	0.006329	0	0	0.003106	0	0	0	0	0	0.003247	0	0	0	0.003125	0	0.003571	0	0	0	0.002793	0.003086	0	0	0	0	0	0	0	0	0	0	0	0	0	0
chr1	39760463	G	A	rs138043926	BMP8B	27.7	0.747	0.0014333						0	0	0	0.000278	0.006329	0.02522	0	TB_T	0	0	0	0	0	0	0	0	0	0	0	0	0	0	0	0	0	0	0	0	0	0	0	0	0	0	0	0	0	0	0	0	0	0	0	0	0.002976	0	0	0	0	0	0	0	0	0	0	0	0	0	0	0	0	0	0	0	0	0	0	0	0	0	0	0	0	0	0	0	0	0	0	0.007299	0	0	0	0	0.01984	0.02913	0.007519	0.006329	0.01316	0.08036	0
chr1	39847259	G	A	rs370866302	TRIT1	26.4	0.725	0.0001536		Pathogenic	criteria provided, multiple submitters, no conflicts	Combined oxidative phosphorylation deficiency 35|not provided		0	0	0	9.28e-05	0	0.002193	0		0	0	0	0	0	0	0	0	0	0	0	0	0	0	0	0	0	0	0	0	0	0	0	0	0	0	0	0	0	0	0	0	0	0	0	0	0	0	0	0	0	0	0	0	0	0	0	0	0.003165	0	0	0	0	0	0	0	0	0	0	0	0	0	0	0	0	0	0	0	0	0	0	0	0	0	0	0	0.007937	0	0	0	0	0	0
chr1	40089434	G	A	rs761687224	PPT1	25.5	0.755	0.0002048						0	0	0	0.000371	0	0	0		0	0	0	0	0	0	0	0	0	0	0	0	0	0	0	0	0	0	0	0	0	0	0	0	0	0	0	0	0	0	0	0	0	0	0	0	0	0	0	0	0	0	0	0	0	0	0	0	0.009494	0	0	0	0	0	0	0	0	0	0.002646	0	0	0	0	0	0	0	0	0	0	0	0	0	0	0	0	0	0	0	0	0	0	0	0
chr1	40092078	T	C	rs142894102	PPT1	25.9	0.776	0.0014333						0.01007	0	0.00189	0.000557	0	0	0.00194	AA_T	0	0	0.01087	0.02711	0	0	0.007692	0.008929	0	0	0	0	0	0	0	0.01471	0.01786	0	0.006098	0	0	0	0	0.003106	0	0	0	0.003012	0	0	0	0	0.003546	0	0	0	0	0	0	0	0	0	0	0	0	0.003067	0	0	0	0	0	0	0	0	0.005988	0	0.002577	0.003247	0	0	0	0	0	0	0	0	0	0	0	0	0	0	0	0	0	0	0	0	0	0	0	0	0
chr1	40285998	G	A	rs554224406	ZMPSTE24	24.6	0.693	0.0007678						0	0.001418	0	0.000557	0.003165	0	0.001663		0	0	0	0	0	0	0	0	0	0	0.02016	0.005814	0	0	0	0	0	0	0	0	0	0	0	0	0	0	0	0	0	0	0	0	0	0.002874	0	0	0	0.002732	0	0	0	0	0	0	0	0	0	0	0	0	0.003401	0	0.003247	0	0	0	0.002577	0	0.002646	0	0	0	0	0	0	0.006667	0.007463	0	0	0	0	0	0	0	0	0	0	0	0	0.003165	0	0	0
chr1	40301270	G	A	rs150687987	COL9A2	25.3	0.73	0.0011261						0	0	0	0.001763	0	0.002193	0		0	0	0	0	0	0	0	0	0	0	0	0	0	0	0	0	0	0	0	0	0	0	0	0	0	0	0	0	0	0	0.004386	0	0.003546	0.002874	0	0	0	0	0	0	0	0	0	0	0	0.009202	0.02439	0	0	0	0.003401	0	0	0	0	0	0	0	0	0	0	0	0	0.007143	0	0	0	0	0.003086	0.006849	0	0	0	0	0	0	0	0	0	0	0.02632	0	0
chr1	40301271	G	T	rs140041506	COL9A2	24.6	0.729	0.0006143						0	0.000709	0	0.00065	0	0	0.001109		0	0	0	0	0	0	0	0	0.003049	0	0	0	0.006061	0	0	0	0	0	0	0	0	0	0	0	0	0.003086	0	0	0	0	0	0	0	0	0	0	0	0.002732	0	0	0	0	0	0	0	0	0.009146	0.00625	0	0	0	0	0	0	0	0.003049	0	0	0	0	0	0	0	0	0	0	0	0	0	0	0	0	0.003165	0	0	0	0	0	0	0	0	0	0
chr1	37537878	T	C		SNIP1	31	0.773	0.0001024	Y					0	0	0	0.000186	0	0	0		0	0	0	0	0	0	0	0	0	0	0	0	0	0	0	0	0	0	0	0	0	0	0	0	0	0	0	0	0	0	0	0	0.007092	0	0	0	0	0	0	0	0	0	0	0	0	0	0	0	0	0	0	0	0	0	0	0	0	0	0	0	0	0	0	0	0	0	0	0	0	0	0	0	0	0	0	0	0	0	0	0	0	0	0
chr1	37878190	C	T	rs957785036	INPP5B	32	0.841	0.0001024						0	0	0	0.000186	0	0	0		0	0	0	0	0	0	0	0	0	0	0	0	0	0	0	0	0	0	0	0	0	0	0	0	0	0	0	0	0	0	0	0	0	0	0	0	0	0.005464	0	0	0	0	0	0	0	0	0	0	0	0	0	0	0	0	0	0	0	0	0	0	0	0	0	0	0	0	0	0	0	0	0	0	0	0	0	0	0	0	0	0	0	0	0
chr1	37880086	T	G	rs753793706	INPP5B	33	0.929	0.0001024						0	0	0	0	0.006329	0	0		0	0	0	0	0	0	0	0	0	0	0	0	0	0	0	0	0	0	0	0	0	0	0	0	0	0	0	0	0	0	0	0	0	0	0	0	0	0	0	0	0	0	0	0	0	0	0	0	0	0	0	0	0	0	0	0	0	0	0	0	0	0	0	0	0	0	0	0	0	0	0	0	0	0	0	0	0	0	0	0.006329	0	0	0
chr1	37886901	A	C		INPP5B	31	0.944	0.0001024	Y					0	0	0	0.000186	0	0	0		0	0	0	0	0	0	0	0	0	0	0	0	0	0	0	0	0	0	0	0	0	0	0	0	0	0	0	0	0	0	0	0	0	0.005747	0	0	0	0	0	0	0	0	0	0	0	0	0	0	0	0	0	0	0	0	0	0	0	0	0	0	0	0	0	0	0	0	0	0	0	0	0	0	0	0	0	0	0	0	0	0	0	0	0
chr1	37887373	T	G	rs1643603382	INPP5B	26.4	0.795	0.0001024						0	0	0	0.000186	0	0	0		0	0	0	0	0	0	0	0	0	0	0	0	0	0	0	0	0	0	0	0	0	0	0	0	0	0	0	0	0	0	0	0	0	0	0	0	0	0	0	0	0	0	0	0	0	0	0.006098	0	0	0	0	0	0	0	0	0	0	0	0	0	0	0	0	0	0	0	0	0	0	0	0	0	0	0	0	0	0	0	0	0	0	0	0
chr1	37943855	C	T	COSV104685949	INPP5B	25.4	0.667	0.0001024						0.001678	0	0	0	0	0	0		0	0	0	0.006024	0	0	0	0	0	0	0	0	0	0	0	0	0	0	0	0	0	0	0	0	0	0	0	0	0	0	0	0	0	0	0	0	0	0	0	0	0	0	0	0	0	0	0	0	0	0	0	0	0	0	0	0	0	0	0	0	0	0	0	0	0	0	0	0	0	0	0	0	0	0	0	0	0	0	0	0	0	0	0
chr1	37997842	C	T	rs143886790	FHL3	24.1	0.679	0.0001024						0	0	0	0	0	0	0.000554		0	0	0	0	0	0	0	0	0	0	0	0	0	0	0.003472	0	0	0	0	0	0	0	0	0	0.008475	0	0	0	0	0	0	0	0	0	0	0	0	0	0	0	0	0	0	0	0	0	0	0	0	0	0	0	0	0	0	0	0	0	0	0	0	0	0	0	0	0	0	0	0	0	0	0	0	0	0	0	0	0	0	0	0	0	0
chr1	37997974	G	A	rs1477256876	FHL3	26.2	0.665	0.0001024						0	0	0	9.28e-05	0	0	0.000277		0	0	0	0	0	0	0	0	0	0	0	0	0	0	0	0	0	0	0	0	0	0	0	0	0	0	0	0.003012	0	0	0	0	0	0	0	0	0	0	0	0	0	0	0	0	0	0	0	0	0	0	0	0	0	0	0	0	0	0	0	0	0	0	0	0	0	0	0	0	0.003086	0	0	0	0	0	0	0	0	0	0	0	0	0	0
chr1	38022798	A	G	rs757102270	UTP11	28.5	0.749	0.0001024						0	0.000709	0	0	0	0	0.000277		0	0	0	0	0	0	0	0	0	0	0	0	0	0	0	0	0	0	0	0	0	0	0	0	0	0	0	0.003012	0	0	0	0	0	0	0	0	0	0	0	0	0	0	0.006667	0	0	0	0	0	0	0	0	0	0	0	0	0	0	0	0	0	0	0	0	0	0	0	0	0	0	0	0	0	0	0	0	0	0	0	0	0	0	0	0
chr1	38875957	C	T	rs765256162	GJA9	25.3	0.954	0.0001024						0	0	0	0.000186	0	0	0		0	0	0	0	0	0	0	0	0	0	0	0	0	0	0	0	0	0	0	0	0	0	0	0	0	0	0	0	0	0	0	0	0	0	0	0	0	0	0	0	0	0	0	0	0	0	0	0	0.003165	0	0	0	0	0	0	0	0	0	0	0	0	0	0	0	0	0	0	0	0	0	0	0	0	0.004425	0	0	0	0	0	0	0	0	0
chr1	38876047	A	G		GJA9	26.1	0.98	0.0001024	Y					0	0.001418	0	0	0	0	0		0	0	0	0	0	0	0	0	0	0	0	0	0	0	0	0	0	0	0	0	0	0	0	0	0	0	0	0	0	0	0	0	0	0	0.01818	0	0	0	0	0	0	0	0	0	0	0	0	0	0	0	0	0	0	0	0	0	0	0	0	0	0	0	0	0	0	0	0	0	0	0	0	0	0	0	0	0	0	0	0	0	0	0	0
chr1	39287339	T	C	rs1645665517	MACF1	25	0.929	0.0001024						0.000839	0	0	9.28e-05	0	0	0		0	0	0	0	0.01	0	0	0	0	0	0	0	0	0	0	0	0	0	0	0	0	0	0	0	0	0	0	0	0	0	0	0	0	0.002874	0	0	0	0	0	0	0	0	0	0	0	0	0	0	0	0	0	0	0	0	0	0	0	0	0	0	0	0	0	0	0	0	0	0	0	0	0	0	0	0	0	0	0	0	0	0	0	0	0
chr1	39293530	A	T		MACF1	27.9	0.804	0.0001024	Y					0	0.001418	0	0	0	0	0		0	0	0	0	0	0	0	0	0	0	0	0	0	0	0	0	0	0	0	0	0	0	0	0	0	0	0	0	0	0	0	0	0	0	0	0	0	0	0	0	0	0	0.01333	0	0	0	0	0	0	0	0	0	0	0	0	0	0	0	0	0	0	0	0	0	0	0	0	0	0	0	0	0	0	0	0	0	0	0	0	0	0	0	0
chr1	39293533	T	G	rs757893005	MACF1	32	0.844	0.0001024						0	0	0	0.000186	0	0	0		0	0	0	0	0	0	0	0	0	0	0	0	0	0	0	0	0	0	0	0	0	0	0	0	0	0	0	0	0	0	0	0	0	0	0	0	0	0	0	0	0	0	0	0	0	0	0	0.003125	0	0	0	0	0	0	0	0	0	0	0	0	0	0	0	0.003571	0	0	0	0	0	0	0	0	0	0	0	0	0	0	0	0	0	0	0
chr1	39492134	T	C		BMP8A	25.9	0.723	0.0001024						0.001678	0	0	0	0	0	0		0	0.008333	0.005435	0	0	0	0	0	0	0	0	0	0	0	0	0	0	0	0	0	0	0	0	0	0	0	0	0	0	0	0	0	0	0	0	0	0	0	0	0	0	0	0	0	0	0	0	0	0	0	0	0	0	0	0	0	0	0	0	0	0	0	0	0	0	0	0	0	0	0	0	0	0	0	0	0	0	0	0	0	0	0	0
chr1	39748918	T	C	rs757897036	PPIE	29.1	0.724	0.0001024						0	0	0	0.000186	0	0	0		0	0	0	0	0	0	0	0	0	0	0	0	0	0	0	0	0	0	0	0	0	0	0	0	0	0	0	0	0	0	0	0	0	0	0	0	0	0	0	0	0	0	0	0	0	0	0	0	0	0	0	0	0	0	0	0	0	0.003247	0	0	0	0	0	0	0	0	0	0	0	0	0	0	0	0.004425	0	0	0	0	0	0	0	0	0
chr1	39763190	C	T	rs776769804	BMP8B	26.2	0.917	0.0001024						0	0	0	0.000186	0	0	0		0	0	0	0	0	0	0	0	0	0	0	0	0	0	0	0	0	0	0	0	0	0	0	0	0	0	0	0	0	0	0.004386	0	0	0	0	0	0	0	0	0	0	0	0	0	0	0	0	0	0.003165	0	0	0	0	0	0	0	0	0	0	0	0	0	0	0	0	0	0	0	0	0	0	0	0	0	0	0	0	0	0	0	0	0	0
chr1	39848049	C	T	rs1642338201	TRIT1	25.9	0.831	0.0001024						0	0	0	0	0	0	0.000554		0	0	0	0	0	0	0	0	0	0	0	0	0	0	0.006944	0	0	0	0	0	0	0	0	0	0	0	0	0	0	0	0	0	0	0	0	0	0	0	0	0	0	0	0	0	0	0	0	0	0	0	0	0	0	0	0	0	0	0	0	0	0	0	0	0	0	0	0	0	0	0	0	0	0	0	0	0	0	0	0	0	0	0	0
chr1	39897551	C	T		MYCL	24.2	0.76	0.0001024	Y					0	0.001418	0	0	0	0	0		0	0	0	0	0	0	0	0	0	0	0	0	0	0	0	0	0	0	0	0	0	0	0	0	0	0	0	0	0	0	0	0	0	0	0	0	0	0	0	0	0	0	0	0	0	0	0	0	0	0	0	0	0	0	0	0	0	0	0	0	0	0	0	0	0	0	0.01493	0	0	0	0	0	0	0	0	0	0	0	0	0	0	0	0
chr1	39966676	G	A	rs146512748	MFSD2A	26.2	0.724	0.0001024						0	0	0	0.000186	0	0	0		0	0	0	0	0	0	0	0	0	0	0	0	0	0	0	0	0	0	0	0	0	0	0	0	0	0	0	0	0	0	0	0	0.003546	0	0	0	0	0	0	0	0	0	0	0	0	0	0	0	0	0	0	0	0	0	0	0	0	0	0	0	0	0	0	0	0	0	0	0.002793	0	0	0	0	0	0	0	0	0	0	0	0	0	0	0
chr1	39966871	T	A		MFSD2A	25	0.877	0.0001024	Y					0	0	0	0	0	0.002193	0		0	0	0	0	0	0	0	0	0	0	0	0	0	0	0	0	0	0	0	0	0	0	0	0	0	0	0	0	0	0	0	0	0	0	0	0	0	0	0	0	0	0	0	0	0	0	0	0	0	0	0	0	0	0	0	0	0	0	0	0	0	0	0	0	0	0	0	0	0	0	0	0	0	0	0	0	0.007937	0	0	0	0	0	0
chr1	39967649	C	T	COSV106534635	MFSD2A	25.6	0.814	0.0001024	Y					0	0	0	0.000186	0	0	0		0	0	0	0	0	0	0	0	0	0	0	0	0	0	0	0	0	0	0	0	0	0	0	0	0	0	0	0	0	0	0	0	0	0	0	0	0	0	0	0	0	0	0	0	0	0	0.006098	0	0	0	0	0	0	0	0	0	0	0	0	0	0	0	0	0	0	0	0	0	0	0	0	0	0	0	0	0	0	0	0	0	0	0	0
chr1	40066300	G	A	rs745747800	CAP1	29	0.755	0.0001024						0	0	0	0.000186	0	0	0		0	0	0	0	0	0	0	0	0	0	0	0	0	0	0	0	0	0	0	0	0	0	0	0	0	0	0	0	0	0	0	0	0	0	0	0	0	0	0	0	0	0	0	0	0	0	0	0	0.006329	0	0	0	0	0	0	0	0	0	0	0	0	0	0	0	0	0	0	0	0	0	0	0	0	0	0	0	0	0	0	0	0	0	0
chr1	40078612	A	G	rs386833662	PPT1	32	0.982	0.0001024						0	0	0.00189	0	0	0	0		0	0	0	0	0	0	0	0	0	0	0	0	0	0	0	0	0	0	0	0.01266	0	0	0	0	0	0	0	0	0	0	0	0	0	0	0	0	0	0	0	0	0	0	0	0	0	0	0	0	0	0	0	0	0	0	0	0	0	0	0	0	0	0	0	0	0	0	0	0	0	0	0	0	0	0	0	0	0	0	0	0	0	0	0
chr1	40089489	G	C	rs747859266	PPT1	22.8	0.701	0.0001024						0	0	0	0.000186	0	0	0		0	0	0	0	0	0	0	0	0	0	0	0	0	0	0	0	0	0	0	0	0	0	0	0	0	0	0	0	0	0	0	0	0	0	0	0	0	0	0	0	0	0	0	0	0	0	0	0	0	0	0	0	0	0	0	0	0	0	0	0	0	0.003125	0	0	0	0	0	0	0	0	0	0	0	0	0	0.005051	0	0	0	0	0	0	0
chr1	40092462	A	T	rs766489334	PPT1	22.9	0.895	0.0001024						0	0	0	0.000186	0	0	0		0	0	0	0	0	0	0	0	0	0	0	0	0	0	0	0	0	0	0	0	0	0	0	0	0	0	0	0	0	0	0	0	0	0	0	0	0	0	0	0	0	0	0	0	0	0	0	0	0	0	0	0	0	0	0.002994	0	0	0	0	0	0	0	0	0.003571	0	0	0	0	0	0	0	0	0	0	0	0	0	0	0	0	0	0	0
chr1	40270091	T	A	rs1361932358	ZMPSTE24	27.2	0.651	0.0001024						0	0	0	0.000186	0	0	0		0	0	0	0	0	0	0	0	0	0	0	0	0	0	0	0	0	0	0	0	0	0	0	0	0	0	0	0	0	0	0	0	0.007092	0	0	0	0	0	0	0	0	0	0	0	0	0	0	0	0	0	0	0	0	0	0	0	0	0	0	0	0	0	0	0	0	0	0	0	0	0	0	0	0	0	0	0	0	0	0	0	0	0	0
chr1	40303830	C	G		COL9A2	26.7	0.978	0.0001024	Y					0	0	0	0	0	0.002193	0		0	0	0	0	0	0	0	0	0	0	0	0	0	0	0	0	0	0	0	0	0	0	0	0	0	0	0	0	0	0	0	0	0	0	0	0	0	0	0	0	0	0	0	0	0	0	0	0	0	0	0	0	0	0	0	0	0	0	0	0	0	0	0	0	0	0	0	0	0	0	0	0	0	0	0	0	0	0	0	0	0.02632	0	0
chr1	40305749	C	A		COL9A2	24.7	0.974	0.0001536	Y					0	0	0	0.000278	0	0	0		0	0	0	0	0	0	0	0	0	0	0	0	0	0	0	0	0	0	0	0	0	0	0	0	0	0	0	0	0	0	0	0	0	0	0	0	0	0	0	0	0	0	0	0	0	0	0	0	0	0	0	0	0	0	0	0	0	0	0	0	0	0	0	0	0	0	0	0	0	0	0	0.01095	0	0	0	0	0	0	0	0	0	0	0
chr1	40307755	C	T	rs372191928	COL9A2	24.4	0.884	0.0002048						0.000839	0	0.00189	9.28e-05	0	0	0		0	0	0	0	0	0	0.007692	0	0	0	0	0	0	0	0	0	0	0.007353	0.006098	0	0	0	0	0	0	0	0	0	0	0	0	0	0.003546	0	0	0	0	0	0	0	0	0	0	0	0	0	0	0	0	0	0	0	0	0	0	0	0	0	0	0	0	0	0	0	0	0	0	0	0	0	0	0	0	0	0	0	0	0	0	0	0	0	0
chr1	40315652	C	T	rs193238892	COL9A2	30	0.883	0.001638						0.005872	0.000709	0	0.001392	0.003165	0.008772	0		0	0	0	0	0	0.04795	0	0	0	0	0	0	0	0	0	0	0	0	0	0	0	0	0	0	0	0	0	0	0	0	0.01316	0.009434	0	0	0	0	0.008929	0.002732	0.003311	0	0	0	0	0	0	0	0	0	0	0	0	0	0	0	0	0	0	0	0	0	0	0	0	0	0	0	0	0	0.01543	0	0	0.007299	0	0	0	0	0.007937	0.01942	0.003759	0.003165	0.01316	0	0
chr1	40547033	A	T		ZNF684	25.8	0.7	0.0001536	Y					0	0	0	0.000278	0	0	0		0	0	0	0	0	0	0	0	0	0	0	0	0	0	0	0	0	0	0	0	0	0	0	0	0	0	0	0	0	0	0	0	0	0	0	0	0	0	0	0	0	0	0	0	0	0	0	0	0	0	0	0	0	0	0	0	0	0	0	0	0	0.009375	0	0	0	0	0	0	0	0	0	0	0	0	0	0	0	0	0	0	0	0	0
chr1	40547401	T	A	rs139813674	ZNF684	25.9	0.759	0.0010238					Y	0	0	0	0.000928	0	0	0.002772		0	0	0	0	0	0	0	0	0	0	0	0	0.01818	0	0	0	0	0	0	0	0	0	0	0	0	0.003086	0	0.009036	0	0	0	0	0	0	0	0	0	0	0	0	0	0	0	0	0	0	0	0.003125	0	0	0.003401	0	0.003247	0	0	0	0	0	0	0	0	0	0.009259	0	0.007143	0	0	0	0.003086	0	0	0.007299	0	0	0	0	0	0	0	0	0	0	0
chr1	40824128	C	T	rs371079509	KCNQ4	29.5	0.686	0.0012797						0.000839	0.003546	0	0.000557	0	0	0.003603		0	0	0	0.003012	0	0	0	0	0	0.003378	0	0.005814	0	0.007937	0.003472	0	0	0	0	0	0	0	0	0	0	0.01543	0.01235	0	0	0	0.004386	0	0	0	0	0	0	0	0	0	0.006579	0.007463	0	0	0	0	0	0.00625	0	0	0	0	0.003247	0	0	0	0	0	0.002646	0	0	0.003125	0	0	0	0.006667	0.007463	0	0	0	0	0	0.003165	0	0	0	0	0	0	0	0	0	0
chr1	40831254	G	A	rs371301199	KCNQ4	31	0.845	0.0007166						0	0	0	0.000928	0	0	0.001109		0	0	0	0	0	0	0	0.008929	0	0	0	0	0	0	0	0	0.004464	0	0	0	0	0	0	0	0	0.003086	0.003086	0	0	0	0	0	0	0.005747	0	0	0	0.005464	0	0.003106	0	0	0	0	0.003067	0	0	0	0	0	0	0	0	0	0	0.006098	0	0	0.002646	0	0	0	0	0	0	0	0	0	0.003086	0	0	0	0	0	0	0	0	0	0	0	0	0	0
chr1	40831260	G	A	rs772518738	KCNQ4	25.4	0.894	0.0003071						0	0.001418	0	0.000371	0	0	0		0	0	0	0	0	0	0	0	0	0	0	0	0	0	0	0	0	0	0	0	0	0	0	0	0	0	0	0	0	0	0	0	0	0	0	0	0	0	0	0	0	0.01493	0	0	0	0	0	0	0	0.003125	0	0	0	0	0	0	0	0	0.005291	0	0	0	0	0.003571	0	0	0	0	0	0	0	0	0	0	0	0	0	0	0	0	0	0	0
chr1	40838339	T	G	rs563325444	KCNQ4	23.6	0.734	0.0021499						0.01342	0.004255	0.003781	0.001021	0	0.002193	0.000832	AA_T	0.01667	0.025	0.01087	0.01506	0.02	0	0.007692	0	0	0	0.004032	0.005814	0	0	0	0	0	0	0.0122	0	0	0	0.01562	0	0	0	0	0	0	0.01351	0	0	0	0	0	0	0	0	0	0	0	0	0	0	0	0	0	0	0	0.025	0	0	0.003247	0	0	0	0.002577	0	0.002646	0.03797	0	0	0	0	0	0	0	0	0	0	0	0	0	0	0	0	0	0.009709	0	0	0	0	0
chr1	40838441	A	G	rs749565877	KCNQ4	23.7	0.652	0.0025594						0.01426	0	0.000945	0.001206	0	0	0.004989	AA_T	0.005556	0	0.005435	0.03614	0.01	0	0.01538	0.008929	0	0.01014	0.004032	0.005814	0.006061	0.01587	0	0	0	0	0.006098	0	0	0	0.03125	0	0	0	0.01852	0	0	0	0.008772	0	0	0	0	0.00641	0	0	0	0.003106	0	0	0	0.007937	0	0.003067	0	0	0.003165	0	0	0	0	0	0	0	0.005155	0	0.002646	0	0	0	0	0	0	0	0	0	0	0	0	0	0	0.004425	0	0	0	0	0	0	0	0	0
chr1	40838495	C	T	rs528812659	KCNQ4	26.7	0.683	0.0003071						0	0	0	0.000371	0	0	0.000554		0	0	0	0	0	0	0	0	0.006098	0	0	0	0	0	0	0	0	0	0	0	0	0	0	0	0	0	0	0	0	0	0	0	0	0	0	0	0	0	0	0	0	0	0	0	0	0	0	0	0	0	0	0	0	0	0	0	0	0	0	0	0	0	0	0	0	0	0	0.002793	0	0	0	0	0	0	0.02419	0	0	0	0	0	0	0	0
chr1	41484053	G	C		EDN2	27.1	0.901	0.0002559	Y					0	0	0	0.000464	0	0	0		0	0	0	0	0	0	0	0	0	0	0	0	0	0	0	0	0	0	0	0	0	0	0	0	0	0	0	0	0	0	0	0	0	0	0	0	0	0	0	0	0	0	0	0	0	0	0	0	0	0	0	0	0	0	0	0	0	0	0	0	0	0	0.01543	0	0	0	0	0	0	0	0	0	0	0	0	0	0	0	0	0	0	0	0
chr1	42162914	C	T	rs144271570	GUCA2A	24.3	0.647	0.0009214						0.000839	0	0	0.001206	0.003165	0	0.000832		0	0	0	0	0	0.006849	0	0	0	0	0.004032	0	0	0	0	0	0.004464	0	0	0	0	0	0	0.003106	0	0	0	0	0	0	0	0	0.007092	0.002874	0	0	0	0	0	0	0	0	0	0	0	0	0	0	0.003165	0	0	0	0	0.003185	0	0	0.002577	0	0	0	0	0.003125	0	0.01071	0	0	0	0	0	0	0	0.01095	0	0	0	0	0	0	0	0.003165	0	0	0
chr1	42199188	G	A	rs750433460	FOXJ3	23.2	0.69	0.0005119						0	0.000709	0	0.00065	0	0	0.000554		0	0	0	0	0	0	0	0	0	0	0	0	0	0	0	0	0	0	0	0	0	0	0	0	0.01695	0	0	0	0	0	0	0	0	0	0	0	0	0.002732	0	0	0	0	0	0	0	0.003067	0	0.003125	0	0.003125	0	0	0	0	0	0	0	0.003247	0.005291	0	0	0	0	0	0	0	0	0	0	0	0	0	0.003165	0	0	0	0	0	0	0	0	0	0
chr1	42450000	A	G	rs542750119	ZMYND12	27.5	0.673	0.0015868						0.000839	0.001418	0	0.002413	0	0	0.000554		0.005556	0	0	0	0	0	0	0	0	0	0	0	0	0	0.003472	0	0.004464	0	0	0	0	0	0	0	0	0	0	0	0	0	0.004386	0.01887	0	0	0	0.03205	0	0.002732	0	0.003106	0	0	0	0	0	0	0.003049	0	0	0.003125	0.003401	0.003106	0.006494	0.009554	0	0.003049	0	0.003247	0	0	0	0	0	0.007143	0	0	0	0	0	0	0	0	0	0	0	0	0	0	0	0	0	0	0
chr1	42750200	C	T	rs758131023	P3H1	29.7	0.812	0.0003071						0	0.000709	0	0.000464	0	0	0		0	0	0	0	0	0	0	0	0	0	0	0	0	0	0	0	0	0	0	0	0	0	0	0	0	0	0	0	0	0	0	0	0	0	0	0	0	0	0	0	0	0	0	0	0	0	0	0.003125	0	0	0.003401	0	0	0.006369	0	0	0.002577	0	0	0	0	0	0	0	0	0	0	0	0	0	0	0	0.003165	0	0	0	0	0	0	0	0	0	0
chr1	42752326	G	C	rs3738501	P3H1	28.3	0.775	0.0014844						0.005034	0.002837	0	0.000742	0.01266	0.007675	0	TB_NT	0	0	0	0	0	0.0411	0	0	0	0	0	0	0	0	0	0	0	0	0	0	0	0	0	0	0	0	0	0	0	0	0	0.01887	0	0	0	0.003205	0	0.002732	0	0	0.01316	0	0	0	0	0.003067	0	0	0	0	0	0	0.003247	0	0	0	0.002577	0	0	0	0	0	0	0	0	0	0	0	0.003086	0	0.003497	0.00365	0	0	0	0	0	0.004854	0.02256	0.01266	0	0	0
chr1	42752339	C	G	rs139259804	P3H1	27	0.719	0.0003583						0	0	0	0.000557	0	0	0		0	0	0	0	0	0	0	0	0	0	0	0	0	0	0	0	0	0	0	0	0	0	0	0	0	0	0	0	0	0	0	0	0	0	0	0	0	0	0	0	0	0	0	0	0	0.003067	0	0	0	0	0.003401	0	0.003247	0.003185	0	0.003049	0	0	0	0	0	0	0	0	0	0	0	0.002793	0	0	0	0	0	0	0	0	0	0	0	0	0	0	0
chr1	43307855	G	A	rs551824511	TIE1	28.9	0.742	0.0004095						0.001678	0.000709	0.003781	0	0	0	0		0.005556	0	0	0	0	0	0.007692	0	0	0	0	0	0	0	0	0	0	0	0.02439	0	0	0	0	0	0	0	0	0	0	0	0	0	0	0	0.009091	0	0	0	0	0	0	0	0	0	0	0	0	0	0	0	0	0	0	0	0	0	0	0	0	0	0	0	0	0	0	0	0	0	0	0	0	0	0	0	0	0	0	0	0	0	0	0	0
chr1	43321699	T	C	rs768848766	TIE1	27.4	0.733	0.0004607						0	0	0.002836	0.000186	0	0	0.001109		0	0	0	0	0	0	0	0	0	0	0	0	0	0	0	0	0	0	0	0.01899	0	0	0	0	0	0	0.01235	0	0	0	0	0	0	0	0	0	0	0	0	0	0	0	0	0	0	0	0.003049	0	0	0	0	0	0	0	0	0	0	0.003247	0	0	0	0	0	0	0	0	0	0	0	0	0	0	0	0	0	0	0	0	0	0	0	0	0
chr1	43425884	A	G	rs767898126	SZT2	27.1	0.729	0.0004095						0	0.001418	0	0.000557	0	0	0		0	0	0	0	0	0	0	0	0	0	0	0	0	0	0	0	0	0	0	0	0	0	0	0	0	0	0	0	0	0	0	0	0	0	0	0.00641	0	0	0	0	0	0	0	0	0	0	0.003049	0	0	0	0	0	0	0.003185	0	0	0	0	0	0	0	0	0	0	0	0.006667	0.007463	0	0	0	0	0	0	0.004425	0	0.005051	0	0	0	0	0	0	0
chr1	43451428	A	G	rs769354986	HYI	29.2	0.724	0.0005119						0	0	0.003781	0.000557	0	0	0		0	0	0	0	0	0	0	0	0	0	0	0	0	0	0	0	0	0	0	0.02532	0	0	0	0	0	0	0	0	0	0	0	0	0	0	0	0	0	0	0	0	0	0	0	0	0	0	0	0	0.009494	0	0	0	0	0	0	0.003049	0	0	0	0	0	0	0	0	0	0	0	0	0	0	0	0	0	0.00885	0	0	0	0	0	0	0	0	0
chr1	43591080	A	G	rs563115918	PTPRF	26.8	0.786	0.0007166						0	0	0	0.000928	0	0	0.001109		0	0	0	0	0	0	0	0	0	0.003378	0	0	0	0	0	0	0	0	0	0	0	0	0	0.003106	0.008475	0	0	0.003012	0	0	0	0	0.007092	0	0	0	0	0	0	0	0	0	0	0	0.003067	0.003067	0	0	0	0	0	0	0	0	0	0	0	0	0	0	0	0	0.01852	0	0	0	0	0	0	0	0	0	0	0	0	0	0	0	0	0	0	0	0
chr1	43598834	A	T	rs1216822839	PTPRF	24.9	0.843	0.0003583						0	0	0	0.000278	0	0.004386	0		0	0	0	0	0	0	0	0	0	0	0	0	0	0	0	0	0	0	0	0	0	0	0	0	0	0	0	0	0	0	0.01316	0	0	0	0	0	0	0	0	0	0	0	0	0	0	0	0	0	0	0	0	0	0	0	0	0	0	0	0	0	0	0	0	0	0	0	0	0	0	0	0	0	0	0	0	0	0.003968	0.01456	0	0	0	0	0
chr1	43603938	C	T	rs371676929	PTPRF	25.4	0.704	0.0003071						0	0	0	0	0.006329	0.004386	0		0	0	0	0	0	0	0	0	0	0	0	0	0	0	0	0	0	0	0	0	0	0	0	0	0	0	0	0	0	0	0	0	0	0	0	0	0	0	0	0	0	0	0	0	0	0	0	0	0	0	0	0	0	0	0	0	0	0	0	0	0	0	0	0	0	0	0	0	0	0	0	0	0	0	0	0	0	0	0.01504	0.006329	0	0	0
chr1	43617883	T	C	rs535518899	PTPRF	26.9	0.929	0.0004607						0	0	0	0.000186	0	0	0.00194		0	0	0	0	0	0	0	0.008929	0	0	0	0.005814	0.009091	0.007937	0	0	0	0	0	0	0	0	0	0.003106	0	0	0	0	0	0	0	0	0	0	0	0	0	0	0	0	0	0	0	0	0	0.003067	0	0.003125	0	0	0	0	0	0	0	0	0	0	0	0	0	0	0	0	0	0	0	0	0	0	0	0	0	0	0	0	0	0	0	0	0	0	0
chr1	43619148	G	A	rs70937045	PTPRF	28.9	0.728	0.0014844						0.009228	0.002128	0	0.001206	0	0.001096	0.000277		0.005556	0	0	0	0.01	0.06164	0	0	0	0	0	0	0	0.007937	0	0	0	0	0	0	0	0	0	0	0	0	0	0	0	0	0.004386	0	0	0.008621	0	0	0	0	0	0	0.01316	0	0.006667	0	0	0	0	0	0	0	0.003401	0	0.003247	0.003185	0.002994	0	0.002577	0	0.005291	0	0	0.003125	0	0	0	0	0	0	0	0	0.003497	0	0	0	0	0	0	0.004854	0	0	0	0	0
chr1	43619377	A	G		PTPRF	26.8	0.784	0.0001536	Y					0	0	0	0.000278	0	0	0		0	0	0	0	0	0	0	0	0	0	0	0	0	0	0	0	0	0	0	0	0	0	0	0	0	0	0	0	0	0	0	0	0	0	0	0.009615	0	0	0	0	0	0	0	0	0	0	0	0	0	0	0	0	0	0	0	0	0	0	0	0	0	0	0	0	0	0	0	0	0	0	0	0	0	0	0	0	0	0	0	0	0	0	0
chr1	43621204	C	T	rs368302488	PTPRF	27.3	0.777	0.0002048						0	0	0	0.000186	0	0	0.000554		0	0	0	0	0	0	0	0	0	0.006757	0	0	0	0	0	0	0	0	0	0	0	0	0	0	0	0	0	0	0	0	0	0	0	0	0	0	0	0	0	0	0	0	0	0	0	0	0	0	0	0	0	0.003106	0	0	0	0	0	0.003247	0	0	0	0	0	0	0	0	0	0	0	0	0	0	0	0	0	0	0	0	0	0	0	0	0
chr1	40309969	G	A	rs760992606	COL9A2	24.3	0.757	0.0001024						0	0	0	0.000186	0	0	0		0	0	0	0	0	0	0	0	0	0	0	0	0	0	0	0	0	0	0	0	0	0	0	0	0	0	0	0	0	0	0	0	0	0	0	0	0	0.002732	0	0	0	0	0	0	0	0.003067	0	0	0	0	0	0	0	0	0	0	0	0	0	0	0	0	0	0	0	0	0	0	0	0	0	0	0	0	0	0	0	0	0	0	0	0	0
chr1	40626630	C	T	rs575678776	RIMS3	26.4	0.838	0.0001024						0	0	0	0.000186	0	0	0		0	0	0	0	0	0	0	0	0	0	0	0	0	0	0	0	0	0	0	0	0	0	0	0	0	0	0	0	0	0	0	0	0	0	0	0	0	0	0	0	0	0	0	0	0	0	0	0	0	0	0.003401	0	0	0	0	0	0	0	0	0	0	0.003125	0	0	0	0	0	0	0	0	0	0	0	0	0	0	0	0	0	0	0	0	0
chr1	40626704	C	T	rs557060980	RIMS3	28.5	0.655	0.0001024						0.000839	0.000709	0	0	0	0	0		0.005556	0	0	0	0	0	0	0	0	0	0	0	0	0	0	0	0	0	0	0	0	0	0	0	0	0	0	0	0	0	0	0	0	0	0.009091	0	0	0	0	0	0	0	0	0	0	0	0	0	0	0	0	0	0	0	0	0	0	0	0	0	0	0	0	0	0	0	0	0	0	0	0	0	0	0	0	0	0	0	0	0	0	0	0
chr1	40629309	C	T	rs537654094	RIMS3	27.1	0.726	0.0001024						0	0	0	0	0	0	0.000554		0	0	0	0	0	0	0	0	0	0	0	0	0	0	0	0	0	0	0	0	0	0	0	0	0	0	0	0.006024	0	0	0	0	0	0	0	0	0	0	0	0	0	0	0	0	0	0	0	0	0	0	0	0	0	0	0	0	0	0	0	0	0	0	0	0	0	0	0	0	0	0	0	0	0	0	0	0	0	0	0	0	0	0	0
chr1	40819429	A	G	rs745846744	KCNQ4	27.2	0.746	0.0001024						0	0	0	0.000186	0	0	0		0	0	0	0	0	0	0	0	0	0	0	0	0	0	0	0	0	0	0	0	0	0	0	0	0	0	0	0	0	0	0	0	0	0	0	0	0	0	0	0	0	0	0	0	0	0	0	0	0	0	0	0	0	0	0	0	0	0	0.005291	0	0	0	0	0	0	0	0	0	0	0	0	0	0	0	0	0	0	0	0	0	0	0	0
chr1	40820232	G	A	rs191761250	KCNQ4	32	0.652	0.0001024						0	0	0	0.000186	0	0	0		0	0	0	0	0	0	0	0	0	0	0	0	0	0	0	0	0	0	0	0	0	0	0	0	0	0	0	0	0	0	0	0	0	0	0	0	0	0	0	0	0	0	0	0	0	0	0	0	0	0	0	0	0	0	0	0	0	0	0	0	0	0.00625	0	0	0	0	0	0	0	0	0	0	0	0	0	0	0	0	0	0	0	0	0
chr1	40831112	C	T	rs764251838	KCNQ4	26.8	0.7	0.0001024						0	0	0	0.000186	0	0	0		0	0	0	0	0	0	0	0	0	0	0	0	0	0	0	0	0	0	0	0	0	0	0	0	0	0	0	0	0	0	0	0	0	0	0	0	0	0	0	0	0	0	0	0	0	0	0	0	0	0	0	0.003106	0	0	0	0	0	0	0	0	0	0	0	0	0	0	0	0.002793	0	0	0	0	0	0	0	0	0	0	0	0	0	0	0
chr1	40833065	C	T	rs748693577	KCNQ4	23	0.655	0.0001024						0.000839	0	0	9.28e-05	0	0	0		0	0	0	0.003012	0	0	0	0	0	0	0	0	0	0	0	0	0	0	0	0	0	0	0	0	0	0	0	0	0	0	0	0	0	0	0	0.003205	0	0	0	0	0	0	0	0	0	0	0	0	0	0	0	0	0	0	0	0	0	0	0	0	0	0	0	0	0	0	0	0	0	0	0	0	0	0	0	0	0	0	0	0	0	0	0
chr1	40861718	A	C	rs146577223	CITED4	32	0.798	0.0001024						0	0	0	0.000186	0	0	0		0	0	0	0	0	0	0	0	0	0	0	0	0	0	0	0	0	0	0	0	0	0	0	0	0	0	0	0	0	0	0	0	0	0	0	0	0	0	0	0	0	0	0	0	0	0	0	0	0	0	0	0	0	0	0	0	0.002577	0	0	0	0	0.003125	0	0	0	0	0	0	0	0	0	0	0	0	0	0	0	0	0	0	0	0	0
chr1	42227938	G	A	rs779798920	FOXJ3	27.7	0.815	0.0001024						0	0	0	0.000186	0	0	0		0	0	0	0	0	0	0	0	0	0	0	0	0	0	0	0	0	0	0	0	0	0	0	0	0	0	0	0	0	0	0	0	0	0	0	0	0	0	0	0	0	0	0	0	0	0	0	0	0	0	0	0	0	0	0	0	0	0	0.002646	0	0	0	0	0	0	0	0	0	0	0	0	0	0	0	0	0.005051	0	0	0	0	0	0	0
chr1	42739862	C	T	rs779164813	CLDN19	27	0.665	0.0001024						0	0	0	9.28e-05	0	0	0.000277		0	0	0	0	0	0	0	0	0	0	0	0	0	0	0	0	0	0	0	0	0	0	0	0	0	0.003086	0	0	0	0	0	0	0	0	0	0	0	0	0	0	0	0	0	0	0	0	0	0	0	0	0	0	0	0.003185	0	0	0	0	0	0	0	0	0	0	0	0	0	0	0	0	0	0	0	0	0	0	0	0	0	0	0	0	0
chr1	42750201	G	A	rs142740651	P3H1	32	0.789	0.0001024						0	0	0	9.28e-05	0	0	0.000277		0	0	0	0	0	0	0	0.008929	0	0	0	0	0	0	0	0	0	0	0	0	0	0	0	0	0	0	0	0	0	0	0	0	0	0.002874	0	0	0	0	0	0	0	0	0	0	0	0	0	0	0	0	0	0	0	0	0	0	0	0	0	0	0	0	0	0	0	0	0	0	0	0	0	0	0	0	0	0	0	0	0	0	0	0	0
chr1	42851515	A	G	rs1440334529	ZNF691	25.1	0.649	0.0001024						0	0	0	0.000186	0	0	0		0	0	0	0	0	0	0	0	0	0	0	0	0	0	0	0	0	0	0	0	0	0	0	0	0	0	0	0	0	0	0	0	0	0	0	0	0	0	0	0	0	0	0	0	0	0	0.006098	0	0	0	0	0	0	0	0	0	0	0	0	0	0	0	0	0	0	0	0	0	0	0	0	0	0	0	0	0	0	0	0	0	0	0	0
chr1	42929751	C	T	rs1387242348	SLC2A1	26.9	0.712	0.0001024						0	0	0	0.000186	0	0	0		0	0	0	0	0	0	0	0	0	0	0	0	0	0	0	0	0	0	0	0	0	0	0	0	0	0	0	0	0	0	0	0	0	0	0	0	0	0	0	0	0	0	0	0	0	0	0	0	0	0	0	0	0	0.006369	0	0	0	0	0	0	0	0	0	0	0	0	0	0	0	0	0	0	0	0	0	0	0	0	0	0	0	0	0
chr1	43170790	G	A	rs202089047	EBNA1BP2	31	0.871	0.0001024						0	0.000709	0	9.28e-05	0	0	0		0	0	0	0	0	0	0	0	0	0	0	0	0	0	0	0	0	0	0	0	0	0	0	0	0	0	0	0	0	0	0	0	0	0	0	0	0	0	0	0	0	0	0	0	0	0	0	0	0	0	0	0.003106	0	0	0	0	0	0	0	0	0	0	0	0	0	0	0	0	0	0	0	0	0.003165	0	0	0	0	0	0	0	0	0	0
chr1	43319307	G	A	rs1287415915	TIE1	29.2	0.881	0.0001024						0	0	0	0.000186	0	0	0		0	0	0	0	0	0	0	0	0	0	0	0	0	0	0	0	0	0	0	0	0	0	0	0	0	0	0	0	0	0	0	0	0	0	0	0	0	0	0	0	0	0	0	0	0.006135	0	0	0	0	0	0	0	0	0	0	0	0	0	0	0	0	0	0	0	0	0	0	0	0	0	0	0	0	0	0	0	0	0	0	0	0	0	0
chr1	43321660	G	A	rs920484198	TIE1	32	0.824	0.0001024						0	0	0	0	0	0	0.000554		0	0	0	0	0	0	0	0	0	0	0	0	0	0	0.006944	0	0	0	0	0	0	0	0	0	0	0	0	0	0	0	0	0	0	0	0	0	0	0	0	0	0	0	0	0	0	0	0	0	0	0	0	0	0	0	0	0	0	0	0	0	0	0	0	0	0	0	0	0	0	0	0	0	0	0	0	0	0	0	0	0	0	0	0
chr1	43348966	T	A	rs781129632	MPL	25.8	0.788	0.0001024						0	0	0	0.000186	0	0	0		0	0	0	0	0	0	0	0	0	0	0	0	0	0	0	0	0	0	0	0	0	0	0	0	0	0	0	0	0	0	0	0	0.007092	0	0	0	0	0	0	0	0	0	0	0	0	0	0	0	0	0	0	0	0	0	0	0	0	0	0	0	0	0	0	0	0	0	0	0	0	0	0	0	0	0	0	0	0	0	0	0	0	0	0
chr1	43361190	G	A	rs879241526	CDC20	32	0.704	0.0001024						0	0	0	0	0	0	0.000554		0	0	0	0	0	0	0	0	0	0	0	0	0	0	0	0	0	0	0	0	0	0	0	0.006211	0	0	0	0	0	0	0	0	0	0	0	0	0	0	0	0	0	0	0	0	0	0	0	0	0	0	0	0	0	0	0	0	0	0	0	0	0	0	0	0	0	0	0	0	0	0	0	0	0	0	0	0	0	0	0	0	0	0	0
chr1	43404443	G	A	rs760925618	SZT2	29.1	0.683	0.0001024						0	0	0.00189	0	0	0	0		0	0	0	0	0	0	0	0	0	0	0	0	0	0	0	0	0	0	0.0122	0	0	0	0	0	0	0	0	0	0	0	0	0	0	0	0	0	0	0	0	0	0	0	0	0	0	0	0	0	0	0	0	0	0	0	0	0	0	0	0	0	0	0	0	0	0	0	0	0	0	0	0	0	0	0	0	0	0	0	0	0	0	0	0
chr1	43452222	C	G	rs950614254	HYI	26.2	0.776	0.0001024						0	0	0	0.000186	0	0	0		0	0	0	0	0	0	0	0	0	0	0	0	0	0	0	0	0	0	0	0	0	0	0	0	0	0	0	0	0	0	0	0	0	0	0	0	0	0	0	0	0	0	0	0	0	0	0	0	0	0	0	0	0	0.003185	0.002994	0	0	0	0	0	0	0	0	0	0	0	0	0	0	0	0	0	0	0	0	0	0	0	0	0	0	0	0
chr1	43591371	A	G	rs3748796	PTPRF	26.5	0.804	0.0001024						0	0	0	9.28e-05	0	0.001096	0		0	0	0	0	0	0	0	0	0	0	0	0	0	0	0	0	0	0	0	0	0	0	0	0	0	0	0	0	0	0	0	0	0	0	0	0	0	0	0	0	0	0	0	0	0	0	0	0	0	0	0	0	0	0	0	0	0	0	0	0	0	0	0	0	0	0	0	0	0	0	0.003497	0	0	0	0	0	0	0	0	0	0.01316	0	0
chr1	43617511	C	T	COSV100741353	PTPRF	31	0.786	0.0001024						0	0	0	9.28e-05	0	0	0.000277		0	0	0	0	0	0	0	0	0	0	0	0	0	0	0	0	0	0	0	0	0	0	0	0	0	0.003086	0	0	0	0	0	0	0	0	0	0	0	0.002732	0	0	0	0	0	0	0	0	0	0	0	0	0	0	0	0	0	0	0	0	0	0	0	0	0	0	0	0	0	0	0	0	0	0	0	0	0	0	0	0	0	0	0	0	0
chr1	43617786	A	C	rs1431134339	PTPRF	28.6	0.703	0.0001024						0	0	0	0	0	0.002193	0		0	0	0	0	0	0	0	0	0	0	0	0	0	0	0	0	0	0	0	0	0	0	0	0	0	0	0	0	0	0	0	0	0	0	0	0	0	0	0	0	0	0	0	0	0	0	0	0	0	0	0	0	0	0	0	0	0	0	0	0	0	0	0	0	0	0	0	0	0	0	0	0	0	0	0	0	0	0	0	0	0.02632	0	0
chr1	43971759	T	C	rs747949446	DPH2	28.1	0.756	0.0001536						0	0	0	0	0	0	0.000832		0	0	0	0	0	0	0	0	0	0	0	0	0	0	0	0	0	0	0	0	0	0	0	0	0	0	0.009259	0	0	0	0	0	0	0	0	0	0	0	0	0	0	0	0	0	0	0	0	0	0	0	0	0	0	0	0	0	0	0	0	0	0	0	0	0	0	0	0	0	0	0	0	0	0	0	0	0	0	0	0	0	0	0	0
chr1	44636037	G	A	rs770400675	RNF220	25.1	0.734	0.0001536						0	0	0	0.000278	0	0	0		0	0	0	0	0	0	0	0	0	0	0	0	0	0	0	0	0	0	0	0	0	0	0	0	0	0	0	0	0	0	0	0	0	0	0	0	0	0	0	0	0	0	0	0	0	0	0	0	0.003165	0	0	0	0	0	0	0	0	0	0.002646	0	0	0	0	0	0	0	0	0	0	0	0.003497	0	0	0	0	0	0	0	0	0	0	0	0
chr1	44645018	C	T	rs145131553	RNF220	26.3	0.688	0.0002559						0	0	0	0.000371	0	0	0.000277		0	0	0	0	0	0	0	0	0	0	0	0	0	0	0	0	0	0	0	0	0	0	0	0.003106	0	0	0	0	0	0	0	0	0	0	0	0	0	0	0	0	0	0	0	0	0	0	0	0	0	0	0	0	0	0.003185	0	0.003049	0	0	0	0	0	0	0	0.003571	0	0	0	0.002793	0	0	0	0	0	0	0	0	0	0	0	0	0	0	0
chr1	44689755	T	C	rs760185659	ARMH1	25.7	0.701	0.0003583						0	0	0	0.000278	0	0	0		0	0	0	0	0	0	0	0	0	0	0	0	0	0	0	0	0	0	0	0	0	0	0	0	0	0	0	0	0	0	0	0	0	0.005747	0	0	0	0	0	0	0	0	0	0	0	0	0	0	0	0	0	0	0	0	0	0	0	0	0	0	0	0.003125	0	0	0	0	0	0	0	0	0	0	0	0	0	0	0	0	0	0	0	0	0.04
chr1	44784696	G	A	rs533175337	BEST4	28.8	0.746	0.000819						0.000839	0.000709	0	0.000742	0	0	0.001663		0.005556	0	0	0	0	0	0	0	0	0	0.008065	0	0	0	0	0	0	0	0	0	0	0	0	0.009317	0	0.003086	0	0	0	0	0	0	0	0	0	0	0	0	0.003311	0.003106	0	0	0	0	0	0	0	0.003125	0.003165	0.00625	0	0	0	0	0	0.003049	0	0	0	0.006329	0	0	0	0	0.007143	0	0	0	0	0	0	0	0	0	0	0	0	0	0	0	0	0	0
chr1	44786487	T	C	rs41306591	BEST4	27.6	0.832	0.0002048						0	0.000709	0	0.000186	0	0	0.000277		0	0	0	0	0	0	0	0	0	0	0	0	0	0	0	0	0	0	0	0	0	0	0	0	0	0	0	0.003012	0	0	0	0	0	0	0	0	0	0	0	0	0	0	0	0	0	0	0	0	0	0	0.006803	0	0	0	0	0	0	0	0	0	0	0	0	0	0	0	0	0	0	0	0	0	0.003165	0	0	0	0	0	0	0	0	0	0
chr1	44786528	A	G	rs1467467509	BEST4	25.3	0.68	0.0003583						0	0	0	0.000278	0	0	0.001109		0	0	0	0	0	0	0	0	0	0	0	0	0	0	0	0	0	0	0	0	0	0	0	0	0	0	0.01235	0	0	0	0	0	0	0	0	0.003205	0	0	0	0	0	0	0	0	0	0	0	0	0.003165	0	0	0	0.003247	0	0	0	0	0	0	0	0	0	0	0	0	0	0	0	0	0	0	0	0	0	0	0	0	0	0	0	0	0	0
chr1	44813441	T	G	rs753988069	BTBD19	29.8	0.75	0.0005631						0	0	0.003781	0.000557	0	0	0		0	0	0	0	0	0	0	0	0	0	0	0	0	0	0	0	0	0	0	0	0	0	0	0	0	0	0	0	0	0.02703	0	0	0	0.002874	0	0	0	0	0	0	0	0	0	0.003968	0	0	0	0	0	0	0	0	0	0.003185	0	0	0.005155	0	0	0	0	0	0	0.003571	0	0	0	0	0	0	0	0	0	0	0	0	0	0	0	0	0	0	0
chr1	44826995	G	T	rs1377075089	PTCH2	24.5	0.679	0.0001536						0	0	0	0.000278	0	0	0		0	0	0	0	0	0	0	0	0	0	0	0	0	0	0	0	0	0	0	0	0	0	0	0	0	0	0	0	0	0	0	0	0	0.008621	0	0	0	0	0	0	0	0	0	0	0	0	0	0	0	0	0	0	0	0	0	0	0	0	0	0	0	0	0	0	0	0	0	0	0	0	0	0	0	0	0	0	0	0	0	0	0	0	0
chr1	44827417	G	A	rs756422449	PTCH2	26.9	0.694	0.0003071						0	0	0	9.28e-05	0.006329	0	0.000832		0	0	0	0	0	0	0	0	0	0	0	0.01744	0	0	0	0	0	0	0	0	0	0	0	0	0	0	0	0	0	0	0	0	0	0	0	0	0	0	0	0	0	0	0	0	0	0	0	0	0.003165	0	0	0	0	0	0	0	0	0	0	0	0	0	0	0	0	0	0	0	0	0	0	0	0	0	0	0	0	0	0	0.006329	0	0	0
chr1	44827618	G	A	rs200355030	PTCH2	29	0.677	0.0004607						0	0.000709	0	0.000464	0	0	0.000832		0	0	0	0	0	0	0	0	0	0.003378	0.004032	0	0	0	0	0	0	0	0	0	0	0	0	0	0.008475	0	0	0	0	0	0	0	0	0	0	0	0	0	0	0.003106	0	0	0	0.003968	0	0.003067	0	0	0	0	0	0	0	0	0	0	0	0	0.002646	0	0	0	0	0	0	0	0	0	0	0	0	0	0.003165	0	0	0.005051	0	0	0	0	0	0	0
chr1	44828183	G	A	rs561039899	PTCH2	26.8	0.785	0.0007678						0	0.000709	0.00189	0.00065	0	0	0.001109		0	0	0	0	0	0	0	0	0.003049	0.006757	0	0	0	0	0	0	0	0	0	0.01266	0	0	0	0	0.008475	0	0	0	0	0	0	0	0	0	0	0	0	0	0	0	0	0	0	0	0	0	0	0.003125	0	0	0.003401	0	0	0	0	0	0	0.003247	0.002646	0	0.008475	0.003125	0	0	0	0	0	0	0	0	0	0	0.003165	0	0.008065	0	0	0	0	0	0	0	0
chr1	44828338	C	T	rs538894363	PTCH2	27.1	0.861	0.0001536						0	0	0	0.000278	0	0	0		0	0	0	0	0	0	0	0	0	0	0	0	0	0	0	0	0	0	0	0	0	0	0	0	0	0	0	0	0	0	0	0	0	0	0	0	0	0	0	0.006211	0	0	0	0	0	0	0	0.003125	0	0	0	0	0	0	0	0	0	0	0	0	0	0	0	0	0	0	0	0	0	0	0	0	0	0	0	0	0	0	0	0	0	0	0
chr1	44828562	C	T	rs200584842	PTCH2	25.6	0.787	0.0003071						0	0.002128	0	0.000186	0	0	0		0	0	0	0	0	0	0	0	0	0	0	0	0	0	0	0	0	0	0	0	0	0	0	0	0	0	0	0	0	0	0	0	0	0	0	0	0	0	0	0	0.01316	0.007463	0	0	0	0	0	0	0	0	0	0	0	0	0	0	0	0	0	0	0	0	0	0.003571	0.007143	0	0	0	0	0	0	0	0	0	0	0	0	0	0	0	0	0	0.01
chr1	44829044	C	T	rs762951960	PTCH2	23.8	0.878	0.0002048						0	0	0	0.000278	0	0	0		0	0	0	0	0	0	0	0	0	0	0	0	0	0	0	0	0	0	0	0	0	0	0	0	0	0	0	0	0	0	0	0	0	0	0	0	0.008929	0	0	0	0	0	0	0	0	0	0	0	0	0	0	0	0	0	0	0	0	0	0	0	0	0	0	0	0	0	0	0	0	0	0	0	0	0	0	0	0	0	0	0	0	0	0
chr1	44829161	G	T	rs546170078	PTCH2	25.7	0.8	0.0022523						0.004195	0.001418	0.004726	0.002042	0	0	0.001663		0.005556	0.01667	0.005435	0	0	0	0.007692	0	0.003049	0.006757	0	0	0	0	0.003472	0.01471	0	0.02206	0.006098	0	0	0	0.01562	0	0	0	0.003086	0	0	0	0.004386	0	0.003546	0.008621	0	0	0.008929	0.002732	0	0.003106	0	0.01493	0	0	0.003067	0	0	0	0.006329	0	0	0	0.003247	0	0	0.003049	0	0	0.007937	0	0.008475	0.003125	0	0.007143	0	0	0	0	0	0	0	0	0	0	0	0	0	0	0	0	0	0	0.04
chr1	44829681	T	C	rs561823980	PTCH2	23	0.799	0.0002559						0	0	0	0.000371	0	0.001096	0		0	0	0	0	0	0	0	0	0	0	0	0	0	0	0	0	0	0	0	0	0	0	0	0	0	0	0	0	0	0	0	0	0	0	0	0	0.002976	0	0	0	0	0	0	0	0	0	0	0	0	0	0	0	0	0	0	0	0	0	0	0	0	0	0	0	0	0	0	0.002793	0	0.0137	0	0	0	0	0	0	0	0.004854	0	0	0	0	0
chr1	44829709	C	T	rs530841790	PTCH2	25.2	0.751	0.0001536						0	0	0	9.28e-05	0	0	0.000554		0	0	0	0	0	0	0	0	0	0	0	0	0	0	0.006944	0	0	0	0	0	0	0	0	0	0	0	0	0	0	0	0	0	0	0.002874	0	0	0	0	0	0	0	0	0	0	0	0	0	0	0	0	0	0	0	0	0	0	0	0	0	0	0	0	0	0	0	0	0	0	0	0	0	0	0	0	0	0	0	0	0	0	0	0	0
chr1	44831042	C	T	rs201990939	PTCH2	27.8	0.658	0.0001536						0	0	0	0.000278	0	0	0		0	0	0	0	0	0	0	0	0	0	0	0	0	0	0	0	0	0	0	0	0	0	0	0	0	0	0	0	0	0	0	0	0.003546	0	0	0.003205	0	0	0	0.003106	0	0	0	0	0	0	0	0	0	0	0	0	0	0	0	0	0	0	0	0	0	0	0	0	0	0	0	0	0	0	0	0	0	0	0	0	0	0	0	0	0	0	0
chr1	44831758	G	C	rs747885797	PTCH2	25.1	0.778	0.0001536						0	0.000709	0	0.000186	0	0	0		0	0	0	0	0	0	0	0	0	0	0	0	0	0	0	0	0	0	0	0	0	0	0	0	0	0	0	0	0	0	0.004386	0	0	0	0	0	0	0	0	0	0	0	0	0	0	0	0	0	0	0	0	0	0	0	0	0.003049	0	0	0	0	0	0	0	0	0	0	0	0	0	0	0	0	0.003165	0	0	0	0	0	0	0	0	0	0
chr1	44841865	C	T	rs781204167	PTCH2	28.3	0.735	0.0002048						0	0	0	0.000278	0	0	0.000277		0	0	0	0	0	0	0	0	0	0	0	0	0	0	0.003472	0	0	0	0	0	0	0	0	0	0	0	0	0	0	0	0	0	0	0	0	0	0	0	0.003311	0.003106	0	0	0	0	0	0	0	0	0	0	0	0	0	0	0	0	0	0.003247	0	0	0	0	0	0	0	0	0	0	0	0	0	0	0	0	0	0	0	0	0	0	0	0	0
chr1	44879832	C	T	rs576234757	EIF2B3	25.1	0.756	0.0002048						0	0	0	0.000278	0	0	0.000277		0	0	0	0	0	0	0	0	0.003049	0	0	0	0	0	0	0	0	0	0	0	0	0	0	0	0	0	0	0	0	0	0	0	0	0.005747	0	0	0	0	0	0	0	0	0	0	0	0	0	0	0	0	0	0	0	0	0	0	0	0	0	0	0	0	0	0	0	0	0	0	0	0	0	0.00365	0	0	0	0	0	0	0	0	0	0	0
chr1	44897421	G	A	rs749213552	EIF2B3	23.1	0.789	0.0002048						0	0.000709	0	0.000278	0	0	0		0	0	0	0	0	0	0	0	0	0	0	0	0	0	0	0	0	0	0	0	0	0	0	0	0	0	0	0	0	0	0	0	0	0	0	0	0	0.002732	0	0	0	0	0	0	0	0.003067	0	0	0	0.003125	0	0	0	0	0	0	0	0	0	0	0	0	0	0	0	0	0	0	0	0	0	0	0.003165	0	0	0	0	0	0	0	0	0	0
chr1	44926731	G	A	rs564587689	EIF2B3	25.7	0.731	0.0002559						0	0	0	0.000464	0	0	0		0	0	0	0	0	0	0	0	0	0	0	0	0	0	0	0	0	0	0	0	0	0	0	0	0	0	0	0	0	0	0	0	0	0	0	0	0	0	0	0	0	0	0	0	0	0	0	0	0	0	0	0	0	0	0	0	0	0	0	0	0	0	0	0.01786	0	0	0	0	0	0	0	0	0	0	0	0	0	0	0	0	0	0	0
chr1	44981098	G	A	rs151320540	EIF2B3	29	0.814	0.0001536						0	0	0	0.000278	0	0	0		0	0	0	0	0	0	0	0	0	0	0	0	0	0	0	0	0	0	0	0	0	0	0	0	0	0	0	0	0	0	0	0	0	0	0	0	0	0	0	0	0	0	0	0	0	0	0	0	0	0	0	0	0	0.009554	0	0	0	0	0	0	0	0	0	0	0	0	0	0	0	0	0	0	0	0	0	0	0	0	0	0	0	0	0
chr1	45004647	A	G	rs775366617	HECTD3	25.6	0.708	0.0004095						0	0.000709	0	0.000186	0.01582	0	0	TB_NT	0	0	0	0	0	0	0	0	0	0	0	0	0	0	0	0	0	0	0	0	0	0	0	0	0	0	0	0	0	0	0.004386	0.009434	0	0	0	0	0	0	0	0	0	0	0	0	0	0	0	0	0	0	0	0	0.003247	0	0	0	0	0	0	0	0	0	0	0	0	0	0	0	0	0	0	0	0	0	0	0	0	0	0	0.01582	0	0	0
chr1	45004656	G	A	rs201678809	HECTD3	32	0.756	0.0002048						0.002517	0	0	0	0	0	0.000277		0	0	0	0.009036	0	0	0	0	0	0.003378	0	0	0	0	0	0	0	0	0	0	0	0	0	0	0	0	0	0	0	0	0	0	0	0	0	0	0	0	0	0	0	0	0	0	0	0	0	0	0	0	0	0	0	0	0	0	0	0	0	0	0	0	0	0	0	0	0	0	0	0	0	0	0	0	0	0	0	0	0	0	0	0	0
chr1	45004671	C	T	rs551597519	HECTD3	24.1	0.749	0.0002048						0	0.000709	0	0.000186	0	0	0.000277		0	0	0	0	0	0	0	0	0	0	0	0	0	0	0.003472	0	0	0	0	0	0	0	0	0	0	0	0	0	0	0	0	0.009434	0	0	0	0	0	0	0	0	0	0	0	0	0	0	0	0	0	0	0	0	0	0	0	0	0	0	0	0	0	0	0	0	0	0	0	0	0	0	0.003497	0.00365	0	0	0	0	0	0	0	0	0	0	0
chr1	45013617	G	A	rs552022258	UROD	26.3	0.831	0.0004095						0	0	0	0	0	0	0.002217		0	0	0	0	0	0	0	0	0	0.003378	0.02016	0	0	0.01587	0	0	0	0	0	0	0	0	0	0	0	0	0	0	0	0	0	0	0	0	0	0	0	0	0	0	0	0	0	0	0	0	0	0	0	0	0	0	0	0	0	0	0	0	0	0	0	0	0	0	0	0	0	0	0	0	0	0	0	0	0	0	0	0	0	0	0	0	0
chr1	45355314	G	A	rs554014562	TESK2	27.2	0.93	0.0005631						0.000839	0.001418	0	0.000371	0	0.001096	0.000554		0	0	0	0	0	0	0.007692	0	0	0.003378	0.004032	0	0	0	0	0	0	0	0	0	0	0	0	0	0	0	0	0	0	0	0	0	0	0	0	0	0	0	0	0	0	0	0	0.003968	0	0	0	0	0	0	0	0	0.003247	0	0	0	0.002577	0.003247	0	0	0	0	0	0	0	0.006667	0	0	0	0	0	0	0.003165	0	0	0	0	0	0	0	0	0.008929	0
chr1	45741080	T	G	rs754028188	IPP	24	0.837	0.0002048						0	0.000709	0	0.000278	0	0	0		0	0	0	0	0	0	0	0	0	0	0	0	0	0	0	0	0	0	0	0	0	0	0	0	0	0	0	0	0	0	0	0	0	0.008621	0	0	0	0	0	0	0	0	0	0	0	0	0	0	0	0	0	0	0	0	0	0	0	0	0	0	0	0	0	0	0	0	0	0	0	0	0	0	0.003165	0	0	0	0	0	0	0	0	0	0
chr1	45741284	G	A		IPP	24.5	0.851	0.0002048	Y					0	0	0	0.000371	0	0	0		0	0	0	0	0	0	0	0	0	0	0	0	0	0	0	0	0	0	0	0	0	0	0	0	0	0	0	0	0	0	0	0	0	0	0	0	0.008929	0.002732	0	0	0	0	0	0	0	0	0	0	0	0	0	0	0	0	0	0	0	0	0	0	0	0	0	0	0	0	0	0	0	0	0	0	0	0	0	0	0	0	0	0	0	0	0
chr1	46045940	C	T	rs1647104105	PIK3R3	26.4	0.831	0.0002559						0	0.002128	0	9.28e-05	0	0	0.000277		0	0	0	0	0	0	0	0	0	0	0	0	0.00303	0	0	0	0	0	0	0	0	0	0	0	0	0	0	0	0	0	0	0	0	0	0	0	0	0	0	0	0	0.02239	0	0	0	0	0	0	0	0	0	0	0	0	0	0	0	0	0	0	0	0	0	0	0	0	0	0	0	0	0	0	0	0	0.008065	0	0	0	0	0	0	0	0
chr1	46067054	G	A	rs139871417	PIK3R3	29.1	0.764	0.0001536						0	0	0.000945	9.28e-05	0	0	0.000277		0	0	0	0	0	0	0	0	0	0	0	0	0	0	0	0	0.004464	0	0	0	0	0	0	0	0	0	0	0	0	0.006757	0	0	0	0	0	0	0	0	0	0	0	0	0	0	0	0.003067	0	0	0	0	0	0	0	0	0	0	0	0	0	0	0	0	0	0	0	0	0	0	0	0	0	0	0	0	0	0	0	0	0	0	0	0	0
chr1	46184323	G	A	rs143584741	TSPAN1	26.4	0.938	0.0001536						0	0	0	0	0	0.003289	0		0	0	0	0	0	0	0	0	0	0	0	0	0	0	0	0	0	0	0	0	0	0	0	0	0	0	0	0	0	0	0	0	0	0	0	0	0	0	0	0	0	0	0	0	0	0	0	0	0	0	0	0	0	0	0	0	0	0	0	0	0	0	0	0	0	0	0	0	0	0	0	0	0	0	0	0	0.007937	0.004854	0	0	0	0	0
chr1	46189464	G	A	rs747723242	POMGNT1	22	0.701	0.0002559						0	0.003546	0	0	0	0	0		0	0	0	0	0	0	0	0	0	0	0	0	0	0	0	0	0	0	0	0	0	0	0	0	0	0	0	0	0	0	0	0	0	0	0	0	0	0	0	0	0	0	0	0	0	0	0	0	0	0	0	0	0	0	0	0	0	0	0	0	0	0	0	0	0	0.03333	0	0	0	0	0	0	0	0	0	0	0	0	0	0	0	0	0
chr1	46189540	G	A	rs886044567	POMGNT1	26.8	0.856	0.0001536						0	0	0	0.000278	0	0	0		0	0	0	0	0	0	0	0	0	0	0	0	0	0	0	0	0	0	0	0	0	0	0	0	0	0	0	0	0	0	0	0	0	0	0	0	0.008929	0	0	0	0	0	0	0	0	0	0	0	0	0	0	0	0	0	0	0	0	0	0	0	0	0	0	0	0	0	0	0	0	0	0	0	0	0	0	0	0	0	0	0	0	0	0
chr1	46192147	C	T	rs573518562	POMGNT1	25.9	0.876	0.0003071						0	0	0	0.000557	0	0	0		0	0	0	0	0	0	0	0	0	0	0	0	0	0	0	0	0	0	0	0	0	0	0	0	0	0	0	0	0	0	0	0	0	0	0	0	0	0	0	0	0	0	0	0	0	0	0	0	0	0	0	0	0	0.003185	0	0	0	0	0	0	0	0	0	0.01786	0	0	0	0	0	0	0	0	0	0	0	0	0	0	0	0	0	0	0
chr1	46192181	G	A	rs534543454	POMGNT1	24.1	0.742	0.0003583						0.000839	0.000709	0	0.000278	0	0	0.000554		0	0	0.005435	0	0	0	0	0	0	0	0	0.005814	0	0	0	0	0	0	0	0	0	0	0	0.003106	0	0	0	0	0	0	0	0	0.007092	0	0	0	0	0	0	0	0	0	0	0	0	0	0	0	0	0	0	0	0	0	0	0	0	0	0	0	0	0	0	0	0	0	0	0	0	0	0	0	0.003165	0	0	0.005051	0	0	0	0	0	0	0
chr1	46192183	C	T	rs544816408	POMGNT1	25.4	0.818	0.0005631						0.000839	0.000709	0	0.00065	0	0	0.000554		0	0	0	0.003012	0	0	0	0	0	0	0	0	0	0	0	0	0	0	0	0	0	0	0	0.003106	0	0	0	0.003012	0	0	0	0	0	0	0	0	0	0	0	0	0	0	0	0	0	0	0	0.00625	0	0	0	0	0	0	0	0.003049	0	0.006494	0.002646	0	0	0	0	0	0	0	0	0.002793	0	0	0	0	0.003165	0	0	0	0	0	0	0	0	0	0
chr1	46193895	C	T	rs765980130	POMGNT1	24.7	0.891	0.0002559						0	0	0	0.000464	0	0	0		0	0	0	0	0	0	0	0	0	0	0	0	0	0	0	0	0	0	0	0	0	0	0	0	0	0	0	0	0	0	0	0	0	0	0	0	0	0	0.003311	0	0	0	0	0	0	0	0	0	0.009494	0	0	0	0	0	0	0	0	0	0	0	0	0	0	0	0	0	0	0	0	0	0	0	0	0	0	0.005051	0	0	0	0	0	0	0
chr1	46260824	A	G	rs766404630	RAD54L	26	0.969	0.0002559						0	0	0	0.000464	0	0	0		0	0	0	0	0	0	0	0	0	0	0	0	0	0	0	0	0	0	0	0	0	0	0	0	0	0	0	0	0	0	0	0	0	0	0	0	0.002976	0	0	0	0	0	0	0	0	0	0	0	0.003165	0	0	0	0	0	0.005988	0	0	0	0	0	0	0	0	0	0	0	0	0.002793	0	0	0	0	0	0	0	0	0	0	0	0	0	0	0
chr1	46260831	C	G	rs778251154	RAD54L	23.2	0.87	0.0004607						0.001678	0	0	0.000557	0	0	0		0.005556	0	0	0.003012	0	0	0	0	0	0	0	0	0	0	0	0	0	0	0	0	0	0	0	0	0	0	0	0	0	0	0	0	0	0	0	0.00641	0.005952	0	0	0	0	0	0	0	0	0	0	0	0	0	0	0	0	0	0.002994	0	0	0	0	0	0	0	0	0	0	0	0	0	0	0.006849	0	0	0	0	0	0	0	0	0	0	0	0	0
chr1	46260853	C	T	rs28363218	RAD54L	28.8	0.714	0.0002559						0	0	0	0.000464	0	0	0		0	0	0	0	0	0	0	0	0	0	0	0	0	0	0	0	0	0	0	0	0	0	0	0	0	0	0	0	0	0	0	0	0	0	0	0	0	0	0	0	0	0	0	0	0	0	0.003049	0.003125	0	0	0	0	0	0	0	0	0.002577	0	0.005291	0	0	0	0	0	0	0	0	0	0	0	0	0	0	0	0	0	0	0	0	0	0	0	0
chr1	46260925	T	G	rs781766692	RAD54L	32	0.973	0.0002048						0	0	0	0.000186	0	0	0.000554		0	0	0	0	0	0	0	0	0	0	0	0	0	0	0	0	0	0	0	0	0	0	0	0	0	0.003086	0	0.003012	0	0	0	0	0.003546	0.002874	0	0	0	0	0	0	0	0	0	0	0	0	0	0	0	0	0	0	0	0	0	0	0	0	0	0	0	0	0	0	0	0	0	0	0	0	0	0	0	0	0	0	0	0	0	0	0	0	0
chr1	46261332	C	T	rs755479567	RAD54L	25.7	0.746	0.0001536						0	0	0	9.28e-05	0	0	0.000554		0	0	0	0	0	0	0	0	0	0	0.004032	0	0	0.007937	0	0	0	0	0	0	0	0	0	0	0	0	0	0	0	0	0	0	0	0	0	0	0	0	0	0	0	0	0	0	0	0	0	0	0	0	0	0	0	0	0	0	0	0	0	0	0	0	0	0.003571	0	0	0	0	0	0	0	0	0	0	0	0	0	0	0	0	0	0	0
chr1	46272677	C	T	rs765297873	RAD54L	24.6	0.787	0.0005119						0	0	0	0.000928	0	0	0		0	0	0	0	0	0	0	0	0	0	0	0	0	0	0	0	0	0	0	0	0	0	0	0	0	0	0	0	0	0	0	0	0	0	0	0	0	0	0	0	0	0	0	0	0	0	0.01829	0	0	0	0	0	0	0	0	0	0	0	0.002646	0	0	0	0	0	0	0	0	0	0	0	0	0	0	0	0.02419	0	0	0	0	0	0	0	0
chr1	46273367	T	A	rs774687849	RAD54L	28	0.961	0.0001536						0	0	0	0.000278	0	0	0		0	0	0	0	0	0	0	0	0	0	0	0	0	0	0	0	0	0	0	0	0	0	0	0	0	0	0	0	0	0	0	0	0	0	0	0	0	0	0	0	0	0	0	0	0	0	0	0.003125	0	0	0	0	0	0.003185	0	0	0	0	0	0	0	0.003125	0	0	0	0	0	0	0	0	0	0	0	0	0	0	0	0	0	0	0	0	0
chr1	46273648	T	C	rs536821099	RAD54L	26	0.884	0.0009214						0	0	0.000945	0.001392	0	0	0.000554		0	0	0	0	0	0	0	0	0	0	0	0	0	0	0	0	0	0	0.006098	0	0	0	0.01562	0.003106	0	0	0	0	0	0	0	0	0	0.002874	0	0	0	0	0	0	0	0	0	0	0	0.009202	0	0	0	0	0	0	0.003247	0	0	0.003049	0	0.003247	0	0	0	0.01562	0.003086	0	0	0	0	0.005587	0	0	0	0	0	0	0	0	0	0	0	0	0	0	0
chr1	46274206	A	G	rs564284061	RAD54L	26.4	0.737	0.0001536						0.000839	0.000709	0	9.28e-05	0	0	0		0	0.008333	0	0	0	0	0	0	0	0	0	0	0	0	0	0	0	0	0	0	0	0	0	0	0	0	0	0	0	0	0	0	0	0	0.009091	0	0	0	0	0	0	0	0	0	0	0	0	0	0	0	0	0	0	0	0	0	0	0	0.002646	0	0	0	0	0	0	0	0	0	0	0	0	0	0	0	0	0	0	0	0	0	0	0	0
chr1	46274689	A	C	rs1230003242	RAD54L	28	0.924	0.0001536						0	0	0	0	0	0	0.000832		0	0	0	0	0	0	0	0	0	0.01014	0	0	0	0	0	0	0	0	0	0	0	0	0	0	0	0	0	0	0	0	0	0	0	0	0	0	0	0	0	0	0	0	0	0	0	0	0	0	0	0	0	0	0	0	0	0	0	0	0	0	0	0	0	0	0	0	0	0	0	0	0	0	0	0	0	0	0	0	0	0	0	0	0
chr1	46274707	G	A	rs550980888	RAD54L	31	0.876	0.0002048						0	0	0	0.000371	0	0	0		0	0	0	0	0	0	0	0	0	0	0	0	0	0	0	0	0	0	0	0	0	0	0	0	0	0	0	0	0	0	0	0	0	0	0	0	0	0	0	0	0	0	0	0	0	0	0	0	0	0	0	0	0	0	0	0	0	0	0	0	0	0	0	0.01429	0	0	0	0	0	0	0	0	0	0	0	0	0	0	0	0	0	0	0
chr1	46405737	G	A	rs114795065	FAAH	27.2	0.948	0.0027129						0.000839	0.001418	0	0.003619	0.003165	0	0.002494		0	0	0	0	0.01	0	0	0	0.003049	0	0	0	0	0	0.01042	0	0	0	0	0	0	0	0	0.003106	0	0	0.003086	0.009036	0	0	0.01754	0	0.003546	0	0	0	0.002976	0.005464	0.003311	0.006211	0	0	0	0.003968	0.009202	0	0	0.00625	0.006329	0	0	0.006211	0.003247	0	0	0	0.002577	0	0.002646	0	0	0.01562	0	0.003571	0	0.006667	0	0.01117	0.003086	0.0137	0.003497	0	0.003165	0	0.008065	0	0	0	0	0.003165	0	0	0
chr1	46507051	T	C	rs775838776	DMBX1	23.8	0.747	0.0003071						0	0.002128	0	0.000278	0	0	0		0	0	0	0	0	0	0	0	0	0	0	0	0	0	0	0	0	0	0	0	0	0	0	0	0	0	0	0	0	0	0	0	0	0	0	0	0	0	0	0.003106	0	0	0.02	0	0.006135	0	0	0	0	0	0	0	0	0	0	0	0	0	0	0	0	0	0	0	0	0	0	0	0	0	0	0	0	0	0	0	0	0	0	0	0	0	0
chr1	46507078	T	C	rs573920919	DMBX1	29.1	0.754	0.0010749						0	0	0	0.001485	0	0.001096	0.001109		0	0	0	0	0	0	0	0	0	0	0.004032	0	0	0	0.003472	0	0	0	0	0	0	0	0	0	0	0	0.006173	0	0	0	0	0	0.003546	0.008621	0	0	0.002976	0	0	0.003106	0	0	0	0	0	0	0	0	0.009494	0	0	0	0.003247	0.003185	0.002994	0	0	0.003247	0.002646	0	0	0	0	0	0	0	0	0	0.006173	0	0	0	0	0	0	0	0	0.004854	0	0	0	0	0
chr1	46512118	C	G	rs772349460	DMBX1	26.8	0.698	0.0001536						0	0.001418	0	9.28e-05	0	0	0		0	0	0	0	0	0	0	0	0	0	0	0	0	0	0	0	0	0	0	0	0	0	0	0	0	0	0	0	0	0	0	0.01887	0	0.002874	0	0	0	0	0	0	0	0	0	0	0	0	0	0	0	0	0	0	0	0	0	0	0	0	0	0	0	0	0	0	0	0	0	0	0	0	0	0	0	0	0	0	0	0	0	0	0	0	0
chr1	46512138	C	T	rs574438281	DMBX1	31	0.782	0.0007166						0	0	0	0.000186	0	0	0.003326		0	0	0	0	0	0	0	0	0	0.01014	0	0	0	0	0.003472	0	0	0	0	0	0	0	0	0	0	0	0.02469	0	0	0	0	0	0	0	0	0	0	0	0	0	0	0	0	0.003968	0	0	0	0.003125	0	0	0	0	0	0	0	0	0	0	0	0	0	0	0	0	0	0	0	0	0	0	0	0	0	0	0	0	0	0	0	0	0	0	0
chr1	46565102	C	T	rs141505843	MKNK1	26.3	0.728	0.0005631						0	0.000709	0	0.00065	0	0	0.000832		0	0	0	0	0	0	0	0	0.006098	0	0.004032	0	0	0	0	0	0	0	0	0	0	0	0	0	0	0	0	0	0	0	0	0	0	0	0	0	0	0	0	0	0	0	0	0.003968	0	0	0	0	0	0	0.003401	0	0	0	0	0	0.005155	0	0	0	0	0	0	0	0.02143	0	0	0	0	0	0	0	0.003165	0	0	0	0	0	0	0	0	0	0
chr1	46696576	G	A	rs548764532	EFCAB14	25	0.754	0.0085483						0.0151	0.01277	0.01134	0.008073	0	0	0.008869		0	0	0.005435	0.03614	0.01	0.0137	0.01538	0	0.0122	0.01014	0.01613	0	0.01515	0	0.003472	0	0.01339	0	0.006098	0.01266	0	0.0473	0.01562	0.01863	0.008475	0.003086	0	0.009036	0.02273	0	0	0.009434	0.01418	0.002874	0.01818	0	0.01488	0.002732	0.01656	0.02795	0	0	0	0.007937	0.009202	0.02454	0	0.009375	0.003165	0.02812	0.006803	0	0.00974	0.009554	0.005988	0.0122	0.002577	0.003247	0.01587	0.01899	0.008475	0.01875	0	0.007143	0	0.02667	0	0	0	0	0	0.007299	0.02532	0.004425	0.008065	0.005051	0	0	0	0	0	0	0
chr1	46812502	G	A	rs148753850	CYP4B1	24.5	0.915	0.0006143						0	0.000709	0	0.000928	0	0	0		0	0	0	0	0	0	0	0	0	0	0	0	0	0	0	0	0	0	0	0	0	0	0	0	0	0	0	0	0	0	0	0	0.007092	0	0	0	0	0.002732	0	0.003106	0	0	0	0.003968	0.006135	0	0	0	0	0	0	0	0	0	0	0	0.002577	0	0	0	0	0	0	0	0	0	0	0	0	0	0.003497	0.00365	0.003165	0	0	0	0	0	0	0	0	0	0.01
chr1	46813965	G	A	rs750366022	CYP4B1	23.1	0.697	0.0012285						0	0	0.000945	0.000371	0	0	0.004989		0	0	0	0	0	0	0	0.01786	0	0.01351	0.004032	0	0.00303	0	0.003472	0	0.01786	0	0	0	0	0	0	0.006211	0.008475	0	0	0.006024	0	0.006757	0	0	0.007092	0	0	0	0	0	0	0	0	0	0	0	0	0.003067	0	0	0	0	0	0	0	0	0	0	0	0	0	0	0.008475	0	0	0	0	0	0	0	0	0	0	0	0	0	0	0	0	0	0	0	0	0	0
chr1	46817081	G	A	rs774755693	CYP4B1	23.2	0.794	0.0003583						0	0.003546	0	9.28e-05	0	0	0.000277		0	0	0	0	0	0	0	0	0	0	0	0	0.00303	0	0	0	0	0	0	0	0	0	0	0	0	0	0	0	0	0	0.004386	0.04717	0	0	0	0	0	0	0	0	0	0	0	0	0	0	0	0	0	0	0	0	0	0	0	0	0	0	0	0	0	0	0	0	0	0	0	0	0	0	0	0	0	0	0	0	0	0	0	0	0	0	0
chr1	46817083	G	C	rs59694031	CYP4B1	24.2	0.762	0.0002048						0	0	0	0	0	0	0		0	0	0	0	0	0	0	0	0	0	0	0	0	0	0	0	0	0	0	0	0	0	0	0	0	0	0	0	0	0	0	0	0	0	0	0	0	0	0	0	0	0	0	0	0	0	0	0	0	0	0	0	0	0	0	0	0	0	0	0	0	0	0	0	0	0	0	0	0	0	0	0	0	0	0	0	0	0	0	0	0	0	0.04
chr1	46817100	C	T	rs2297809	CYP4B1	23.6	0.685	0.149672						0.156	0.1489	0.1295	0.1398	0.2373	0.2215	0.157		0.1278	0.075	0.163	0.1777	0.18	0.1575	0.1846	0.1518	0.1524	0.1351	0.125	0.09302	0.1909	0.129	0.1701	0.1176	0.1429	0.1176	0.2134	0.08861	0.07432	0.06757	0.2031	0.1087	0.2203	0.1543	0.2253	0.1657	0.125	0.2162	0.1623	0.1981	0.1241	0.1121	0.1636	0.1058	0.1667	0.1503	0.1126	0.1553	0.09868	0.1642	0.2067	0.07143	0.1626	0.138	0.1555	0.1541	0.1266	0.1281	0.2177	0.1366	0.1656	0.1731	0.1437	0.1128	0.1392	0.1558	0.1455	0.06962	0.1017	0.125	0.179	0.1214	0.1	0.2267	0.1493	0.1369	0.1204	0.1027	0.09441	0.1971	0.1203	0.1593	0.08065	0.1364	0.1905	0.2816	0.1729	0.2373	0.1711	0.3304	0.11
chr1	46818146	C	T	rs115133540	CYP4B1	24.5	0.735	0.0002559						0	0	0.004726	0	0	0	0		0	0	0	0	0	0	0	0	0	0	0	0	0	0	0	0	0	0	0	0	0.03378	0	0	0	0	0	0	0	0	0	0	0	0	0	0	0	0	0	0	0	0	0	0	0	0	0	0	0	0	0	0	0	0	0	0	0	0	0	0	0	0	0	0	0	0	0	0	0	0	0	0	0	0	0	0	0	0	0	0	0	0	0	0
chr1	46818206	G	A	rs141281141	CYP4B1	29.4	0.983	0.0006143						0	0	0	0.000557	0	0.001096	0.001386		0	0	0	0	0	0	0	0	0.003049	0	0	0	0	0	0.003472	0	0	0	0	0	0	0	0	0	0	0.003086	0.006173	0	0	0	0	0	0	0	0	0	0.002976	0.002732	0.003311	0	0	0	0	0	0	0	0	0	0	0	0	0	0	0	0	0.003049	0	0	0	0	0	0.003125	0	0	0	0	0	0	0	0	0	0	0	0	0	0.005051	0	0.004854	0	0	0	0	0
chr1	46818631	G	T	rs780903917	CYP4B1	33	0.866	0.0003071						0	0	0	0.000371	0	0	0.000554		0	0	0	0	0	0	0	0	0	0	0	0	0	0	0	0	0	0	0	0	0	0	0	0	0	0	0	0.006024	0	0	0	0	0.007092	0	0	0	0	0	0	0	0	0	0	0	0	0	0	0	0	0	0	0.003106	0	0	0	0.003049	0	0	0	0	0	0	0	0	0	0	0	0	0	0	0	0	0	0	0	0	0	0	0	0	0	0	0
chr1	46930191	A	C	rs562189386	CYP4A11	23.7	0.647	0.0006654						0	0	0	9.28e-05	0	0	0.003326		0	0	0	0	0	0	0	0	0.003049	0.006757	0	0.005814	0.006061	0.007937	0	0	0	0	0	0	0	0	0	0.009317	0	0.003086	0.003086	0	0	0	0	0	0	0	0	0	0	0	0	0	0	0	0	0	0	0	0	0.003125	0	0	0	0	0	0	0	0	0	0	0	0	0	0	0	0	0	0	0	0	0	0	0	0	0	0	0	0	0	0	0	0	0	0	0
chr1	46934014	G	A	rs58590117	CYP4A11	23.5	0.743	0.0002559						0	0	0	0.000464	0	0	0		0	0	0	0	0	0	0	0	0	0	0	0	0	0	0	0	0	0	0	0	0	0	0	0	0	0	0	0	0	0	0	0	0	0	0	0	0	0	0	0	0	0	0	0	0	0	0	0	0	0	0.003401	0	0.003247	0	0	0	0	0.003247	0.002646	0	0	0	0	0	0	0	0	0	0	0	0	0	0	0.004425	0	0	0	0	0	0	0	0	0
chr1	46934272	G	A	rs141672858	CYP4A11	24.6	0.805	0.0003071						0	0.000709	0	0.000464	0	0	0		0	0	0	0	0	0	0	0	0	0	0	0	0	0	0	0	0	0	0	0	0	0	0	0	0	0	0	0	0	0	0	0	0	0	0	0	0	0	0	0	0	0	0	0	0	0	0	0	0.003165	0	0.003401	0	0	0	0	0	0.002577	0.003247	0	0	0	0	0	0	0	0	0.007463	0	0	0	0	0.00365	0	0	0	0	0	0	0	0	0	0	0
chr1	46934469	A	C	rs770844748	CYP4A11	26.2	0.772	0.0004607						0	0	0	0.00065	0	0	0.000554		0	0	0	0	0	0	0	0	0	0	0	0.01163	0	0	0	0	0	0	0	0	0	0	0	0	0	0	0	0	0	0	0	0	0	0.002874	0	0	0	0	0	0	0	0	0	0	0	0.003067	0	0	0.009494	0.00625	0	0	0	0	0	0	0	0	0	0	0	0	0	0	0	0	0	0	0	0	0	0	0	0	0	0	0	0	0	0	0	0	0
chr1	46936665	A	G	rs753277901	CYP4A11	25.2	0.896	0.0004095						0	0.001418	0	9.28e-05	0	0	0.001386		0	0	0	0	0	0	0	0	0	0	0	0	0	0	0	0	0	0	0	0	0	0	0	0.003106	0	0.01235	0	0	0	0	0	0	0	0	0	0	0	0	0	0	0.006579	0	0	0	0	0	0	0	0	0	0	0	0	0	0.002994	0	0	0	0	0.006329	0	0	0	0	0	0	0	0	0	0	0	0	0	0	0	0	0	0	0	0	0	0	0
chr1	43936670	C	T	COSV64911976	ARTN	28.4	0.924	0.0001024						0	0	0	0	0	0	0.000554		0	0	0	0	0	0	0	0	0	0	0	0	0	0	0	0	0	0	0	0	0	0	0	0	0	0	0.006173	0	0	0	0	0	0	0	0	0	0	0	0	0	0	0	0	0	0	0	0	0	0	0	0	0	0	0	0	0	0	0	0	0	0	0	0	0	0	0	0	0	0	0	0	0	0	0	0	0	0	0	0	0	0	0	0
chr1	43981769	G	A	rs1397383689	B4GALT2	26.5	0.655	0.0001024						0	0	0	0.000186	0	0	0		0	0	0	0	0	0	0	0	0	0	0	0	0	0	0	0	0	0	0	0	0	0	0	0	0	0	0	0	0	0	0	0	0	0	0	0	0.002976	0	0	0	0	0	0	0	0	0	0	0	0	0	0	0	0	0	0	0	0	0	0	0	0	0	0	0	0	0	0	0	0	0	0.003497	0	0	0	0	0	0	0	0	0	0	0	0
chr1	44655032	G	A	rs769177351	TMEM53	32	0.723	0.0001024						0	0	0	0.000186	0	0	0		0	0	0	0	0	0	0	0	0	0	0	0	0	0	0	0	0	0	0	0	0	0	0	0	0	0	0	0	0	0	0	0	0	0	0	0	0.002976	0	0	0	0	0	0	0	0	0	0	0	0	0	0	0	0	0	0.002994	0	0	0	0	0	0	0	0	0	0	0	0	0	0	0	0	0	0	0	0	0	0	0	0	0	0	0	0
chr1	44760677	T	C	rs377459592	KIF2C	26.3	0.666	0.0001024						0	0	0	0	0	0	0.000554		0	0	0	0	0	0	0	0	0	0.006757	0	0	0	0	0	0	0	0	0	0	0	0	0	0	0	0	0	0	0	0	0	0	0	0	0	0	0	0	0	0	0	0	0	0	0	0	0	0	0	0	0	0	0	0	0	0	0	0	0	0	0	0	0	0	0	0	0	0	0	0	0	0	0	0	0	0	0	0	0	0	0	0	0
chr1	44784783	C	T	rs1041631425	BEST4	32	0.837	0.0001024						0	0	0.00189	0	0	0	0		0	0	0	0	0	0	0	0	0	0	0	0	0	0	0	0	0	0	0	0.01266	0	0	0	0	0	0	0	0	0	0	0	0	0	0	0	0	0	0	0	0	0	0	0	0	0	0	0	0	0	0	0	0	0	0	0	0	0	0	0	0	0	0	0	0	0	0	0	0	0	0	0	0	0	0	0	0	0	0	0	0	0	0	0
chr1	44786214	C	T	rs780600364	BEST4	25.6	0.672	0.0001024						0	0	0	0.000186	0	0	0		0	0	0	0	0	0	0	0	0	0	0	0	0	0	0	0	0	0	0	0	0	0	0	0	0	0	0	0	0	0	0	0	0	0	0	0	0.002976	0	0	0	0	0	0	0	0	0	0	0	0	0	0	0	0	0	0	0	0.002577	0	0	0	0	0	0	0	0	0	0	0	0	0	0	0	0	0	0	0	0	0	0	0	0	0	0
chr1	44826753	G	A	rs755008465	PTCH2	31	0.883	0.0001024						0	0	0	0.000186	0	0	0		0	0	0	0	0	0	0	0	0	0	0	0	0	0	0	0	0	0	0	0	0	0	0	0	0	0	0	0	0	0	0.004386	0	0	0	0	0	0	0	0	0	0	0	0	0	0	0	0	0	0	0	0	0	0	0	0	0	0	0	0.002646	0	0	0	0	0	0	0	0	0	0	0	0	0	0	0	0	0	0	0	0	0	0	0	0
chr1	44826905	G	A	rs759692145	PTCH2	32	0.701	0.0001024						0	0	0	9.28e-05	0	0	0.000277		0	0	0	0	0	0	0	0	0	0	0	0	0	0	0	0	0	0	0	0	0	0	0	0	0	0.003086	0	0	0	0	0	0	0.003546	0	0	0	0	0	0	0	0	0	0	0	0	0	0	0	0	0	0	0	0	0	0	0	0	0	0	0	0	0	0	0	0	0	0	0	0	0	0	0	0	0	0	0	0	0	0	0	0	0	0
chr1	44828384	C	G		PTCH2	24.3	0.746	0.0001024						0	0	0	0.000186	0	0	0		0	0	0	0	0	0	0	0	0	0	0	0	0	0	0	0	0	0	0	0	0	0	0	0	0	0	0	0	0	0	0	0	0	0	0	0	0	0	0	0	0	0	0	0	0	0	0	0	0	0	0	0	0	0	0	0	0	0	0	0	0	0	0	0	0	0	0	0	0	0	0.006993	0	0	0	0	0	0	0	0	0	0	0	0
chr1	44829059	C	G	rs767529534	PTCH2	24.5	0.928	0.0001024						0	0	0	0.000186	0	0	0		0	0	0	0	0	0	0	0	0	0	0	0	0	0	0	0	0	0	0	0	0	0	0	0	0	0	0	0	0	0	0	0	0	0	0	0.00641	0	0	0	0	0	0	0	0	0	0	0	0	0	0	0	0	0	0	0	0	0	0	0	0	0	0	0	0	0	0	0	0	0	0	0	0	0	0	0	0	0	0	0	0	0	0	0
chr1	44829289	C	G	rs757658080	PTCH2	23	0.82	0.0001024						0	0	0	0.000186	0	0	0		0	0	0	0	0	0	0	0	0	0	0	0	0	0	0	0	0	0	0	0	0	0	0	0	0	0	0	0	0	0	0	0	0	0	0	0	0	0.002732	0	0	0	0	0	0	0	0	0	0	0	0.003125	0	0	0	0	0	0	0	0	0	0	0	0	0	0	0	0	0	0	0	0	0	0	0	0	0	0	0	0	0	0	0	0	0
chr1	44829305	T	C	rs140845138	PTCH2	27.8	0.902	0.0001024						0	0	0	0.000186	0	0	0		0	0	0	0	0	0	0	0	0	0	0	0	0	0	0	0	0	0	0	0	0	0	0	0	0	0	0	0	0	0	0	0	0	0	0	0	0	0	0	0	0	0	0	0	0.003067	0	0	0	0	0	0	0	0	0	0	0	0	0	0	0	0	0	0	0.003571	0	0	0	0	0	0	0	0	0	0	0	0	0	0	0	0	0	0	0
chr1	44829428	G	A	rs781116824	PTCH2	28.3	0.719	0.0001024						0	0	0	0.000186	0	0	0		0	0	0	0	0	0	0	0	0	0	0	0	0	0	0	0	0	0	0	0	0	0	0	0	0	0	0	0	0	0	0	0	0	0	0	0	0	0	0	0.003106	0	0	0	0	0	0	0	0	0	0	0	0.003106	0	0	0	0	0	0	0	0	0	0	0	0	0	0	0	0	0	0	0	0	0	0	0	0	0	0	0	0	0	0	0
chr1	44830912	C	T	rs771080740	PTCH2	27.4	0.853	0.0001024						0	0	0	0	0	0	0.000554		0	0	0	0	0	0	0	0	0.006098	0	0	0	0	0	0	0	0	0	0	0	0	0	0	0	0	0	0	0	0	0	0	0	0	0	0	0	0	0	0	0	0	0	0	0	0	0	0	0	0	0	0	0	0	0	0	0	0	0	0	0	0	0	0	0	0	0	0	0	0	0	0	0	0	0	0	0	0	0	0	0	0	0	0
chr1	44850977	C	T	rs1258382708	EIF2B3	25.9	0.714	0.0001024						0	0	0	0.000186	0	0	0		0	0	0	0	0	0	0	0	0	0	0	0	0	0	0	0	0	0	0	0	0	0	0	0	0	0	0	0	0	0	0	0	0	0	0	0	0.005952	0	0	0	0	0	0	0	0	0	0	0	0	0	0	0	0	0	0	0	0	0	0	0	0	0	0	0	0	0	0	0	0	0	0	0	0	0	0	0	0	0	0	0	0	0	0
chr1	44981126	G	A	rs775048786	EIF2B3	29	0.942	0.0001024						0	0	0	9.28e-05	0	0.001096	0		0	0	0	0	0	0	0	0	0	0	0	0	0	0	0	0	0	0	0	0	0	0	0	0	0	0	0	0	0	0	0	0	0	0	0	0	0	0	0	0	0	0	0	0	0	0	0	0	0	0	0	0	0	0	0	0	0	0.003247	0	0	0	0	0	0	0	0	0	0	0	0	0	0	0	0	0	0	0	0	0	0	0.01316	0	0
chr1	45019160	C	T	rs371662647	ZSWIM5	27.6	0.672	0.0001024						0	0	0	9.28e-05	0	0	0.000277		0	0	0	0	0	0	0	0	0	0	0	0	0	0	0	0	0.004464	0	0	0	0	0	0	0	0	0	0	0	0	0	0	0	0	0	0	0	0	0	0	0	0	0	0	0	0	0	0	0	0	0	0	0	0	0	0	0.003049	0	0	0	0	0	0	0	0	0	0	0	0	0	0	0	0	0	0	0	0	0	0	0	0	0	0	0
chr1	45043308	A	G		ZSWIM5	26.9	0.733	0.0001024	Y					0	0	0	0	0	0.002193	0		0	0	0	0	0	0	0	0	0	0	0	0	0	0	0	0	0	0	0	0	0	0	0	0	0	0	0	0	0	0	0	0	0	0	0	0	0	0	0	0	0	0	0	0	0	0	0	0	0	0	0	0	0	0	0	0	0	0	0	0	0	0	0	0	0	0	0	0	0	0	0	0	0	0	0	0	0	0.009709	0	0	0	0	0
chr1	45421737	G	A	rs1257611941	TESK2	29	0.756	0.0001024						0	0	0	0.000186	0	0	0		0	0	0	0	0	0	0	0	0	0	0	0	0	0	0	0	0	0	0	0	0	0	0	0	0	0	0	0	0	0	0	0	0	0	0	0	0	0	0	0	0	0	0	0	0	0	0	0	0	0	0	0	0	0	0	0	0	0	0	0	0.01695	0	0	0	0	0	0	0	0	0	0	0	0	0	0	0	0	0	0	0	0	0	0
chr1	45421839	T	C		TESK2	25.6	0.676	0.0001024	Y					0	0	0	0.000186	0	0	0		0	0	0	0	0	0	0	0	0	0	0	0	0	0	0	0	0	0	0	0	0	0	0	0	0	0	0	0	0	0	0	0	0	0	0	0	0	0	0	0	0	0	0	0	0	0	0	0	0.006329	0	0	0	0	0	0	0	0	0	0	0	0	0	0	0	0	0	0	0	0	0	0	0	0	0	0	0	0	0	0	0	0	0	0
chr1	45714403	T	C	rs1645630850	IPP	28	0.917	0.0001024						0	0	0	0.000186	0	0	0		0	0	0	0	0	0	0	0	0	0	0	0	0	0	0	0	0	0	0	0	0	0	0	0	0	0	0	0	0	0	0	0	0	0	0	0	0	0	0	0	0	0	0	0	0	0	0	0	0	0	0.003401	0	0	0	0	0	0	0	0	0	0	0	0	0	0	0	0	0	0	0	0.003497	0	0	0	0	0	0	0	0	0	0	0	0
chr1	45740994	C	G	rs1204228689	IPP	25.7	0.866	0.0001024						0	0	0	0	0	0	0.000554		0	0	0	0	0	0	0	0	0	0	0	0	0	0	0	0	0	0	0	0	0	0	0	0	0	0	0.006173	0	0	0	0	0	0	0	0	0	0	0	0	0	0	0	0	0	0	0	0	0	0	0	0	0	0	0	0	0	0	0	0	0	0	0	0	0	0	0	0	0	0	0	0	0	0	0	0	0	0	0	0	0	0	0	0
chr1	45746260	T	C	rs771036886	IPP	25	0.922	0.0001024						0	0	0	0.000186	0	0	0		0	0	0	0	0	0	0	0	0	0	0	0	0	0	0	0	0	0	0	0	0	0	0	0	0	0	0	0	0	0	0	0	0	0	0	0	0	0	0	0	0	0	0	0	0	0	0.006098	0	0	0	0	0	0	0	0	0	0	0	0	0	0	0	0	0	0	0	0	0	0	0	0	0	0	0	0	0	0	0	0	0	0	0	0
chr1	46010731	C	A		MAST2	32	0.65	0.0001024	Y					0	0.001418	0	0	0	0	0		0	0	0	0	0	0	0	0	0	0	0	0	0	0	0	0	0	0	0	0	0	0	0	0	0	0	0	0	0	0	0	0.01887	0	0	0	0	0	0	0	0	0	0	0	0	0	0	0	0	0	0	0	0	0	0	0	0	0	0	0	0	0	0	0	0	0	0	0	0	0	0	0	0	0	0	0	0	0	0	0	0	0	0	0
chr1	46043821	T	C	rs761096237	PIK3R3	26.2	0.749	0.0001024						0	0	0	9.28e-05	0.003165	0	0		0	0	0	0	0	0	0	0	0	0	0	0	0	0	0	0	0	0	0	0	0	0	0	0	0	0	0	0	0	0	0	0	0	0	0	0	0	0	0	0	0	0	0	0	0	0	0	0	0	0	0	0	0	0	0	0	0	0	0	0	0	0.003125	0	0	0	0	0	0	0	0	0	0	0	0	0	0	0	0	0	0.003165	0	0	0
chr1	46189539	C	T	rs267606962	POMGNT1	25	0.871	0.0001024		Pathogenic/Likely pathogenic	criteria provided, multiple submitters, no conflicts	Muscle eye brain disease|Autosomal recessive limb-girdle muscular dystrophy type 2O;Muscular dystrophy-dystroglycanopathy (congenital with intellectual disability), type B3|not provided|Muscular dystrophy-dystroglycanopathy (congenital with brain and eye anomalies), type A3|Muscular dystrophy-dystroglycanopathy		0	0.000709	0	0	0	0.001096	0		0	0	0	0	0	0	0	0	0	0	0	0	0	0	0	0	0	0	0	0	0	0	0	0	0	0	0	0	0	0	0	0	0	0	0	0	0	0	0	0	0.006579	0	0	0	0	0	0	0	0	0	0	0	0	0	0	0	0	0	0	0	0	0	0	0	0	0	0	0	0	0	0	0	0	0	0	0	0.003968	0	0	0	0	0	0
chr1	46189543	C	T		POMGNT1	24.4	0.729	0.0001024	Y					0	0	0	0.000186	0	0	0		0	0	0	0	0	0	0	0	0	0	0	0	0	0	0	0	0	0	0	0	0	0	0	0	0	0	0	0	0	0	0	0	0	0.002874	0	0	0	0	0	0	0	0	0	0	0	0	0	0	0	0	0	0	0.003247	0	0	0	0	0	0	0	0	0	0	0	0	0	0	0	0	0	0	0	0	0	0	0	0	0	0	0	0	0	0
chr1	46190753	G	A	rs769180238	POMGNT1	25.1	0.648	0.0001024						0	0	0	9.28e-05	0	0	0.000277		0	0	0	0	0	0	0	0	0	0	0	0	0.00303	0	0	0	0	0	0	0	0	0	0	0	0	0	0	0	0	0	0	0	0	0	0	0	0	0	0	0	0	0	0	0	0	0	0	0	0	0	0	0	0	0	0	0	0	0	0	0	0	0	0	0	0	0	0	0	0	0.006849	0	0	0	0	0	0	0	0	0	0	0	0	0
chr1	46194281	G	A	rs759146728	POMGNT1	23.4	0.664	0.0001024						0	0	0	0.000186	0	0	0		0	0	0	0	0	0	0	0	0	0	0	0	0	0	0	0	0	0	0	0	0	0	0	0	0	0	0	0	0	0	0	0	0	0	0	0	0	0	0	0	0	0	0	0	0	0	0	0	0	0	0	0	0	0	0	0	0	0	0	0	0	0	0	0	0	0	0	0	0	0	0.003497	0.00365	0	0	0	0	0	0	0	0	0	0	0
chr1	46196013	G	A	rs766157232	POMGNT1	29.8	0.868	0.0001024						0	0	0	0	0	0	0.000554		0	0	0	0	0	0	0	0	0.006098	0	0	0	0	0	0	0	0	0	0	0	0	0	0	0	0	0	0	0	0	0	0	0	0	0	0	0	0	0	0	0	0	0	0	0	0	0	0	0	0	0	0	0	0	0	0	0	0	0	0	0	0	0	0	0	0	0	0	0	0	0	0	0	0	0	0	0	0	0	0	0	0	0	0
chr1	46260791	T	C	rs751314678	RAD54L	26	0.936	0.0001024						0	0	0	0.000186	0	0	0		0	0	0	0	0	0	0	0	0	0	0	0	0	0	0	0	0	0	0	0	0	0	0	0	0	0	0	0	0	0	0	0	0	0	0	0	0	0.005464	0	0	0	0	0	0	0	0	0	0	0	0	0	0	0	0	0	0	0	0	0	0	0	0	0	0	0	0	0	0	0	0	0	0	0	0	0	0	0	0	0	0	0	0	0
chr1	46260818	C	T	rs149246216	RAD54L	25.9	0.984	0.0001024						0.000839	0	0	0	0	0	0.000277		0	0	0	0.003012	0	0	0	0	0	0	0	0	0	0	0	0	0	0	0	0	0	0	0	0	0	0.003086	0	0	0	0	0	0	0	0	0	0	0	0	0	0	0	0	0	0	0	0	0	0	0	0	0	0	0	0	0	0	0	0	0	0	0	0	0	0	0	0	0	0	0	0	0	0	0	0	0	0	0	0	0	0	0	0	0
chr1	46274607	C	T	rs150315374	RAD54L	28.8	0.86	0.0001024						0	0	0	0.000186	0	0	0		0	0	0	0	0	0	0	0	0	0	0	0	0	0	0	0	0	0	0	0	0	0	0	0	0	0	0	0	0	0	0	0	0	0.002874	0	0	0	0	0	0	0	0	0	0	0	0	0	0	0	0	0	0	0	0	0	0	0	0	0	0	0	0	0	0	0	0	0	0.002793	0	0	0	0	0	0	0	0	0	0	0	0	0	0	0
chr1	46274706	C	T	rs368976129	RAD54L	28.8	0.839	0.0001024						0	0	0	0	0	0.002193	0		0	0	0	0	0	0	0	0	0	0	0	0	0	0	0	0	0	0	0	0	0	0	0	0	0	0	0	0	0	0	0	0	0	0	0	0	0	0	0	0	0	0	0	0	0	0	0	0	0	0	0	0	0	0	0	0	0	0	0	0	0	0	0	0	0	0	0	0	0	0	0	0	0	0	0	0	0.003968	0.004854	0	0	0	0	0
chr1	46277835	A	G	rs764589480	RAD54L	29.5	0.663	0.0001024						0	0	0.00189	0	0	0	0		0	0	0	0	0	0	0	0	0	0	0	0	0	0	0	0	0	0	0.0122	0	0	0	0	0	0	0	0	0	0	0	0	0	0	0	0	0	0	0	0	0	0	0	0	0	0	0	0	0	0	0	0	0	0	0	0	0	0	0	0	0	0	0	0	0	0	0	0	0	0	0	0	0	0	0	0	0	0	0	0	0	0	0	0
chr1	46277925	G	A	rs374201630	RAD54L	23.4	0.689	0.0001024						0	0	0	9.28e-05	0	0	0.000277		0	0	0	0	0	0	0	0	0	0	0	0	0	0	0	0	0	0	0	0	0	0	0	0	0	0	0	0.003012	0	0	0	0	0	0	0	0	0	0	0	0	0	0	0	0	0	0	0	0	0	0	0	0	0	0	0	0	0.002577	0	0	0	0	0	0	0	0	0	0	0	0	0	0	0	0	0	0	0	0	0	0	0	0	0	0
chr1	46510965	C	T	rs559253626	DMBX1	30	0.964	0.0001024						0	0	0	9.28e-05	0	0	0		0	0	0	0	0	0	0	0	0	0	0	0	0	0	0	0	0	0	0	0	0	0	0	0	0	0	0	0	0	0	0	0	0	0	0	0	0.002976	0	0	0	0	0	0	0	0	0	0	0	0	0	0	0	0	0	0	0	0	0	0	0	0	0	0	0	0	0	0	0	0	0	0	0	0	0	0	0	0	0	0	0	0	0	0
chr1	46512120	T	A	rs1416105169	DMBX1	25	0.663	0.0001024						0	0	0	0	0	0	0.000554		0	0	0	0	0	0	0	0	0	0	0	0	0	0	0	0	0	0	0	0	0	0	0	0.006211	0	0	0	0	0	0	0	0	0	0	0	0	0	0	0	0	0	0	0	0	0	0	0	0	0	0	0	0	0	0	0	0	0	0	0	0	0	0	0	0	0	0	0	0	0	0	0	0	0	0	0	0	0	0	0	0	0	0	0
chr1	46512299	G	T	rs757432246	DMBX1	27.1	0.668	0.0001024						0	0	0	0.000186	0	0	0		0	0	0	0	0	0	0	0	0	0	0	0	0	0	0	0	0	0	0	0	0	0	0	0	0	0	0	0	0	0	0	0	0	0	0	0	0	0	0	0	0	0	0	0	0	0.003067	0	0	0	0	0	0	0	0	0	0	0	0	0	0	0	0	0	0.003571	0	0	0	0	0	0	0	0	0	0	0	0	0	0	0	0	0	0	0
chr1	46572071	T	C	rs751495194	MKNK1	26.3	0.938	0.0001024						0	0	0	0	0	0	0.000554		0	0	0	0	0	0	0	0	0	0.006757	0	0	0	0	0	0	0	0	0	0	0	0	0	0	0	0	0	0	0	0	0	0	0	0	0	0	0	0	0	0	0	0	0	0	0	0	0	0	0	0	0	0	0	0	0	0	0	0	0	0	0	0	0	0	0	0	0	0	0	0	0	0	0	0	0	0	0	0	0	0	0	0	0
chr1	46610153	C	T	rs762128331	MOB3C	29.1	0.884	0.0001024						0	0	0	9.28e-05	0	0	0		0	0	0	0	0	0	0	0	0	0	0	0	0	0	0	0	0	0	0	0	0	0	0	0	0	0	0	0	0	0	0	0	0	0	0	0	0	0	0	0	0	0	0	0	0	0	0	0	0	0	0	0	0	0	0.002994	0	0	0	0	0	0	0	0	0	0	0	0	0	0	0	0	0	0	0	0	0	0	0	0	0	0	0	0
chr1	46613096	C	T	COSV99596300	MOB3C	26.7	0.738	0.0001024	Y					0	0	0	0	0	0	0.000554		0	0	0	0	0	0	0	0	0	0	0	0	0.006061	0	0	0	0	0	0	0	0	0	0	0	0	0	0	0	0	0	0	0	0	0	0	0	0	0	0	0	0	0	0	0	0	0	0	0	0	0	0	0	0	0	0	0	0	0	0	0	0	0	0	0	0	0	0	0	0	0	0	0	0	0	0	0	0	0	0	0	0	0	0
chr1	46812620	G	C	rs778444472	CYP4B1	24	0.651	0.0001024						0	0	0	0.000186	0	0	0		0	0	0	0	0	0	0	0	0	0	0	0	0	0	0	0	0	0	0	0	0	0	0	0	0	0	0	0	0	0	0	0	0	0	0	0	0	0	0.003311	0	0	0	0	0	0	0	0	0	0	0	0	0	0	0	0	0	0	0.003247	0	0	0	0	0	0	0	0	0	0	0	0	0	0	0	0	0	0	0	0	0	0	0	0	0
chr1	46814239	T	G		CYP4B1	24.1	0.895	0.0001024						0	0	0	0	0	0	0.000554		0	0	0	0	0	0	0	0	0	0	0	0	0	0	0.006944	0	0	0	0	0	0	0	0	0	0	0	0	0	0	0	0	0	0	0	0	0	0	0	0	0	0	0	0	0	0	0	0	0	0	0	0	0	0	0	0	0	0	0	0	0	0	0	0	0	0	0	0	0	0	0	0	0	0	0	0	0	0	0	0	0	0	0	0
chr1	46815126	C	T	rs1255602659	CYP4B1	23.6	0.818	0.0001024						0	0.001418	0	0	0	0	0		0	0	0	0	0	0	0	0	0	0	0	0	0	0	0	0	0	0	0	0	0	0	0	0	0	0	0	0	0	0	0	0	0	0	0	0	0	0	0	0	0.006579	0.007463	0	0	0	0	0	0	0	0	0	0	0	0	0	0	0	0	0	0	0	0	0	0	0	0	0	0	0	0	0	0	0	0	0	0	0	0	0	0	0	0	0
chr1	46933964	C	T	rs758517485	CYP4A11	25.5	0.801	0.0001024						0	0.000709	0	0	0	0.001096	0		0	0	0	0	0	0	0	0	0	0	0	0	0	0	0	0	0	0	0	0	0	0	0	0	0	0	0	0	0	0	0	0	0	0	0	0	0	0	0	0	0	0	0	0	0	0	0	0	0	0	0	0	0	0	0	0	0	0	0	0	0	0	0	0	0	0.006667	0	0	0	0	0	0	0	0	0	0	0	0.004854	0	0	0	0	0
chr1	47033286	G	A	rs778621423	CYP4X1	25.6	0.861	0.0004095						0	0	0	0.000371	0	0	0.001109		0	0	0	0	0	0	0	0	0	0	0	0	0	0	0	0	0	0	0	0	0	0	0	0	0.008475	0.003086	0.006173	0	0	0	0	0	0	0	0	0	0	0	0.006623	0	0	0	0	0	0	0	0	0	0	0	0	0.003106	0	0	0	0	0	0	0	0	0	0	0	0	0	0	0	0	0	0	0	0	0	0.004425	0	0	0	0	0	0	0	0	0
chr1	47142165	C	T	rs778416551	CYP4A22	21.5	0.696	0.0004607						0.000839	0	0	0.000464	0	0	0.000832		0	0	0	0	0	0.006849	0	0	0	0	0	0	0	0	0	0	0	0	0	0	0	0	0	0	0	0.003086	0	0.006024	0	0	0	0	0	0.002874	0	0	0	0	0.009934	0	0	0	0	0	0	0	0	0	0	0	0	0	0	0	0	0	0.002577	0	0	0	0	0	0	0	0	0	0	0	0	0	0	0	0	0	0	0	0	0	0	0	0	0	0
chr1	47146093	G	A	rs150794228	CYP4A22	23.3	0.672	0.0002048						0	0	0	0.000186	0	0	0.000554		0	0	0	0	0	0	0	0	0	0	0	0	0.006061	0	0	0	0	0	0	0	0	0	0	0	0	0	0	0	0	0	0	0	0	0	0	0	0	0	0	0	0	0	0	0	0	0	0	0	0	0	0	0	0	0	0	0	0.002577	0	0	0	0	0	0	0	0	0	0	0	0	0	0	0.00365	0	0	0	0	0	0	0	0	0	0	0
chr1	47302267	A	G		STIL	25.5	0.675	0.0002559						0.004195	0	0	0	0	0	0		0	0	0	0.01205	0	0	0.007692	0	0	0	0	0	0	0	0	0	0	0	0	0	0	0	0	0	0	0	0	0	0	0	0	0	0	0	0	0	0	0	0	0	0	0	0	0	0	0	0	0	0	0	0	0	0	0	0	0	0	0	0	0	0	0	0	0	0	0	0	0	0	0	0	0	0	0	0	0	0	0	0	0	0	0	0
chr1	48228869	C	T	rs769519692	SLC5A9	27.9	0.887	0.0017404						0.01091	0.000709	0.000945	0.001299	0	0	0.001109	AA_T	0	0	0.005435	0.03614	0	0	0	0	0	0	0	0	0	0	0.003472	0	0	0	0	0	0	0	0	0.003106	0.008475	0.003086	0	0	0	0.006757	0	0	0	0	0.009091	0	0	0.002732	0	0.006211	0	0	0	0.003968	0.003067	0	0	0	0.006329	0	0	0.006211	0.003247	0	0	0	0	0.003247	0	0	0	0	0	0	0.007143	0	0	0.002793	0	0	0	0	0	0	0	0.005051	0	0	0	0	0	0	0
chr1	48228922	G	A	rs61746559	SLC5A9	25.7	0.857	0.0449939						0.07718	0.04184	0.05009	0.03907	0.0981	0.1228	0.02855		0.03333	0.05	0.04348	0.04819	0.06	0.2877	0.06154	0.04464	0.02744	0.02365	0.01613	0.02907	0.06061	0.03968	0.01389	0.02941	0.02679	0.05147	0.1159	0.05696	0	0.06757	0	0.01863	0.05085	0.03395	0.03086	0.01506	0	0.04054	0.08772	0.09434	0.05319	0.06897	0.05455	0.09615	0.06845	0.02732	0.04636	0.04658	0.02632	0.02239	0.06	0.05556	0.02761	0.03681	0.02744	0.01875	0.0443	0.05938	0.02041	0.03416	0.04221	0.02866	0.05689	0.02744	0.0232	0.03571	0.02116	0.05063	0.01695	0.03438	0.006173	0.03929	0.08571	0.07333	0.02985	0.002793	0.07407	0.0411	0.01748	0.0219	0.01266	0.02655	0	0.0303	0.123	0.1456	0.09398	0.0981	0.06579	0.1875	0
chr1	48228946	G	A	rs201648239	SLC5A9	27.9	0.94	0.0005631						0	0	0	0.000186	0	0.007675	0.000554		0	0	0	0	0	0	0	0	0	0	0	0	0	0	0	0	0	0	0	0	0	0	0	0	0	0.006173	0	0	0	0	0	0	0	0	0	0	0	0	0	0	0	0	0	0	0	0	0	0	0	0	0	0	0	0	0	0	0	0	0	0	0	0	0	0	0	0	0	0	0.003086	0	0	0.00365	0	0	0	0	0.007937	0	0.0188	0	0	0	0
chr1	48229368	C	T	rs147235542	SLC5A9	25.2	0.929	0.0004095						0	0	0	0.000742	0	0	0		0	0	0	0	0	0	0	0	0	0	0	0	0	0	0	0	0	0	0	0	0	0	0	0	0	0	0	0	0	0	0	0	0	0	0	0	0	0	0	0	0	0	0	0.007937	0	0	0	0.003125	0	0	0	0	0	0	0.005988	0	0	0	0	0	0	0	0	0	0	0	0	0	0	0	0	0	0	0.004425	0	0.0101	0	0	0	0	0	0	0
chr1	48229386	G	A	rs369420774	SLC5A9	29	0.952	0.0004095						0.005872	0	0	0	0	0.001096	0		0.02778	0	0	0	0.02	0	0	0	0	0	0	0	0	0	0	0	0	0	0	0	0	0	0	0	0	0	0	0	0	0	0	0	0	0	0	0	0	0	0	0	0	0	0	0	0	0	0	0	0	0	0	0	0	0	0	0	0	0	0	0	0	0	0	0	0	0	0	0	0	0	0	0	0	0	0	0	0	0.004854	0	0	0	0	0
chr1	48230684	A	T	rs760430402	SLC5A9	24.7	0.875	0.0001536						0	0	0	0.000278	0	0	0		0	0	0	0	0	0	0	0	0	0	0	0	0	0	0	0	0	0	0	0	0	0	0	0	0	0	0	0	0	0	0	0	0	0	0	0	0	0	0	0	0	0	0	0	0	0	0	0	0	0	0	0	0	0.003185	0	0	0	0	0	0	0	0	0	0	0	0	0	0.005587	0	0	0	0	0	0	0	0	0	0	0	0	0	0	0
chr1	48232042	G	A	rs748165111	SLC5A9	24.9	0.712	0.0002048						0	0.000709	0	0.000278	0	0	0		0	0	0	0	0	0	0	0	0	0	0	0	0	0	0	0	0	0	0	0	0	0	0	0	0	0	0	0	0	0	0	0	0	0	0	0	0	0	0	0	0	0	0	0	0	0	0	0	0	0	0	0	0	0	0	0.003049	0	0	0	0	0	0	0.006173	0	0	0	0	0	0	0	0	0	0.003165	0	0	0	0	0	0	0	0	0	0
chr1	48232080	G	A	rs779722385	SLC5A9	25.6	0.791	0.0002048						0	0.000709	0	0.000278	0	0	0		0	0	0	0	0	0	0	0	0	0	0	0	0	0	0	0	0	0	0	0	0	0	0	0	0	0	0	0	0	0	0	0	0	0	0	0	0.002976	0	0	0	0	0	0.006667	0	0	0	0	0	0	0	0	0.003106	0	0	0.002994	0	0	0	0	0	0	0	0	0	0	0	0	0	0	0	0	0	0	0	0	0	0	0	0	0	0	0	0
chr1	48232392	C	T	rs530346791	SLC5A9	25.4	0.716	0.0002048						0	0	0	0	0	0	0.001109		0	0	0	0	0	0	0	0	0	0.006757	0.004032	0.005814	0	0	0	0	0	0	0	0	0	0	0	0	0	0	0	0	0	0	0	0	0	0	0	0	0	0	0	0	0	0	0	0	0	0	0	0	0	0	0	0	0	0	0	0	0	0	0	0	0	0	0	0	0	0	0	0	0	0	0	0	0	0	0	0	0	0	0	0	0	0	0
chr1	48233669	G	A	rs376023192	SLC5A9	26.8	0.656	0.0001536						0	0	0	0.000278	0	0	0		0	0	0	0	0	0	0	0	0	0	0	0	0	0	0	0	0	0	0	0	0	0	0	0	0	0	0	0	0	0	0	0	0	0	0	0	0	0	0	0	0	0	0	0	0	0	0	0	0	0	0	0	0	0	0.008982	0	0	0	0	0	0	0	0	0	0	0	0	0	0	0	0	0	0	0	0	0	0	0	0	0	0	0	0
chr1	48235735	G	A	rs775516581	SLC5A9	32	0.838	0.0005631						0.00755	0	0	9.28e-05	0	0	0		0	0	0.0163	0.01807	0	0	0	0	0	0	0	0	0	0	0	0	0	0	0	0	0	0	0	0	0	0	0	0	0	0	0	0	0	0	0	0	0	0	0	0	0	0	0	0	0	0	0	0	0.003165	0	0	0	0	0	0	0	0	0	0	0	0	0	0	0	0	0	0	0	0	0	0	0	0	0	0	0	0	0	0	0	0	0	0
chr1	48237690	T	G	rs148103384	SLC5A9	33	0.807	0.0020475						0	0.000709	0	0.00065	0.01899	0.02851	0		0	0	0	0	0	0	0	0	0	0	0	0	0	0	0	0	0	0	0	0	0	0	0	0	0	0	0	0	0	0	0.004386	0	0	0	0	0	0	0	0	0.003106	0	0	0.006667	0	0	0	0	0	0	0	0	0	0	0	0	0	0	0	0	0	0	0	0	0	0	0	0	0	0	0.0274	0.003497	0	0	0	0	0	0.03175	0.01942	0.03008	0.01899	0.02632	0.03571	0
chr1	48239367	C	T	rs770302678	SLC5A9	28.2	0.669	0.0002048						0	0	0	0.000371	0	0	0		0	0	0	0	0	0	0	0	0	0	0	0	0	0	0	0	0	0	0	0	0	0	0	0	0	0	0	0	0	0	0	0	0	0	0	0	0	0	0	0	0	0	0	0	0	0	0.0122	0	0	0	0	0	0	0	0	0	0	0	0	0	0	0	0	0	0	0	0	0	0	0	0	0	0	0	0	0	0	0	0	0	0	0	0
chr1	49045594	C	T		AGBL4	23.7	0.651	0.0002048						0.001678	0.000709	0	9.28e-05	0	0	0		0	0	0	0	0	0	0.01538	0	0	0	0	0	0	0	0	0	0	0	0	0	0	0	0	0	0	0	0	0	0	0	0	0	0	0	0	0	0	0	0	0	0	0	0.006667	0	0	0	0	0	0	0	0	0	0.003247	0	0	0	0	0	0	0	0	0	0	0	0	0	0	0	0	0	0	0	0	0	0	0	0	0	0	0	0	0	0
chr1	47143914	C	G		CYP4A22	27.7	0.699	0.0001024						0	0	0	0.000186	0	0	0		0	0	0	0	0	0	0	0	0	0	0	0	0	0	0	0	0	0	0	0	0	0	0	0	0	0	0	0	0	0	0	0	0	0	0	0	0.002976	0	0	0	0	0	0	0	0	0	0	0	0.003165	0	0	0	0	0	0	0	0	0	0	0	0	0	0	0	0	0	0	0	0	0	0	0	0	0	0	0	0	0	0	0	0	0	0
chr1	47224048	C	T	rs562309163	TAL1	28.5	0.769	0.0001024						0.001678	0	0	0	0	0	0		0	0	0	0	0	0.0137	0	0	0	0	0	0	0	0	0	0	0	0	0	0	0	0	0	0	0	0	0	0	0	0	0	0	0	0	0	0	0	0	0	0	0	0	0	0	0	0	0	0	0	0	0	0	0	0	0	0	0	0	0	0	0	0	0	0	0	0	0	0	0	0	0	0	0	0	0	0	0	0	0	0	0	0	0
chr1	47416667	A	G	rs1331983150	FOXE3	26.7	0.928	0.0001024						0	0	0	0.000186	0	0	0		0	0	0	0	0	0	0	0	0	0	0	0	0	0	0	0	0	0	0	0	0	0	0	0	0	0	0	0	0	0	0	0	0.003546	0	0	0	0	0	0	0	0	0	0	0	0	0.003067	0	0	0	0	0	0	0	0	0	0	0	0	0	0	0	0	0	0	0	0	0	0	0	0	0	0	0	0	0	0	0	0	0	0	0	0	0
chr1	47438565	C	A		FOXD2	23.7	0.881	0.0001024	Y					0	0	0	0	0	0	0.000554		0	0	0	0	0	0	0	0	0	0	0	0	0	0	0	0	0	0	0	0	0	0	0	0.006211	0	0	0	0	0	0	0	0	0	0	0	0	0	0	0	0	0	0	0	0	0	0	0	0	0	0	0	0	0	0	0	0	0	0	0	0	0	0	0	0	0	0	0	0	0	0	0	0	0	0	0	0	0	0	0	0	0	0	0
chr1	48224782	T	C	rs776209170	SLC5A9	26.5	0.942	0.0001024						0	0	0	9.28e-05	0	0	0.000277		0	0	0	0	0	0	0	0	0	0	0	0	0	0	0	0	0.004464	0	0	0	0	0	0	0	0	0	0	0	0	0	0	0	0	0	0	0	0	0	0	0	0	0	0	0	0	0	0	0	0	0	0	0	0	0	0.002994	0	0	0	0	0	0	0	0	0	0	0	0	0	0	0	0	0	0	0	0	0	0	0	0	0	0	0	0
chr1	48587126	G	T	rs752938210	AGBL4	26.5	0.839	0.0001024						0	0	0	0.000186	0	0	0		0	0	0	0	0	0	0	0	0	0	0	0	0	0	0	0	0	0	0	0	0	0	0	0	0	0	0	0	0	0	0	0	0.003546	0	0	0	0	0	0	0	0	0	0	0	0	0	0	0	0	0	0	0	0	0	0	0	0.002577	0	0	0	0	0	0	0	0	0	0	0	0	0	0	0	0	0	0	0	0	0	0	0	0	0	0
chr1	51294447	G	A	rs746931176	TTC39A	24.5	0.681	0.0001536						0	0	0	0.000278	0	0	0		0	0	0	0	0	0	0	0	0	0	0	0	0	0	0	0	0	0	0	0	0	0	0	0	0	0	0	0	0	0	0	0	0	0	0	0	0	0	0	0	0	0	0	0	0	0	0	0	0	0	0	0	0	0	0.008982	0	0	0	0	0	0	0	0	0	0	0	0	0	0	0	0	0	0	0	0	0	0	0	0	0	0	0	0
chr1	51617124	T	C	rs367963230	OSBPL9	24.5	0.729	0.0002559						0	0.001418	0	0.000278	0	0	0		0	0	0	0	0	0	0	0	0	0	0	0	0	0	0	0	0	0	0	0	0	0	0	0	0	0	0	0	0	0	0	0.01887	0	0	0	0	0	0	0	0	0	0	0	0	0	0	0.006098	0	0	0	0	0	0	0	0	0	0	0	0.002646	0	0	0	0	0	0	0	0	0	0	0	0	0	0	0	0	0	0	0	0	0	0	0	0
chr1	51617156	A	T	rs758057740	OSBPL9	29.7	0.683	0.0001536						0	0	0	0.000278	0	0	0		0	0	0	0	0	0	0	0	0	0	0	0	0	0	0	0	0	0	0	0	0	0	0	0	0	0	0	0	0	0	0	0	0	0	0	0	0	0	0	0	0	0	0	0	0	0	0	0	0	0	0	0.003106	0	0	0	0	0.005155	0	0	0	0	0	0	0	0	0	0	0	0	0	0	0	0	0	0	0	0	0	0	0	0	0	0
chr1	52354891	A	G	rs768559282	CC2D1B	32	0.744	0.0007678						0	0	0	0.001114	0	0	0.000554		0	0	0	0	0	0	0	0.01786	0	0	0	0	0	0	0	0	0	0	0	0	0	0	0	0	0	0	0	0	0	0	0	0	0.003546	0	0	0	0.005952	0.005464	0.009934	0	0	0	0	0	0	0	0	0	0	0	0	0	0.006494	0	0	0	0	0	0	0	0	0.00625	0	0	0	0	0	0	0	0	0	0	0	0	0	0	0	0	0	0	0	0	0
chr1	52358700	A	C	rs773087906	CC2D1B	29.9	0.874	0.0005119						0	0.000709	0	0.000464	0	0	0.001109		0	0	0	0	0	0	0	0	0	0	0	0	0.00303	0	0	0	0	0	0	0	0	0	0	0.006211	0	0.003086	0	0	0	0	0	0	0.003546	0	0.009091	0	0.0119	0	0	0	0	0	0	0	0	0	0	0	0	0	0	0	0	0	0	0	0	0	0	0	0	0	0	0	0	0	0	0	0	0	0	0	0	0	0	0	0	0	0	0	0	0	0
chr1	52360432	C	T	rs149964496	CC2D1B	24.5	0.665	0.0002048						0	0	0	0	0	0	0.001109		0	0	0	0	0	0	0	0	0	0	0	0	0	0	0	0	0	0	0	0	0	0	0	0	0	0.003086	0	0.009036	0	0	0	0	0	0	0	0	0	0	0	0	0	0	0	0	0	0	0	0	0	0	0	0	0	0	0	0	0	0	0	0	0	0	0	0	0	0	0	0	0	0	0	0	0	0	0	0	0	0	0	0	0	0	0
chr1	52383445	A	G	rs755233699	ORC1	26.8	0.93	0.0002048						0	0.000709	0	0.000278	0	0	0		0	0	0	0	0	0	0	0	0	0	0	0	0	0	0	0	0	0	0	0	0	0	0	0	0	0	0	0	0	0	0	0	0	0	0	0	0	0	0	0	0	0	0	0	0	0	0	0	0	0	0	0	0	0	0	0.006098	0	0	0	0	0	0	0	0	0	0	0	0	0	0.006849	0	0	0.003165	0	0	0	0	0	0	0	0	0	0
chr1	52385165	C	T	rs371090170	ORC1	26.5	0.644	0.0006143						0	0	0	0.001114	0	0	0		0	0	0	0	0	0	0	0	0	0	0	0	0	0	0	0	0	0	0	0	0	0	0	0	0	0	0	0	0	0	0	0	0	0	0	0	0.002976	0	0	0	0	0	0	0	0	0	0.003049	0	0.003165	0	0	0	0	0	0.002994	0	0	0	0	0	0.008475	0.02188	0	0	0	0	0	0	0	0	0	0	0	0	0	0	0	0	0	0	0	0	0
chr1	52602542	G	C	rs201701796	GPX7	29.7	0.771	0.0020475						0	0.000709	0	0.002227	0	0	0.004157		0	0	0	0	0	0	0	0	0.003049	0	0.004032	0.01744	0	0.02381	0	0	0	0	0	0	0	0	0	0	0	0	0.01852	0.003012	0	0	0	0	0.003546	0.002874	0	0	0.005952	0.008197	0	0.003106	0	0	0	0	0	0.006135	0	0.009375	0.003165	0	0	0	0.003247	0	0	0.003049	0.002577	0	0	0	0	0	0.009259	0	0	0	0	0	0.003086	0	0.003497	0.00365	0.003165	0.004425	0	0	0	0	0	0	0	0	0
chr1	52608300	T	C	rs778667298	GPX7	27.9	0.709	0.0003583						0	0	0	0.000278	0	0	0.001109		0	0	0	0	0	0	0	0	0	0	0.008065	0.005814	0	0	0	0	0.004464	0	0	0	0	0	0	0	0	0	0	0	0	0	0	0	0	0	0	0	0	0	0.003311	0	0	0	0	0	0	0	0	0	0.003165	0	0.003401	0	0	0	0	0	0	0	0	0	0	0	0	0	0	0	0	0	0	0	0	0	0	0	0	0	0	0	0	0	0	0	0
chr1	52885890	T	C	rs772267019	ZYG11A	26.5	0.752	0.0002048						0	0	0	9.28e-05	0	0	0.000832		0	0	0	0	0	0	0	0	0	0.006757	0	0	0.00303	0	0	0	0	0	0	0	0	0	0	0	0	0	0	0	0	0	0	0	0	0	0	0	0	0	0	0	0	0	0	0	0	0	0	0	0	0	0	0	0	0	0	0	0	0	0	0	0	0.003125	0	0	0	0	0	0	0	0	0	0	0	0	0	0	0	0	0	0	0	0	0
chr1	52887025	G	C	rs755211860	ZYG11A	31	0.715	0.0005119						0.004195	0	0.002836	9.28e-05	0	0	0.000277		0.005556	0	0.005435	0.003012	0	0	0.01538	0	0	0	0	0	0	0	0	0	0.004464	0	0	0.01899	0	0	0	0	0	0	0	0	0	0	0	0	0	0	0	0.003205	0	0	0	0	0	0	0	0	0	0	0	0	0	0	0	0	0	0	0	0	0	0	0	0	0	0	0	0	0	0	0	0	0	0	0	0	0	0	0	0	0	0	0	0	0	0	0
chr1	52896545	C	T	rs199666486	ECHDC2	26	0.833	0.0002048						0	0	0	0.000371	0	0	0		0	0	0	0	0	0	0	0	0	0	0	0	0	0	0	0	0	0	0	0	0	0	0	0	0	0	0	0	0	0	0	0	0	0	0	0	0	0	0	0.003106	0	0	0	0	0	0	0.009146	0	0	0	0	0	0	0	0	0	0	0	0	0	0	0	0	0	0	0	0	0	0	0	0	0	0	0	0	0	0	0	0	0	0	0	0
chr1	52906522	C	T	rs771700603	ECHDC2	25.5	0.808	0.0012285						0.005872	0	0	0.001206	0	0	0.001109		0.01111	0	0	0.003012	0.02	0	0.01538	0	0	0.003378	0	0.005814	0	0	0.006944	0	0	0	0	0	0	0	0	0	0	0	0	0	0	0	0	0	0	0.002874	0	0	0.008929	0	0	0	0	0	0	0	0.006135	0.009202	0	0	0	0.003125	0	0	0.006494	0	0.002994	0	0	0	0	0	0	0	0	0	0	0	0	0	0	0	0	0	0	0	0	0	0	0	0	0	0	0	0
chr1	52906584	G	A	rs532397646	ECHDC2	25.3	0.69	0.0001536						0	0	0	0.000278	0	0	0		0	0	0	0	0	0	0	0	0	0	0	0	0	0	0	0	0	0	0	0	0	0	0	0	0	0	0	0	0	0	0	0	0	0	0	0	0	0.002732	0	0	0	0	0	0	0	0	0	0	0	0	0	0	0	0.003185	0	0	0	0	0	0	0	0	0	0	0	0	0	0.002793	0	0	0	0	0	0	0	0	0	0	0	0	0	0	0
chr1	52961528	A	G	rs745561291	SCP2	21.3	0.67	0.0001536						0	0	0	0.000278	0	0	0		0	0	0	0	0	0	0	0	0	0	0	0	0	0	0	0	0	0	0	0	0	0	0	0	0	0	0	0	0	0	0	0	0	0	0	0	0.002976	0	0	0.003106	0	0	0	0	0	0	0	0	0	0	0	0	0	0	0	0	0	0	0	0	0	0	0	0	0	0	0	0.002793	0	0	0	0	0	0	0	0	0	0	0	0	0	0	0
chr1	52988130	G	A	rs777327087	SCP2	27.3	0.924	0.0003071						0	0	0	0.000464	0	0	0.000277		0	0	0	0	0	0	0	0	0	0	0	0	0	0	0	0	0	0	0	0	0	0	0	0	0	0	0	0.003012	0	0	0	0	0	0	0	0	0	0	0	0	0	0	0	0	0	0	0	0	0	0	0	0	0	0	0	0	0	0	0	0	0	0	0.01543	0	0	0	0	0	0	0	0	0	0	0	0	0	0	0	0	0	0	0	0
chr1	53089885	C	T	rs141913685	SLC1A7	27	0.671	0.0002048						0	0.001418	0	0	0	0	0.000554		0	0	0	0	0	0	0	0	0	0	0	0	0.006061	0	0	0	0	0	0	0	0	0	0	0	0	0	0	0	0	0	0	0	0	0	0	0	0	0	0	0	0.006579	0.007463	0	0	0	0	0	0	0	0	0	0	0	0	0	0	0	0	0	0	0	0	0	0	0	0	0	0	0	0	0	0	0	0	0	0	0	0	0	0	0	0	0
chr1	53092650	A	T	rs372771886	SLC1A7	28.2	0.743	0.0004607						0.006711	0	0	0	0	0	0.000277		0	0	0.0163	0.009036	0	0	0.01538	0	0	0	0	0	0	0	0	0	0	0	0	0	0	0	0	0.003106	0	0	0	0	0	0	0	0	0	0	0	0	0	0	0	0	0	0	0	0	0	0	0	0	0	0	0	0	0	0	0	0	0	0	0	0	0	0	0	0	0	0	0	0	0	0	0	0	0	0	0	0	0	0	0	0	0	0	0
chr1	53202427	C	T	rs74315294	CPT2	32	0.887	0.0004095		Pathogenic/Likely pathogenic	criteria provided, multiple submitters, no conflicts	Carnitine palmitoyl transferase II deficiency, myopathic form|Carnitine palmitoyl transferase II deficiency, neonatal form|Carnitine palmitoyltransferase II deficiency|not provided|Encephalopathy, acute, infection-induced, susceptibility to, 4;Carnitine palmitoyl transferase II deficiency, neonatal form;Carnitine palmitoyl transferase II deficiency, severe infantile form;Carnitine palmitoyl transferase II deficiency, myopathic form|Carnitine palmitoyl transferase II deficiency, severe infantile form|Inborn genetic diseases|Rhabdomyolysis|Carnitine palmitoyl transferase II deficiency, neonatal form;Carnitine palmitoyl transferase II deficiency, severe infantile form|Abnormality of the musculature|Encephalopathy, acute, infection-induced, susceptibility to, 4		0	0.000709	0	0.000557	0	0	0.000277		0	0	0	0	0	0	0	0	0.003049	0	0	0	0	0	0	0	0	0	0	0	0	0	0	0	0	0	0	0	0	0	0	0	0	0	0	0	0	0	0	0	0	0	0	0	0	0.003067	0	0.00625	0	0	0	0	0	0.003185	0.002994	0	0	0	0.002646	0	0	0	0	0	0	0	0	0	0	0	0	0	0.003165	0	0	0	0	0	0	0	0	0	0
chr1	53210212	C	A	rs1645412970	CPT2	24.9	0.852	0.0001536						0.002517	0	0	0	0	0	0		0	0	0.01087	0.003012	0	0	0	0	0	0	0	0	0	0	0	0	0	0	0	0	0	0	0	0	0	0	0	0	0	0	0	0	0	0	0	0	0	0	0	0	0	0	0	0	0	0	0	0	0	0	0	0	0	0	0	0	0	0	0	0	0	0	0	0	0	0	0	0	0	0	0	0	0	0	0	0	0	0	0	0	0	0	0
chr1	53210251	C	T	rs375968699	CPT2	27.9	0.751	0.0045045						0.02433	0.006383	0.0104	0.002877	0	0.004386	0.001109		0	0.08333	0.02717	0.02108	0.03	0	0.03077	0	0	0	0.004032	0.005814	0	0	0	0	0.004464	0.02941	0.04268	0	0	0	0	0	0	0	0.003086	0	0	0	0.01316	0	0	0.005747	0.03636	0.02885	0.008929	0	0.01656	0.003106	0	0.007463	0.02	0	0	0	0	0	0.003165	0	0	0	0	0	0.005988	0.003049	0	0	0.002646	0	0	0.003125	0	0	0	0.006667	0	0	0	0.006849	0	0.00365	0	0	0	0	0.0119	0.004854	0	0	0	0	0
chr1	53210318	C	T		CPT2	26.7	0.892	0.0003071						0.005034	0	0	0	0	0	0		0.02222	0	0.005435	0.003012	0	0	0	0	0	0	0	0	0	0	0	0	0	0	0	0	0	0	0	0	0	0	0	0	0	0	0	0	0	0	0	0	0	0	0	0	0	0	0	0	0	0	0	0	0	0	0	0	0	0	0	0	0	0	0	0	0	0	0	0	0	0	0	0	0	0	0	0	0	0	0	0	0	0	0	0	0	0	0
chr1	53210425	T	G	rs771966581	CPT2	25.6	0.701	0.0011773						0.00755	0	0.000945	0.001114	0	0	0		0	0.025	0.005435	0.003012	0.04	0	0	0	0	0	0	0	0	0	0	0	0	0	0	0.006329	0	0	0	0	0	0	0	0	0	0	0	0	0	0	0	0.03205	0	0	0	0	0	0	0	0	0	0	0	0	0.006329	0	0	0	0	0	0	0	0	0	0	0	0	0	0	0	0	0	0	0	0	0	0	0	0	0	0	0	0	0	0	0	0	0	0
chr1	53210633	C	T	rs763703786	CPT2	25.3	0.742	0.0002048						0	0	0	0	0	0	0.001109		0	0	0	0	0	0	0	0	0	0	0	0	0	0	0	0	0	0	0	0	0	0	0	0	0.008475	0.003086	0.003086	0.003012	0	0	0	0	0	0	0	0	0	0	0	0	0	0	0	0	0	0	0	0	0	0	0	0	0	0	0	0	0	0	0	0	0	0	0	0	0	0	0	0	0	0	0	0	0	0	0	0	0	0	0	0	0	0	0
chr1	53210699	T	C	rs144658100	CPT2	25.6	0.847	0.0004095						0	0	0	0	0	0	0.002217		0	0	0	0	0	0	0	0	0	0	0	0	0	0	0	0	0	0	0	0	0	0	0	0	0	0.009259	0.01543	0	0	0	0	0	0	0	0	0	0	0	0	0	0	0	0	0	0	0	0	0	0	0	0	0	0	0	0	0	0	0	0	0	0	0	0	0	0	0	0	0	0	0	0	0	0	0	0	0	0	0	0	0	0	0	0
chr1	53211308	A	C	rs17848485	CPT2	28.9	0.826	0.0005631						0	0.001418	0	0.000186	0	0.006579	0.000277		0	0	0	0	0	0	0	0	0	0.003378	0	0	0	0	0	0	0	0	0	0	0	0	0	0	0	0	0	0	0	0	0	0.009434	0	0	0.009091	0	0	0	0	0	0	0	0	0	0	0	0	0	0	0	0	0	0	0	0.002994	0	0	0	0	0	0	0	0	0	0	0	0	0	0.003086	0	0	0	0	0	0	0	0.007937	0	0.01504	0	0	0	0
chr1	53213381	C	G	rs1871748	CPT2	24.1	0.941	0.0003071						0	0	0	0	0	0	0		0	0	0	0	0	0	0	0	0	0	0	0	0	0	0	0	0	0	0	0	0	0	0	0	0	0	0	0	0	0	0	0	0	0	0	0	0	0	0	0	0	0	0	0	0	0	0	0	0	0	0	0	0	0	0	0	0	0	0	0	0	0	0	0	0	0	0	0	0	0	0	0	0	0	0	0	0	0	0	0	0	0	0.06
chr1	53213398	A	G	rs773695572	CPT2	24.2	0.847	0.0001536						0	0	0	0.000278	0	0	0		0	0	0	0	0	0	0	0	0	0	0	0	0	0	0	0	0	0	0	0	0	0	0	0	0	0	0	0	0	0	0	0	0	0	0	0	0	0	0	0.003106	0	0	0	0	0	0	0	0	0.003165	0	0	0	0	0	0	0	0	0	0	0	0	0	0	0	0	0	0	0	0	0.006849	0	0	0	0	0	0	0	0	0	0	0	0	0
chr1	53264232	C	T	rs201001947	LRP8	27.2	0.872	0.0001536						0	0	0	0	0.009494	0	0		0	0	0	0	0	0	0	0	0	0	0	0	0	0	0	0	0	0	0	0	0	0	0	0	0	0	0	0	0	0	0	0	0	0	0	0	0	0	0	0	0	0	0	0	0	0	0	0	0	0	0	0	0	0	0	0	0	0	0	0	0	0	0	0	0	0	0	0	0	0	0	0	0	0	0	0	0	0	0	0.009494	0	0	0
chr1	53594233	G	A	rs766864383	GLIS1	32	0.788	0.0002048						0.003356	0	0	0	0	0	0		0	0	0.01087	0	0.02	0	0	0	0	0	0	0	0	0	0	0	0	0	0	0	0	0	0	0	0	0	0	0	0	0	0	0	0	0	0	0	0	0	0	0	0	0	0	0	0	0	0	0	0	0	0	0	0	0	0	0	0	0	0	0	0	0	0	0	0	0	0	0	0	0	0	0	0	0	0	0	0	0	0	0	0	0	0
chr1	51805534	G	A	rs1361752720	NRDC	32	0.644	0.0001024						0	0	0	0	0	0	0.000554		0	0	0	0	0	0	0	0	0	0	0	0	0	0	0	0	0	0	0	0	0	0	0	0	0	0.003086	0.003086	0	0	0	0	0	0	0	0	0	0	0	0	0	0	0	0	0	0	0	0	0	0	0	0	0	0	0	0	0	0	0	0	0	0	0	0	0	0	0	0	0	0	0	0	0	0	0	0	0	0	0	0	0	0	0	0
chr1	51976930	G	A		RAB3B	27.6	0.792	0.0001024	Y					0	0	0	0	0	0.002193	0		0	0	0	0	0	0	0	0	0	0	0	0	0	0	0	0	0	0	0	0	0	0	0	0	0	0	0	0	0	0	0	0	0	0	0	0	0	0	0	0	0	0	0	0	0	0	0	0	0	0	0	0	0	0	0	0	0	0	0	0	0	0	0	0	0	0	0	0	0	0	0	0	0	0	0	0	0.007937	0	0	0	0	0	0
chr1	52293570	T	A	rs371180594	ZFYVE9	27.4	0.708	0.0001024						0	0	0	0.000186	0	0	0		0	0	0	0	0	0	0	0	0	0	0	0	0	0	0	0	0	0	0	0	0	0	0	0	0	0	0	0	0	0	0	0	0	0	0	0	0	0	0	0	0	0	0	0	0	0	0	0	0	0	0	0	0	0	0	0	0	0	0.005291	0	0	0	0	0	0	0	0	0	0	0	0	0	0	0	0	0	0	0	0	0	0	0	0
chr1	52383458	G	A	rs555080991	ORC1	28.6	0.904	0.0001024						0	0	0	0	0	0.002193	0		0	0	0	0	0	0	0	0	0	0	0	0	0	0	0	0	0	0	0	0	0	0	0	0	0	0	0	0	0	0	0	0	0	0	0	0	0	0	0	0	0	0	0	0	0	0	0	0	0	0	0	0	0	0	0	0	0	0	0	0	0	0	0	0	0	0	0	0	0	0	0	0	0	0	0	0	0	0.009709	0	0	0	0	0
chr1	52383530	T	G		ORC1	26.8	0.902	0.0001024	Y					0	0	0	0	0	0	0.000554		0	0	0	0	0	0	0	0	0	0	0	0	0	0	0	0	0.008929	0	0	0	0	0	0	0	0	0	0	0	0	0	0	0	0	0	0	0	0	0	0	0	0	0	0	0	0	0	0	0	0	0	0	0	0	0	0	0	0	0	0	0	0	0	0	0	0	0	0	0	0	0	0	0	0	0	0	0	0	0	0	0	0	0	0
chr1	52401397	G	A	rs978048793	ORC1	24.2	0.781	0.0001024						0	0	0.00189	0	0	0	0		0	0	0	0	0	0	0	0	0	0	0	0	0	0	0	0	0	0	0.0122	0	0	0	0	0	0	0	0	0	0	0	0	0	0	0	0	0	0	0	0	0	0	0	0	0	0	0	0	0	0	0	0	0	0	0	0	0	0	0	0	0	0	0	0	0	0	0	0	0	0	0	0	0	0	0	0	0	0	0	0	0	0	0	0
chr1	52481823	G	A	rs768801278	TUT4	28.8	0.696	0.0001024						0	0	0	0.000186	0	0	0		0	0	0	0	0	0	0	0	0	0	0	0	0	0	0	0	0	0	0	0	0	0	0	0	0	0	0	0	0	0	0	0	0	0	0	0	0	0.002732	0	0	0	0	0	0	0	0	0	0	0	0	0	0	0	0	0	0.003049	0	0	0	0	0	0	0	0	0	0	0	0	0	0	0	0	0	0	0	0	0	0	0	0	0	0	0
chr1	52877815	G	T	rs1363013821	ZYG11A	28.1	0.757	0.0001024						0	0	0	9.28e-05	0	0	0.000277		0	0	0	0	0	0	0	0	0	0	0	0	0	0	0	0	0	0	0	0	0	0	0	0	0.008475	0	0	0	0	0	0	0	0	0	0	0	0	0	0	0	0	0	0	0	0.003067	0	0	0	0	0	0	0	0	0	0	0	0	0	0	0	0	0	0	0	0	0	0	0	0	0	0	0	0	0	0	0	0	0	0	0	0	0	0
chr1	52899209	G	A	rs1424460440	ECHDC2	32	0.733	0.0001024						0	0.000709	0	9.28e-05	0	0	0		0	0	0	0	0	0	0	0	0	0	0	0	0	0	0	0	0	0	0	0	0	0	0	0	0	0	0	0	0	0	0	0	0	0	0	0	0	0	0	0	0.006579	0	0	0	0	0	0	0	0	0	0	0	0	0	0	0	0	0	0	0	0	0	0	0.003571	0	0	0	0	0	0	0	0	0	0	0	0	0	0	0	0	0	0	0
chr1	52904833	C	T		ECHDC2	33	0.915	0.0001024						0	0	0	0.000186	0	0	0		0	0	0	0	0	0	0	0	0	0	0	0	0	0	0	0	0	0	0	0	0	0	0	0	0	0	0	0	0	0	0	0	0	0	0	0	0	0	0	0	0	0	0	0	0	0	0	0	0	0	0	0	0	0	0	0	0	0	0	0	0	0	0	0.007143	0	0	0	0	0	0	0	0	0	0	0	0	0	0	0	0	0	0	0
chr1	53014913	T	G	rs748013757	SCP2	25.4	0.867	0.0001024						0	0.001418	0	0	0	0	0		0	0	0	0	0	0	0	0	0	0	0	0	0	0	0	0	0	0	0	0	0	0	0	0	0	0	0	0	0	0	0	0	0	0	0	0	0	0	0	0	0	0	0	0	0	0	0	0	0	0	0	0	0	0	0	0	0	0	0	0	0	0	0	0	0	0	0	0	0	0	0	0	0.006329	0	0	0	0	0	0	0	0	0	0
chr1	53089911	A	G	rs370913970	SLC1A7	27.1	0.68	0.0001024						0	0	0	9.28e-05	0	0	0.000277		0	0	0	0	0	0	0	0	0.003049	0	0	0	0	0	0	0	0	0	0	0	0	0	0	0	0	0	0	0	0	0	0	0	0	0	0	0	0	0	0	0	0	0	0	0	0.003067	0	0	0	0	0	0	0	0	0	0	0	0	0	0	0	0	0	0	0	0	0	0	0	0	0	0	0	0	0	0	0	0	0	0	0	0	0	0
chr1	53210429	A	G	rs1282285790	CPT2	28.5	0.986	0.0001024						0	0	0	0	0	0	0.000554		0	0	0	0	0	0	0	0	0	0	0	0	0	0	0	0	0	0	0	0	0	0	0	0.003106	0.008475	0	0	0	0	0	0	0	0	0	0	0	0	0	0	0	0	0	0	0	0	0	0	0	0	0	0	0	0	0	0	0	0	0	0	0	0	0	0	0	0	0	0	0	0	0	0	0	0	0	0	0	0	0	0	0	0	0	0
chr1	53210737	T	G	rs766080131	CPT2	26.4	0.839	0.0001024						0	0.000709	0	9.28e-05	0	0	0		0	0	0	0	0	0	0	0	0	0	0	0	0	0	0	0	0	0	0	0	0	0	0	0	0	0	0	0	0	0	0	0	0	0	0	0	0	0	0	0	0	0	0	0	0	0	0	0	0	0.003125	0	0	0	0	0	0	0	0	0	0.006329	0	0	0	0	0	0	0	0	0	0	0	0	0	0	0	0	0	0	0	0	0	0	0
chr1	53210848	A	C	rs2100273738	CPT2	24.9	0.788	0.0001024						0	0	0	0	0	0	0.000554		0	0	0	0	0	0	0	0	0	0	0	0	0	0	0.006944	0	0	0	0	0	0	0	0	0	0	0	0	0	0	0	0	0	0	0	0	0	0	0	0	0	0	0	0	0	0	0	0	0	0	0	0	0	0	0	0	0	0	0	0	0	0	0	0	0	0	0	0	0	0	0	0	0	0	0	0	0	0	0	0	0	0	0	0
chr1	53213279	G	A	rs367796030	CPT2	32	0.936	0.0001024						0	0	0	9.28e-05	0	0	0		0	0	0	0	0	0	0	0	0	0	0	0	0	0	0	0	0	0	0	0	0	0	0	0	0	0	0	0	0	0	0	0	0	0	0	0	0	0	0	0	0	0	0	0	0	0	0	0	0	0	0	0	0	0	0	0	0	0	0.002646	0	0	0	0	0	0	0	0	0	0	0	0	0	0	0	0	0	0	0	0	0	0	0	0
chr1	53250784	A	G		LRP8	29.4	0.743	0.0001024	Y					0	0	0	0.000186	0	0	0		0	0	0	0	0	0	0	0	0	0	0	0	0	0	0	0	0	0	0	0	0	0	0	0	0	0	0	0	0	0	0	0	0	0	0	0	0	0	0	0	0	0	0	0	0	0	0	0.00625	0	0	0	0	0	0	0	0	0	0	0	0	0	0	0	0	0	0	0	0	0	0	0	0	0	0	0	0	0	0	0	0	0	0	0
chr1	53264197	G	A	rs531724097	LRP8	31	0.923	0.0001024						0	0.000709	0	0	0.003165	0	0		0	0	0	0	0	0	0	0	0	0	0	0	0	0	0	0	0	0	0	0	0	0	0	0	0	0	0	0	0	0	0	0	0	0	0.009091	0	0	0	0	0	0	0	0	0	0	0	0	0	0	0	0	0	0	0	0	0	0	0	0	0	0	0	0	0	0	0	0	0	0	0	0	0	0	0	0	0	0	0	0	0.003165	0	0	0
chr1	53266543	C	T	rs5180	LRP8	26.6	0.736	0.0001024						0	0	0	0.000186	0	0	0		0	0	0	0	0	0	0	0	0	0	0	0	0	0	0	0	0	0	0	0	0	0	0	0	0	0	0	0	0	0	0	0	0	0	0	0	0	0	0	0	0	0	0	0	0	0	0	0	0	0	0	0.003106	0	0	0	0	0	0	0	0	0	0	0	0	0	0	0	0	0.003086	0	0	0	0	0	0	0	0	0	0	0	0	0	0
chr1	53271338	C	T	rs777089799	LRP8	27.6	0.876	0.0001024						0	0	0	0.000186	0	0	0		0	0	0	0	0	0	0	0	0	0	0	0	0	0	0	0	0	0	0	0	0	0	0	0	0	0	0	0	0	0	0.004386	0	0	0	0	0	0	0	0	0.003106	0	0	0	0	0	0	0	0	0	0	0	0	0	0	0	0	0	0	0	0	0	0	0	0	0	0	0	0	0	0	0	0	0	0	0	0	0	0	0	0	0	0	0
chr1	53275712	C	T	rs1242267907	LRP8	27.8	0.945	0.0001024						0	0	0	0.000186	0	0	0		0	0	0	0	0	0	0	0	0	0	0	0	0	0	0	0	0	0	0	0	0	0	0	0	0	0	0	0	0	0	0	0	0	0	0	0	0	0	0	0	0	0	0	0	0	0	0	0.003125	0	0	0	0.003106	0	0	0	0	0	0	0	0	0	0	0	0	0	0	0	0	0	0	0	0	0	0	0	0	0	0	0	0	0	0	0
chr1	53594227	C	T	rs773798489	GLIS1	24	0.672	0.0001024						0	0	0	0.000186	0	0	0		0	0	0	0	0	0	0	0	0	0	0	0	0	0	0	0	0	0	0	0	0	0	0	0	0	0	0	0	0	0	0	0	0	0	0	0	0	0	0	0	0	0	0	0	0	0	0	0	0.006329	0	0	0	0	0	0	0	0	0	0	0	0	0	0	0	0	0	0	0	0	0	0	0	0	0	0	0	0	0	0	0	0	0	0
chr1	53866792	T	C	rs575845402	YIPF1	31	0.73	0.0002048						0	0	0	0.000371	0	0	0		0	0	0	0	0	0	0	0	0	0	0	0	0	0	0	0	0	0	0	0	0	0	0	0	0	0	0	0	0	0	0	0	0	0	0	0	0	0	0	0	0	0	0	0	0	0	0	0	0	0	0	0	0	0	0	0	0.005155	0	0.002646	0	0	0	0	0	0	0	0	0	0.003086	0	0	0	0	0	0	0	0	0	0	0	0	0	0
chr1	53921691	A	G	rs377747922	IFT25	23.9	0.67	0.0002048						0	0.000709	0	9.28e-05	0	0	0		0	0	0	0	0	0	0	0	0	0	0	0	0	0	0	0	0	0	0	0	0	0	0	0	0	0	0	0	0	0	0	0	0	0	0	0	0	0	0	0	0	0	0	0	0	0	0	0	0	0	0	0	0	0	0	0	0	0	0	0	0	0.003125	0	0	0	0	0	0	0	0	0	0	0.003165	0	0	0	0	0	0	0	0	0	0.02
chr1	53923923	A	G	rs570139005	IFT25	25.5	0.87	0.0005631						0	0	0	0.000928	0	0	0.000277		0	0	0	0	0	0	0	0	0	0	0	0	0.00303	0	0	0	0	0	0	0	0	0	0	0	0	0	0	0	0	0	0	0	0	0	0	0.003205	0	0.008197	0	0	0	0	0	0	0	0	0.003049	0	0	0	0	0	0.003247	0	0	0.003049	0	0	0	0	0.01695	0	0	0	0	0	0	0	0	0.006849	0	0	0	0	0	0	0	0	0	0	0	0	0
chr1	53939991	A	G	rs548680262	IFT25	25.6	0.846	0.0006654						0	0.002837	0	0.000371	0	0	0.001109		0	0	0	0	0	0	0	0	0	0	0	0	0	0	0.006944	0	0	0	0	0	0	0	0	0.006211	0	0	0	0	0	0	0	0	0	0	0	0	0	0.005464	0	0	0	0	0	0	0	0	0	0	0	0	0	0	0	0	0	0	0.002577	0.003247	0	0	0	0	0	0	0	0.02667	0	0	0	0	0	0	0	0	0	0	0	0	0	0	0	0	0
chr1	54009046	A	G	rs765604055	LDLRAD1	25.5	0.853	0.0013821						0	0.000709	0	0.000278	0.009494	0.02193	0	TB_T	0	0	0	0	0	0	0	0	0	0	0	0	0	0	0	0	0	0	0	0	0	0	0	0	0	0	0	0	0	0	0.008772	0.009434	0	0	0	0	0	0	0	0	0	0	0	0	0	0	0	0	0	0	0	0	0	0	0	0	0	0	0	0	0	0	0	0	0	0	0	0	0	0.006849	0	0	0	0	0	0	0.007937	0.04854	0.0188	0.009494	0	0.02679	0
chr1	54036680	G	A	rs377060566	TMEM59	32	0.657	0.0014844						0	0.000709	0.006616	0.00065	0	0	0.00388		0	0	0	0	0	0	0	0.008929	0	0.006757	0.004032	0.005814	0.01212	0.007937	0.01042	0	0	0	0	0	0.0473	0	0	0	0.008475	0	0	0	0	0	0	0	0	0.002874	0	0	0	0	0	0	0.006579	0	0	0	0.01534	0	0	0	0	0	0	0	0	0	0	0	0	0.003247	0	0	0	0	0	0	0	0	0	0	0	0	0	0	0	0	0	0	0	0	0	0	0	0	0
chr1	54043431	A	T	rs751022293	TMEM59	27.6	0.741	0.0003071						0	0.001418	0.000945	0.000186	0	0	0		0	0	0	0	0	0	0	0	0	0	0	0	0	0	0	0.01471	0	0	0	0	0	0	0	0	0	0	0	0	0	0	0	0	0	0	0	0	0	0	0	0	0	0	0	0	0	0	0	0	0	0	0	0	0	0.003185	0	0	0	0.003247	0	0	0	0	0	0	0	0	0	0	0	0	0	0	0.006329	0	0	0	0	0	0	0	0	0	0
chr1	54139798	C	A	rs998694443	CDCP2	26.7	0.698	0.0001536						0	0	0	0	0	0	0.000832		0	0	0	0	0	0	0	0	0.009146	0	0	0	0	0	0	0	0	0	0	0	0	0	0	0	0	0	0	0	0	0	0	0	0	0	0	0	0	0	0	0	0	0	0	0	0	0	0	0	0	0	0	0	0	0	0	0	0	0	0	0	0	0	0	0	0	0	0	0	0	0	0	0	0	0	0	0	0	0	0	0	0	0	0
chr1	54144519	A	G	rs369982365	CDCP2	29.7	0.777	0.0003583						0	0	0.002836	0.000278	0	0	0.000277		0	0	0	0	0	0	0	0	0	0	0	0	0	0.007937	0	0	0	0	0	0	0	0	0	0	0	0	0	0	0	0.02027	0	0	0	0	0	0	0	0	0	0	0	0	0	0	0	0	0	0	0	0.00625	0	0	0	0	0	0	0.002577	0	0	0	0	0	0	0	0	0	0	0	0	0	0	0	0	0	0	0	0	0	0	0	0	0	0
chr1	54174695	G	A	rs751330524	CYB5RL	25.6	0.658	0.0002048						0	0	0	0.000371	0	0	0		0	0	0	0	0	0	0	0	0	0	0	0	0	0	0	0	0	0	0	0	0	0	0	0	0	0	0	0	0	0	0	0	0	0	0	0.00641	0	0	0	0	0	0	0	0	0	0.003067	0	0	0	0	0	0	0	0	0	0	0	0	0	0	0	0	0	0	0	0	0	0	0	0	0	0.00365	0	0	0	0	0	0	0	0	0	0	0
chr1	54187737	C	T	rs776102910	CYB5RL	24.6	0.775	0.0001536						0	0.000709	0	9.28e-05	0	0	0.000277		0	0	0	0	0	0	0	0	0.003049	0	0	0	0	0	0	0	0	0	0	0	0	0	0	0	0	0	0	0	0	0	0	0	0	0	0	0	0	0	0	0	0	0	0.006667	0	0	0	0	0	0	0	0	0	0	0	0	0.003049	0	0	0	0	0	0	0	0	0	0	0	0	0	0	0	0	0	0	0	0	0	0	0	0	0	0	0
chr1	54190763	T	C		CYB5RL	26	0.874	0.0001536	Y					0	0	0.000945	0	0	0	0.000554		0	0	0	0	0	0	0	0	0	0	0	0	0	0	0	0	0.004464	0	0	0	0.006757	0	0	0.003106	0	0	0	0	0	0	0	0	0	0	0	0	0	0	0	0	0	0	0	0	0	0	0	0	0	0	0	0	0	0	0	0	0	0	0	0	0	0	0	0	0	0	0	0	0	0	0	0	0	0	0	0	0	0	0	0	0	0	0
chr1	54216298	A	G		MRPL37	25.9	0.743	0.0001536						0	0	0.002836	0	0	0	0		0	0	0	0	0	0	0	0	0	0	0	0	0	0	0	0	0	0.02206	0	0	0	0	0	0	0	0	0	0	0	0	0	0	0	0	0	0	0	0	0	0	0	0	0	0	0	0	0	0	0	0	0	0	0	0	0	0	0	0	0	0	0	0	0	0	0	0	0	0	0	0	0	0	0	0	0	0	0	0	0	0	0	0	0
chr1	54597369	G	A	rs768931947	ACOT11	27.6	0.733	0.0004607						0	0	0	0.000186	0	0	0.00194		0	0	0	0	0	0	0	0	0	0.003378	0	0	0.01818	0	0	0	0	0	0	0	0	0	0	0	0	0	0	0	0	0	0	0	0	0	0	0	0	0	0	0	0	0	0	0	0	0	0	0	0	0	0	0	0	0	0	0	0	0	0	0	0	0	0	0	0	0	0	0	0.003086	0	0	0	0	0	0	0.005051	0	0	0	0	0	0	0
chr1	54599355	C	T	rs757348374	ACOT11	26.1	0.781	0.0004607						0	0	0	0.000464	0	0	0.001109		0	0	0	0	0	0	0	0	0.003049	0.006757	0	0	0	0	0	0	0	0	0	0	0	0	0	0	0	0.003086	0	0	0	0	0	0	0	0	0	0	0	0	0	0	0	0	0	0	0.003067	0	0	0	0	0	0	0	0	0	0	0	0	0.003247	0	0	0	0	0	0	0	0	0	0	0	0	0	0	0	0	0	0.01515	0	0	0	0	0	0	0
chr1	54607252	C	G	rs545753989	ACOT11	25.8	0.76	0.0003583						0	0	0	0.00065	0	0	0		0	0	0	0	0	0	0	0	0	0	0	0	0	0	0	0	0	0	0	0	0	0	0	0	0	0	0	0	0	0	0	0	0	0	0	0.009615	0	0	0	0	0	0	0	0	0	0.003067	0	0	0	0	0	0	0	0	0	0	0	0	0	0	0	0	0.009259	0	0	0	0	0	0	0	0	0	0	0	0	0	0	0	0	0	0	0	0
chr1	54758071	G	C	rs35201073	PARS2	27.7	0.825	0.0001536						0	0	0	0.000186	0	0.001096	0		0	0	0	0	0	0	0	0	0	0	0	0	0	0	0	0	0	0	0	0	0	0	0	0	0	0	0	0	0	0	0	0	0	0	0	0	0	0	0	0	0	0	0	0	0	0	0	0	0	0	0	0	0.003247	0	0	0	0	0	0	0	0	0	0	0	0	0	0	0	0.003086	0	0	0	0	0	0	0	0	0	0	0	0	0.008929	0
chr1	54758578	C	T	rs201109807	PARS2	26	0.758	0.0006654						0	0.001418	0	0.00065	0.003165	0.003289	0		0	0	0	0	0	0	0	0	0	0	0	0	0	0	0	0	0	0	0	0	0	0	0	0	0	0	0	0	0	0	0.004386	0.009434	0	0	0	0	0.002976	0.005464	0	0	0	0	0	0	0	0	0	0	0	0	0	0	0.003247	0	0.002994	0	0	0	0.002646	0	0	0	0	0	0	0.006667	0	0	0	0	0	0	0	0	0	0	0	0	0	0.003165	0	0.02679	0
chr1	54758597	G	A	rs200135533	PARS2	31	0.966	0.0001536						0	0	0.002836	0	0	0	0		0	0	0	0	0	0	0	0	0	0	0	0	0	0	0	0	0	0	0	0	0	0.02027	0	0	0	0	0	0	0	0	0	0	0	0	0	0	0	0	0	0	0	0	0	0	0	0	0	0	0	0	0	0	0	0	0	0	0	0	0	0	0	0	0	0	0	0	0	0	0	0	0	0	0	0	0	0	0	0	0	0	0	0	0
chr1	54758875	C	T	rs772933788	PARS2	25.8	0.812	0.0003583						0.000839	0	0	0.000557	0	0	0		0.005556	0	0	0	0	0	0	0	0	0	0	0	0	0	0	0	0	0	0	0	0	0	0	0	0	0	0	0	0	0	0	0	0	0	0	0.01923	0	0	0	0	0	0	0	0	0	0	0	0	0	0	0	0	0	0	0	0	0	0	0	0	0	0	0	0	0	0	0	0	0	0	0	0	0	0	0	0	0	0	0	0	0	0	0
chr1	54782401	A	G	rs12144325	TTC22	28.7	0.706	0.0711507						0.04027	0.06099	0.03592	0.0799	0.01266	0.03618	0.08481		0.03889	0.008333	0.03804	0.06325	0.02	0.0274	0.04615	0.08929	0.1128	0.05405	0.06048	0.07558	0.05152	0.05556	0.1007	0.04412	0.05357	0.02941	0.0122	0.09494	0	0.006757	0.07812	0.07764	0.0678	0.08642	0.1512	0.1054	0.1364	0.006757	0.04825	0.009434	0.06383	0.07184	0.04545	0.09295	0.05655	0.1093	0.03642	0.07453	0.09211	0.06716	0.02667	0.07143	0.07975	0.06442	0.05183	0.04375	0.07278	0.05938	0.1054	0.1087	0.08117	0.1242	0.0509	0.07622	0.07216	0.05195	0.07672	0.06329	0.1441	0.05625	0.0463	0.09286	0.07857	0.01333	0.1045	0.09497	0.08025	0.1164	0.1294	0.1533	0.08544	0.09735	0.09677	0.1212	0.01587	0.03883	0	0.01266	0.2105	0.04464	0.03
chr1	54854179	A	G	rs757376452	DHCR24	23.3	0.704	0.0001536						0.000839	0	0	0.000186	0	0	0		0	0	0	0	0	0.006849	0	0	0	0	0	0	0	0	0	0	0	0	0	0	0	0	0	0	0	0	0	0	0	0	0	0	0	0	0	0	0.002976	0	0	0	0	0	0	0	0	0	0	0	0	0	0	0	0	0	0	0.003049	0	0	0	0	0	0	0	0	0	0	0	0	0	0	0	0	0	0	0	0	0	0	0	0	0	0	0
chr1	54871495	G	A	rs138667252	DHCR24	29.2	0.744	0.0001536						0	0	0	0.000278	0	0	0		0	0	0	0	0	0	0	0	0	0	0	0	0	0	0	0	0	0	0	0	0	0	0	0	0	0	0	0	0	0	0	0	0	0	0	0	0	0	0	0	0	0	0	0	0	0	0	0	0	0	0	0	0	0	0	0	0	0	0	0	0	0	0	0	0	0	0	0	0.006173	0	0.003497	0	0	0	0	0	0	0	0	0	0	0	0
chr1	54886999	G	C	rs560866193	DHCR24	29.7	0.716	0.0011261						0.003356	0.001418	0	0.001114	0	0	0.001109		0.005556	0	0.01087	0	0	0	0.007692	0	0	0	0	0	0.00303	0	0	0	0.004464	0	0	0	0	0	0	0.003106	0	0.003086	0	0	0	0	0	0	0	0	0	0	0.002976	0	0.003311	0.003106	0	0	0	0	0	0.006135	0	0	0	0	0.003401	0	0.006494	0	0	0	0.005155	0	0	0	0	0	0	0.003571	0	0.01333	0	0	0	0	0	0	0	0.004425	0	0	0	0	0	0	0	0	0
chr1	54999209	G	A	rs74315288	BSND	29.2	0.868	0.0022011						0.01258	0.001418	0	0.001206	0.006329	0.01206	0		0	0.04167	0	0.01807	0.02	0.006849	0.007692	0	0	0	0	0	0	0	0	0	0	0	0	0	0	0	0	0	0	0	0	0	0	0	0	0.009434	0	0.002874	0	0.009615	0.005952	0	0.003311	0	0.006579	0	0	0	0	0.003067	0	0	0.003165	0.009375	0	0	0	0	0	0	0	0	0.002646	0	0	0	0	0	0	0	0	0	0	0	0	0	0	0	0	0	0.007937	0.009709	0.02632	0.006329	0	0	0
chr1	55046587	C	T	rs775429340	PCSK9	25.6	0.66	0.0004607						0.000839	0.000709	0	0.000371	0	0	0.000832		0	0	0	0	0.01	0	0	0	0	0	0.004032	0	0	0.007937	0	0	0	0	0	0	0	0	0	0.003106	0	0	0	0	0	0	0	0	0	0	0	0	0	0	0	0	0	0	0	0	0	0	0	0	0	0	0	0	0	0	0.008982	0	0	0	0	0	0	0	0	0	0	0	0.007463	0	0	0	0	0	0	0.004425	0	0	0	0	0	0	0	0	0
chr1	55052698	G	A	rs149489325	PCSK9	25.3	0.838	0.0002048						0	0	0	0.000278	0	0	0.000277		0	0	0	0	0	0	0	0	0	0	0	0	0	0.007937	0	0	0	0	0	0	0	0	0	0	0	0	0	0	0	0	0	0	0	0	0	0	0	0	0	0	0	0	0	0	0.003067	0	0	0	0	0	0.003401	0.003106	0	0	0	0	0	0	0	0	0	0	0	0	0	0	0	0	0	0	0	0	0	0	0	0	0	0	0	0	0	0	0
chr1	55057403	C	T	rs148562777	PCSK9	27.5	0.66	0.0002559						0	0	0	0.000464	0	0	0		0	0	0	0	0	0	0	0	0	0	0	0	0	0	0	0	0	0	0	0	0	0	0	0	0	0	0	0	0	0	0	0	0	0	0	0	0.002976	0.005464	0	0.003106	0	0	0	0	0	0	0	0	0	0	0	0	0	0	0	0	0	0	0	0	0	0	0	0	0	0	0	0	0.003086	0	0	0	0	0	0	0	0	0	0	0	0	0	0
chr1	56512136	C	T	rs150738833	PLPP3	31	0.865	0.0001536						0	0	0	0.000186	0	0.001096	0		0	0	0	0	0	0	0	0	0	0	0	0	0	0	0	0	0	0	0	0	0	0	0	0	0	0	0	0	0	0	0	0	0	0	0	0	0	0	0	0	0	0	0	0	0	0	0	0.003125	0	0	0	0	0	0	0	0	0	0	0	0	0	0	0	0	0	0	0	0.002793	0	0	0	0	0	0	0	0	0	0	0	0	0	0.008929	0
chr1	56875063	T	A	rs748481316	C8A	24.6	0.956	0.0003071						0	0	0	0.000557	0	0	0		0	0	0	0	0	0	0	0	0	0	0	0	0	0	0	0	0	0	0	0	0	0	0	0	0	0	0	0	0	0	0	0	0	0.002874	0	0	0	0	0	0	0	0	0	0	0	0	0	0	0	0	0	0	0.006494	0	0	0	0	0.003247	0	0	0	0	0	0	0	0	0	0	0	0	0	0	0	0.004425	0	0.005051	0	0	0	0	0	0	0
chr1	56876103	G	A	rs745561807	C8A	26	0.843	0.0001536						0	0	0	0.000186	0	0	0.000277		0	0	0	0	0	0	0	0	0	0	0	0	0	0	0	0	0.004464	0	0	0	0	0	0	0	0	0	0	0	0	0	0	0	0	0	0	0	0.005952	0	0	0	0	0	0	0	0	0	0	0	0	0	0	0	0	0	0	0	0	0	0	0	0	0	0	0	0	0	0	0	0	0	0	0	0	0	0	0	0	0	0	0	0	0	0
chr1	56885963	A	T	rs773356663	C8A	25.5	0.791	0.0001536						0	0	0	0.000278	0	0	0		0	0	0	0	0	0	0	0	0	0	0	0	0	0	0	0	0	0	0	0	0	0	0	0	0	0	0	0	0	0	0	0	0	0	0	0	0	0.002732	0	0	0	0	0	0	0	0	0	0	0.003165	0	0	0	0	0	0.002994	0	0	0	0	0	0	0	0	0	0	0	0	0	0	0	0	0	0	0	0	0	0	0	0	0	0	0	0
chr1	56908064	G	A	rs143908758	C8A	24.7	0.861	0.0025594						0.000839	0.002128	0	0.003248	0	0.001096	0.002772		0	0	0.005435	0	0	0	0	0	0.006098	0	0	0.005814	0	0.007937	0.006944	0	0.008929	0	0	0	0	0	0	0.003106	0	0	0.003086	0	0	0	0	0	0	0	0	0	0	0.002732	0	0.006211	0	0.007463	0	0	0.006135	0	0.003049	0.0125	0.009494	0.00625	0.003401	0.006211	0.006494	0.003185	0	0.003049	0.01031	0.006494	0	0	0	0	0	0.007143	0	0	0	0.002793	0.003086	0.006849	0.003497	0.00365	0.006329	0	0	0	0	0.004854	0	0	0	0	0
chr1	56933479	G	C	rs765845132	C8B	24	0.644	0.0003071						0	0	0	0.000557	0	0	0		0	0	0	0	0	0	0	0	0	0	0	0	0	0	0	0	0	0	0	0	0	0	0	0	0	0	0	0	0	0	0	0	0	0	0	0	0	0	0	0	0	0	0	0	0	0.003067	0	0	0.003165	0.003125	0	0	0.006494	0	0	0	0	0	0	0	0	0	0	0	0	0	0	0	0	0	0	0.00365	0	0	0	0	0	0	0	0	0	0	0
chr1	56940892	C	G	rs200077558	C8B	27.4	0.876	0.0001536						0	0	0	0	0.009494	0	0		0	0	0	0	0	0	0	0	0	0	0	0	0	0	0	0	0	0	0	0	0	0	0	0	0	0	0	0	0	0	0	0	0	0	0	0	0	0	0	0	0	0	0	0	0	0	0	0	0	0	0	0	0	0	0	0	0	0	0	0	0	0	0	0	0	0	0	0	0	0	0	0	0	0	0	0	0	0	0	0.009494	0	0	0
chr1	54179318	C	A		CYB5RL	25.4	0.928	0.0001024						0	0	0	0.000186	0	0	0		0	0	0	0	0	0	0	0	0	0	0	0	0	0	0	0	0	0	0	0	0	0	0	0	0	0	0	0	0	0	0	0	0	0	0	0	0	0	0	0	0	0	0	0	0.003067	0	0	0	0	0	0	0	0	0	0	0	0	0	0	0	0	0	0.003086	0	0	0	0	0	0	0	0	0	0	0	0	0	0	0	0	0	0	0	0
chr1	54184187	C	T	rs201290519	CYB5RL	26.2	0.829	0.0001024						0	0	0	9.28e-05	0	0	0.000277		0	0	0	0	0	0	0	0	0	0	0	0	0	0	0	0	0	0	0	0	0	0	0	0	0.008475	0	0	0	0	0	0	0	0	0	0	0	0	0	0	0	0	0	0	0	0.003067	0	0	0	0	0	0	0	0	0	0	0	0	0	0	0	0	0	0	0	0	0	0	0	0	0	0	0	0	0	0	0	0	0	0	0	0	0	0
chr1	54184212	G	C	rs780777911	CYB5RL	21.5	0.653	0.0001024						0	0	0	9.28e-05	0	0	0.000277		0	0	0	0	0	0	0	0	0	0	0	0	0	0	0	0	0	0	0	0	0	0	0	0	0.008475	0	0	0	0	0	0	0	0	0	0	0	0	0	0	0	0	0	0	0	0	0	0	0	0	0	0	0	0.003247	0	0	0	0	0	0	0	0	0	0	0	0	0	0	0	0	0	0	0	0	0	0	0	0	0	0	0	0	0	0
chr1	54205018	G	A	rs748563137	MRPL37	33	0.665	0.0001024						0	0	0	0.000186	0	0	0		0	0	0	0	0	0	0	0	0	0	0	0	0	0	0	0	0	0	0	0	0	0	0	0	0	0	0	0	0	0	0	0	0	0	0	0	0	0	0	0	0	0	0	0	0	0	0	0	0	0	0	0	0	0.003185	0	0	0.002577	0	0	0	0	0	0	0	0	0	0	0	0	0	0	0	0	0	0	0	0	0	0	0	0	0	0
chr1	54228334	C	A		SSBP3	27.6	0.725	0.0001024						0.000839	0	0	9.28e-05	0	0	0		0	0	0	0.003012	0	0	0	0	0	0	0	0	0	0	0	0	0	0	0	0	0	0	0	0	0	0	0	0	0	0	0	0	0	0	0	0	0	0	0	0	0	0	0	0	0	0	0	0	0	0	0	0	0.003247	0	0	0	0	0	0	0	0	0	0	0	0	0	0	0	0	0	0	0	0	0	0	0	0	0	0	0	0	0	0
chr1	54607193	C	T	rs753098134	ACOT11	25.7	0.65	0.0001024						0	0	0	0.000186	0	0	0		0	0	0	0	0	0	0	0	0	0	0	0	0	0	0	0	0	0	0	0	0	0	0	0	0	0	0	0	0	0	0	0	0	0	0	0	0	0	0	0	0	0	0	0	0	0	0	0	0	0	0	0	0	0	0	0.003049	0	0	0	0	0	0	0	0	0	0	0	0.002793	0	0	0	0	0	0	0	0	0	0	0	0	0	0	0
chr1	54607959	C	T	rs377418362	ACOT11	26.4	0.689	0.0001024						0	0	0	9.28e-05	0	0	0.000277		0	0	0	0	0	0	0	0	0	0.003378	0	0	0	0	0	0	0	0	0	0	0	0	0	0	0	0	0	0	0	0	0	0	0	0	0	0	0	0	0	0	0	0	0	0	0	0	0	0	0	0	0	0	0	0.003185	0	0	0	0	0	0	0	0	0	0	0	0	0	0	0	0	0	0	0	0	0	0	0	0	0	0	0	0	0
chr1	54721177	G	A	rs1257065010	TTC4	24.6	0.667	0.0001024						0	0	0	9.28e-05	0	0.001096	0		0	0	0	0	0	0	0	0	0	0	0	0	0	0	0	0	0	0	0	0	0	0	0	0	0	0	0	0	0	0	0	0	0	0	0	0	0.002976	0	0	0	0	0	0	0	0	0	0	0	0	0	0	0	0	0	0	0	0	0	0	0	0	0	0	0	0	0	0	0	0	0	0	0	0	0	0	0	0	0.004854	0	0	0	0	0
chr1	54852373	A	G		DHCR24	30	0.84	0.0001024						0	0	0	0.000186	0	0	0		0	0	0	0	0	0	0	0	0	0	0	0	0	0	0	0	0	0	0	0	0	0	0	0	0	0	0	0	0	0	0	0	0	0	0	0	0	0	0	0	0	0	0	0	0	0	0.003049	0	0	0	0	0	0	0	0	0	0.002577	0	0	0	0	0	0	0	0	0	0	0	0	0	0	0	0	0	0	0	0	0	0	0	0	0	0
chr1	54871483	A	T		DHCR24	25.3	0.799	0.0001024	Y					0	0	0	0.000186	0	0	0		0	0	0	0	0	0	0	0	0	0	0	0	0	0	0	0	0	0	0	0	0	0	0	0	0	0	0	0	0	0	0	0	0	0	0	0	0	0	0	0	0	0	0	0	0	0	0	0	0	0	0	0	0	0	0.005988	0	0	0	0	0	0	0	0	0	0	0	0	0	0	0	0	0	0	0	0	0	0	0	0	0	0	0	0
chr1	54871547	C	T	rs201280799	DHCR24	25.8	0.71	0.0001024						0	0	0.000945	0	0	0	0.000277		0	0	0	0	0	0	0	0	0	0	0	0	0	0	0	0	0	0	0	0	0.006757	0	0	0	0	0	0	0.003012	0	0	0	0	0	0	0	0	0	0	0	0	0	0	0	0	0	0	0	0	0	0	0	0	0	0	0	0	0	0	0	0	0	0	0	0	0	0	0	0	0	0	0	0	0	0	0	0	0	0	0	0	0	0	0
chr1	55052771	C	T	rs777111934	PCSK9	24.3	0.679	0.0001024						0	0	0.000945	9.28e-05	0	0	0		0	0	0	0	0	0	0	0	0	0	0	0	0	0	0	0	0	0	0.006098	0	0	0	0	0	0	0	0	0	0	0	0	0	0	0	0	0	0	0	0	0	0	0	0	0	0	0	0	0	0	0	0	0	0	0.003185	0	0	0	0	0	0	0	0	0	0	0	0	0	0	0	0	0	0	0	0	0	0	0	0	0	0	0	0	0
chr1	56692407	T	G	rs1644234241	PRKAA2	29.1	0.734	0.0001024						0	0	0	0	0	0	0.000554		0	0	0	0	0	0	0	0	0.006098	0	0	0	0	0	0	0	0	0	0	0	0	0	0	0	0	0	0	0	0	0	0	0	0	0	0	0	0	0	0	0	0	0	0	0	0	0	0	0	0	0	0	0	0	0	0	0	0	0	0	0	0	0	0	0	0	0	0	0	0	0	0	0	0	0	0	0	0	0	0	0	0	0	0
chr1	56885958	T	G	rs1360769802	C8A	26.7	0.885	0.0001024						0	0	0	0.000186	0	0	0		0	0	0	0	0	0	0	0	0	0	0	0	0	0	0	0	0	0	0	0	0	0	0	0	0	0	0	0	0	0	0	0	0	0	0	0	0	0.002732	0	0	0	0	0	0	0	0	0	0	0	0	0	0	0	0	0.002994	0	0	0	0	0	0	0	0	0	0	0	0	0	0	0	0	0	0	0	0	0	0	0	0	0	0	0	0
chr1	56954812	C	T	rs200374059	C8B	25.7	0.741	0.0001024						0	0	0	0.000186	0	0	0		0	0	0	0	0	0	0	0	0	0	0	0	0	0	0	0	0	0	0	0	0	0	0	0	0	0	0	0	0	0	0	0	0	0.002874	0	0	0.002976	0	0	0	0	0	0	0	0	0	0	0	0	0	0	0	0	0	0	0	0	0	0	0	0	0	0	0	0	0	0	0	0	0	0	0	0	0	0	0	0	0	0	0	0	0	0
chr1	58530648	C	A	rs77980955	OMA1	28.2	0.834	0.001638						0	0.000709	0	0.002506	0	0.002193	0.000277		0	0	0	0	0	0	0	0	0	0	0	0	0	0	0.003472	0	0	0	0	0	0	0	0	0	0	0	0	0	0	0	0	0	0	0	0	0	0.002976	0.002732	0	0.003106	0	0	0	0.003968	0	0.003067	0	0.00625	0	0	0.006803	0.003106	0.003247	0.01274	0	0	0.002577	0.006494	0.002646	0.006329	0	0	0.009259	0.003571	0	0	0	0	0.006173	0	0.006993	0	0	0	0	0	0	0	0	0	0.02632	0	0
chr1	58533957	T	C	rs769754774	OMA1	25.6	0.95	0.0035831						0.004195	0.002128	0.003781	0.004454	0	0.002193	0.00194		0.005556	0.01667	0	0.006024	0	0	0	0.008929	0	0	0.004032	0	0.006061	0	0	0.02941	0	0	0	0	0.01351	0	0.01562	0	0	0.003086	0	0.003012	0	0	0.004386	0	0.003546	0.002874	0	0.02244	0	0.01093	0	0.003106	0	0	0	0	0	0.003067	0.003049	0	0.02215	0.009375	0.003401	0	0.00974	0	0.01198	0	0.002577	0.01299	0	0	0.008475	0.009375	0	0.003571	0	0.01333	0	0	0	0	0	0.00365	0.003165	0.004425	0	0.005051	0	0	0	0	0	0.01786	0
chr1	58576449	G	T		TACSTD2	27.7	0.654	0.0002559	Y					0	0	0.004726	0	0	0	0		0	0	0	0	0	0	0	0	0	0	0	0	0	0	0	0	0	0	0	0	0	0	0	0	0	0	0	0	0	0.03378	0	0	0	0	0	0	0	0	0	0	0	0	0	0	0	0	0	0	0	0	0	0	0	0	0	0	0	0	0	0	0	0	0	0	0	0	0	0	0	0	0	0	0	0	0	0	0	0	0	0	0	0	0
chr1	59554124	G	T	rs142088608	FGGY	34	0.818	0.0002559						0.000839	0	0	0.000371	0	0	0		0.005556	0	0	0	0	0	0	0	0	0	0	0	0	0	0	0	0	0	0	0	0	0	0	0	0	0	0	0	0	0	0	0	0	0	0	0	0	0.005464	0.003311	0	0	0	0	0	0	0	0	0	0	0	0	0	0	0	0	0	0	0	0	0	0	0	0	0	0	0	0	0	0	0	0	0	0	0	0.008065	0	0	0	0	0	0	0	0
chr1	59660282	C	G	rs76295402	FGGY	25.2	0.67	0.0025594						0	0.004255	0.003781	0.001856	0	0	0.004989		0	0	0	0	0	0	0	0.008929	0	0.006757	0.02016	0.005814	0.00303	0.007937	0	0	0.004464	0	0	0	0	0	0.01562	0	0.008475	0.006173	0.003086	0.003012	0	0.02703	0	0	0	0	0	0	0	0.005464	0	0	0	0.01493	0	0	0	0.0184	0	0	0.003165	0.003125	0	0	0	0.01274	0	0.0122	0	0	0.005291	0.006329	0	0	0	0	0	0	0.01493	0	0	0	0	0	0.003165	0	0	0	0	0	0	0	0	0	0
chr1	59667293	G	A	rs115580209	FGGY	29.8	0.801	0.0001536						0.000839	0	0	9.28e-05	0	0.001096	0		0	0	0	0.003012	0	0	0	0	0	0	0	0	0	0	0	0	0	0	0	0	0	0	0	0	0	0	0	0	0	0	0	0	0	0	0	0.003205	0	0	0	0	0	0	0	0	0	0	0	0	0	0	0	0	0	0	0	0	0	0	0	0	0	0	0	0	0	0	0	0	0	0	0	0	0	0	0	0	0	0	0	0	0	0.008929	0
chr1	59674089	G	A	rs529561969	FGGY	32	0.949	0.0018939						0.000839	0.002128	0	0.002134	0	0.001096	0.002494		0.005556	0	0	0	0	0	0	0	0.003049	0	0	0	0.009091	0	0.003472	0	0	0	0	0	0	0	0	0	0.01695	0.006173	0	0	0	0	0.008772	0	0	0	0	0	0	0	0	0.003106	0	0	0	0	0.006135	0.003067	0	0.01562	0	0	0	0	0.006494	0.009554	0	0.003049	0.002577	0	0	0	0.008475	0	0.003086	0	0.007143	0	0	0.002793	0	0	0.003497	0	0.009494	0	0	0	0	0	0	0	0.01316	0	0
chr1	59893824	G	A	rs201379188	CYP2J2	23.8	0.702	0.0004095						0	0	0	0.000557	0	0	0.000554		0	0	0	0	0	0	0	0	0	0.006757	0	0	0	0	0	0	0	0	0	0	0	0	0	0	0	0	0	0	0	0	0	0	0	0	0	0	0	0	0	0.003106	0	0	0	0	0	0	0	0	0	0	0	0	0.003247	0	0.008982	0	0	0	0	0	0	0	0	0	0	0	0	0	0.003086	0	0	0	0	0	0	0	0	0	0	0	0	0	0
chr1	59915980	G	A	rs545035265	CYP2J2	26.6	0.805	0.0001536						0	0	0	0.000186	0	0	0.000277		0	0	0	0	0	0	0	0	0	0	0	0	0.00303	0	0	0	0	0	0	0	0	0	0	0	0	0	0	0	0	0	0	0	0	0	0	0	0	0	0	0	0	0	0	0	0.003067	0	0	0	0.003165	0	0	0	0	0	0	0	0	0	0	0	0	0	0	0	0	0	0	0	0	0	0	0	0	0	0	0	0	0	0	0	0	0	0
chr1	59916033	C	A	rs370332169	CYP2J2	25.3	0.911	0.0009726						0.002517	0	0.000945	0.001021	0	0	0.000832		0.01111	0	0	0	0	0	0.007692	0	0	0.003378	0	0	0	0.007937	0	0	0	0	0.006098	0	0	0	0	0	0	0	0	0.003012	0	0	0	0	0	0	0	0	0	0	0	0.003106	0	0	0	0	0	0	0	0	0	0.02188	0	0	0	0	0	0	0	0.003247	0	0	0	0	0	0	0.007143	0	0	0.002793	0	0	0	0	0	0	0	0	0	0	0	0	0	0	0
chr1	58576347	C	T	rs753368536	TACSTD2	27.8	0.785	0.0001024						0	0	0	0.000186	0	0	0		0	0	0	0	0	0	0	0	0	0	0	0	0	0	0	0	0	0	0	0	0	0	0	0	0	0	0	0	0	0	0	0	0	0	0	0	0.002976	0	0	0	0	0	0	0	0	0	0	0	0	0	0	0	0	0	0	0	0	0	0	0	0	0	0	0	0	0	0	0.002793	0	0	0	0	0	0	0	0	0	0	0	0	0	0	0
chr1	58576775	C	G	rs761820597	TACSTD2	28.6	0.803	0.0001024						0	0	0	0.000186	0	0	0		0	0	0	0	0	0	0	0	0	0	0	0	0	0	0	0	0	0	0	0	0	0	0	0	0	0	0	0	0	0	0	0	0	0	0	0	0	0	0	0	0	0	0	0	0	0	0	0.003125	0	0	0	0	0	0	0	0	0	0	0.002646	0	0	0	0	0	0	0	0	0	0	0	0	0	0	0	0	0	0	0	0	0	0	0	0
chr1	59346346	G	T	rs779045174	FGGY	24.3	0.773	0.0001024						0	0	0	0.000186	0	0	0		0	0	0	0	0	0	0	0	0	0	0	0	0	0	0	0	0	0	0	0	0	0	0	0	0	0	0	0	0	0	0	0	0	0	0	0	0	0	0	0	0	0	0	0	0	0	0	0.003125	0	0	0.003401	0	0	0	0	0	0	0	0	0	0	0	0	0	0	0	0	0	0	0	0	0	0	0	0	0	0	0	0	0	0	0	0
chr1	59638338	A	C	rs1335016855	FGGY	26.8	0.781	0.0001024						0	0	0	0	0	0	0.000554		0	0	0	0	0	0	0	0	0	0	0	0	0	0	0	0	0	0	0	0	0	0	0	0.003106	0	0.003086	0	0	0	0	0	0	0	0	0	0	0	0	0	0	0	0	0	0	0	0	0	0	0	0	0	0	0	0	0	0	0	0	0	0	0	0	0	0	0	0	0	0	0	0	0	0	0	0	0	0	0	0	0	0	0	0	0
chr1	59901027	G	A	rs549562502	CYP2J2	29.2	0.961	0.0001024						0	0	0	9.28e-05	0	0	0.000277		0	0	0	0	0	0	0	0	0	0	0	0	0	0	0	0	0	0	0	0	0	0	0	0.003106	0	0	0	0	0	0	0	0	0	0	0	0	0	0.002732	0	0	0	0	0	0	0	0	0	0	0	0	0	0	0	0	0	0	0	0	0	0	0	0	0	0	0	0	0	0	0	0	0	0	0	0	0	0	0	0	0	0	0	0	0
chr1	59911694	G	A	rs201070738	CYP2J2	23.3	0.709	0.0001024						0	0	0	0.000186	0	0	0		0	0	0	0	0	0	0	0	0	0	0	0	0	0	0	0	0	0	0	0	0	0	0	0	0	0	0	0	0	0	0	0	0	0	0	0	0	0	0	0	0	0	0	0	0.006135	0	0	0	0	0	0	0	0	0	0	0	0	0	0	0	0	0	0	0	0	0	0	0	0	0	0	0	0	0	0	0	0	0	0	0	0	0	0
chr1	61901383	T	C	rs545094582	PATJ	27.8	0.731	0.0021499						0	0	0	0.003341	0.003165	0.002193	0.000554		0	0	0	0	0	0	0	0.008929	0	0	0.004032	0	0	0	0	0	0	0	0	0	0	0	0	0	0	0	0	0	0	0	0	0	0	0	0	0	0	0.005464	0.006623	0	0	0	0	0	0	0	0.02134	0.00625	0.003165	0.003125	0.006803	0.003106	0	0.003185	0.002994	0.02439	0.002577	0.003247	0.005291	0	0	0	0	0	0	0	0	0.002793	0.006173	0	0	0	0	0.004425	0	0	0.003968	0.004854	0	0.003165	0	0	0
chr1	62116572	G	A	rs370745996	PATJ	31	0.709	0.0002559						0	0	0	0.000371	0	0.001096	0		0	0	0	0	0	0	0	0	0	0	0	0	0	0	0	0	0	0	0	0	0	0	0	0	0	0	0	0	0	0	0	0	0	0.002874	0	0	0.002976	0	0.003311	0	0	0	0	0	0	0	0	0	0	0	0	0	0.003247	0	0	0	0	0	0	0	0	0	0	0	0	0	0	0	0	0	0	0	0	0	0	0	0	0	0.003759	0	0	0	0
chr1	62128065	G	A	rs141549230	PATJ	28.6	0.678	0.0049652						0.01426	0.005674	0.007561	0.004269	0.003165	0.01206	0.001663		0.01667	0	0.01087	0.0241	0.02	0.0137	0	0	0	0	0	0	0	0	0.003472	0.01471	0.008929	0.01471	0.0122	0.01899	0	0	0	0	0	0	0.003086	0.006024	0	0	0	0	0	0.01437	0	0.00641	0.002976	0	0	0.003106	0	0	0	0	0.006135	0.003067	0.02744	0	0	0.00625	0.003401	0.003106	0.00974	0	0	0.003049	0.005155	0.006494	0.002646	0	0.008475	0.02188	0	0	0.007143	0.04	0.01493	0.005587	0	0	0	0	0	0.004425	0	0	0.007937	0.009709	0	0.003165	0	0.0625	0
chr1	62253149	A	G	rs749881567	KANK4	28.8	0.769	0.0003071						0	0	0	0.000186	0	0.004386	0		0	0	0	0	0	0	0	0	0	0	0	0	0	0	0	0	0	0	0	0	0	0	0	0	0	0	0	0	0	0	0	0	0	0	0	0	0	0	0	0	0	0	0	0	0	0	0	0	0	0	0	0	0	0	0	0	0	0	0	0	0	0	0	0	0	0	0	0.002793	0	0.006849	0	0	0	0	0	0	0	0	0	0	0.05263	0	0
chr1	62602312	G	A	rs763904695	ANGPTL3	28.3	0.909	0.0001536						0	0	0.00189	0	0	0	0.000277		0	0	0	0	0	0	0	0	0	0	0	0	0	0	0	0	0	0.007353	0.006098	0	0	0	0	0	0	0	0	0.003012	0	0	0	0	0	0	0	0	0	0	0	0	0	0	0	0	0	0	0	0	0	0	0	0	0	0	0	0	0	0	0	0	0	0	0	0	0	0	0	0	0	0	0	0	0	0	0	0	0	0	0	0	0	0	0
chr1	62602317	G	C	rs773045547	ANGPTL3	25.1	0.875	0.0010749						0	0.001418	0	0.00167	0	0	0.000277		0	0	0	0	0	0	0	0	0	0	0	0.005814	0	0	0	0	0	0	0	0	0	0	0	0	0	0	0	0	0	0	0	0.009434	0	0	0	0	0	0.002732	0	0.006211	0	0.007463	0	0.02381	0	0	0	0	0.003165	0.00625	0	0.003106	0.003247	0	0.002994	0	0	0	0.002646	0	0	0	0	0.003571	0.007143	0	0	0	0	0	0	0	0	0	0	0	0	0	0	0	0	0	0
chr1	62604160	G	A	rs768802285	ANGPTL3	22.9	0.706	0.0001536						0	0	0	0.000186	0	0	0.000277		0	0	0	0	0	0	0	0	0.003049	0	0	0	0	0	0	0	0	0	0	0	0	0	0	0	0	0	0	0	0	0	0	0	0	0	0	0	0	0.002732	0	0	0	0	0	0	0	0	0	0	0	0	0	0	0	0	0	0.003049	0	0	0	0	0	0	0	0	0	0	0	0	0	0	0	0	0	0	0	0	0	0	0	0	0	0	0
chr1	62604656	T	C	rs530265297	ANGPTL3	24.8	0.697	0.0001536						0	0.000709	0	0.000186	0	0	0		0	0	0	0	0	0	0	0	0	0	0	0	0	0	0	0	0	0	0	0	0	0	0	0	0	0	0	0	0	0	0	0.009434	0	0	0	0	0	0.002732	0	0	0	0	0	0	0	0	0	0	0	0	0	0	0	0	0	0	0	0	0	0	0	0	0	0	0	0	0	0	0.003086	0	0	0	0	0	0	0	0	0	0	0	0	0	0
chr1	62819200	A	T	rs545667264	ATG4C	26.2	0.665	0.0003583						0	0	0	0.00065	0	0	0		0	0	0	0	0	0	0	0	0	0	0	0	0	0	0	0	0	0	0	0	0	0	0	0	0	0	0	0	0	0	0	0	0.007092	0	0	0	0	0.002732	0	0.003106	0	0	0	0	0	0	0	0	0	0	0	0.003106	0	0	0	0	0	0.003247	0.002646	0	0	0	0	0	0	0	0	0	0	0	0	0	0	0	0	0	0	0	0	0	0	0	0
chr1	63323737	A	G		FOXD3	26.9	0.762	0.0002559	Y					0	0	0.004726	0	0	0	0		0	0	0	0	0	0	0	0	0	0	0	0	0	0	0	0	0	0	0	0	0	0	0	0	0	0	0	0	0	0.03378	0	0	0	0	0	0	0	0	0	0	0	0	0	0	0	0	0	0	0	0	0	0	0	0	0	0	0	0	0	0	0	0	0	0	0	0	0	0	0	0	0	0	0	0	0	0	0	0	0	0	0	0	0
chr1	63396585	C	T	rs201074540	ALG6	27	0.892	0.0005631						0	0	0	0.000835	0	0	0.000277		0	0	0	0	0	0	0	0	0	0	0	0	0	0	0	0	0	0	0	0	0	0	0	0	0	0.003086	0	0	0	0	0	0	0	0	0	0	0	0	0	0	0	0	0	0	0	0	0	0	0	0	0	0	0.006494	0.003185	0	0.003049	0	0.006494	0	0	0	0	0	0	0	0	0	0	0	0	0.01056	0	0	0	0	0	0	0	0	0	0	0	0
chr1	63406340	T	G	rs562509297	ALG6	26.6	0.834	0.0012285						0.01174	0.000709	0.00189	0.000464	0	0.001096	0.000277	AA_T	0.01667	0	0.01087	0.02108	0.01	0	0.007692	0	0	0	0	0	0	0	0	0	0	0	0	0	0.01351	0	0.01562	0	0	0	0	0	0	0	0	0	0	0	0	0	0	0	0	0	0	0	0	0	0	0	0	0	0.003165	0	0	0	0.003247	0	0	0	0	0	0	0	0	0	0	0	0	0	0.007463	0	0.003086	0	0	0.00365	0	0	0	0.005051	0	0.004854	0	0	0	0	0
chr1	63419415	G	C	rs142707911	ALG6	27	0.925	0.0002559						0	0	0	0.000278	0	0	0.000554		0	0	0	0	0	0	0	0	0	0	0	0	0	0	0	0	0	0	0	0	0	0	0	0.003106	0.008475	0	0	0	0	0	0	0	0	0	0	0	0	0	0.003311	0	0	0	0	0	0.003067	0	0	0	0.003165	0	0	0	0	0	0	0	0	0	0	0	0	0	0	0	0	0	0	0	0	0	0	0	0	0	0	0	0	0	0	0	0	0	0
chr1	63436896	C	T	rs548994709	ALG6	25.1	0.777	0.0014333						0	0	0.02552	0	0	0	0	DR_T	0	0	0	0	0	0	0	0	0	0	0	0	0	0	0	0	0	0	0	0	0.1824	0	0	0	0	0	0	0	0	0	0	0	0	0	0	0	0	0	0	0	0	0	0	0	0	0	0	0	0	0	0	0	0	0	0	0	0	0	0	0	0	0	0	0	0	0	0	0	0	0	0	0	0	0	0	0	0	0	0	0	0	0	0
chr1	63557152	A	G	rs763951473	EFCAB7	29.5	0.697	0.0003071						0	0	0	0.000186	0.003165	0.003289	0		0	0	0	0	0	0	0	0	0	0	0	0	0	0	0	0	0	0	0	0	0	0	0	0	0	0	0	0	0	0	0.008772	0	0	0	0	0	0	0	0	0	0	0	0	0	0	0	0	0	0	0	0	0	0	0	0	0	0	0	0	0	0	0	0	0	0	0	0	0	0	0	0	0	0	0	0	0	0.003968	0.009709	0	0.003165	0	0	0
chr1	63636243	A	G	rs761181633	PGM1	26.2	0.754	0.0004095						0.004195	0	0	0.000186	0	0	0		0	0	0.0163	0.006024	0	0	0	0	0	0	0	0	0	0	0	0	0	0	0	0	0	0	0	0	0	0	0	0	0	0	0	0	0	0	0	0	0	0	0	0	0	0	0	0	0	0	0	0	0	0	0.003401	0	0	0	0	0	0	0.003247	0	0	0	0	0	0	0	0	0	0	0	0	0	0	0	0	0	0	0	0	0	0	0	0	0
chr1	62476092	T	C	rs1645962052	DOCK7	32	0.692	0.0001024						0	0	0	0.000186	0	0	0		0	0	0	0	0	0	0	0	0	0	0	0	0	0	0	0	0	0	0	0	0	0	0	0	0	0	0	0	0	0	0	0	0	0	0	0	0	0	0	0	0	0	0	0	0	0	0	0	0	0	0	0	0	0	0.005988	0	0	0	0	0	0	0	0	0	0	0	0	0	0	0	0	0	0	0	0	0	0	0	0	0	0	0	0
chr1	62602332	T	C	rs398122989	ANGPTL3	28.2	0.865	0.0001024						0	0.001418	0	0	0	0	0		0	0	0	0	0	0	0	0	0	0	0	0	0	0	0	0	0	0	0	0	0	0	0	0	0	0	0	0	0	0	0	0	0	0	0	0	0	0	0	0	0.01316	0	0	0	0	0	0	0	0	0	0	0	0	0	0	0	0	0	0	0	0	0	0	0	0	0	0	0	0	0	0	0	0	0	0	0	0	0	0	0	0	0	0
chr1	62816779	A	G	rs562199990	ATG4C	26.2	0.676	0.0001024						0	0	0	0.000186	0	0	0		0	0	0	0	0	0	0	0	0	0	0	0	0	0	0	0	0	0	0	0	0	0	0	0	0	0	0	0	0	0	0	0	0	0.002874	0	0	0	0	0	0	0	0	0	0	0	0	0	0	0	0	0.003401	0	0	0	0	0	0	0	0	0	0	0	0	0	0	0	0	0	0	0	0	0	0	0	0	0	0	0	0	0	0	0	0
chr1	62841438	G	A	rs201027291	ATG4C	31	0.787	0.0001024						0	0	0	0.000186	0	0	0		0	0	0	0	0	0	0	0	0	0	0	0	0	0	0	0	0	0	0	0	0	0	0	0	0	0	0	0	0	0	0	0	0	0	0	0	0	0.002732	0	0	0	0	0	0	0	0	0	0	0	0	0	0	0	0	0	0	0.002577	0	0	0	0	0	0	0	0	0	0	0	0	0	0	0	0	0	0	0	0	0	0	0	0	0	0
chr1	63404532	C	T	rs754672490	ALG6	27.3	0.914	0.0001024						0	0	0	0	0	0	0.000554		0	0	0	0	0	0	0	0	0	0	0	0	0	0	0	0	0	0	0	0	0	0	0	0	0	0	0.006173	0	0	0	0	0	0	0	0	0	0	0	0	0	0	0	0	0	0	0	0	0	0	0	0	0	0	0	0	0	0	0	0	0	0	0	0	0	0	0	0	0	0	0	0	0	0	0	0	0	0	0	0	0	0	0	0
chr1	63407114	A	G	rs201354339	ALG6	28.4	0.941	0.0001024						0	0	0	9.28e-05	0	0	0		0	0	0	0	0	0	0	0	0	0	0	0	0	0	0	0	0	0	0	0	0	0	0	0	0	0	0	0	0	0	0	0	0	0	0	0	0	0	0	0	0	0	0	0	0	0	0	0	0	0	0	0	0	0	0	0	0	0	0	0	0	0	0	0	0	0	0	0.002793	0	0	0	0	0	0	0	0	0	0	0	0	0	0	0.01
chr1	63593709	T	A	rs1313048387	PGM1	31	0.675	0.0001024						0	0	0	0.000186	0	0	0		0	0	0	0	0	0	0	0	0	0	0	0	0	0	0	0	0	0	0	0	0	0	0	0	0	0	0	0	0	0	0	0	0	0	0	0	0	0	0	0	0	0	0	0	0	0	0	0	0	0	0	0	0	0	0	0	0	0	0	0	0	0	0	0	0	0	0	0	0	0	0	0	0	0	0.01613	0	0	0	0	0	0	0	0
chr1	63638738	T	G		PGM1	32	0.824	0.0007678						0	0	0.01418	0	0	0	0	DR_T	0	0	0	0	0	0	0	0	0	0	0	0	0	0	0	0	0	0	0	0	0	0.1014	0	0	0	0	0	0	0	0	0	0	0	0	0	0	0	0	0	0	0	0	0	0	0	0	0	0	0	0	0	0	0	0	0	0	0	0	0	0	0	0	0	0	0	0	0	0	0	0	0	0	0	0	0	0	0	0	0	0	0	0	0
chr1	64178266	T	C	rs757625475	ROR1	26.9	0.898	0.0001536						0	0	0	0.000278	0	0	0		0	0	0	0	0	0	0	0	0	0	0	0	0	0	0	0	0	0	0	0	0	0	0	0	0	0	0	0	0	0	0	0	0	0	0	0	0	0	0	0	0	0	0	0	0.006135	0	0	0	0	0	0	0	0	0	0	0	0	0	0.002646	0	0	0	0	0	0	0	0	0	0	0	0	0	0	0	0	0	0	0	0	0	0	0	0
chr1	64839782	T	G		JAK1	29.1	0.69	0.0001536	Y					0	0	0	0.000278	0	0	0		0	0	0	0	0	0	0	0	0	0	0	0	0	0	0	0	0	0	0	0	0	0	0	0	0	0	0	0	0	0	0	0	0	0.008621	0	0	0	0	0	0	0	0	0	0	0	0	0	0	0	0	0	0	0	0	0	0	0	0	0	0	0	0	0	0	0	0	0	0	0	0	0	0	0	0	0	0	0	0	0	0	0	0	0
chr1	64845518	A	G		JAK1	26.4	0.817	0.0003071	Y					0	0	0	0	0	0.006579	0		0	0	0	0	0	0	0	0	0	0	0	0	0	0	0	0	0	0	0	0	0	0	0	0	0	0	0	0	0	0	0	0	0	0	0	0	0	0	0	0	0	0	0	0	0	0	0	0	0	0	0	0	0	0	0	0	0	0	0	0	0	0	0	0	0	0	0	0	0	0	0	0	0	0	0	0	0	0	0.02256	0	0	0	0
chr1	65218885	G	A	rs745882875	AK4	26.8	0.836	0.0001536						0	0	0	0.000278	0	0	0		0	0	0	0	0	0	0	0	0	0	0	0	0	0	0	0	0	0	0	0	0	0	0	0	0	0	0	0	0	0	0	0	0	0	0	0	0	0	0	0	0	0	0	0	0	0	0	0	0.006329	0	0	0	0	0	0	0	0.002577	0	0	0	0	0	0	0	0	0	0	0	0	0	0	0	0	0	0	0	0	0	0	0	0	0	0
chr1	65379465	C	T	rs549580287	DNAJC6	28.4	0.649	0.0002048						0	0.000709	0	0.000278	0	0	0		0	0	0	0	0	0	0	0	0	0	0	0	0	0	0	0	0	0	0	0	0	0	0	0	0	0	0	0	0	0	0	0	0	0	0	0	0	0	0.006623	0	0	0.007463	0	0	0	0	0	0	0	0	0	0	0	0	0	0	0	0	0	0	0	0	0	0.003571	0	0	0	0	0	0	0	0	0	0	0	0	0	0	0	0	0	0	0
chr1	65384199	C	T	rs762184162	DNAJC6	26.2	0.766	0.0002048						0.000839	0	0	0.000186	0	0.001096	0		0	0	0	0.003012	0	0	0	0	0	0	0	0	0	0	0	0	0	0	0	0	0	0	0	0	0	0	0	0	0	0	0	0	0	0	0	0	0	0	0	0	0	0	0	0	0	0	0	0	0	0	0	0	0	0	0	0	0	0	0	0	0	0.003125	0	0	0	0	0	0	0	0	0	0	0	0	0	0.005051	0.003968	0	0	0	0	0	0
chr1	65411302	C	T	rs200138922	DNAJC6	25.6	0.696	0.0002048						0	0	0	9.28e-05	0	0	0.000832		0	0	0	0	0	0	0	0	0	0	0	0.005814	0	0.007937	0	0	0.004464	0	0	0	0	0	0	0	0	0	0	0	0	0	0	0	0	0	0	0	0	0	0	0	0	0	0	0	0	0	0	0	0	0	0	0	0	0	0	0	0	0	0	0	0	0	0	0	0	0	0	0	0	0	0	0.00365	0	0	0	0	0	0	0	0	0	0	0
chr1	66367800	A	T	rs1184688292	PDE4B	28.3	0.876	0.0002559						0	0	0.000945	0	0	0	0.001109		0	0	0	0	0	0	0	0	0.0122	0	0	0	0	0	0	0	0	0.007353	0	0	0	0	0	0	0	0	0	0	0	0	0	0	0	0	0	0	0	0	0	0	0	0	0	0	0	0	0	0	0	0	0	0	0	0	0	0	0	0	0	0	0	0	0	0	0	0	0	0	0	0	0	0	0	0	0	0	0	0	0	0	0	0	0
chr1	66847550	G	A	rs758297465	DNAI4	24.3	0.802	0.0006143						0.000839	0	0.000945	0.000742	0	0	0.000554		0	0	0	0	0	0	0.007692	0	0	0	0	0	0	0.007937	0	0	0.004464	0	0.006098	0	0	0	0	0	0	0	0	0	0	0	0	0	0	0	0	0	0	0	0	0	0	0	0	0	0	0.003067	0	0.003125	0	0	0	0	0	0	0	0	0	0	0	0	0	0.01875	0	0	0	0	0	0	0	0	0	0	0	0	0	0	0	0	0	0	0	0	0
chr1	66871483	A	G		DNAI4	24.5	0.67	0.0001536	Y					0.002517	0	0	0	0	0	0		0	0	0	0	0	0.02055	0	0	0	0	0	0	0	0	0	0	0	0	0	0	0	0	0	0	0	0	0	0	0	0	0	0	0	0	0	0	0	0	0	0	0	0	0	0	0	0	0	0	0	0	0	0	0	0	0	0	0	0	0	0	0	0	0	0	0	0	0	0	0	0	0	0	0	0	0	0	0	0	0	0	0	0	0
chr1	65385833	T	A	rs751591535	DNAJC6	27.3	0.907	0.0001024						0	0	0	0	0	0.002193	0		0	0	0	0	0	0	0	0	0	0	0	0	0	0	0	0	0	0	0	0	0	0	0	0	0	0	0	0	0	0	0	0	0	0	0	0	0	0	0	0	0	0	0	0	0	0	0	0	0	0	0	0	0	0	0	0	0	0	0	0	0	0	0	0	0	0	0	0	0	0	0	0	0	0	0	0	0.007937	0	0	0	0	0	0
chr1	66801101	A	G		INSL5	24.3	0.808	0.0001024	Y					0.001678	0	0	0	0	0	0		0	0.01667	0	0	0	0	0	0	0	0	0	0	0	0	0	0	0	0	0	0	0	0	0	0	0	0	0	0	0	0	0	0	0	0	0	0	0	0	0	0	0	0	0	0	0	0	0	0	0	0	0	0	0	0	0	0	0	0	0	0	0	0	0	0	0	0	0	0	0	0	0	0	0	0	0	0	0	0	0	0	0	0	0
chr1	67338649	G	T	rs747266023	IL12RB2	28.8	0.683	0.0003071						0	0	0	0.000371	0	0.001096	0.000277		0	0	0	0	0	0	0	0	0.003049	0	0	0	0	0	0	0	0	0	0	0	0	0	0	0	0	0	0	0	0	0	0	0	0	0	0	0	0	0	0.003311	0	0	0	0	0	0	0	0	0	0.003165	0	0	0	0	0.003185	0	0	0	0	0	0	0	0	0.003086	0	0	0	0	0	0	0	0	0	0	0	0	0	0.003968	0	0	0	0	0	0
chr1	68153618	C	G	rs566622107	WLS	29.7	0.662	0.0009726						0.001678	0.002128	0	0.000557	0	0	0.002217		0.005556	0	0.005435	0	0	0	0	0	0	0.003378	0	0.01163	0	0	0	0	0.01339	0	0	0	0	0	0	0	0.01695	0	0	0	0	0	0	0	0	0	0	0	0.002976	0	0	0	0	0	0	0	0.003067	0.009202	0	0	0	0	0	0.003106	0	0	0	0	0	0	0	0	0	0	0	0	0	0.02	0	0	0	0	0	0	0	0	0	0	0	0	0	0	0	0	0
chr1	68431477	G	A	rs369142161	RPE65	26.6	0.776	0.0003071						0	0	0	0.000464	0	0.001096	0		0	0	0	0	0	0	0	0	0	0	0	0	0	0	0	0	0	0	0	0	0	0	0	0	0	0	0	0	0	0	0	0	0	0	0	0	0.005952	0	0.003311	0.003106	0	0	0	0	0	0	0	0	0	0	0	0	0	0	0.002994	0	0	0	0	0	0	0	0	0	0	0	0	0	0	0	0	0	0	0	0	0	0	0.004854	0	0	0	0	0
chr1	68444593	C	T	rs767528365	RPE65	22.5	0.717	0.0007678						0	0	0	0.001021	0	0	0.001109		0	0	0	0	0	0	0	0	0.003049	0	0	0	0	0	0.01042	0	0	0	0	0	0	0	0	0	0	0	0	0	0	0	0	0	0.003546	0	0	0	0	0	0	0	0	0	0	0	0.003067	0	0.006098	0.003125	0	0	0	0	0	0	0	0	0.002577	0	0.002646	0	0	0	0	0.003571	0	0	0	0.002793	0	0	0	0	0	0.004425	0	0.005051	0	0	0	0	0	0	0
chr1	68444828	T	C		RPE65	23.4	0.722	0.0002048	Y					0.002517	0.000709	0	0	0	0	0		0	0	0	0.009036	0	0	0	0	0	0	0	0	0	0	0	0	0	0	0	0	0	0	0	0	0	0	0	0	0	0	0	0	0	0	0	0	0	0	0	0	0.006579	0	0	0	0	0	0	0	0	0	0	0	0	0	0	0	0	0	0	0	0	0	0	0	0	0	0	0	0	0	0	0	0	0	0	0	0	0	0	0	0	0	0
chr1	68446831	G	A	rs750724065	RPE65	24.2	0.879	0.0001536						0	0	0	0.000278	0	0	0		0	0	0	0	0	0	0	0	0	0	0	0	0	0	0	0	0	0	0	0	0	0	0	0	0	0	0	0	0	0	0	0	0	0	0	0	0	0	0	0	0	0	0	0	0	0	0	0	0	0	0.006803	0	0	0	0	0	0	0	0	0	0	0	0	0	0	0	0	0.002793	0	0	0	0	0	0	0	0	0	0	0	0	0	0	0
chr1	68448629	A	G	rs1373308880	RPE65	24.3	0.772	0.0002048						0	0	0	0	0	0	0.001109		0	0	0	0	0	0	0	0	0	0	0	0	0	0	0.01389	0	0	0	0	0	0	0	0	0	0	0	0	0	0	0	0	0	0	0	0	0	0	0	0	0	0	0	0	0	0	0	0	0	0	0	0	0	0	0	0	0	0	0	0	0	0	0	0	0	0	0	0	0	0	0	0	0	0	0	0	0	0	0	0	0	0	0	0
chr1	68477920	C	T	rs1646128222	DEPDC1	26.5	0.683	0.0005119						0	0	0	0	0	0.01096	0	TB_T	0	0	0	0	0	0	0	0	0	0	0	0	0	0	0	0	0	0	0	0	0	0	0	0	0	0	0	0	0	0	0	0	0	0	0	0	0	0	0	0	0	0	0	0	0	0	0	0	0	0	0	0	0	0	0	0	0	0	0	0	0	0	0	0	0	0	0	0	0	0	0	0	0	0	0	0	0.03968	0	0	0	0	0	0
chr1	67326846	T	C	rs775846136	IL12RB2	24.1	0.809	0.0001024						0	0	0	0.000186	0	0	0		0	0	0	0	0	0	0	0	0	0	0	0	0	0	0	0	0	0	0	0	0	0	0	0	0	0	0	0	0	0	0	0	0	0	0	0	0	0	0	0	0	0	0	0	0	0	0	0	0	0	0	0	0	0	0	0	0	0	0	0	0	0.00625	0	0	0	0	0	0	0	0	0	0	0	0	0	0	0	0	0	0	0	0	0
chr1	68194011	T	C	rs570724708	WLS	26.5	0.805	0.0001024						0	0	0	0.000186	0	0	0		0	0	0	0	0	0	0	0	0	0	0	0	0	0	0	0	0	0	0	0	0	0	0	0	0	0	0	0	0	0	0	0	0	0	0	0	0	0	0	0	0	0	0	0	0	0	0	0	0	0.00625	0	0	0	0	0	0	0	0	0	0	0	0	0	0	0	0	0	0	0	0	0	0	0	0	0	0	0	0	0	0	0	0	0
chr1	68438206	A	T	rs776250699	RPE65	28.7	0.985	0.0001024						0	0	0	0.000186	0	0	0		0	0	0	0	0	0	0	0	0	0	0	0	0	0	0	0	0	0	0	0	0	0	0	0	0	0	0	0	0	0	0	0	0	0	0	0	0	0	0	0	0	0	0	0	0	0	0	0	0	0	0	0	0	0	0.005988	0	0	0	0	0	0	0	0	0	0	0	0	0	0	0	0	0	0	0	0	0	0	0	0	0	0	0	0
chr1	68439068	A	G	rs771240677	RPE65	25.9	0.686	0.0001024						0	0	0	0.000186	0	0	0		0	0	0	0	0	0	0	0	0	0	0	0	0	0	0	0	0	0	0	0	0	0	0	0	0	0	0	0	0	0	0.008772	0	0	0	0	0	0	0	0	0	0	0	0	0	0	0	0	0	0	0	0	0	0	0	0	0	0	0	0	0	0	0	0	0	0	0	0	0	0	0	0	0	0	0	0	0	0	0	0	0	0	0	0
chr1	68440907	C	T	rs1046084226	RPE65	28.2	0.926	0.0001024						0.001678	0	0	0	0	0	0		0	0.01667	0	0	0	0	0	0	0	0	0	0	0	0	0	0	0	0	0	0	0	0	0	0	0	0	0	0	0	0	0	0	0	0	0	0	0	0	0	0	0	0	0	0	0	0	0	0	0	0	0	0	0	0	0	0	0	0	0	0	0	0	0	0	0	0	0	0	0	0	0	0	0	0	0	0	0	0	0	0	0	0	0
chr1	68446824	C	T	rs61751282	RPE65	28.4	0.971	0.0001024		Pathogenic	criteria provided, multiple submitters, no conflicts	not provided|Retinitis pigmentosa 20;Leber congenital amaurosis 2|Leber congenital amaurosis 2|Leber congenital amaurosis|Autosomal recessive retinitis pigmentosa|Retinitis pigmentosa 20|RPE65-related disorder		0	0	0	0.000186	0	0	0		0	0	0	0	0	0	0	0	0	0	0	0	0	0	0	0	0	0	0	0	0	0	0	0	0	0	0	0	0	0	0	0	0	0	0	0	0	0	0	0	0	0	0	0	0	0	0	0	0	0.003125	0	0	0	0	0	0	0	0	0	0	0	0	0	0	0	0	0	0	0	0	0	0.00365	0	0	0	0	0	0	0	0	0	0	0
chr1	68446851	G	C		RPE65	27.1	0.966	0.0001024	Y					0	0	0	0.000186	0	0	0		0	0	0	0	0	0	0	0	0	0	0	0	0	0	0	0	0	0	0	0	0	0	0	0	0	0	0	0	0	0	0	0	0	0	0	0	0	0	0	0	0	0	0	0	0	0	0	0	0	0	0	0	0	0	0	0	0	0	0	0	0	0	0	0	0	0	0	0	0	0	0.006993	0	0	0	0	0	0	0	0	0	0	0	0
chr1	68448653	A	G	rs61751277	RPE65	23.2	0.711	0.0001024						0	0	0	0	0	0.002193	0		0	0	0	0	0	0	0	0	0	0	0	0	0	0	0	0	0	0	0	0	0	0	0	0	0	0	0	0	0	0	0	0	0	0	0	0	0	0	0	0	0	0	0	0	0	0	0	0	0	0	0	0	0	0	0	0	0	0	0	0	0	0	0	0	0	0	0	0	0	0	0	0	0	0	0	0	0	0.009709	0	0	0	0	0
chr1	70415972	G	A	rs773744441	CTH	32	0.915	0.0009214						0	0.001418	0	0.001485	0	0	0		0	0	0	0	0	0	0	0	0	0	0	0	0	0	0	0	0	0	0	0	0	0	0	0	0	0	0	0	0	0	0	0	0	0	0	0	0	0	0	0	0	0	0	0.03571	0	0	0	0	0	0.00625	0	0	0	0	0	0	0	0	0	0.01266	0	0	0	0	0.02857	0	0	0	0	0	0	0.00365	0	0	0	0	0	0	0	0	0	0	0
chr1	70415987	C	T	rs28941785	CTH	25.5	0.931	0.0014844					Y	0.001678	0	0	0.002134	0	0	0.001109		0	0	0	0	0	0	0.01538	0	0	0	0	0	0	0	0	0	0.004464	0	0	0	0	0	0	0	0	0.003086	0.006173	0	0	0	0	0	0	0	0	0	0	0	0	0.006211	0	0	0	0	0.009202	0.006135	0	0.003125	0.003165	0	0.003401	0	0.003247	0.003185	0	0.003049	0	0.003247	0.007937	0	0	0	0	0.003571	0	0	0	0	0.003086	0	0	0.007299	0	0.004425	0	0.005051	0	0	0	0	0	0	0
chr1	70429794	C	T	rs551720451	CTH	25.1	0.8	0.0003583						0	0.000709	0.003781	0.000186	0	0	0		0	0	0	0	0	0	0	0	0	0	0	0	0	0	0	0	0	0	0	0.02532	0	0	0	0	0	0	0	0	0	0	0	0	0	0	0	0	0	0	0	0	0	0	0	0	0	0.003067	0	0	0	0	0	0	0	0	0.002994	0	0	0	0	0	0	0	0	0	0	0	0	0	0	0	0	0	0.003165	0	0	0	0	0	0	0	0	0	0
chr1	70435140	G	A	rs992790972	CTH	31	0.923	0.0001536						0	0	0	0.000278	0	0	0		0	0	0	0	0	0	0	0	0	0	0	0	0	0	0	0	0	0	0	0	0	0	0	0	0	0	0	0	0	0	0	0	0	0	0	0	0	0	0	0.006211	0	0	0	0	0.003067	0	0	0	0	0	0	0	0	0	0	0	0	0	0	0	0	0	0	0	0	0	0	0	0	0	0	0	0	0	0	0	0	0	0	0	0	0	0
chr1	70429845	A	G	rs761095023	CTH	23	0.773	0.0001024						0	0	0	0.000186	0	0	0		0	0	0	0	0	0	0	0	0	0	0	0	0	0	0	0	0	0	0	0	0	0	0	0	0	0	0	0	0	0	0	0	0	0	0	0	0	0	0	0	0	0	0	0	0	0	0	0	0	0	0	0	0	0	0	0	0.005155	0	0	0	0	0	0	0	0	0	0	0	0	0	0	0	0	0	0	0	0	0	0	0	0	0	0
chr1	70432088	G	A		CTH	32	0.974	0.0001024						0	0	0	0.000186	0	0	0		0	0	0	0	0	0	0	0	0	0	0	0	0	0	0	0	0	0	0	0	0	0	0	0	0	0	0	0	0	0	0	0	0	0	0	0	0	0	0	0	0	0	0	0	0	0	0	0	0	0.003125	0	0	0	0	0	0	0	0.003247	0	0	0	0	0	0	0	0	0	0	0	0	0	0	0	0	0	0	0	0	0	0	0	0	0
chr1	70433864	G	A	rs556782740	CTH	27	0.789	0.0001024						0	0	0	0.000186	0	0	0		0	0	0	0	0	0	0	0	0	0	0	0	0	0	0	0	0	0	0	0	0	0	0	0	0	0	0	0	0	0	0	0	0	0	0	0	0	0	0	0	0	0	0	0	0	0	0	0.003125	0	0	0	0	0	0	0	0	0	0	0	0	0	0	0	0	0	0	0	0.002793	0	0	0	0	0	0	0	0	0	0	0	0	0	0	0
chr1	71047348	T	C		PTGER3	31	0.661	0.0001024	Y					0	0	0	0.000186	0	0	0		0	0	0	0	0	0	0	0	0	0	0	0	0	0	0	0	0	0	0	0	0	0	0	0	0	0	0	0	0	0	0	0	0	0.005747	0	0	0	0	0	0	0	0	0	0	0	0	0	0	0	0	0	0	0	0	0	0	0	0	0	0	0	0	0	0	0	0	0	0	0	0	0	0	0	0	0	0	0	0	0	0	0	0	0
chr1	74199718	A	T	rs200157650	FPGT	29.6	0.801	0.0019451						0	0.000709	0	0.000928	0	0	0.007483		0	0	0	0	0	0	0	0.01786	0.006098	0.003378	0	0.02326	0.009091	0.007937	0.006944	0	0.004464	0	0	0	0	0	0	0.003106	0.01695	0.01543	0	0.009036	0	0	0	0	0	0	0	0	0	0	0	0	0	0	0	0	0.006135	0	0	0	0	0	0	0	0	0	0	0	0.005155	0	0	0	0	0.0125	0	0	0	0	0	0	0	0	0	0	0.003165	0.004425	0	0.005051	0	0	0	0	0	0	0
chr1	74201344	C	T	rs1651777836	FPGT	24.5	0.664	0.0002559						0	0	0	0	0	0.005482	0		0	0	0	0	0	0	0	0	0	0	0	0	0	0	0	0	0	0	0	0	0	0	0	0	0	0	0	0	0	0	0	0	0	0	0	0	0	0	0	0	0	0	0	0	0	0	0	0	0	0	0	0	0	0	0	0	0	0	0	0	0	0	0	0	0	0	0	0	0	0	0	0	0	0	0	0	0.01984	0	0	0	0	0	0
chr1	74331517	T	C	rs6685961	TNNI3K	25.4	0.823	0.0010238						0	0.001418	0	0.001206	0	0	0.001386		0	0	0	0	0	0	0	0	0.009146	0	0	0	0	0	0.003472	0	0	0	0	0	0	0	0	0	0	0.003086	0	0	0	0	0	0	0	0	0	0	0	0	0	0.006211	0	0	0	0	0	0	0	0	0.006329	0	0	0.003106	0	0	0	0.003049	0.007732	0	0.002646	0.006329	0	0	0	0	0	0	0	0	0.006173	0	0.003497	0	0.003165	0	0	0	0	0	0	0	0	0	0
chr1	74336123	T	C	rs201777822	TNNI3K	25.8	0.804	0.0021499						0.000839	0	0.00189	0.002227	0	0	0.00388		0	0	0	0	0	0	0.007692	0	0	0	0.0121	0	0.00303	0	0.01042	0.01471	0.008929	0	0.006098	0	0	0	0	0.003106	0.008475	0	0	0.009036	0	0	0.004386	0	0	0.002874	0	0.00641	0.0119	0.005464	0.003311	0	0	0	0	0	0	0.006135	0	0	0.003165	0	0	0	0.003247	0	0.008982	0	0	0	0.007937	0	0	0	0.006173	0	0	0	0	0.002793	0	0	0	0	0	0	0	0	0	0	0	0	0	0	0
chr1	74353267	G	A	rs530702018	TNNI3K	33	0.775	0.0011773						0	0	0.003781	0.000835	0	0.001096	0.002494		0	0	0	0	0	0	0	0	0.003049	0.006757	0.008065	0	0.00303	0.01587	0	0	0	0	0.006098	0.01899	0	0	0	0.003106	0	0	0	0	0	0	0	0	0	0	0	0.01603	0	0	0	0	0	0	0	0	0	0.006135	0	0	0	0	0	0	0	0	0.002994	0	0	0.003247	0	0	0	0	0	0	0	0	0	0	0	0	0	0	0	0	0	0	0	0.004854	0	0	0	0	0
chr1	74369114	G	A	rs200732425	TNNI3K	36	0.897	0.0005631						0	0	0	0.000835	0	0	0.000554		0	0	0	0	0	0	0	0	0	0	0	0	0	0	0	0	0	0	0	0	0	0	0	0.006211	0	0	0	0	0	0	0.004386	0	0.003546	0	0	0	0	0	0	0	0	0	0	0	0	0	0.02134	0	0	0	0	0	0	0	0	0	0	0	0	0	0	0	0	0	0	0	0	0	0	0	0	0	0	0	0	0	0	0	0	0	0	0	0
chr1	75732652	G	A	rs147559466	ACADM	23.9	0.741	0.0006143						0.004195	0	0	0.000557	0	0	0.000277		0	0	0	0.009036	0	0	0.01538	0	0	0	0	0	0	0	0.003472	0	0	0	0	0	0	0	0	0	0	0	0	0	0	0	0	0	0	0	0	0	0.002976	0	0	0	0	0	0	0	0	0.003067	0	0.003125	0	0	0	0	0	0	0	0	0	0	0	0	0	0.003125	0	0	0	0	0	0.002793	0.003086	0	0	0	0	0	0	0	0	0	0	0	0	0	0
chr1	75732682	C	T	rs398123072	ACADM	26.9	0.918	0.0001536		Pathogenic	criteria provided, multiple submitters, no conflicts	Medium-chain acyl-coenzyme A dehydrogenase deficiency|not provided		0	0	0	9.28e-05	0	0	0.000554		0	0	0	0	0	0	0	0	0	0.003378	0	0.005814	0	0	0	0	0	0	0	0	0	0	0	0	0	0	0	0	0	0	0	0	0	0	0	0	0	0	0	0.003106	0	0	0	0	0	0	0	0	0	0	0	0	0	0	0	0	0	0	0	0	0	0	0	0	0	0	0	0	0	0	0	0	0	0	0	0	0	0	0	0	0	0	0
chr1	75740089	C	G		ACADM	24.9	0.877	0.0001536	Y					0	0	0.002836	0	0	0	0		0	0	0	0	0	0	0	0	0	0	0	0	0	0	0	0	0	0	0	0	0	0	0	0	0	0	0	0	0	0.02027	0	0	0	0	0	0	0	0	0	0	0	0	0	0	0	0	0	0	0	0	0	0	0	0	0	0	0	0	0	0	0	0	0	0	0	0	0	0	0	0	0	0	0	0	0	0	0	0	0	0	0	0	0
chr1	75745859	C	G	rs764268346	ACADM	21.1	0.647	0.0001536		Pathogenic/Likely pathogenic	criteria provided, multiple submitters, no conflicts	Medium-chain acyl-coenzyme A dehydrogenase deficiency|not provided		0	0	0	0	0	0	0.000832		0	0	0	0	0	0	0	0	0	0	0	0	0	0	0	0	0	0	0	0	0	0	0	0	0	0.006173	0.003086	0	0	0	0	0	0	0	0	0	0	0	0	0	0	0	0	0	0	0	0	0	0	0	0	0	0	0	0	0	0	0	0	0	0	0	0	0	0	0	0	0	0	0	0	0	0	0	0	0	0	0	0	0	0	0	0
chr1	75749509	G	A	rs121434274	ACADM	32	0.983	0.0006143		Pathogenic/Likely pathogenic	criteria provided, multiple submitters, no conflicts	Medium-chain acyl-coenzyme A dehydrogenase deficiency|not provided|ACADM-related disorder		0	0.000709	0	0.000742	0.006329	0	0.000277		0	0	0	0	0	0	0	0	0	0	0	0	0	0	0	0	0	0	0	0	0	0	0	0.003106	0	0	0	0	0	0	0	0	0	0	0	0	0	0	0	0	0	0	0	0	0	0	0	0	0	0	0	0.006211	0	0.003185	0	0	0.002577	0	0	0	0.01695	0	0	0	0	0	0	0	0.006173	0	0	0	0.003165	0	0	0	0	0	0	0.006329	0	0	0
chr1	75761161	A	G	rs77931234	ACADM	22.9	0.695	0.0004095		Pathogenic/Likely pathogenic	criteria provided, multiple submitters, no conflicts	Medium-chain acyl-coenzyme A dehydrogenase deficiency|not provided|Epileptic spasm|See cases|Inborn genetic diseases|ACADM-related disorder	Y	0	0	0	0.000743	0	0	0		0	0	0	0	0	0	0	0	0	0	0	0	0	0	0	0	0	0	0	0	0	0	0	0	0	0	0	0	0	0	0	0	0	0	0	0	0	0	0	0	0	0	0	0	0	0	0	0.0125	0	0.003125	0.003401	0	0	0	0	0	0	0.003247	0.002646	0	0	0	0	0	0	0	0	0	0	0	0	0	0	0	0	0	0	0	0	0	0	0	0
chr1	75807077	G	A	rs768383910	MSH4	25.8	0.692	0.0002048						0	0.000709	0	0.000278	0	0	0		0	0	0	0	0	0	0	0	0	0	0	0	0	0	0	0	0	0	0	0	0	0	0	0	0	0	0	0	0	0	0	0	0	0	0	0	0	0	0	0	0	0	0	0	0	0	0	0.003125	0	0	0	0	0	0	0	0	0	0	0	0	0	0	0	0.007143	0	0	0.007463	0	0	0	0	0	0	0	0	0	0	0	0	0	0	0	0
chr1	75848227	A	G	rs569637301	MSH4	28.1	0.949	0.0001536						0	0.000709	0	0.000186	0	0	0		0	0	0	0	0	0	0	0	0	0	0	0	0	0	0	0	0	0	0	0	0	0	0	0	0	0	0	0	0	0	0	0	0	0	0	0	0	0	0	0	0	0	0	0	0	0	0	0	0	0	0	0	0	0	0	0	0	0	0.002646	0	0	0	0	0.003571	0	0	0	0	0	0	0	0	0.003165	0	0	0	0	0	0	0	0	0	0
chr1	75880138	A	G	rs5745459	MSH4	29.1	0.689	0.0034296						0	0.004255	0.003781	0.004454	0	0	0.002494		0	0	0	0	0	0	0	0	0.003049	0	0.004032	0	0	0	0.01389	0	0	0	0	0.02532	0	0	0	0.006211	0	0.003086	0	0	0	0	0	0	0	0.02011	0	0	0	0.002732	0.003311	0.003106	0	0.007463	0.006667	0	0.003067	0	0	0.00625	0.003165	0.003125	0	0.003106	0.003247	0.01911	0.008982	0.003049	0.01289	0.01299	0.002646	0	0.008475	0	0	0.003571	0	0.01333	0.007463	0	0.003086	0.0137	0.006993	0.007299	0.003165	0.00885	0	0	0	0	0	0	0	0	0
chr1	75899690	T	G		MSH4	26.8	0.786	0.0001536						0	0	0	0.000278	0	0	0		0	0	0	0	0	0	0	0	0	0	0	0	0	0	0	0	0	0	0	0	0	0	0	0	0	0	0	0	0	0	0	0	0	0	0	0	0	0	0	0	0	0	0	0	0	0	0	0	0	0	0	0	0	0	0	0	0	0	0	0	0	0	0	0	0	0	0	0	0.003086	0.0137	0	0	0	0	0	0	0	0	0	0	0	0	0
chr1	74182693	A	C		LRRIQ3	26.8	0.663	0.0001024	Y					0.001678	0	0	0	0	0	0		0	0.01667	0	0	0	0	0	0	0	0	0	0	0	0	0	0	0	0	0	0	0	0	0	0	0	0	0	0	0	0	0	0	0	0	0	0	0	0	0	0	0	0	0	0	0	0	0	0	0	0	0	0	0	0	0	0	0	0	0	0	0	0	0	0	0	0	0	0	0	0	0	0	0	0	0	0	0	0	0	0	0	0	0
chr1	74342982	C	T	rs1281735651	TNNI3K	24.6	0.733	0.0001024						0	0	0	9.28e-05	0	0	0.000277		0	0	0	0	0	0	0	0	0	0	0	0	0	0	0	0	0	0	0	0	0	0	0	0	0	0.003086	0	0	0	0	0	0	0	0	0	0	0	0	0	0	0	0	0	0	0	0	0.003049	0	0	0	0	0	0	0	0	0	0	0	0	0	0	0	0	0	0	0	0	0	0	0	0	0	0	0	0	0	0	0	0	0	0	0	0
chr1	74463459	T	C	rs770875832	TNNI3K	24.9	0.774	0.0001024						0	0	0	9.28e-05	0	0	0.000277		0	0	0	0	0	0	0	0	0	0	0.004032	0	0	0	0	0	0	0	0	0	0	0	0	0	0	0	0	0	0	0	0	0	0	0	0	0	0	0	0.003311	0	0	0	0	0	0	0	0	0	0	0	0	0	0	0	0	0	0	0	0	0	0	0	0	0	0	0	0	0	0	0	0	0	0	0	0	0	0	0	0	0	0	0	0
chr1	74710222	G	T	rs767180797	CRYZ	27	0.749	0.0001024						0	0	0	0.000186	0	0	0		0	0	0	0	0	0	0	0	0	0	0	0	0	0	0	0	0	0	0	0	0	0	0	0	0	0	0	0	0	0	0	0	0	0	0	0	0	0	0	0	0	0	0	0	0	0	0	0	0	0	0	0	0.003247	0	0	0	0	0	0	0	0	0	0	0	0	0	0	0	0	0	0	0	0	0.004425	0	0	0	0	0	0	0	0	0
chr1	75734810	C	T	rs750792245	ACADM	28.6	0.836	0.0001024						0	0	0	0.000186	0	0	0		0	0	0	0	0	0	0	0	0	0	0	0	0	0	0	0	0	0	0	0	0	0	0	0	0	0	0	0	0	0	0	0	0	0	0	0	0	0	0	0	0	0	0	0	0.003067	0	0.003049	0	0	0	0	0	0	0	0	0	0	0	0	0	0	0	0	0	0	0	0	0	0	0	0	0	0	0	0	0	0	0	0	0	0	0	0
chr1	75807039	A	T	rs773612548	MSH4	23.5	0.69	0.0001024						0	0	0	9.28e-05	0	0.001096	0		0	0	0	0	0	0	0	0	0	0	0	0	0	0	0	0	0	0	0	0	0	0	0	0	0	0	0	0	0	0	0	0	0	0	0	0	0	0.002732	0	0	0	0	0	0	0	0	0	0	0	0	0	0	0	0	0	0	0	0	0	0	0	0	0	0	0	0	0	0	0	0	0	0	0	0	0	0	0	0.004854	0	0	0	0	0
chr1	75816503	T	G		MSH4	23.3	0.663	0.0001024	Y					0	0	0.00189	0	0	0	0		0	0	0	0	0	0	0	0	0	0	0	0	0	0	0	0	0	0	0.0122	0	0	0	0	0	0	0	0	0	0	0	0	0	0	0	0	0	0	0	0	0	0	0	0	0	0	0	0	0	0	0	0	0	0	0	0	0	0	0	0	0	0	0	0	0	0	0	0	0	0	0	0	0	0	0	0	0	0	0	0	0	0	0	0
chr1	75822491	C	A		MSH4	24.8	0.957	0.0001024						0	0	0	0.000186	0	0	0		0	0	0	0	0	0	0	0	0	0	0	0	0	0	0	0	0	0	0	0	0	0	0	0	0	0	0	0	0	0	0	0	0	0	0	0	0	0	0.006623	0	0	0	0	0	0	0	0	0	0	0	0	0	0	0	0	0	0	0	0	0	0	0	0	0	0	0	0	0	0	0	0	0	0	0	0	0	0	0	0	0	0	0	0
chr1	75881319	A	G	rs1430228393	MSH4	22.2	0.735	0.0001024						0	0	0	0	0	0	0.000554		0	0	0	0	0	0	0	0	0	0	0	0	0	0	0	0	0	0	0	0	0	0	0	0	0	0.006173	0	0	0	0	0	0	0	0	0	0	0	0	0	0	0	0	0	0	0	0	0	0	0	0	0	0	0	0	0	0	0	0	0	0	0	0	0	0	0	0	0	0	0	0	0	0	0	0	0	0	0	0	0	0	0	0	0
chr1	75883755	C	T	rs771826910	MSH4	25.5	0.9	0.0001024						0	0.000709	0	9.28e-05	0	0	0		0	0	0	0	0	0	0	0	0	0	0	0	0	0	0	0	0	0	0	0	0	0	0	0	0	0	0	0	0	0	0	0	0	0	0	0	0	0	0	0	0	0	0	0	0	0	0	0	0	0	0	0	0	0	0	0	0	0.003247	0	0	0	0	0	0	0	0	0	0	0	0	0	0	0.003165	0	0	0	0	0	0	0	0	0	0
chr1	75889304	A	G	rs762051663	MSH4	25.7	0.798	0.0001024						0	0	0.000945	9.28e-05	0	0	0		0	0	0	0	0	0	0	0	0	0	0	0	0	0	0	0	0	0	0	0	0	0	0	0	0	0	0	0	0	0.006757	0	0	0	0	0	0	0	0	0	0	0	0	0	0	0	0	0	0	0.003165	0	0	0	0	0	0	0	0	0	0	0	0	0	0	0	0	0	0	0	0	0	0	0	0	0	0	0	0	0	0	0	0	0	0
chr1	75899630	C	T		MSH4	31	0.909	0.0001024						0	0	0	0.000186	0	0	0		0	0	0	0	0	0	0	0	0	0	0	0	0	0	0	0	0	0	0	0	0	0	0	0	0	0	0	0	0	0	0	0	0	0	0	0	0	0	0	0	0	0	0	0	0	0	0	0.00625	0	0	0	0	0	0	0	0	0	0	0	0	0	0	0	0	0	0	0	0	0	0	0	0	0	0	0	0	0	0	0	0	0	0	0
chr1	76412090	A	G		ST6GALNAC3	24.4	0.75	0.0001024	Y					0	0	0	0	0	0	0		0	0	0	0	0	0	0	0	0	0	0	0	0	0	0	0	0	0	0	0	0	0	0	0	0	0	0	0	0	0	0	0	0	0	0	0	0	0	0	0	0	0	0	0	0	0	0	0	0	0	0	0	0	0	0	0	0	0	0	0	0	0	0	0	0	0	0	0	0	0	0	0	0	0	0	0	0	0	0	0	0	0	0.02
chr1	77161664	A	G	rs756095203	PIGK	26	0.777	0.0002048						0	0	0	0.000371	0	0	0		0	0	0	0	0	0	0	0	0	0	0	0	0	0	0	0	0	0	0	0	0	0	0	0	0	0	0	0	0	0	0	0	0.007092	0	0	0	0	0.002732	0	0	0	0	0	0	0	0	0	0	0	0	0	0	0.003247	0	0	0	0	0	0	0	0	0	0	0	0	0	0	0	0	0	0	0	0	0	0	0	0	0	0	0	0	0	0
chr1	77169390	A	C	rs1200023105	PIGK	31	0.852	0.0002048						0.003356	0	0	0	0	0	0		0.005556	0	0.005435	0.006024	0	0	0	0	0	0	0	0	0	0	0	0	0	0	0	0	0	0	0	0	0	0	0	0	0	0	0	0	0	0	0	0	0	0	0	0	0	0	0	0	0	0	0	0	0	0	0	0	0	0	0	0	0	0	0	0	0	0	0	0	0	0	0	0	0	0	0	0	0	0	0	0	0	0	0	0	0	0	0
chr1	77566090	C	A		ZZZ3	27	0.974	0.0001536						0	0.002128	0	0	0	0	0		0	0	0	0	0	0	0	0	0	0	0	0	0	0	0	0	0	0	0	0	0	0	0	0	0	0	0	0	0	0	0	0	0	0	0	0	0	0	0	0	0	0	0	0	0	0	0	0	0	0	0	0	0	0	0	0	0	0	0	0	0	0	0	0	0	0.02	0	0	0	0	0	0	0	0	0	0	0	0	0	0	0	0	0
chr1	78005262	C	T		DNAJB4	27.6	0.751	0.0001536	Y					0	0	0	0	0	0	0.000832		0	0	0	0	0	0	0	0	0.009146	0	0	0	0	0	0	0	0	0	0	0	0	0	0	0	0	0	0	0	0	0	0	0	0	0	0	0	0	0	0	0	0	0	0	0	0	0	0	0	0	0	0	0	0	0	0	0	0	0	0	0	0	0	0	0	0	0	0	0	0	0	0	0	0	0	0	0	0	0	0	0	0	0	0
chr1	78016023	G	C		DNAJB4	29.5	0.827	0.0003071						0	0	0	0.000557	0	0	0		0	0	0	0	0	0	0	0	0	0	0	0	0	0	0	0	0	0	0	0	0	0	0	0	0	0	0	0	0	0	0	0	0	0	0	0	0	0	0	0	0	0	0	0	0	0	0	0.003125	0	0	0	0	0	0	0	0	0	0	0	0	0	0	0	0.01786	0	0	0	0	0	0	0	0	0	0	0	0	0	0	0	0	0	0	0
chr1	77861258	T	A		MIGA1	26.3	0.756	0.0001024	Y					0	0	0	0	0	0.002193	0		0	0	0	0	0	0	0	0	0	0	0	0	0	0	0	0	0	0	0	0	0	0	0	0	0	0	0	0	0	0	0	0	0	0	0	0	0	0	0	0	0	0	0	0	0	0	0	0	0	0	0	0	0	0	0	0	0	0	0	0	0	0	0	0	0	0	0	0	0	0	0	0	0	0	0	0	0	0.009709	0	0	0	0	0
chr1	78046250	T	G	rs562691981	GIPC2	24.2	0.741	0.0001024						0	0	0	9.28e-05	0	0.001096	0		0	0	0	0	0	0	0	0	0	0	0	0	0	0	0	0	0	0	0	0	0	0	0	0	0	0	0	0	0	0	0	0	0	0	0	0	0	0	0.003311	0	0	0	0	0	0	0	0	0	0	0	0	0	0	0	0	0	0	0	0	0	0	0	0	0	0	0	0	0	0	0	0	0	0	0	0	0	0	0	0.003759	0	0	0	0
chr1	78135687	G	A	rs138793126	GIPC2	25.7	0.701	0.0001024						0	0	0	9.28e-05	0	0	0.000277		0	0	0	0	0	0	0	0	0	0	0	0	0	0	0	0	0	0	0	0	0	0	0	0	0	0	0	0.003012	0	0	0	0	0	0	0	0	0	0	0	0	0	0	0	0	0	0	0	0	0	0	0	0	0.003247	0	0	0	0	0	0	0	0	0	0	0	0	0	0	0	0	0	0	0	0	0	0	0	0	0	0	0	0	0	0
chr1	81943619	C	G	rs757891324	ADGRL2	23	0.696	0.0003583						0	0	0	0.000557	0	0	0		0	0	0	0	0	0	0	0	0	0	0	0	0	0	0	0	0	0	0	0	0	0	0	0	0	0	0	0	0	0	0	0	0.003546	0	0	0	0	0	0	0	0	0	0	0	0	0.003067	0	0	0.006329	0	0	0	0	0	0	0	0	0	0	0	0	0	0	0	0	0	0	0	0	0	0.003497	0.00365	0	0	0	0	0	0	0	0	0	0	0
chr1	81985313	T	G	rs868449264	ADGRL2	27.7	0.744	0.0002559						0	0	0	0	0	0	0		0	0	0	0	0	0	0	0	0	0	0	0	0	0	0	0	0	0	0	0	0	0	0	0	0	0	0	0	0	0	0	0	0	0	0	0	0	0	0	0	0	0	0	0	0	0	0	0	0	0	0	0	0	0	0	0	0	0	0	0	0	0	0	0	0	0	0	0	0	0	0	0	0	0	0	0	0	0	0	0	0	0	0.05
chr1	81943281	G	A	rs1648707100	ADGRL2	26.7	0.744	0.0001024						0	0	0	0.000186	0	0	0		0	0	0	0	0	0	0	0	0	0	0	0	0	0	0	0	0	0	0	0	0	0	0	0	0	0	0	0	0	0	0	0	0	0	0	0	0	0	0	0	0	0	0	0.003968	0	0	0	0	0	0	0	0	0	0	0	0	0	0	0.002646	0	0	0	0	0	0	0	0	0	0	0	0	0	0	0	0	0	0	0	0	0	0	0	0
chr1	81943331	T	A	COSV54669968	ADGRL2	25.6	0.777	0.0001024						0	0	0	0.000186	0	0	0		0	0	0	0	0	0	0	0	0	0	0	0	0	0	0	0	0	0	0	0	0	0	0	0	0	0	0	0	0	0	0	0	0	0	0	0	0	0	0	0	0	0	0	0	0	0	0	0.00625	0	0	0	0	0	0	0	0	0	0	0	0	0	0	0	0	0	0	0	0	0	0	0	0	0	0	0	0	0	0	0	0	0	0	0
chr1	81990472	T	A		ADGRL2	25.8	0.888	0.0001024						0	0	0	0	0.006329	0	0		0	0	0	0	0	0	0	0	0	0	0	0	0	0	0	0	0	0	0	0	0	0	0	0	0	0	0	0	0	0	0	0	0	0	0	0	0	0	0	0	0	0	0	0	0	0	0	0	0	0	0	0	0	0	0	0	0	0	0	0	0	0	0	0	0	0	0	0	0	0	0	0	0	0	0	0	0	0	0	0.006329	0	0	0
chr1	84398688	T	C	rs540274310	DNASE2B	33	0.743	0.0005631						0	0.004255	0	0.000186	0	0.003289	0		0	0	0	0	0	0	0	0	0	0	0	0	0	0	0	0	0	0	0	0	0	0	0	0	0	0	0	0	0	0	0	0.04717	0	0	0	0	0	0	0	0	0	0	0	0	0	0	0	0	0.003165	0	0	0	0	0	0	0	0	0	0	0	0	0	0	0	0	0.006667	0	0	0.003086	0	0	0	0	0	0	0	0	0.004854	0.003759	0	0	0.008929	0
chr1	84931454	G	A	rs761807547	MCOLN2	30	0.676	0.0002559						0.003356	0	0.000945	0	0	0	0		0	0	0	0.003012	0.02	0	0.007692	0	0	0	0	0	0	0	0	0	0	0.007353	0	0	0	0	0	0	0	0	0	0	0	0	0	0	0	0	0	0	0	0	0	0	0	0	0	0	0	0	0	0	0	0	0	0	0	0	0	0	0	0	0	0	0	0	0	0	0	0	0	0	0	0	0	0	0	0	0	0	0	0	0	0	0	0	0
chr1	84940910	C	T	rs563875825	MCOLN2	27.9	0.728	0.0006143						0.003356	0	0	9.28e-05	0.01582	0.001096	0.000277	TB_NT	0	0.03333	0	0	0	0	0	0	0	0	0	0	0	0	0	0	0	0	0	0	0	0	0.01562	0	0	0	0	0	0	0	0	0	0	0	0	0	0.002976	0	0	0	0	0	0	0	0	0	0	0	0	0	0	0	0	0	0	0	0	0	0	0	0	0	0	0	0	0	0	0	0	0	0	0	0	0	0	0	0	0	0.003759	0.01582	0	0	0
chr1	84947039	C	T	rs146406791	MCOLN2	32	0.716	0.0004607						0	0.000709	0	0.000464	0	0	0.000554		0	0	0	0	0	0	0	0	0	0	0	0	0	0	0	0	0	0	0	0	0	0	0	0.006211	0	0	0	0	0	0	0	0	0	0.002874	0	0	0	0	0	0	0	0	0	0	0.003067	0	0	0	0	0	0	0	0	0	0	0	0	0.006494	0	0	0	0	0	0	0	0.006667	0	0	0	0	0	0	0	0.004425	0	0	0	0	0	0	0	0	0
chr1	85019215	A	G	rs762014525	MCOLN3	28.1	0.871	0.0003583						0	0	0	0	0	0	0.00194		0	0	0	0	0	0	0	0	0	0	0	0	0	0.007937	0	0	0	0	0	0	0	0	0	0.003106	0.008475	0.006173	0	0.006024	0	0	0	0	0	0	0	0	0	0	0	0	0	0	0	0	0	0	0	0	0	0	0	0	0	0	0	0	0	0	0	0	0	0	0	0	0	0	0	0	0	0	0	0	0	0	0	0	0	0	0	0	0	0	0
chr1	85025971	C	T	rs369107433	MCOLN3	33	0.849	0.0001536						0	0	0	0.000278	0	0	0		0	0	0	0	0	0	0	0	0	0	0	0	0	0	0	0	0	0	0	0	0	0	0	0	0	0	0	0	0	0	0	0	0	0	0	0	0	0	0	0	0	0	0	0	0	0	0	0.009375	0	0	0	0	0	0	0	0	0	0	0	0	0	0	0	0	0	0	0	0	0	0	0	0	0	0	0	0	0	0	0	0	0	0	0
chr1	85032764	G	T	rs758712947	MCOLN3	24.7	0.694	0.0003583						0	0.001418	0	0.000464	0	0	0		0	0	0	0	0	0	0	0	0	0	0	0	0	0	0	0	0	0	0	0	0	0	0	0	0	0	0	0	0	0	0	0	0	0	0	0	0	0	0	0	0	0	0	0.003968	0	0	0.006098	0	0	0	0	0	0	0	0	0	0	0	0	0	0	0	0	0	0	0	0	0.002793	0	0	0.003497	0	0.006329	0	0	0	0	0	0	0	0	0	0
chr1	85126578	G	A	rs540026532	DNAI3	28.1	0.645	0.0002559						0	0	0	0.000371	0	0	0		0	0	0	0	0	0	0	0	0	0	0	0	0	0	0	0	0	0	0	0	0	0	0	0	0	0	0	0	0	0	0	0	0	0	0	0	0	0	0	0	0	0	0	0	0	0	0	0	0.003165	0	0.003401	0	0	0	0	0	0	0	0	0	0	0	0.003086	0	0	0	0	0	0	0	0.003497	0	0	0	0	0	0	0	0	0	0	0	0
chr1	85823692	C	A	rs543283926	COL24A1	27.2	0.81	0.0001536						0.000839	0	0	9.28e-05	0	0	0.000277		0	0	0	0	0.01	0	0	0	0.003049	0	0	0	0	0	0	0	0	0	0	0	0	0	0	0	0	0	0	0	0	0	0	0	0	0	0	0	0	0	0	0	0	0	0	0	0	0	0	0	0.003165	0	0	0	0	0	0	0	0	0	0	0	0	0	0	0	0	0	0	0	0	0	0	0	0	0	0	0	0	0	0	0	0	0	0
chr1	85908605	C	A	rs1349431495	COL24A1	27	0.906	0.0003071						0	0	0	0.000371	0	0	0.000554		0	0	0	0	0	0	0	0	0.003049	0	0	0	0	0	0	0	0	0	0	0	0	0	0	0	0	0	0	0.003012	0	0	0	0	0	0	0	0	0	0	0	0	0	0	0	0	0	0	0	0	0	0	0	0	0	0	0	0	0	0	0	0	0	0.009375	0	0	0.007143	0	0	0	0	0	0	0	0	0	0	0	0	0	0	0	0	0	0
chr1	86022555	C	T	rs753008586	COL24A1	26.7	0.953	0.0001536						0	0	0	0.000278	0	0	0		0	0	0	0	0	0	0	0	0	0	0	0	0	0	0	0	0	0	0	0	0	0	0	0	0	0	0	0	0	0	0	0	0	0	0	0	0	0	0	0	0	0	0	0.003968	0	0	0	0	0	0	0	0	0	0	0	0	0	0	0	0	0	0	0	0	0	0	0	0.002793	0	0	0	0.00365	0	0	0	0	0	0	0	0	0	0	0
chr1	86022877	C	T	rs758878506	COL24A1	32	0.929	0.0001536						0.000839	0	0	0.000186	0	0	0		0.005556	0	0	0	0	0	0	0	0	0	0	0	0	0	0	0	0	0	0	0	0	0	0	0	0	0	0	0	0	0	0	0	0	0	0	0	0	0	0	0	0	0	0	0	0	0	0	0	0.006329	0	0	0	0	0	0	0	0	0	0	0	0	0	0	0	0	0	0	0	0	0	0	0	0	0	0	0	0	0	0	0	0	0	0
chr1	86033904	C	A	rs184891690	COL24A1	32	0.901	0.0005631						0	0.000709	0	0.000742	0	0.002193	0		0	0	0	0	0	0	0	0	0	0	0	0	0	0	0	0	0	0	0	0	0	0	0	0	0	0	0	0	0	0	0	0	0	0.002874	0	0	0	0	0	0.003106	0	0	0	0	0.006135	0.003067	0	0	0	0	0	0	0	0.003185	0	0	0	0.003247	0	0	0	0	0	0	0	0	0.007463	0	0.003086	0	0	0	0	0	0	0	0.007937	0	0	0	0	0	0
chr1	86092274	C	T	rs754042914	COL24A1	24.7	0.926	0.0002048						0	0.000709	0	0	0	0	0.000832		0	0	0	0	0	0	0	0	0	0	0	0.01163	0	0.007937	0	0	0	0	0	0	0	0	0	0	0	0	0	0	0	0	0	0	0	0	0	0	0	0	0	0	0.006579	0	0	0	0	0	0	0	0	0	0	0	0	0	0	0	0	0	0	0	0	0	0	0	0	0	0	0	0	0	0	0	0	0	0	0	0	0	0	0	0	0	0
chr1	86124907	C	A	COSV65309850	COL24A1	24.4	0.706	0.0002559						0	0.003546	0	0	0	0	0		0	0	0	0	0	0	0	0	0	0	0	0	0	0	0	0	0	0	0	0	0	0	0	0	0	0	0	0	0	0	0	0	0	0	0	0	0	0	0	0	0	0	0.03333	0	0	0	0	0	0	0	0	0	0	0	0	0	0	0	0	0	0	0	0	0	0	0	0	0	0	0	0	0	0	0	0	0	0	0	0	0	0	0	0
chr1	86434720	T	G	rs1662568842	CLCA2	29.7	0.673	0.0002048						0	0	0.003781	0	0	0	0		0	0	0	0	0	0	0	0	0	0	0	0	0	0	0	0	0	0.01471	0.0122	0	0	0	0	0	0	0	0	0	0	0	0	0	0	0	0	0	0	0	0	0	0	0	0	0	0	0	0	0	0	0	0	0	0	0	0	0	0	0	0	0	0	0	0	0	0	0	0	0	0	0	0	0	0	0	0	0	0	0	0	0	0	0	0
chr1	86440205	G	A	rs145870955	CLCA2	26.6	0.656	0.0003583						0	0.002128	0	0.000278	0	0	0.000277		0	0	0	0	0	0	0	0	0	0	0	0	0	0	0	0	0	0	0	0	0	0	0	0	0	0	0	0.003012	0	0	0	0	0	0	0	0	0	0	0	0	0.006579	0.01493	0	0	0	0	0	0	0.006329	0	0	0	0	0	0	0	0	0	0	0	0	0	0	0	0	0	0	0.002793	0	0	0	0	0	0	0	0	0	0	0	0	0	0	0
chr1	86567610	G	C	rs760140497	CLCA4	24.5	0.728	0.0002048						0	0	0	0	0	0	0.001109		0	0	0	0	0	0	0	0	0	0	0	0	0	0	0.006944	0	0	0	0	0	0	0	0	0.003106	0	0	0.003086	0	0	0	0	0	0	0	0	0	0	0	0	0	0	0	0	0	0	0	0	0	0	0	0	0	0	0	0	0	0	0	0	0	0	0	0	0	0	0	0	0	0	0	0	0	0	0	0	0	0	0	0	0	0	0	0
chr1	84938033	A	G	rs778927325	MCOLN2	26.3	0.674	0.0001024						0	0	0	9.28e-05	0	0	0.000277		0	0	0	0	0	0	0	0	0	0	0	0	0	0	0	0	0	0	0	0	0	0	0	0	0	0.003086	0	0	0	0	0	0	0	0	0	0	0	0	0	0	0	0	0	0	0	0	0	0	0	0	0	0	0	0	0	0	0	0	0	0	0	0	0	0	0	0	0	0	0.003086	0	0	0	0	0	0	0	0	0	0	0	0	0	0
chr1	84940928	G	C	rs1647741252	MCOLN2	30	0.855	0.0001024						0	0	0	0.000186	0	0	0		0	0	0	0	0	0	0	0	0	0	0	0	0	0	0	0	0	0	0	0	0	0	0	0	0	0	0	0	0	0	0	0	0	0	0	0	0	0	0	0	0	0	0	0	0	0	0	0	0	0	0	0	0	0	0	0	0	0	0	0	0	0.00625	0	0	0	0	0	0	0	0	0	0	0	0	0	0	0	0	0	0	0	0	0
chr1	84952447	G	A	rs145089427	MCOLN2	29.9	0.79	0.0001024						0	0	0	0	0	0	0.000554		0	0	0	0	0	0	0	0	0	0	0.004032	0	0	0	0	0	0	0	0	0	0	0	0	0	0	0	0	0.003012	0	0	0	0	0	0	0	0	0	0	0	0	0	0	0	0	0	0	0	0	0	0	0	0	0	0	0	0	0	0	0	0	0	0	0	0	0	0	0	0	0	0	0	0	0	0	0	0	0	0	0	0	0	0	0
chr1	85021209	G	A	rs774132948	MCOLN3	28.1	0.762	0.0001024						0	0	0.000945	0	0	0	0.000277		0	0	0	0	0	0	0	0	0	0	0	0	0.00303	0	0	0	0	0	0	0	0.006757	0	0	0	0	0	0	0	0	0	0	0	0	0	0	0	0	0	0	0	0	0	0	0	0	0	0	0	0	0	0	0	0	0	0	0	0	0	0	0	0	0	0	0	0	0	0	0	0	0	0	0	0	0	0	0	0	0	0	0	0	0	0
chr1	85029198	A	G	rs765015755	MCOLN3	29	0.901	0.0001024						0	0	0	0.000186	0	0	0		0	0	0	0	0	0	0	0	0	0	0	0	0	0	0	0	0	0	0	0	0	0	0	0	0	0	0	0	0	0	0	0	0	0	0	0	0	0	0	0	0	0	0	0	0	0	0	0	0	0	0	0	0	0	0	0	0	0	0	0	0	0	0	0	0	0	0	0	0	0	0	0	0	0.00885	0	0	0	0	0	0	0	0	0
chr1	85032717	G	T	rs761462435	MCOLN3	23.5	0.689	0.0001024						0	0	0	0.000186	0	0	0		0	0	0	0	0	0	0	0	0	0	0	0	0	0	0	0	0	0	0	0	0	0	0	0	0	0	0	0	0	0	0	0	0	0	0	0	0	0	0	0	0	0	0	0	0	0	0	0	0	0	0	0	0.003247	0	0	0	0	0	0	0	0	0	0	0	0	0	0	0	0	0	0.003497	0	0	0	0	0	0	0	0	0	0	0	0
chr1	85121775	T	G		DNAI3	32	0.647	0.0001024	Y					0	0	0	0	0.006329	0	0		0	0	0	0	0	0	0	0	0	0	0	0	0	0	0	0	0	0	0	0	0	0	0	0	0	0	0	0	0	0	0	0	0	0	0	0	0	0	0	0	0	0	0	0	0	0	0	0	0	0	0	0	0	0	0	0	0	0	0	0	0	0	0	0	0	0	0	0	0	0	0	0	0	0	0	0	0	0	0	0.006329	0	0	0
chr1	85182201	A	G	COSV52316537	SYDE2	27.1	0.82	0.0001024						0	0	0	0	0	0	0.000554		0	0	0	0	0	0	0	0	0	0	0	0	0	0	0	0	0	0	0	0	0	0	0	0.006211	0	0	0	0	0	0	0	0	0	0	0	0	0	0	0	0	0	0	0	0	0	0	0	0	0	0	0	0	0	0	0	0	0	0	0	0	0	0	0	0	0	0	0	0	0	0	0	0	0	0	0	0	0	0	0	0	0	0	0
chr1	85464832	G	A	rs746952952	DDAH1	29.5	0.757	0.0001024						0	0	0	9.28e-05	0	0	0.000277		0	0	0	0	0	0	0	0	0	0	0	0	0	0	0.003472	0	0	0	0	0	0	0	0	0	0	0	0	0	0	0	0	0	0	0	0	0	0	0	0	0	0	0	0	0	0	0.003067	0	0	0	0	0	0	0	0	0	0	0	0	0	0	0	0	0	0	0	0	0	0	0	0	0	0	0	0	0	0	0	0	0	0	0	0	0
chr1	85823562	C	T		COL24A1	27.1	0.85	0.0001024	Y					0	0	0	0	0	0	0.000554		0	0	0	0	0	0	0	0.01786	0	0	0	0	0	0	0	0	0	0	0	0	0	0	0	0	0	0	0	0	0	0	0	0	0	0	0	0	0	0	0	0	0	0	0	0	0	0	0	0	0	0	0	0	0	0	0	0	0	0	0	0	0	0	0	0	0	0	0	0	0	0	0	0	0	0	0	0	0	0	0	0	0	0	0
chr1	85896409	C	T	rs1571127758	COL24A1	32	0.849	0.0001024						0	0	0	9.28e-05	0	0	0.000277		0	0	0	0	0	0	0	0	0	0	0	0	0	0	0	0	0	0	0	0	0	0	0	0	0	0	0	0.003012	0	0	0	0	0	0	0	0	0	0	0	0	0	0	0	0	0	0	0	0	0	0	0	0	0	0	0	0	0	0	0	0	0	0	0.003086	0	0	0	0	0	0	0	0	0	0	0	0	0	0	0	0	0	0	0	0
chr1	85909997	G	A	rs781239648	COL24A1	32	0.733	0.0001024						0	0	0	0.000186	0	0	0		0	0	0	0	0	0	0	0	0	0	0	0	0	0	0	0	0	0	0	0	0	0	0	0	0	0	0	0	0	0	0	0	0	0	0	0	0	0	0	0	0	0	0	0	0	0	0	0	0	0	0	0	0	0.003185	0	0	0.002577	0	0	0	0	0	0	0	0	0	0	0	0	0	0	0	0	0	0	0	0	0	0	0	0	0	0
chr1	86022591	C	A		COL24A1	33	0.959	0.0001024						0	0	0	0.000186	0	0	0		0	0	0	0	0	0	0	0	0	0	0	0	0	0	0	0	0	0	0	0	0	0	0	0	0	0	0	0	0	0	0	0	0	0	0	0	0	0.005464	0	0	0	0	0	0	0	0	0	0	0	0	0	0	0	0	0	0	0	0	0	0	0	0	0	0	0	0	0	0	0	0	0	0	0	0	0	0	0	0	0	0	0	0	0
chr1	88833420	A	C	rs771669324	PKN2	29.3	0.65	0.0003071						0	0.000709	0	0.000464	0	0	0		0	0	0	0	0	0	0	0	0	0	0	0	0	0	0	0	0	0	0	0	0	0	0	0	0	0	0	0	0	0	0	0	0	0	0	0	0	0	0.003311	0	0	0	0	0	0	0	0	0	0	0	0	0	0	0	0.008982	0	0	0	0	0	0	0	0	0.003571	0	0	0	0	0	0	0	0	0.003165	0	0	0	0	0	0	0	0	0	0
chr1	88949093	A	T	rs144984854	KYAT3	31	0.809	0.0005119						0	0	0	0.000835	0	0	0.000277		0	0	0	0	0	0	0	0	0	0	0	0	0	0	0	0	0	0	0	0	0	0	0	0	0	0.003086	0	0	0	0	0	0	0	0	0	0	0	0	0	0.006211	0	0	0	0	0	0	0	0	0	0.003125	0.003401	0	0	0	0	0.003049	0.005155	0	0	0	0	0	0	0	0	0	0	0	0.003086	0	0	0	0	0	0	0.005051	0	0	0	0	0	0	0
chr1	88949241	G	A	rs138792473	KYAT3	26.7	0.703	0.0002559						0.000839	0	0	0.000371	0	0	0		0	0	0	0.003012	0	0	0	0	0	0	0	0	0	0	0	0	0	0	0	0	0	0	0	0	0	0	0	0	0	0	0	0	0	0	0	0	0	0	0	0	0	0	0	0	0.003067	0	0	0	0	0	0.003401	0	0	0	0.002994	0	0	0	0	0	0	0	0	0.003571	0	0	0	0	0	0	0	0	0	0	0	0	0	0	0	0	0	0	0
chr1	88961412	A	G	rs148773156	KYAT3	26.6	0.661	0.0017916						0	0.000709	0	0.002413	0	0.003289	0.001386		0	0	0	0	0	0	0	0	0	0	0	0.005814	0.006061	0	0	0	0	0	0	0	0	0	0	0	0	0	0	0.006024	0	0	0	0	0	0	0	0	0	0	0.003311	0.003106	0	0	0	0	0.003067	0.003067	0.03354	0.003125	0	0	0.003401	0.003106	0	0.003185	0	0	0	0.00974	0	0	0	0	0.003086	0	0	0	0	0	0	0	0	0.00365	0.003165	0.00885	0	0	0	0	0	0	0.03947	0	0
chr1	89368664	T	C	rs192717886	GBP6	23.2	0.764	0.0056818						0.03607	0.003546	0.01418	0.00167	0.02848	0.02083	0		0.01111	0.01667	0.09239	0.03916	0.04	0.006849	0.03077	0	0	0	0	0	0	0	0	0	0	0.02206	0.06707	0.006329	0	0	0	0	0	0	0	0	0	0	0	0	0.01064	0	0.04545	0.009615	0.002976	0	0.006623	0.006211	0	0	0	0	0	0	0	0	0.003165	0	0	0.003106	0	0	0	0	0	0.003247	0.005291	0	0	0.003125	0	0	0	0	0	0	0	0	0	0	0	0.004425	0	0	0.03571	0.004854	0.01504	0.02848	0.01316	0.03571	0
chr1	89369564	C	T	rs116036340	GBP6	22.6	0.674	0.0001536						0	0	0	9.28e-05	0	0.002193	0		0	0	0	0	0	0	0	0	0	0	0	0	0	0	0	0	0	0	0	0	0	0	0	0	0	0	0	0	0	0	0	0	0	0	0	0	0	0	0	0	0	0	0	0	0	0.003067	0	0	0	0	0	0	0	0	0	0	0	0	0	0	0	0	0	0	0	0	0	0	0	0	0	0	0	0	0	0	0	0	0	0	0.02632	0	0
chr1	89369650	G	A	rs75966734	GBP6	26.6	0.66	0.0020475						0	0.002837	0.000945	0.002506	0	0.002193	0.001109		0	0	0	0	0	0	0	0	0.003049	0	0	0.005814	0	0	0	0	0.004464	0	0	0	0	0	0	0.003106	0	0	0	0	0	0.006757	0.004386	0	0.003546	0.002874	0.009091	0	0	0	0	0.003106	0	0	0	0	0	0	0.0122	0.00625	0	0.003125	0.006803	0	0.003247	0	0	0.003049	0.002577	0.006494	0.002646	0	0.008475	0	0	0.01071	0	0	0	0.005587	0	0	0.006993	0	0.009494	0	0	0	0	0.009709	0	0	0	0	0.01
chr1	88964879	A	T	rs753465230	KYAT3	28.2	0.829	0.0001024						0	0	0	0.000186	0	0	0		0	0	0	0	0	0	0	0	0	0	0	0	0	0	0	0	0	0	0	0	0	0	0	0	0	0	0	0	0	0	0	0	0	0	0	0	0	0	0	0	0	0	0	0	0	0	0	0	0.003165	0	0	0	0	0	0	0	0	0	0	0	0	0	0	0	0	0	0	0	0	0	0	0	0	0.004425	0	0	0	0	0	0	0	0	0
chr1	89268760	A	G		GBP5	24.2	0.881	0.0001024						0	0	0	0	0	0	0.000277		0	0	0	0	0	0	0	0	0	0	0	0	0	0	0	0	0	0	0	0	0	0	0.01562	0	0	0	0	0	0	0	0	0	0	0	0	0	0	0	0	0	0	0	0	0	0	0	0	0	0	0	0	0	0	0	0	0	0	0	0	0	0	0	0	0	0	0	0	0	0	0	0	0	0	0	0	0	0	0	0	0	0	0	0.01
chr1	90714636	C	T	rs200810979	BARHL2	30	0.863	0.0017404						0	0.009929	0	9.28e-05	0.02848	0.008772	0.000554	TB_NT	0	0	0	0	0	0	0	0	0	0	0	0	0	0	0	0	0	0	0	0	0	0	0	0.003106	0	0	0.003086	0	0	0	0.004386	0.1321	0	0	0	0	0	0	0	0	0	0	0	0	0	0	0	0	0	0	0	0	0	0	0	0	0	0	0	0	0	0	0	0	0	0	0	0	0	0	0	0	0	0	0	0	0.02381	0.009709	0	0.02848	0	0	0
chr1	91276984	C	T	rs74938180	HFM1	29.6	0.806	0.0002048						0	0	0	0	0	0.004386	0		0	0	0	0	0	0	0	0	0	0	0	0	0	0	0	0	0	0	0	0	0	0	0	0	0	0	0	0	0	0	0	0	0	0	0	0	0	0	0	0	0	0	0	0	0	0	0	0	0	0	0	0	0	0	0	0	0	0	0	0	0	0	0	0	0	0	0	0	0	0	0	0	0	0	0	0	0.003968	0.01456	0	0	0	0	0
chr1	91375531	A	T	COSV107319296	HFM1	27.9	0.912	0.0002048						0	0	0	0.000371	0	0	0		0	0	0	0	0	0	0	0	0	0	0	0	0	0	0	0	0	0	0	0	0	0	0	0	0	0	0	0	0	0	0	0	0	0	0	0	0	0	0	0	0	0	0	0	0	0	0	0.00625	0	0	0	0	0	0	0	0	0	0.003247	0.002646	0	0	0	0	0	0	0	0	0	0	0	0	0	0	0	0	0	0	0	0	0	0	0	0
chr1	92129724	A	G	rs553423115	BTBD8	24.4	0.709	0.0001536						0	0	0	0.000186	0	0	0.000277		0	0	0	0	0	0	0	0	0	0	0	0	0	0	0	0	0	0	0	0	0	0	0	0	0	0	0	0.003012	0	0	0	0	0	0	0	0	0	0	0.006623	0	0	0	0	0	0	0	0	0	0	0	0	0	0	0	0	0	0	0	0	0	0	0	0	0	0	0	0	0	0	0	0	0	0	0	0	0	0	0	0	0	0	0	0
chr1	92662817	G	A	rs1039216388	EVI5	21.9	0.763	0.0004095						0	0	0	0.000742	0	0	0		0	0	0	0	0	0	0	0	0	0	0	0	0	0	0	0	0	0	0	0	0	0	0	0	0	0	0	0	0	0	0	0	0	0	0	0	0	0	0	0	0	0	0	0	0	0	0	0	0	0	0	0	0	0	0	0	0	0	0	0	0	0	0	0	0	0	0	0	0	0	0	0	0	0	0.06452	0	0	0	0	0	0	0	0
chr1	93115054	T	A	rs780407825	MTF2	24	0.759	0.0005119						0	0	0.002836	0.000464	0	0	0.000277		0	0	0	0	0	0	0	0	0	0	0	0	0	0	0	0	0	0.02206	0	0	0	0	0	0	0	0.003086	0	0	0	0	0	0	0	0	0	0	0	0.002732	0	0	0	0	0	0	0	0.003067	0	0	0	0	0	0.003106	0	0	0	0.003049	0	0	0	0	0	0	0	0	0	0	0	0	0	0	0	0.00365	0	0	0	0	0	0	0	0	0	0	0
chr1	93562353	C	G	rs143568257	BCAR3	25.4	0.723	0.0001536						0	0.000709	0	0.000186	0	0	0		0	0	0	0	0	0	0	0	0	0	0	0	0	0	0	0	0	0	0	0	0	0	0	0	0	0	0	0	0	0	0	0	0	0	0	0	0	0	0	0	0.006579	0	0	0	0	0	0.003049	0	0	0	0	0	0	0	0	0	0	0	0	0	0	0	0	0.003571	0	0	0	0	0	0	0	0	0	0	0	0	0	0	0	0	0	0	0
chr1	93592282	C	T	rs368839525	BCAR3	28.6	0.788	0.0004607						0.005034	0	0	0.000186	0	0	0.000277		0	0.04167	0	0	0	0	0.007692	0.008929	0	0	0	0	0	0	0	0	0	0	0	0	0	0	0	0	0	0	0	0	0	0	0	0	0	0	0	0	0	0	0	0	0	0	0	0	0	0	0	0	0.003165	0	0	0	0	0.003185	0	0	0	0	0	0	0	0	0	0	0	0	0	0	0	0	0	0	0	0	0	0	0	0	0	0	0	0	0
chr1	90712401	G	A	rs369760372	BARHL2	25.1	0.749	0.0001024						0	0	0	0	0	0	0.000554		0	0	0	0	0	0	0	0	0	0	0	0	0	0	0	0	0	0	0	0	0	0	0	0	0.01695	0	0	0	0	0	0	0	0	0	0	0	0	0	0	0	0	0	0	0	0	0	0	0	0	0	0	0	0	0	0	0	0	0	0	0	0	0	0	0	0	0	0	0	0	0	0	0	0	0	0	0	0	0	0	0	0	0	0
chr1	90714624	C	T	rs1333666560	BARHL2	30	0.726	0.0001024						0	0.000709	0	9.28e-05	0	0	0		0	0	0	0	0	0	0	0	0	0	0	0	0	0	0	0	0	0	0	0	0	0	0	0	0	0	0	0	0	0	0	0	0	0	0	0.003205	0	0	0	0	0	0	0	0	0	0	0	0	0	0	0	0	0	0	0	0	0	0	0	0	0	0	0	0	0	0	0	0	0	0	0	0	0.003165	0	0	0	0	0	0	0	0	0	0
chr1	91319304	C	T	rs765642526	HFM1	32	0.736	0.0001024						0	0	0	9.28e-05	0	0	0.000277		0	0	0	0	0	0	0	0	0	0	0.004032	0	0	0	0	0	0	0	0	0	0	0	0	0	0	0	0	0	0	0	0	0	0	0	0	0	0	0.002732	0	0	0	0	0	0	0	0	0	0	0	0	0	0	0	0	0	0	0	0	0	0	0	0	0	0	0	0	0	0	0	0	0	0	0	0	0	0	0	0	0	0	0	0	0
chr1	92304022	C	T	rs755316739	RPAP2	26.8	0.797	0.0001024						0	0	0	0.000186	0	0	0		0	0	0	0	0	0	0	0	0	0	0	0	0	0	0	0	0	0	0	0	0	0	0	0	0	0	0	0	0	0	0	0	0	0	0	0	0	0	0	0	0	0	0	0	0	0	0	0	0	0	0	0	0	0	0	0	0	0	0	0	0	0	0	0	0	0	0	0	0	0	0	0.007299	0	0	0	0	0	0	0	0	0	0	0
chr1	92304023	G	A	rs374105804	RPAP2	29.3	0.925	0.0001024						0	0	0	9.28e-05	0	0	0		0	0	0	0	0	0	0	0	0	0	0	0	0	0	0	0	0	0	0	0	0	0	0	0	0	0	0	0	0	0	0	0	0	0	0	0	0	0	0	0	0	0	0	0	0	0	0	0	0	0.003125	0	0	0	0	0	0	0	0	0	0	0	0	0	0	0	0	0	0	0	0	0	0	0	0	0	0	0	0	0	0	0	0	0.01
chr1	93997896	C	T	rs774350716	ABCA4	28	0.735	0.0015356						0	0.000709	0.01229	0.000742	0	0	0.002217	DR_T	0	0	0	0	0	0	0	0	0.003049	0.003378	0	0.01744	0	0	0	0	0.004464	0.05882	0.03049	0	0	0	0	0	0.01695	0	0	0	0	0	0	0	0	0	0	0	0	0	0	0	0	0	0	0	0	0.003067	0	0	0	0	0	0	0	0.003185	0	0	0	0.003247	0.002646	0	0	0.009375	0.003086	0	0	0.006667	0	0	0	0	0	0	0	0	0	0	0	0	0	0	0	0	0
chr1	94000899	C	T	rs761867791	ABCA4	29.2	0.964	0.0011261						0.002517	0	0	0.000835	0	0	0.002772		0	0.025	0	0	0	0	0	0	0	0	0	0	0.00303	0	0.006944	0	0	0	0	0	0	0	0	0.003106	0.008475	0.003086	0.01235	0	0	0	0	0	0	0	0	0	0	0.002732	0	0	0	0	0	0	0	0.003067	0.003049	0	0	0.003125	0	0	0	0	0	0	0	0	0.007937	0	0	0	0	0	0	0	0	0.002793	0	0	0.003497	0	0	0	0	0	0	0	0	0	0	0	0
chr1	94001922	C	G	rs752850266	ABCA4	24.1	0.904	0.0002559						0	0.000709	0	0.000371	0	0	0		0	0	0	0	0	0	0	0	0	0	0	0	0	0	0	0	0	0	0	0	0	0	0	0	0	0	0	0	0	0	0	0	0	0	0	0	0	0	0	0.003106	0	0	0	0	0	0	0	0	0	0	0.003401	0	0	0.003185	0	0	0	0.003247	0	0	0	0	0	0	0	0	0	0	0	0	0	0	0.003165	0	0	0	0	0	0	0	0	0	0
chr1	94005469	C	T	rs148460146	ABCA4	25.1	0.912	0.000819		Pathogenic/Likely pathogenic	criteria provided, multiple submitters, no conflicts	not provided|Severe early-childhood-onset retinal dystrophy|Retinal dystrophy|Retinitis pigmentosa 19|ABCA4-related disorder|Retinitis pigmentosa 19;Cone-rod dystrophy 3;Age related macular degeneration 2;Severe early-childhood-onset retinal dystrophy		0	0	0	0.000928	0	0.001096	0.001109		0	0	0	0	0	0	0	0	0	0	0.004032	0	0	0	0.006944	0	0	0	0	0	0	0	0	0.003106	0	0	0	0	0	0	0.004386	0	0.003546	0.002874	0	0	0	0.002732	0	0	0	0	0	0	0	0.003067	0	0.00625	0	0	0	0	0	0	0	0.003049	0.002577	0.003247	0	0	0	0	0	0	0	0	0	0	0	0	0	0	0	0	0	0	0.003968	0	0	0	0	0	0.01
chr1	94007710	C	T	rs61750639	ABCA4	27.4	0.987	0.0001536		Pathogenic	criteria provided, multiple submitters, no conflicts	not provided|Retinitis pigmentosa|Retinal dystrophy		0.002517	0	0	0	0	0	0		0	0.025	0	0	0	0	0	0	0	0	0	0	0	0	0	0	0	0	0	0	0	0	0	0	0	0	0	0	0	0	0	0	0	0	0	0	0	0	0	0	0	0	0	0	0	0	0	0	0	0	0	0	0	0	0	0	0	0	0	0	0	0	0	0	0	0	0	0	0	0	0	0	0	0	0	0	0	0	0	0	0	0	0
chr1	94007731	G	A	rs28938473	ABCA4	25.2	0.885	0.0025594						0	0	0	0.004547	0	0	0.000277		0	0	0	0	0	0	0	0	0	0	0	0	0	0	0.003472	0	0	0	0	0	0	0	0	0	0	0	0	0	0	0	0	0	0.007092	0.002874	0	0	0	0.01093	0	0	0	0	0	0	0.003067	0	0	0	0.006329	0	0	0.01863	0	0.006369	0	0.006098	0.002577	0	0.002646	0	0.008475	0	0.05247	0.007143	0.007143	0	0	0.002793	0.003086	0	0	0.00365	0	0	0	0.01515	0	0	0	0	0	0	0
chr1	94008251	C	T	rs1800553	ABCA4	26.2	0.76	0.0117219		Pathogenic/Likely pathogenic/Pathogenic, low penetrance	criteria provided, multiple submitters, no conflicts	Severe early-childhood-onset retinal dystrophy|Cone-rod dystrophy 3|MACULAR DEGENERATION, AGE-RELATED, 2, SUSCEPTIBILITY TO|not provided|ABCA4-related disorder|Retinal dystrophy|Macular dystrophy|Inborn genetic diseases|Age related macular degeneration 2|Stargardt disease|Retinitis pigmentosa 19;Cone-rod dystrophy 3;Severe early-childhood-onset retinal dystrophy|not specified|Retinitis pigmentosa 19|Retinitis pigmentosa|ABCA4-related retinopathy|See cases		0.005034	0.01064	0.00189	0.01234	0.006329	0.003289	0.01885		0.03333	0	0	0	0	0	0	0.008929	0.02744	0.02703	0.0121	0.005814	0.01212	0.007937	0.04167	0	0.01339	0.007353	0	0	0	0	0	0.009317	0.01695	0.03704	0.009259	0.01807	0	0.006757	0	0	0.01418	0.02586	0	0.00641	0.008929	0.02186	0.006623	0.003106	0.01974	0.01493	0	0.0119	0.01227	0.0184	0.02744	0.009375	0	0	0.006803	0.006211	0.01948	0.006369	0.005988	0.006098	0.01031	0.00974	0.007937	0.01266	0.04237	0.003125	0.009259	0	0.01429	0	0.01493	0.01397	0.006173	0.0274	0.02797	0.0365	0.01899	0.01327	0.05645	0.01515	0	0	0	0.006329	0.03947	0	0
chr1	94011309	A	G	rs61750575	ABCA4	28.7	0.95	0.0002048		Pathogenic/Likely pathogenic	criteria provided, multiple submitters, no conflicts	not provided|Stargardt disease|Cone-rod dystrophy 3		0	0	0.00189	0	0.006329	0	0		0	0	0	0	0	0	0	0	0	0	0	0	0	0	0	0	0	0.007353	0.006098	0	0	0	0	0	0	0	0	0	0	0	0	0	0	0	0	0	0	0	0	0	0	0	0	0	0	0	0	0	0	0	0	0	0	0	0	0	0	0	0	0	0	0	0	0	0	0	0	0	0	0	0	0	0	0	0	0	0	0	0	0.006329	0	0	0
chr1	94024994	C	T	rs62642574	ABCA4	27.8	0.766	0.0002048		Pathogenic/Likely pathogenic	criteria provided, multiple submitters, no conflicts	Severe early-childhood-onset retinal dystrophy|not provided|Cone-rod dystrophy 3;Retinitis pigmentosa 19;Age-related macular degeneration|maculopathy|ABCA4-related disorder|Retinal dystrophy|Retinitis pigmentosa		0	0	0	0.000371	0	0	0		0	0	0	0	0	0	0	0	0	0	0	0	0	0	0	0	0	0	0	0	0	0	0	0	0	0	0	0	0	0	0	0	0	0	0	0.009615	0	0	0	0	0	0	0	0	0	0	0	0	0	0	0.003401	0	0	0	0	0	0	0	0	0	0	0	0	0	0	0	0	0	0	0	0	0	0	0	0	0	0	0	0	0	0	0	0
chr1	94030452	C	T	rs61750142	ABCA4	25.5	0.805	0.0003071		Pathogenic/Likely pathogenic	criteria provided, multiple submitters, no conflicts	not provided|Severe early-childhood-onset retinal dystrophy|ABCA4-related disorder|Retinal dystrophy|Stargardt disease|Age related macular degeneration 2		0	0	0	0	0.01582	0	0.000277	TB_NT	0	0	0	0	0	0	0	0	0	0	0	0	0	0	0	0	0	0	0	0	0	0	0	0	0	0.003086	0	0	0	0	0	0	0	0	0	0	0	0	0	0	0	0	0	0	0	0	0	0	0	0	0	0	0	0	0	0	0	0	0	0	0	0	0	0	0	0	0	0	0	0	0	0	0	0	0	0	0	0	0	0.01582	0	0	0
chr1	94031110	G	A	rs61750130	ABCA4	25.3	0.867	0.0002048		Pathogenic/Likely pathogenic	criteria provided, multiple submitters, no conflicts	Severe early-childhood-onset retinal dystrophy|MACULAR DEGENERATION, AGE-RELATED, 2, SUSCEPTIBILITY TO|not provided|Mandibulofacial dysostosis with mental deficiency|Retinitis pigmentosa 19;Cone-rod dystrophy 3;Age related macular degeneration 2;Severe early-childhood-onset retinal dystrophy|ABCA4-related disorder|Stargardt disease|Retinal dystrophy|Cone-rod dystrophy 3		0	0	0	0.000278	0	0	0.000277		0	0	0	0	0	0	0	0	0	0	0	0	0	0	0.003472	0	0	0	0	0	0	0	0	0	0	0	0	0	0	0	0	0	0	0.002874	0	0	0	0	0	0	0	0	0	0	0	0	0	0	0	0	0	0	0	0	0	0.003049	0	0	0	0	0	0	0	0	0	0	0	0.002793	0	0	0	0	0	0	0	0	0	0	0	0	0	0	0
chr1	94036772	G	A	rs374565343	ABCA4	26.8	0.775	0.0022523						0.000839	0	0.006616	0.001485	0	0	0.005543		0	0	0	0	0.01	0	0	0	0.003049	0	0.0121	0.005814	0.00303	0.007937	0.006944	0	0.004464	0	0.02439	0	0	0.02027	0	0	0.008475	0	0.02469	0.003012	0	0	0	0	0	0	0	0	0	0	0.003311	0	0	0	0	0	0.003067	0.003067	0.003049	0.01875	0	0	0.003401	0	0	0.003185	0	0	0	0	0	0	0	0	0	0	0	0	0	0	0	0	0.006993	0	0	0.004425	0	0.005051	0	0	0	0	0	0	0
chr1	94043363	G	A	rs61752412	ABCA4	25.9	0.899	0.0001536						0	0	0	0.000186	0	0	0.000277		0	0	0	0	0	0	0	0	0	0	0	0	0.00303	0	0	0	0	0	0	0	0	0	0	0	0	0	0	0	0	0	0	0	0	0	0	0	0	0	0	0	0	0	0	0	0	0	0	0	0	0	0	0	0	0.003185	0	0	0	0	0	0	0	0	0	0	0	0	0	0	0	0	0	0.00365	0	0	0	0	0	0	0	0	0	0	0
chr1	94044733	G	A	rs148015012	ABCA4	29	0.9	0.0007166						0.001678	0	0.002836	0.000278	0	0	0.001386		0.005556	0	0	0.003012	0	0	0	0	0	0.006757	0	0	0	0	0	0	0	0	0	0	0	0	0	0	0	0	0.009259	0	0	0.02027	0	0	0	0	0	0	0	0.002732	0	0	0	0	0	0	0	0	0	0	0	0	0	0	0	0	0	0	0	0.003247	0	0	0	0	0	0	0	0	0	0.002793	0	0	0	0	0	0	0	0	0	0	0	0	0	0	0
chr1	94047046	C	T	rs58331765	ABCA4	21.5	0.664	0.0001536						0	0	0	0.000186	0	0	0		0	0	0	0	0	0	0	0	0	0	0	0	0	0	0	0	0	0	0	0	0	0	0	0	0	0	0	0	0	0	0	0	0	0	0	0	0	0	0	0	0	0	0	0	0	0	0	0	0	0	0	0	0	0	0	0	0	0	0	0	0	0	0	0	0	0	0	0	0	0.0137	0	0	0	0	0	0	0	0	0	0	0	0	0.01
chr1	94051698	C	G	rs76157638	ABCA4	31	0.798	0.0008702		Pathogenic/Likely pathogenic/Pathogenic, low penetrance	criteria provided, multiple submitters, no conflicts	Severe early-childhood-onset retinal dystrophy|Cone-rod dystrophy 3|not provided|Peripheral neuropathy;Abnormal macular morphology|Retinal dystrophy|Inborn genetic diseases|Stargardt disease|Cone-rod dystrophy|Retinitis pigmentosa|Age related macular degeneration 2|Retinitis pigmentosa 19;Cone-rod dystrophy 3;Age-related macular degeneration|Retinitis pigmentosa 19|Stargardt disease 3|ABCA4-related disorder		0.000839	0	0	0.001114	0	0	0.001109		0	0	0	0.003012	0	0	0	0	0	0.003378	0	0	0	0	0.01042	0	0	0	0	0	0	0	0	0	0	0	0	0	0	0	0	0	0	0	0	0	0	0	0	0.003106	0	0	0	0	0	0	0	0	0	0	0	0	0.003247	0	0	0	0.01031	0	0	0	0.008475	0.003125	0	0	0.007143	0	0	0	0.003086	0	0	0.00365	0	0	0	0.005051	0	0	0	0	0	0	0
chr1	94060629	C	G	rs749772656	ABCA4	25.3	0.938	0.0001536						0	0	0	0	0	0	0.000832		0	0	0	0	0	0	0	0	0	0	0.0121	0	0	0	0	0	0	0	0	0	0	0	0	0	0	0	0	0	0	0	0	0	0	0	0	0	0	0	0	0	0	0	0	0	0	0	0	0	0	0	0	0	0	0	0	0	0	0	0	0	0	0	0	0	0	0	0	0	0	0	0	0	0	0	0	0	0	0	0	0	0	0	0
chr1	94060674	C	T	rs575453437	ABCA4	24	0.705	0.0002559						0	0.002128	0	0.000186	0	0	0		0	0	0	0	0	0	0	0	0	0	0	0	0	0	0	0	0	0	0	0	0	0	0	0	0	0	0	0	0	0	0	0	0	0	0	0	0	0	0	0	0.006579	0	0	0.003968	0	0	0	0	0	0	0	0	0	0	0	0	0	0	0	0.01266	0	0	0	0	0.007143	0	0	0	0	0	0	0	0	0	0	0	0	0	0	0	0	0	0
chr1	94063157	C	T	rs61748559	ABCA4	26.1	0.961	0.0002559						0.004195	0	0	0	0	0	0		0.01667	0	0.01087	0	0	0	0	0	0	0	0	0	0	0	0	0	0	0	0	0	0	0	0	0	0	0	0	0	0	0	0	0	0	0	0	0	0	0	0	0	0	0	0	0	0	0	0	0	0	0	0	0	0	0	0	0	0	0	0	0	0	0	0	0	0	0	0	0	0	0	0	0	0	0	0	0	0	0	0	0	0	0	0
chr1	94077722	G	A	rs138157885	ABCA4	24.1	0.656	0.0001536						0.000839	0	0	0	0	0	0.000554		0.005556	0	0	0	0	0	0	0	0	0	0	0	0	0	0	0	0	0	0	0	0	0	0	0	0	0	0	0.006024	0	0	0	0	0	0	0	0	0	0	0	0	0	0	0	0	0	0	0	0	0	0	0	0	0	0	0	0	0	0	0	0	0	0	0	0	0	0	0	0	0	0	0	0	0	0	0	0	0	0	0	0	0	0	0
chr1	94078627	T	C	rs770439859	ABCA4	25.3	0.872	0.0013309						0	0.001418	0.000945	0.001949	0	0	0.000554		0	0	0	0	0	0	0	0	0.003049	0	0	0	0	0	0	0.01471	0.004464	0	0	0	0	0	0	0	0	0	0	0	0	0	0.008772	0	0	0	0	0	0	0.005464	0.003311	0	0	0	0	0	0	0	0	0.00625	0	0	0.003401	0	0.01299	0	0	0	0.005155	0	0	0	0	0	0	0	0	0	0.01493	0	0.003086	0.006849	0	0.0146	0	0.004425	0	0	0	0	0	0	0	0	0
chr1	94098864	G	A	rs765644429	ABCA4	25.9	0.708	0.0003583						0	0	0.006616	0	0	0	0		0	0	0	0	0	0	0	0	0	0	0	0	0	0	0	0	0	0	0	0	0	0.0473	0	0	0	0	0	0	0	0	0	0	0	0	0	0	0	0	0	0	0	0	0	0	0	0	0	0	0	0	0	0	0	0	0	0	0	0	0	0	0	0	0	0	0	0	0	0	0	0	0	0	0	0	0	0	0	0	0	0	0	0	0
chr1	94098927	C	T	rs6657239	ABCA4	23.9	0.716	0.0304054						0.06628	0.01702	0.03592	0.02255	0.05696	0.06798	0.03215		0.05	0.04167	0.03261	0.09036	0.08	0.09589	0.05385	0.01786	0.01829	0.03378	0.02419	0.02326	0.01515	0.01587	0.03472	0.02941	0.04018	0.02206	0.08537	0.03797	0	0.07432	0.01562	0.04969	0.01695	0.02778	0.05247	0.0512	0.01136	0.006757	0.02632	0.08491	0.01064	0.02874	0.02727	0.05449	0.02679	0.02732	0.03311	0.02484	0.01316	0.01493	0.006667	0.02381	0.01534	0.04294	0.01829	0.025	0.02215	0.01875	0.01701	0.02484	0.02597	0.01592	0.008982	0.02134	0.01289	0.01623	0.02116	0.006329	0.008475	0.02812	0.01543	0.01429	0.01429	0.006667	0.01493	0.01955	0.02469	0.006849	0.02448	0.02555	0.009494	0.02212	0.02419	0.02525	0.03968	0.03883	0.09023	0.05696	0.1053	0.1071	0.11
chr1	94111454	T	A	CM003567	ABCA4	27.9	0.866	0.0001536	Y					0	0	0	0.000278	0	0	0		0	0	0	0	0	0	0	0	0	0	0	0	0	0	0	0	0	0	0	0	0	0	0	0	0	0	0	0	0	0	0	0	0	0	0	0	0	0	0	0	0	0	0	0	0	0	0	0	0	0	0	0	0	0	0	0	0	0	0.007937	0	0	0	0	0	0	0	0	0	0	0	0	0	0	0	0	0	0	0	0	0	0	0	0
chr1	94112993	G	A	rs143207212	ABCA4	25	0.752	0.0003071						0	0	0	0.000371	0	0	0.000554		0	0	0	0	0	0	0	0	0	0	0	0	0	0	0	0	0	0	0	0	0	0	0	0	0	0	0	0.006024	0	0	0	0	0	0	0	0	0	0.005464	0	0	0	0	0	0	0	0	0	0.003125	0.003165	0	0	0	0	0	0	0	0	0	0	0	0	0	0	0	0	0	0	0	0	0	0	0	0	0	0	0	0	0	0	0	0	0	0
chr1	94113062	C	T	rs62645958	ABCA4	25.8	0.811	0.0012285		Pathogenic/Likely pathogenic	criteria provided, multiple submitters, no conflicts	not provided|Retinal dystrophy|ABCA4-related disorder|Severe early-childhood-onset retinal dystrophy;Cone-rod dystrophy 3;Retinitis pigmentosa 19;Age related macular degeneration 2		0.005872	0	0.000945	0.000371	0.003165	0.01096	0	TB_T	0	0	0.0163	0	0	0.0274	0	0	0	0	0	0	0	0	0	0	0	0	0.006098	0	0	0	0	0	0	0	0	0	0	0	0.01316	0	0	0	0	0	0.002976	0	0	0	0	0	0	0	0	0	0	0	0	0	0	0	0	0	0	0	0	0	0	0	0	0	0	0	0	0	0	0	0	0	0	0	0	0	0	0	0.01984	0	0.0188	0.003165	0	0	0
chr1	94464806	A	G	rs759013910	ABCD3	31	0.941	0.0001536						0	0	0.00189	0	0	0	0.000277		0	0	0	0	0	0	0	0	0	0	0	0	0.00303	0	0	0	0	0.007353	0.006098	0	0	0	0	0	0	0	0	0	0	0	0	0	0	0	0	0	0	0	0	0	0	0	0	0	0	0	0	0	0	0	0	0	0	0	0	0	0	0	0	0	0	0	0	0	0	0	0	0	0	0	0	0	0	0	0	0	0	0	0	0	0	0	0
chr1	94480596	A	G	rs746733182	ABCD3	25.1	0.669	0.0002048						0	0	0	0	0	0.004386	0		0	0	0	0	0	0	0	0	0	0	0	0	0	0	0	0	0	0	0	0	0	0	0	0	0	0	0	0	0	0	0	0	0	0	0	0	0	0	0	0	0	0	0	0	0	0	0	0	0	0	0	0	0	0	0	0	0	0	0	0	0	0	0	0	0	0	0	0	0	0	0	0	0	0	0	0	0	0.004854	0.003759	0	0	0.01786	0
chr1	94983167	A	G	rs775514355	ALG14	27.4	0.664	0.0007166						0	0	0	0.000557	0.006329	0.005482	0.000277		0	0	0	0	0	0	0	0	0	0	0	0	0	0	0	0	0	0	0	0	0	0	0	0	0	0	0	0.003012	0	0	0	0	0	0	0	0	0	0	0	0.003106	0	0	0	0	0	0	0	0	0.003165	0.003125	0	0	0	0	0	0	0	0	0	0	0	0	0	0	0	0	0	0	0	0	0.006993	0	0	0	0	0.005051	0.01587	0	0	0.006329	0	0.008929	0
chr1	96777929	G	T		PTBP2	27.3	0.74	0.0005119						0	0	0.009452	0	0	0	0		0	0	0	0	0	0	0	0	0	0	0	0	0	0	0	0	0	0	0	0.06329	0	0	0	0	0	0	0	0	0	0	0	0	0	0	0	0	0	0	0	0	0	0	0	0	0	0	0	0	0	0	0	0	0	0	0	0	0	0	0	0	0	0	0	0	0	0	0	0	0	0	0	0	0	0	0	0	0	0	0	0	0	0	0
chr1	93872124	G	A	rs367746927	DNTTIP2	28.7	0.697	0.0001024						0	0	0	9.28e-05	0	0	0.000277		0	0	0	0	0	0	0	0	0	0	0	0	0.00303	0	0	0	0	0	0	0	0	0	0	0	0	0	0	0	0	0	0	0	0	0	0	0	0	0	0	0	0	0	0	0	0	0	0	0	0	0	0	0	0	0	0	0	0	0	0	0	0	0	0	0	0	0	0	0	0.003086	0	0	0	0	0	0	0	0	0	0	0	0	0	0
chr1	94000850	C	G		ABCA4	24.4	0.767	0.0001024	Y					0	0	0	0.000186	0	0	0		0	0	0	0	0	0	0	0	0	0	0	0	0	0	0	0	0	0	0	0	0	0	0	0	0	0	0	0	0	0	0	0	0	0	0	0	0	0	0	0	0	0	0	0	0	0	0	0	0	0	0	0	0	0	0	0	0	0	0	0	0	0	0	0	0	0	0	0	0.006173	0	0	0	0	0	0	0	0	0	0	0	0	0	0
chr1	94001072	G	A	rs61750648	ABCA4	31	0.892	0.0001024		Pathogenic/Likely pathogenic	criteria provided, multiple submitters, no conflicts	not provided|Severe early-childhood-onset retinal dystrophy|Retinal dystrophy|Stargardt disease|Age related macular degeneration 2		0	0	0	0.000186	0	0	0		0	0	0	0	0	0	0	0	0	0	0	0	0	0	0	0	0	0	0	0	0	0	0	0	0	0	0	0	0	0	0	0	0	0	0	0	0	0	0.003311	0	0	0	0	0	0	0	0	0	0	0	0	0	0	0	0	0	0	0.003247	0	0	0	0	0	0	0	0	0	0	0	0	0	0	0	0	0	0	0	0	0	0	0	0	0
chr1	94010868	C	G	rs752160946	ABCA4	23.1	0.84	0.0001024						0	0	0	0.000186	0	0	0		0	0	0	0	0	0	0	0	0	0	0	0	0	0	0	0	0	0	0	0	0	0	0	0	0	0	0	0	0	0	0	0	0	0	0	0	0	0	0	0	0	0	0	0	0	0	0	0	0	0.003125	0	0	0	0	0	0	0.002577	0	0	0	0	0	0	0	0	0	0	0	0	0	0	0	0	0	0	0	0	0	0	0	0	0	0
chr1	94011319	G	A	rs62642576	ABCA4	32	0.913	0.0001024		Pathogenic/Likely pathogenic	criteria provided, multiple submitters, no conflicts	not provided|Severe early-childhood-onset retinal dystrophy		0	0	0	9.28e-05	0	0	0.000277		0	0	0	0	0	0	0	0	0	0	0	0	0	0.007937	0	0	0	0	0	0	0	0	0	0	0	0	0	0	0	0	0	0	0	0	0	0	0	0	0	0	0	0	0	0	0	0	0	0	0	0	0	0	0	0	0	0	0	0	0	0	0	0	0	0	0	0	0	0.002793	0	0	0	0	0	0	0	0	0	0	0	0	0	0	0
chr1	94029449	G	C	rs61750150	ABCA4	22.7	0.664	0.0001024						0	0	0.000945	0	0	0	0.000277		0	0	0	0	0	0	0	0	0	0	0	0	0	0	0	0.01471	0	0	0	0	0	0	0	0	0	0	0	0.003012	0	0	0	0	0	0	0	0	0	0	0	0	0	0	0	0	0	0	0	0	0	0	0	0	0	0	0	0	0	0	0	0	0	0	0	0	0	0	0	0	0	0	0	0	0	0	0	0	0	0	0	0	0	0	0
chr1	94029465	C	T	rs568792949	ABCA4	24.5	0.791	0.0001024		Pathogenic/Likely pathogenic	criteria provided, multiple submitters, no conflicts	Severe early-childhood-onset retinal dystrophy|Retinal dystrophy|Stargardt disease|not provided|ABCA4-related disorder		0	0	0	0.000186	0	0	0		0	0	0	0	0	0	0	0	0	0	0	0	0	0	0	0	0	0	0	0	0	0	0	0	0	0	0	0	0	0	0	0	0	0	0	0	0	0	0	0	0	0	0	0	0	0	0	0	0.006329	0	0	0	0	0	0	0	0	0	0	0	0	0	0	0	0	0	0	0	0	0	0	0	0	0	0	0	0	0	0	0	0	0	0
chr1	94043470	G	A	rs201855602	ABCA4	26.5	0.956	0.0001024		Pathogenic	criteria provided, multiple submitters, no conflicts	Retinal dystrophy|not provided|Stargardt disease|Severe early-childhood-onset retinal dystrophy		0	0	0	0.000186	0	0	0		0	0	0	0	0	0	0	0	0	0	0	0	0	0	0	0	0	0	0	0	0	0	0	0	0	0	0	0	0	0	0	0	0	0	0	0	0	0	0	0	0	0	0	0.003968	0	0	0	0	0	0	0.003401	0	0	0	0	0	0	0	0	0	0	0	0	0	0	0	0	0	0	0	0	0	0	0	0	0	0	0	0	0	0	0	0
chr1	94046943	T	C	rs201471607	ABCA4	24.8	0.779	0.0001024		Pathogenic	criteria provided, multiple submitters, no conflicts	not provided|Severe early-childhood-onset retinal dystrophy|Cone-rod dystrophy|Macular dystrophy|Retinal dystrophy|Stargardt disease|Retinitis pigmentosa|Stargardt disease 3|Retinitis pigmentosa 19;Cone-rod dystrophy 3;Age related macular degeneration 2;Severe early-childhood-onset retinal dystrophy		0	0	0	9.28e-05	0	0	0.000277		0	0	0	0	0	0	0	0	0	0.003378	0	0	0	0	0	0	0	0	0	0	0	0	0	0	0	0	0	0	0	0	0	0	0	0	0	0	0	0	0	0	0	0	0	0	0	0	0	0	0.003165	0	0	0	0	0	0	0	0	0	0	0	0	0	0	0	0	0	0	0	0	0	0	0	0	0	0	0	0	0	0	0	0	0	0
chr1	94077713	G	A	rs752786160	ABCA4	22.6	0.699	0.0001024						0.000839	0	0	0	0	0	0.000277		0.005556	0	0	0	0	0	0	0	0	0.003378	0	0	0	0	0	0	0	0	0	0	0	0	0	0	0	0	0	0	0	0	0	0	0	0	0	0	0	0	0	0	0	0	0	0	0	0	0	0	0	0	0	0	0	0	0	0	0	0	0	0	0	0	0	0	0	0	0	0	0	0	0	0	0	0	0	0	0	0	0	0	0	0	0
chr1	94098969	A	G		ABCA4	24.5	0.914	0.0001024	Y					0	0	0	0.000186	0	0	0		0	0	0	0	0	0	0	0	0	0	0	0	0	0	0	0	0	0	0	0	0	0	0	0	0	0	0	0	0	0	0	0	0	0	0	0	0	0	0	0.006211	0	0	0	0	0	0	0	0	0	0	0	0	0	0	0	0	0	0	0	0	0	0	0	0	0	0	0	0	0	0	0	0	0	0	0	0	0	0	0	0	0	0	0
chr1	94098975	G	A	rs769176363	ABCA4	23.1	0.651	0.0001024						0	0	0	0.000186	0	0	0		0	0	0	0	0	0	0	0	0	0	0	0	0	0	0	0	0	0	0	0	0	0	0	0	0	0	0	0	0	0	0	0	0	0.002874	0	0	0	0	0	0	0	0	0	0	0	0.003067	0	0	0	0	0	0	0	0	0	0	0	0	0	0	0	0	0	0	0	0	0	0	0	0	0	0	0	0	0	0	0	0	0	0	0	0	0
chr1	94111571	G	C	rs778422185	ABCA4	23.6	0.736	0.0001024						0	0	0	0.000186	0	0	0		0	0	0	0	0	0	0	0	0	0	0	0	0	0	0	0	0	0	0	0	0	0	0	0	0	0	0	0	0	0	0	0	0	0	0	0	0	0	0	0	0	0	0	0	0	0	0	0	0	0.003125	0	0	0	0	0	0	0	0.003247	0	0	0	0	0	0	0	0	0	0	0	0	0	0	0	0	0	0	0	0	0	0	0	0	0
chr1	94121029	T	G	rs1662937406	ABCA4	25.8	0.854	0.0001024						0	0	0	9.28e-05	0.003165	0	0		0	0	0	0	0	0	0	0	0	0	0	0	0	0	0	0	0	0	0	0	0	0	0	0	0	0	0	0	0	0	0	0	0	0	0	0	0	0	0	0	0	0	0	0	0	0	0	0	0	0	0	0.003106	0	0	0	0	0	0	0	0	0	0	0	0	0	0	0	0	0	0	0	0	0	0	0	0	0	0	0	0.003165	0	0	0
chr1	94506638	G	A	rs748607664	ABCD3	27.5	0.713	0.0001024						0	0	0	0.000186	0	0	0		0	0	0	0	0	0	0	0	0	0	0	0	0	0	0	0	0	0	0	0	0	0	0	0	0	0	0	0	0	0	0	0	0	0	0	0	0	0	0	0	0	0	0	0	0	0	0.003049	0	0	0	0	0	0	0	0	0	0	0	0	0	0	0	0	0	0	0	0	0	0	0	0	0	0	0.004425	0	0	0	0	0	0	0	0	0
chr1	97079053	A	C	rs778911905	DPYD	29.3	0.944	0.0002559						0.003356	0	0	9.28e-05	0	0	0		0	0	0.01087	0	0	0.0137	0	0	0	0	0	0	0	0	0	0	0	0	0	0	0	0	0	0	0	0	0	0	0	0	0	0	0	0	0	0	0	0	0	0	0	0	0	0	0	0	0	0	0	0	0	0	0	0	0	0	0	0.003247	0	0	0	0	0	0	0	0	0	0	0	0	0	0	0	0	0	0	0	0	0	0	0	0	0
chr1	97082391	T	A	rs67376798	DPYD	25.5	0.962	0.0001536						0	0	0	0.000186	0	0	0.000277		0	0	0	0	0	0	0	0	0	0.003378	0	0	0	0	0	0	0	0	0	0	0	0	0	0	0	0	0	0	0	0	0	0	0	0	0	0	0	0	0	0	0	0	0	0	0	0	0	0	0	0	0	0	0	0	0	0	0	0	0	0	0	0	0	0	0	0	0	0	0	0	0	0	0	0.004425	0.008065	0	0	0	0	0	0	0	0
chr1	97082462	T	C	rs763893877	DPYD	20.2	0.692	0.0001536						0	0	0	0.000278	0	0	0		0	0	0	0	0	0	0	0	0	0	0	0	0	0	0	0	0	0	0	0	0	0	0	0	0	0	0	0	0	0	0	0	0	0.002874	0	0	0	0	0	0	0	0	0	0	0	0	0	0	0	0	0	0	0	0	0	0	0.002577	0	0	0	0	0	0	0	0	0	0	0	0	0	0	0	0	0	0	0.005051	0	0	0	0	0	0	0
chr1	97098599	G	A	rs147545709	DPYD	29.5	0.706	0.0011773						0.001678	0.002128	0.00189	0.000928	0	0	0.001663		0.005556	0	0	0	0	0	0.007692	0	0	0	0	0	0	0	0	0	0	0	0.0122	0	0	0	0	0	0	0.003086	0.01543	0	0	0	0	0	0	0	0	0	0	0	0	0	0	0	0	0	0.003067	0.003067	0	0	0.003165	0	0.003401	0	0	0	0	0	0	0	0	0.01899	0	0.00625	0	0.007143	0.007143	0	0	0	0	0	0	0	0	0.004425	0	0	0	0	0	0	0	0	0
chr1	97098616	C	A	rs55674432	DPYD	24.8	0.708	0.0003583						0.000839	0.001418	0	0.000278	0	0	0.000277		0	0	0	0	0	0.006849	0	0	0	0.003378	0	0	0	0	0	0	0	0	0	0	0	0	0	0	0	0	0	0	0	0	0	0	0	0	0	0	0	0	0	0	0	0.007463	0	0	0	0	0	0	0	0	0	0	0	0	0	0	0	0	0	0	0	0	0	0.003571	0	0	0	0.005587	0	0	0	0	0.003165	0	0	0	0	0	0	0	0	0	0
chr1	97305279	G	A	rs112766203	DPYD	25.4	0.735	0.0062961						0.000839	0.006383	0.0104	0.007146	0.006329	0.001096	0.00582	DR_T	0	0	0	0	0	0	0.007692	0	0.003049	0.01351	0.0121	0.01163	0.006061	0.007937	0.01389	0	0.004464	0.01471	0.02439	0	0.03378	0	0	0.006211	0	0.003086	0	0	0	0	0	0	0.007092	0.02299	0.01818	0.003205	0.002976	0.01093	0.003311	0.009317	0.006579	0	0.02	0.0119	0.003067	0.009202	0.0122	0.0125	0.01266	0.003125	0.006803	0.003106	0.006494	0	0.008982	0.003049	0.005155	0.003247	0.005291	0.01899	0.02542	0.003125	0	0.003571	0.01429	0	0	0.00838	0.01235	0	0.006993	0.0146	0	0.01327	0	0	0	0	0.003759	0.006329	0	0	0
chr1	97373592	C	T	rs575853463	DPYD	26	0.932	0.0003071						0	0	0	0.000557	0	0	0		0	0	0	0	0	0	0	0	0	0	0	0	0	0	0	0	0	0	0	0	0	0	0	0	0	0	0	0	0	0	0	0	0	0	0	0	0	0	0	0	0	0	0	0	0	0	0	0.00625	0	0	0	0	0	0	0	0	0	0	0.002646	0	0	0	0	0.007143	0	0	0	0	0	0	0	0	0	0	0	0.005051	0	0	0	0	0	0	0
chr1	97450189	C	T	rs138616379	DPYD	27.4	0.822	0.0002048						0	0	0	0	0	0.004386	0		0	0	0	0	0	0	0	0	0	0	0	0	0	0	0	0	0	0	0	0	0	0	0	0	0	0	0	0	0	0	0	0	0	0	0	0	0	0	0	0	0	0	0	0	0	0	0	0	0	0	0	0	0	0	0	0	0	0	0	0	0	0	0	0	0	0	0	0	0	0	0	0	0	0	0	0	0.01587	0	0	0	0	0	0
chr1	97515733	A	G	rs778754188	DPYD	28.8	0.783	0.0001536						0	0.001418	0	9.28e-05	0	0	0		0	0	0	0	0	0	0	0	0	0	0	0	0	0	0	0	0	0	0	0	0	0	0	0	0	0	0	0	0	0	0	0	0	0.002874	0	0	0	0	0	0	0	0	0	0	0	0	0	0	0	0	0	0	0	0	0	0	0	0	0	0	0	0	0	0	0	0.01333	0	0	0	0	0	0	0	0	0	0	0	0	0	0	0	0	0
chr1	97515748	G	A	rs558354142	DPYD	24.7	0.837	0.0005631						0	0	0.003781	0.000464	0	0	0.000555		0	0	0	0	0	0	0	0	0	0.003378	0	0	0	0	0	0	0	0	0	0	0.02703	0	0	0	0	0	0	0.003012	0	0	0	0	0	0	0	0	0	0	0.003311	0	0	0	0	0	0	0	0	0	0	0	0	0	0	0	0.008982	0	0	0	0	0	0	0	0	0	0	0	0	0	0	0	0	0	0	0.004425	0	0	0	0	0	0	0	0	0
chr1	97515815	C	T	rs777425216	DPYD	26.9	0.924	0.0004095						0	0	0.000945	0.000557	0	0	0		0	0	0	0	0	0	0	0	0	0	0	0	0	0	0	0	0	0.007353	0	0	0	0	0	0	0	0	0	0	0	0	0	0	0	0	0	0	0	0	0	0	0	0	0	0	0.003067	0	0	0	0	0	0.006803	0	0	0	0	0	0.007732	0	0	0	0	0	0	0	0	0	0	0	0	0	0	0	0	0	0	0	0	0	0	0	0	0	0
chr1	97549609	G	A	rs72549304	DPYD	28.8	0.71	0.0003583						0.001678	0	0	0.000371	0	0	0.000277		0	0	0	0	0.01	0	0.007692	0	0	0	0	0	0	0	0	0	0	0	0	0	0	0	0	0	0	0	0.003086	0	0	0	0	0	0	0	0	0	0	0.005464	0	0	0	0	0	0	0	0	0	0	0	0	0	0	0	0	0	0	0.005155	0	0	0	0	0	0	0	0	0	0	0	0	0	0	0	0	0	0	0	0	0	0	0	0	0	0
chr1	97573870	C	T	rs199646142	DPYD	27.3	0.845	0.0004607						0	0.001418	0	0.000371	0	0	0.000832		0	0	0	0	0	0	0	0	0	0	0	0	0	0	0	0	0	0	0	0	0	0	0	0	0	0.006173	0.003086	0	0	0	0	0.01887	0.003546	0	0	0	0	0	0	0	0	0	0	0	0	0	0	0	0	0	0	0	0	0.006369	0	0	0	0.003247	0	0	0	0	0	0	0	0	0	0	0	0	0	0	0	0	0	0	0	0	0	0	0	0	0
chr1	97593327	G	A	rs1338778459	DPYD	28.7	0.856	0.0002559						0	0	0	0	0	0.005482	0		0	0	0	0	0	0	0	0	0	0	0	0	0	0	0	0	0	0	0	0	0	0	0	0	0	0	0	0	0	0	0	0	0	0	0	0	0	0	0	0	0	0	0	0	0	0	0	0	0	0	0	0	0	0	0	0	0	0	0	0	0	0	0	0	0	0	0	0	0	0	0	0	0	0	0	0	0	0	0	0	0.02632	0.02679	0
chr1	97595107	A	G	rs183105782	DPYD	24.4	0.75	0.0002048						0	0	0	0.000278	0	0.001096	0		0	0	0	0	0	0	0	0	0	0	0	0	0	0	0	0	0	0	0	0	0	0	0	0	0	0	0	0	0	0	0	0	0	0	0	0.009615	0	0	0	0	0	0	0	0	0	0	0	0	0	0	0	0	0	0	0	0	0	0	0	0	0	0	0	0	0	0	0	0	0	0	0	0	0	0	0	0	0	0	0	0	0	0.008929	0
chr1	97691776	G	A	rs1801266	DPYD	28.8	0.952	0.0002559						0	0	0	0.000371	0	0.001096	0		0	0	0	0	0	0	0	0	0	0	0	0	0	0	0	0	0	0	0	0	0	0	0	0	0	0	0	0	0	0	0	0	0	0	0	0	0	0	0	0	0	0	0	0	0	0	0	0	0	0	0	0	0	0	0	0	0	0	0	0	0	0	0	0	0	0	0	0.005587	0	0	0.003497	0.00365	0	0	0	0	0	0	0	0	0	0.008929	0
chr1	97721599	T	A	rs538336580	DPYD	25.5	0.727	0.0003583						0.004195	0	0	0.000186	0	0	0		0	0	0.005435	0.01205	0	0	0	0	0	0	0	0	0	0	0	0	0	0	0	0	0	0	0	0	0	0	0	0	0	0	0	0	0	0	0	0.00641	0	0	0	0	0	0	0	0	0	0	0	0	0	0	0	0	0	0	0	0	0	0	0	0	0	0	0	0	0	0	0	0	0	0	0	0	0	0	0	0	0	0	0	0	0	0	0
chr1	97740426	T	A	rs771573678	DPYD	27.1	0.845	0.0005119						0.00755	0	0	9.28e-05	0	0	0		0	0	0.005435	0.0241	0	0	0	0	0	0	0	0	0	0	0	0	0	0	0	0	0	0	0	0	0	0	0	0	0	0	0	0	0	0	0	0	0	0	0	0	0	0	0	0	0.003067	0	0	0	0	0	0	0	0	0	0	0	0	0	0	0	0	0	0	0	0	0	0	0	0	0	0	0	0	0	0	0	0	0	0	0	0	0	0
chr1	99688820	G	A	rs567497736	PALMD	27.2	0.836	0.0020987						0	0.001418	0.006616	0.001485	0	0	0.003049		0	0	0	0	0	0	0	0	0	0	0	0.01163	0.00303	0	0.006944	0	0.004464	0	0	0	0	0	0.01562	0.006211	0	0	0.006173	0	0.07955	0	0	0	0.003546	0.002874	0	0.003205	0	0.002732	0	0.006211	0	0	0	0	0.003067	0.003067	0	0.003125	0.003165	0.003125	0.003401	0	0	0	0	0	0	0	0	0	0	0	0	0.007143	0	0	0	0	0	0	0	0	0.006329	0.004425	0	0.005051	0	0	0	0	0	0	0.05
chr1	99874777	T	C	rs761122742	AGL	23.7	0.645	0.0003071						0.001678	0	0	0.000278	0	0	0.000277		0	0	0	0	0	0.0137	0	0	0	0	0	0	0	0	0.003472	0	0	0	0	0	0	0	0	0	0	0	0	0	0	0	0	0	0	0	0	0	0	0	0	0	0	0	0	0	0	0	0	0	0	0	0	0	0	0	0	0	0	0	0	0	0	0	0	0.01071	0	0	0	0	0	0	0	0	0	0	0	0	0	0	0	0	0	0	0
chr1	99876579	C	G	rs766536350	AGL	26.2	0.729	0.0004095						0	0	0	0.000742	0	0	0		0	0	0	0	0	0	0	0	0	0	0	0	0	0	0	0	0	0	0	0	0	0	0	0	0	0	0	0	0	0	0	0	0	0	0	0	0	0	0	0	0	0	0	0.003968	0	0	0	0	0	0.00625	0	0	0	0	0	0	0	0	0	0	0	0	0	0	0	0	0	0	0	0	0	0	0	0.02212	0	0	0	0	0	0	0	0	0
chr1	99876595	C	T	rs146493448	AGL	31	0.687	0.0003071						0	0	0	0.000557	0	0	0		0	0	0	0	0	0	0	0	0	0	0	0	0	0	0	0	0	0	0	0	0	0	0	0	0	0	0	0	0	0	0	0	0	0	0	0	0	0	0	0	0	0	0	0	0	0	0	0	0	0	0	0	0	0	0	0	0	0	0	0	0	0	0	0	0	0	0	0	0	0	0.006993	0.0146	0	0	0	0	0	0	0	0	0	0	0
chr1	99877698	G	A	rs141043166	AGL	27.6	0.887	0.0003071					Y	0	0	0	0.000557	0	0	0		0	0	0	0	0	0	0	0	0	0	0	0	0	0	0	0	0	0	0	0	0	0	0	0	0	0	0	0	0	0	0	0	0	0	0	0	0	0	0	0.003106	0	0	0	0	0	0	0	0	0	0	0	0	0	0.003185	0	0.003049	0	0	0.005291	0	0	0	0	0	0	0	0	0	0	0	0	0.00365	0	0	0	0	0	0	0	0	0	0	0
chr1	99880674	T	C	rs750147691	AGL	26.8	0.832	0.0003071						0	0	0.004726	9.28e-05	0	0	0		0	0	0	0	0	0	0	0	0	0	0	0	0	0	0	0	0	0	0	0	0	0.03378	0	0	0	0	0	0	0	0	0	0	0	0	0	0	0	0	0	0	0	0	0	0	0	0	0	0	0	0	0	0	0	0	0	0	0	0	0	0	0	0	0	0	0	0	0	0	0	0	0	0	0	0	0	0.005051	0	0	0	0	0	0	0
chr1	99880781	G	A	rs146041189	AGL	29.2	0.646	0.0002048						0	0	0	0	0	0	0		0	0	0	0	0	0	0	0	0	0	0	0	0	0	0	0	0	0	0	0	0	0	0	0	0	0	0	0	0	0	0	0	0	0	0	0	0	0	0	0	0	0	0	0	0	0	0	0	0	0	0	0	0	0	0	0	0	0	0	0	0	0	0	0	0	0	0	0	0	0	0	0	0	0	0	0	0	0	0	0	0	0	0.04
chr1	99896316	G	A	rs185947256	AGL	32	0.732	0.0004095						0	0	0.007561	0	0	0	0		0	0	0	0	0	0	0	0	0	0	0	0	0	0	0	0	0	0	0	0	0	0.05405	0	0	0	0	0	0	0	0	0	0	0	0	0	0	0	0	0	0	0	0	0	0	0	0	0	0	0	0	0	0	0	0	0	0	0	0	0	0	0	0	0	0	0	0	0	0	0	0	0	0	0	0	0	0	0	0	0	0	0	0	0
chr1	99910793	A	G		AGL	32	0.956	0.0001536	Y					0	0	0	0.000278	0	0	0		0	0	0	0	0	0	0	0	0	0	0	0	0	0	0	0	0	0	0	0	0	0	0	0	0	0	0	0	0	0	0	0	0	0	0	0	0	0	0	0	0	0	0	0	0	0	0	0	0	0	0	0	0	0	0	0	0	0	0	0	0	0	0	0	0	0	0	0	0.009259	0	0	0	0	0	0	0	0	0	0	0	0	0	0
chr1	99913652	C	T	rs146257941	AGL	29.7	0.702	0.0002048						0	0	0	0.000186	0	0	0.000554		0	0	0	0	0	0	0	0	0	0	0	0	0	0	0	0	0.008929	0	0	0	0	0	0	0	0	0	0	0	0	0	0	0	0	0	0	0	0	0	0	0	0	0	0	0	0.003067	0	0	0	0	0	0	0	0	0	0	0	0	0	0	0	0	0	0	0	0	0	0	0	0	0	0	0	0	0	0	0.005051	0	0	0	0	0	0	0
chr1	99915416	G	A	rs375755924	AGL	29.8	0.83	0.0011773						0	0.002128	0	0.001206	0	0	0.00194		0	0	0	0	0	0	0	0	0	0.003378	0	0	0.01515	0	0	0	0	0	0	0	0	0	0	0.003106	0	0	0	0	0	0	0	0	0	0	0	0	0	0	0	0	0	0	0	0	0	0	0.003049	0.0125	0	0.009375	0	0	0	0	0	0	0.002577	0	0	0	0	0	0	0	0	0	0.007463	0	0	0	0	0	0.006329	0.01327	0	0.005051	0	0	0	0	0	0	0
chr1	99916481	A	G	rs143815159	AGL	26.4	0.684	0.0026106						0	0	0.000945	0.002413	0.006329	0.001096	0.005543		0	0	0	0	0	0	0	0.008929	0.003049	0.01689	0.004032	0	0	0	0.01736	0	0.004464	0	0.006098	0	0	0	0.01562	0.003106	0	0.006173	0	0.006024	0	0	0	0	0	0.008621	0	0	0	0	0.003311	0	0	0	0	0.003968	0	0.003067	0	0	0.003165	0	0.003401	0	0	0.01274	0.002994	0.006098	0	0.003247	0	0	0.008475	0	0	0	0.02143	0	0	0.00838	0	0	0.003497	0	0	0.004425	0	0.005051	0	0.004854	0	0.006329	0	0	0
chr1	99916484	A	G	COSV99650061	AGL	31	0.963	0.0002048	Y					0	0	0	0.000371	0	0	0		0	0	0	0	0	0	0	0	0	0	0	0	0	0	0	0	0	0	0	0	0	0	0	0	0	0	0	0	0	0	0	0	0	0	0	0	0	0.008197	0	0	0	0	0	0	0	0	0	0	0	0	0	0.003106	0	0	0	0	0	0	0	0	0	0	0	0	0	0	0	0	0	0	0	0	0	0	0	0	0	0	0	0	0	0	0
chr1	99916629	G	A	rs546855663	AGL	33	0.82	0.0003583						0	0.000709	0	0.000464	0.003165	0	0		0	0	0	0	0	0	0	0	0	0	0	0	0	0	0	0	0	0	0	0	0	0	0	0	0	0	0	0	0	0	0	0	0	0	0	0	0	0	0.006623	0.003106	0	0	0	0	0	0	0	0	0	0.00625	0	0	0	0	0	0	0	0	0	0	0	0	0	0	0	0.006667	0	0	0	0	0	0	0	0	0	0	0	0	0	0.003165	0	0	0
chr1	100148702	T	C	rs1467653585	TRMT13	28	0.692	0.0002048						0.003356	0	0	0	0	0	0		0	0.03333	0	0	0	0	0	0	0	0	0	0	0	0	0	0	0	0	0	0	0	0	0	0	0	0	0	0	0	0	0	0	0	0	0	0	0	0	0	0	0	0	0	0	0	0	0	0	0	0	0	0	0	0	0	0	0	0	0	0	0	0	0	0	0	0	0	0	0	0	0	0	0	0	0	0	0	0	0	0	0	0	0
chr1	100235472	A	G	rs565879664	DBT	26.4	0.733	0.0003071						0	0	0	0	0	0.002193	0.001109		0	0	0	0	0	0	0	0	0	0	0	0	0	0	0	0	0	0	0	0	0	0	0	0	0	0	0.01235	0	0	0	0	0	0	0	0	0	0	0	0	0	0	0	0	0	0	0	0	0	0	0	0	0	0	0	0	0	0	0	0	0	0	0	0	0	0	0	0	0	0	0	0	0	0	0	0	0	0.007937	0	0	0	0	0	0
chr1	97098598	C	T	rs1801267	DPYD	26.6	0.832	0.0001024						0	0	0	0	0	0	0.000554		0	0	0	0	0	0	0	0	0.006098	0	0	0	0	0	0	0	0	0	0	0	0	0	0	0	0	0	0	0	0	0	0	0	0	0	0	0	0	0	0	0	0	0	0	0	0	0	0	0	0	0	0	0	0	0	0	0	0	0	0	0	0	0	0	0	0	0	0	0	0	0	0	0	0	0	0	0	0	0	0	0	0	0	0
chr1	97193163	A	G	rs571114616	DPYD	23.7	0.737	0.0001024						0	0	0	0.000186	0	0	0		0	0	0	0	0	0	0	0	0	0	0	0	0	0	0	0	0	0	0	0	0	0	0	0	0	0	0	0	0	0	0	0	0	0	0	0	0.002976	0	0	0	0	0	0	0	0	0	0	0	0	0	0	0	0	0	0	0	0.002577	0	0	0	0	0	0	0	0	0	0	0	0	0	0	0	0	0	0	0	0	0	0	0	0	0	0
chr1	97306269	C	T	rs778298325	DPYD	27.8	0.713	0.0001024						0	0	0	0	0	0	0.000554		0	0	0	0	0	0	0	0.01786	0	0	0	0	0	0	0	0	0	0	0	0	0	0	0	0	0	0	0	0	0	0	0	0	0	0	0	0	0	0	0	0	0	0	0	0	0	0	0	0	0	0	0	0	0	0	0	0	0	0	0	0	0	0	0	0	0	0	0	0	0	0	0	0	0	0	0	0	0	0	0	0	0	0	0
chr1	97573871	G	A	rs528430685	DPYD	32	0.927	0.0001024						0.001678	0	0	0	0	0	0		0	0	0	0.006024	0	0	0	0	0	0	0	0	0	0	0	0	0	0	0	0	0	0	0	0	0	0	0	0	0	0	0	0	0	0	0	0	0	0	0	0	0	0	0	0	0	0	0	0	0	0	0	0	0	0	0	0	0	0	0	0	0	0	0	0	0	0	0	0	0	0	0	0	0	0	0	0	0	0	0	0	0	0	0
chr1	97721526	T	C	rs536577604	DPYD	26.9	0.849	0.0001024						0	0	0	0.000186	0	0	0		0	0	0	0	0	0	0	0	0	0	0	0	0	0	0	0	0	0	0	0	0	0	0	0	0	0	0	0	0	0	0	0	0	0	0	0	0	0	0.006623	0	0	0	0	0	0	0	0	0	0	0	0	0	0	0	0	0	0	0	0	0	0	0	0	0	0	0	0	0	0	0	0	0	0	0	0	0	0	0	0	0	0	0	0
chr1	97740453	C	A	rs528152707	DPYD	25.9	0.957	0.0001024						0	0	0	0.000186	0	0	0		0	0	0	0	0	0	0	0	0	0	0	0	0	0	0	0	0	0	0	0	0	0	0	0	0	0	0	0	0	0	0	0	0	0	0	0	0	0	0	0	0	0	0	0	0	0	0.006098	0	0	0	0	0	0	0	0	0	0	0	0	0	0	0	0	0	0	0	0	0	0	0	0	0	0	0	0	0	0	0	0	0	0	0	0
chr1	99689588	A	G		PALMD	28.5	0.866	0.0001024						0	0	0	9.28e-05	0	0.001096	0		0	0	0	0	0	0	0	0	0	0	0	0	0	0	0	0	0	0	0	0	0	0	0	0	0	0	0	0	0	0	0.004386	0	0	0	0	0	0	0	0	0	0	0	0	0	0	0	0	0	0	0	0	0	0	0	0	0	0	0	0	0	0	0	0	0	0	0	0	0	0	0	0	0	0	0	0	0	0.003968	0	0	0	0	0	0
chr1	99870459	C	G	rs530123638	AGL	24.7	0.944	0.0001024						0	0	0.000945	0	0	0	0.000277		0	0	0	0	0	0	0	0	0	0	0	0.005814	0	0	0	0	0	0	0.006098	0	0	0	0	0	0	0	0	0	0	0	0	0	0	0	0	0	0	0	0	0	0	0	0	0	0	0	0	0	0	0	0	0	0	0	0	0	0	0	0	0	0	0	0	0	0	0	0	0	0	0	0	0	0	0	0	0	0	0	0	0	0	0	0
chr1	99874756	G	A	rs137943515	AGL	29.9	0.659	0.0001024						0	0	0	0	0	0	0.000554		0	0	0	0	0	0	0	0	0	0.003378	0	0	0	0	0	0	0	0	0	0	0	0	0	0.003106	0	0	0	0	0	0	0	0	0	0	0	0	0	0	0	0	0	0	0	0	0	0	0	0	0	0	0	0	0	0	0	0	0	0	0	0	0	0	0	0	0	0	0	0	0	0	0	0	0	0	0	0	0	0	0	0	0	0	0
chr1	99881296	C	T	COSV54047889	AGL	27.1	0.791	0.0001024	Y					0.001678	0	0	0	0	0	0		0.005556	0	0	0	0.01	0	0	0	0	0	0	0	0	0	0	0	0	0	0	0	0	0	0	0	0	0	0	0	0	0	0	0	0	0	0	0	0	0	0	0	0	0	0	0	0	0	0	0	0	0	0	0	0	0	0	0	0	0	0	0	0	0	0	0	0	0	0	0	0	0	0	0	0	0	0	0	0	0	0	0	0	0	0
chr1	99881379	G	T	rs771211030	AGL	26.2	0.744	0.0001024						0	0.000709	0	0	0	0	0.000277		0	0	0	0	0	0	0	0	0	0	0	0	0	0.007937	0	0	0	0	0	0	0	0	0	0	0	0	0	0	0	0	0	0	0	0	0	0	0	0	0	0	0	0	0	0	0	0	0	0	0	0	0	0	0	0	0	0	0	0	0	0	0	0	0	0	0	0	0	0	0	0	0	0	0.003165	0	0	0	0	0	0	0	0	0	0
chr1	99888027	T	C	rs1652582595	AGL	29.5	0.737	0.0001024						0	0	0	0.000186	0	0	0		0	0	0	0	0	0	0	0	0	0	0	0	0	0	0	0	0	0	0	0	0	0	0	0	0	0	0	0	0	0	0	0	0	0	0	0	0	0	0	0	0	0	0	0	0	0	0	0	0	0	0	0	0.006494	0	0	0	0	0	0	0	0	0	0	0	0	0	0	0	0	0	0	0	0	0	0	0	0	0	0	0	0	0	0
chr1	99900673	G	A	rs146615251	AGL	29.7	0.97	0.0001024						0	0	0	0.000186	0	0	0		0	0	0	0	0	0	0	0	0	0	0	0	0	0	0	0	0	0	0	0	0	0	0	0	0	0	0	0	0	0	0	0	0.003546	0	0	0	0	0	0	0.003106	0	0	0	0	0	0	0	0	0	0	0	0	0	0	0	0	0	0	0	0	0	0	0	0	0	0	0	0	0	0	0	0	0	0	0	0	0	0	0	0	0	0	0
chr1	99910794	T	G	rs771249925	AGL	25.1	0.87	0.0001024						0	0	0	0	0	0	0.000554		0	0	0	0	0	0	0	0.008929	0	0	0	0.005814	0	0	0	0	0	0	0	0	0	0	0	0	0	0	0	0	0	0	0	0	0	0	0	0	0	0	0	0	0	0	0	0	0	0	0	0	0	0	0	0	0	0	0	0	0	0	0	0	0	0	0	0	0	0	0	0	0	0	0	0	0	0	0	0	0	0	0	0	0	0	0
chr1	99910829	G	A	rs765807203	AGL	27.8	0.88	0.0001024						0	0	0	0.000186	0	0	0		0	0	0	0	0	0	0	0	0	0	0	0	0	0	0	0	0	0	0	0	0	0	0	0	0	0	0	0	0	0	0	0	0	0.002874	0	0	0	0	0	0	0	0	0	0	0.003067	0	0	0	0	0	0	0	0	0	0	0	0	0	0	0	0	0	0	0	0	0	0	0	0	0	0	0	0	0	0	0	0	0	0	0	0	0	0
chr1	99916421	A	G	rs779560460	AGL	31	0.943	0.0001024						0	0	0.000945	0	0	0	0.000277		0	0	0	0	0	0	0	0	0	0	0	0	0	0	0	0	0	0.007353	0	0	0	0	0	0	0	0	0	0.003012	0	0	0	0	0	0	0	0	0	0	0	0	0	0	0	0	0	0	0	0	0	0	0	0	0	0	0	0	0	0	0	0	0	0	0	0	0	0	0	0	0	0	0	0	0	0	0	0	0	0	0	0	0	0	0
chr1	100017758	C	T	rs780108041	SLC35A3	28.3	0.789	0.0001024						0	0	0	9.28e-05	0	0.001096	0		0	0	0	0	0	0	0	0	0	0	0	0	0	0	0	0	0	0	0	0	0	0	0	0	0	0	0	0	0	0	0	0	0	0	0	0	0	0	0	0	0	0	0	0	0	0.003067	0	0	0	0	0	0	0	0	0	0	0	0	0	0	0	0	0	0	0	0	0	0	0	0	0	0	0	0	0	0	0.003968	0	0	0	0	0	0
chr1	100140922	C	T	rs943798430	TRMT13	26.2	0.649	0.0001024						0	0	0	9.28e-05	0	0	0.000277		0	0	0	0	0	0	0	0	0	0	0	0.005814	0	0	0	0	0	0	0	0	0	0	0	0	0	0	0	0	0	0	0	0	0	0	0	0	0	0	0	0	0	0	0	0	0	0	0	0	0	0	0	0	0	0	0	0	0	0.003247	0	0	0	0	0	0	0	0	0	0	0	0	0	0	0	0	0	0	0	0	0	0	0	0	0
chr1	100273452	G	A	rs780261275	RTCA	35	0.701	0.0001024						0	0	0	0.000186	0	0	0		0	0	0	0	0	0	0	0	0	0	0	0	0	0	0	0	0	0	0	0	0	0	0	0	0	0	0	0	0	0	0	0	0	0	0	0	0	0	0.003311	0.003106	0	0	0	0	0	0	0	0	0	0	0	0	0	0	0	0	0	0	0	0	0	0	0	0	0	0	0	0	0	0	0	0	0	0	0	0	0	0	0	0	0	0	0
chr1	100921750	G	A	rs767450406	SLC30A7	27	0.679	0.0001536						0	0.002128	0	0	0	0	0		0	0	0	0	0	0	0	0	0	0	0	0	0	0	0	0	0	0	0	0	0	0	0	0	0	0	0	0	0	0	0	0	0	0	0	0	0	0	0	0	0	0	0	0	0	0	0	0	0	0	0	0	0	0	0	0	0	0	0	0	0	0	0	0	0	0	0	0	0	0	0	0	0.009494	0	0	0	0	0	0	0	0	0	0
chr1	102879838	G	A	rs757608461	COL11A1	25.5	0.731	0.0002048						0	0	0	9.28e-05	0	0.003289	0		0	0	0	0	0	0	0	0	0	0	0	0	0	0	0	0	0	0	0	0	0	0	0	0	0	0	0	0	0	0	0	0	0	0	0	0	0	0	0	0	0	0	0	0	0	0	0	0	0	0.003125	0	0	0	0	0	0	0	0	0	0	0	0	0	0	0	0	0	0	0	0	0	0	0	0	0	0	0	0	0	0	0	0.02679	0
chr1	102881734	G	A	rs541676352	COL11A1	33	0.71	0.0027641						0.000839	0.003546	0.002836	0.00297	0	0.004386	0.002494		0.005556	0	0	0	0	0	0	0	0	0.01351	0.004032	0	0	0	0	0	0.004464	0	0.01829	0	0	0	0	0.006211	0.008475	0	0	0	0	0	0	0	0.003546	0.002874	0	0	0.005952	0.005464	0	0.006211	0.006579	0.01493	0.01333	0.02381	0	0.003067	0.006098	0	0.003165	0	0	0.003106	0	0.003185	0.002994	0.006098	0.002577	0	0	0	0	0	0.003086	0	0.007143	0	0	0.005587	0	0	0	0	0	0.004425	0.01613	0.005051	0.01587	0	0	0	0	0	0
chr1	102886851	C	T	rs371100196	COL11A1	31	0.847	0.0001536						0.000839	0.000709	0	9.28e-05	0	0	0		0	0	0	0	0.01	0	0	0	0	0	0	0	0	0	0	0	0	0	0	0	0	0	0	0	0	0	0	0	0	0	0	0	0	0	0	0	0	0	0	0	0	0	0	0	0	0	0	0	0	0	0	0	0.003247	0	0	0	0	0	0	0	0	0	0	0	0	0	0	0	0	0	0	0	0.003165	0	0	0	0	0	0	0	0	0	0
chr1	102961880	G	A	rs774043430	COL11A1	25.2	0.683	0.0003071						0	0	0	0.000464	0	0.001096	0		0	0	0	0	0	0	0	0	0	0	0	0	0	0	0	0	0	0	0	0	0	0	0	0	0	0	0	0	0	0	0	0	0	0	0	0	0	0	0	0	0	0	0	0.003968	0	0	0	0	0	0	0.006803	0	0	0.003185	0	0	0	0	0	0	0	0	0	0	0	0	0	0	0	0	0	0.00365	0	0	0	0	0	0.004854	0	0	0	0	0
chr1	102962756	G	T	rs78046647	COL11A1	27.6	0.867	0.0001536						0	0.000709	0	0.000186	0	0	0		0	0	0	0	0	0	0	0	0	0	0	0	0	0	0	0	0	0	0	0	0	0	0	0	0	0	0	0	0	0	0	0	0	0	0	0	0	0.002732	0	0	0	0	0	0	0	0	0	0.003125	0	0	0	0	0	0	0	0	0	0	0	0	0	0	0	0	0	0	0	0	0	0	0	0	0.003165	0	0	0	0	0	0	0	0	0	0
chr1	102974852	A	T		COL11A1	25.1	0.73	0.0001536	Y					0	0	0	0	0	0.003289	0		0	0	0	0	0	0	0	0	0	0	0	0	0	0	0	0	0	0	0	0	0	0	0	0	0	0	0	0	0	0	0	0	0	0	0	0	0	0	0	0	0	0	0	0	0	0	0	0	0	0	0	0	0	0	0	0	0	0	0	0	0	0	0	0	0	0	0	0	0	0	0	0	0	0	0	0	0.003968	0.009709	0	0	0	0	0
chr1	102979080	G	A	rs771754817	COL11A1	32	0.753	0.0001536						0	0	0	0.000278	0	0	0		0	0	0	0	0	0	0	0	0	0	0	0	0	0	0	0	0	0	0	0	0	0	0	0	0	0	0	0	0	0	0	0	0	0	0	0	0.005952	0	0	0	0	0	0	0	0	0	0	0	0	0	0	0	0	0	0	0	0	0	0	0	0	0	0	0	0	0	0	0	0	0	0	0.00365	0	0	0	0	0	0	0	0	0	0	0
chr1	102979414	A	T	rs141548164	COL11A1	24.6	0.653	0.0017916						0.01007	0	0	0.000371	0	0.01974	0		0	0	0	0	0	0.08219	0	0	0	0	0	0	0	0	0	0	0	0	0	0	0	0	0	0	0	0	0	0	0	0	0.004386	0	0	0	0	0	0	0	0	0	0	0	0	0	0	0	0	0	0	0	0	0	0.006494	0	0	0	0	0	0.002646	0	0	0	0	0	0	0	0	0	0	0	0	0	0	0	0	0	0	0	0.06767	0	0	0	0
chr1	102987714	T	A	rs367824632	COL11A1	24.5	0.701	0.0004607						0	0	0	0.000742	0	0	0.000277		0	0	0	0	0	0	0	0.008929	0	0	0	0	0	0	0	0	0	0	0	0	0	0	0	0	0	0	0	0	0	0	0	0	0	0	0	0	0.005952	0	0	0	0	0	0	0	0	0	0	0	0.003165	0	0	0	0	0	0.005988	0	0	0	0.002646	0	0	0	0	0	0	0	0	0.002793	0.003086	0	0	0	0	0	0	0	0	0	0	0	0	0	0
chr1	103078736	A	G	rs769960670	COL11A1	31	0.663	0.0002559						0	0	0.002836	0	0	0	0.000554		0	0	0	0	0	0	0	0	0	0	0	0	0	0	0	0	0	0	0	0	0.02027	0	0.01562	0	0	0.003086	0	0	0	0	0	0	0	0	0	0	0	0	0	0	0	0	0	0	0	0	0	0	0	0	0	0	0	0	0	0	0	0	0	0	0	0	0	0	0	0	0	0	0	0	0	0	0	0	0	0	0	0	0	0	0	0	0
chr1	103573759	T	C	rs201095914	AMY2B	22.8	0.651	0.0061937						0	0.002837	0.00189	0.007702	0	0	0.008869		0	0	0	0	0	0	0	0.008929	0	0.003378	0.008065	0.005814	0.009091	0	0.02431	0	0.008929	0.01471	0	0	0	0	0.01562	0.009317	0	0.003086	0.01235	0.01807	0	0	0.004386	0.009434	0.003546	0.01437	0	0.01282	0.005952	0.005464	0.003311	0.006211	0	0	0	0.007937	0.02147	0.003067	0.009146	0.003125	0.01582	0.003125	0.003401	0.01863	0.006494	0.01274	0.01198	0	0.01289	0.01299	0.002646	0	0.01695	0.003125	0.01235	0.01071	0	0.006667	0.007463	0.002793	0.006173	0.006849	0.003497	0.00365	0.003165	0.00885	0	0	0	0	0	0	0	0	0
chr1	103573938	G	T		AMY2B	35	0.873	0.0001536						0	0	0	9.28e-05	0	0.002193	0		0	0	0	0	0	0	0	0	0	0	0	0	0	0	0	0	0	0	0	0	0	0	0	0	0	0	0	0	0	0	0.004386	0	0	0	0	0	0	0	0	0	0	0	0	0	0	0	0	0	0	0	0	0	0	0	0	0	0	0	0	0	0	0	0	0	0	0	0	0	0	0	0	0	0	0	0	0	0	0.009709	0	0	0	0	0
chr1	103575230	G	A	rs147215616	AMY2B	27.1	0.929	0.0005631						0	0	0	0.000278	0	0	0.002217		0	0	0	0	0	0	0	0	0.003049	0	0	0	0	0	0	0	0.004464	0	0	0	0	0	0	0.003106	0	0.003086	0.009259	0.003012	0	0	0	0	0	0	0	0	0	0	0	0	0	0	0	0	0	0	0	0	0	0	0	0	0	0	0	0	0.002577	0	0.002646	0	0	0.003125	0	0	0	0	0	0	0	0	0	0	0	0	0	0	0	0	0	0	0	0	0
chr1	103575231	G	A	rs544350905	AMY2B	27.8	0.932	0.0009214						0	0.000709	0	0.001578	0	0	0		0	0	0	0	0	0	0	0	0	0	0	0	0	0	0	0	0	0	0	0	0	0	0	0	0	0	0	0	0	0	0	0	0	0	0	0	0	0	0	0	0	0	0	0	0	0	0	0	0	0.03438	0	0	0.006494	0	0	0	0.002577	0	0	0	0	0	0	0	0	0	0.007463	0.00838	0	0	0	0	0	0	0	0	0	0	0	0	0	0	0
chr1	103575270	T	C	rs140209167	AMY2B	25.5	0.793	0.0004095						0.000839	0	0	0.000186	0	0	0.001386		0	0	0	0.003012	0	0	0	0	0	0	0	0	0	0	0	0	0	0	0	0	0	0	0	0	0	0.003086	0	0.01205	0	0	0	0	0	0	0	0	0	0	0	0	0	0	0	0	0	0	0	0	0	0	0.003401	0	0	0.003185	0	0	0	0	0	0	0	0	0	0	0	0	0	0	0	0	0	0	0	0	0	0	0	0	0	0	0	0	0
chr1	103575275	G	T	rs529999526	AMY2B	23.3	0.761	0.0001536						0	0	0	0.000278	0	0	0		0	0	0	0	0	0	0	0	0	0	0	0	0	0	0	0	0	0	0	0	0	0	0	0	0	0	0	0	0	0	0	0	0	0	0	0	0	0	0	0	0	0	0	0	0	0	0	0	0	0	0	0	0	0	0	0	0	0	0	0	0	0	0	0.01071	0	0	0	0	0	0	0	0	0	0	0	0	0	0	0	0	0	0	0
chr1	103575299	G	A	rs140978983	AMY2B	26.1	0.776	0.0104423						0.000839	0.01418	0.002836	0.01429	0	0	0.00582		0	0	0.005435	0	0	0	0	0.008929	0.0122	0	0.008065	0.01163	0.006061	0	0.003472	0	0	0.007353	0.0122	0	0	0	0	0.006211	0.008475	0.006173	0.009259	0.003012	0	0	0.004386	0.009434	0	0.008621	0.009091	0.009615	0.002976	0.01093	0	0.009317	0.01316	0	0	0.01984	0.009202	0.009202	0.02439	0.02188	0.02215	0.02812	0.01361	0.02174	0.00974	0.01592	0.01198	0.01829	0.01031	0.003247	0.01323	0.03797	0.02542	0.003125	0.0463	0.01071	0.03571	0.02	0.01493	0.01955	0.01543	0	0.02797	0.01825	0.01582	0.00885	0.02419	0.005051	0	0	0	0	0	0	0
chr1	103577605	T	C	rs151132065	AMY2B	26.9	0.672	0.0042998						0	0.009929	0.003781	0.004733	0	0.004386	0.002772		0	0	0	0	0	0	0	0	0.003049	0.003378	0	0	0.00303	0	0.003472	0	0	0	0	0	0	0	0.01562	0.006211	0	0	0	0.009036	0.03409	0.006757	0	0	0.01064	0.01724	0.01818	0.003205	0	0.008197	0	0	0.03289	0.01493	0.006667	0.0119	0	0	0	0.00625	0.006329	0.003125	0.003401	0.003106	0.003247	0	0	0.009146	0.002577	0	0.002646	0	0.008475	0.003125	0	0	0.007143	0	0.007463	0.005587	0.006173	0.02055	0.003497	0.0219	0.009494	0	0.02419	0.0101	0.0119	0	0	0	0.01316	0	0
chr1	103577833	A	G	rs370179572	AMY2B	23.5	0.832	0.0020475						0	0.002128	0.002836	0.002042	0	0	0.003049		0	0	0	0	0	0	0	0	0	0	0	0	0.01212	0	0.01042	0	0	0	0	0.01899	0	0	0	0	0	0.009259	0	0.003012	0	0	0	0	0	0	0	0	0	0.002732	0	0	0	0	0	0.003968	0	0.003067	0.003049	0.01875	0	0.003125	0.006803	0	0	0	0.002994	0.006098	0.002577	0	0.005291	0	0	0	0	0	0	0	0	0.002793	0	0	0	0.00365	0.009494	0.004425	0	0	0	0	0	0	0	0	0
chr1	103579336	G	T	rs371085504	AMY2B	25.2	0.689	0.0002048						0.002517	0	0.000945	0	0	0	0		0	0	0	0.009036	0	0	0	0	0	0	0	0	0	0	0	0	0	0	0	0.006329	0	0	0	0	0	0	0	0	0	0	0	0	0	0	0	0	0	0	0	0	0	0	0	0	0	0	0	0	0	0	0	0	0	0	0	0	0	0	0	0	0	0	0	0	0	0	0	0	0	0	0	0	0	0	0	0	0	0	0	0	0	0	0
chr1	103617454	T	G	rs539873586	AMY2A	23.5	0.762	0.0003583						0	0	0	0.000371	0	0.001096	0.000555		0	0	0	0	0	0	0	0	0	0	0	0	0	0	0	0	0	0	0	0	0	0	0	0	0	0	0	0.006061	0	0	0	0	0	0	0	0	0	0	0	0	0	0	0	0	0.003067	0.003067	0	0	0	0	0	0	0	0	0	0	0	0	0	0	0	0	0	0.003571	0	0	0	0	0	0	0	0	0	0	0	0.005051	0	0	0	0	0	0.008929	0
chr1	103619028	C	T	rs200536753	AMY2A	23.1	0.771	0.0004607						0	0	0	0.000371	0	0	0		0	0	0	0	0	0	0	0	0	0	0	0	0	0	0	0	0	0	0	0	0	0	0	0	0	0	0	0	0	0	0	0	0	0	0	0	0	0.002732	0	0	0	0	0	0	0	0	0	0.00625	0	0	0	0	0	0	0	0	0	0	0	0	0	0	0	0	0.007143	0	0	0	0	0	0	0	0	0	0	0	0	0	0	0	0	0	0.05
chr1	100874390	T	A		EXTL2	26	0.938	0.0001024	Y					0	0	0	0.000186	0	0	0		0	0	0	0	0	0	0	0	0	0	0	0	0	0	0	0	0	0	0	0	0	0	0	0	0	0	0	0	0	0	0	0	0	0	0	0	0	0	0	0	0	0	0	0	0	0	0	0	0	0	0.006803	0	0	0	0	0	0	0	0	0	0	0	0	0	0	0	0	0	0	0	0	0	0	0	0	0	0	0	0	0	0	0	0
chr1	101804335	T	C	rs1326727440	OLFM3	26.4	0.876	0.0001024						0	0	0	0.000186	0	0	0		0	0	0	0	0	0	0	0	0	0	0	0	0	0	0	0	0	0	0	0	0	0	0	0	0	0	0	0	0	0	0	0	0	0	0	0	0	0	0	0	0	0	0	0	0	0	0	0	0	0	0	0.006211	0	0	0	0	0	0	0	0	0	0	0	0	0	0	0	0	0	0	0	0	0	0	0	0	0	0	0	0	0	0	0
chr1	102879877	C	G		COL11A1	26.6	0.802	0.0001024	Y					0	0	0	0.000186	0	0	0		0	0	0	0	0	0	0	0	0	0	0	0	0	0	0	0	0	0	0	0	0	0	0	0	0	0	0	0	0	0	0	0	0	0	0	0	0	0	0	0	0	0	0	0	0	0	0	0	0	0	0	0	0	0	0.005988	0	0	0	0	0	0	0	0	0	0	0	0	0	0	0	0	0	0	0	0	0	0	0	0	0	0	0	0
chr1	102898686	G	C	rs778331804	COL11A1	29.6	0.773	0.0001024						0.001678	0	0	0	0	0	0		0	0.008333	0.005435	0	0	0	0	0	0	0	0	0	0	0	0	0	0	0	0	0	0	0	0	0	0	0	0	0	0	0	0	0	0	0	0	0	0	0	0	0	0	0	0	0	0	0	0	0	0	0	0	0	0	0	0	0	0	0	0	0	0	0	0	0	0	0	0	0	0	0	0	0	0	0	0	0	0	0	0	0	0	0	0
chr1	102914705	G	A	rs769308801	COL11A1	32	0.829	0.0001024						0	0	0.00189	0	0	0	0		0	0	0	0	0	0	0	0	0	0	0	0	0	0	0	0	0	0	0	0	0	0.01351	0	0	0	0	0	0	0	0	0	0	0	0	0	0	0	0	0	0	0	0	0	0	0	0	0	0	0	0	0	0	0	0	0	0	0	0	0	0	0	0	0	0	0	0	0	0	0	0	0	0	0	0	0	0	0	0	0	0	0	0	0
chr1	102923340	G	A	rs753649097	COL11A1	24.3	0.731	0.0001024						0	0	0	0.000186	0	0	0		0	0	0	0	0	0	0	0	0	0	0	0	0	0	0	0	0	0	0	0	0	0	0	0	0	0	0	0	0	0	0	0	0	0	0	0	0	0	0	0.003106	0	0	0	0	0	0	0	0	0	0	0	0	0	0	0	0	0	0	0	0	0	0.003125	0	0	0	0	0	0	0	0	0	0	0	0	0	0	0	0	0	0	0	0	0
chr1	102939072	G	A	rs764478054	COL11A1	26.7	0.778	0.0001024						0	0	0	0	0.006329	0	0		0	0	0	0	0	0	0	0	0	0	0	0	0	0	0	0	0	0	0	0	0	0	0	0	0	0	0	0	0	0	0	0	0	0	0	0	0	0	0	0	0	0	0	0	0	0	0	0	0	0	0	0	0	0	0	0	0	0	0	0	0	0	0	0	0	0	0	0	0	0	0	0	0	0	0	0	0	0	0	0.006329	0	0	0
chr1	102961891	C	G		COL11A1	25.6	0.975	0.0001024	Y					0	0	0	0.000186	0	0	0		0	0	0	0	0	0	0	0	0	0	0	0	0	0	0	0	0	0	0	0	0	0	0	0	0	0	0	0	0	0	0	0	0	0	0	0	0	0	0	0	0	0	0	0	0	0	0	0	0	0.003125	0	0	0	0	0	0.003049	0	0	0	0	0	0	0	0	0	0	0	0	0	0	0	0	0	0	0	0	0	0	0	0	0	0	0
chr1	102962726	C	T	rs147271219	COL11A1	28.4	0.784	0.0001024						0	0	0	0.000186	0	0	0		0	0	0	0	0	0	0	0	0	0	0	0	0	0	0	0	0	0	0	0	0	0	0	0	0	0	0	0	0	0	0.004386	0	0	0	0	0	0	0	0	0	0	0	0	0	0	0	0	0	0	0	0	0	0.003247	0	0	0	0	0	0	0	0	0	0	0	0	0	0	0	0	0	0	0	0	0	0	0	0	0	0	0	0	0	0
chr1	102979384	G	A	rs778379327	COL11A1	33	0.882	0.0001024						0.000839	0	0	9.28e-05	0	0	0		0.005556	0	0	0	0	0	0	0	0	0	0	0	0	0	0	0	0	0	0	0	0	0	0	0	0	0	0	0	0	0	0	0	0	0	0	0	0	0	0.003311	0	0	0	0	0	0	0	0	0	0	0	0	0	0	0	0	0	0	0	0	0	0	0	0	0	0	0	0	0	0	0	0	0	0	0	0	0	0	0	0	0	0	0	0
chr1	103575297	G	A	rs374864399	AMY2B	31	0.966	0.0001024						0	0	0	0	0	0.002193	0		0	0	0	0	0	0	0	0	0	0	0	0	0	0	0	0	0	0	0	0	0	0	0	0	0	0	0	0	0	0	0	0	0	0	0	0	0	0	0	0	0	0	0	0	0	0	0	0	0	0	0	0	0	0	0	0	0	0	0	0	0	0	0	0	0	0	0	0	0	0	0	0	0	0	0	0	0.007937	0	0	0	0	0	0
chr1	103577584	G	A		AMY2B	24.2	0.753	0.0001024	Y					0	0	0	0	0	0	0.000554		0	0	0	0	0	0	0	0	0	0	0	0	0.006061	0	0	0	0	0	0	0	0	0	0	0	0	0	0	0	0	0	0	0	0	0	0	0	0	0	0	0	0	0	0	0	0	0	0	0	0	0	0	0	0	0	0	0	0	0	0	0	0	0	0	0	0	0	0	0	0	0	0	0	0	0	0	0	0	0	0	0	0	0	0
chr1	103577593	G	A	rs768084085	AMY2B	32	0.902	0.0001024						0	0	0	0.000186	0	0	0		0	0	0	0	0	0	0	0	0	0	0	0	0	0	0	0	0	0	0	0	0	0	0	0	0	0	0	0	0	0	0	0	0	0.002874	0	0	0	0	0	0	0	0	0	0	0	0	0	0	0	0	0	0	0	0	0	0.003049	0	0	0	0	0	0	0	0	0	0	0	0	0	0	0	0	0	0	0	0	0	0	0	0	0	0	0
chr1	108136693	T	C	rs544018515	SLC25A24	31	0.942	0.0004607						0	0	0	0.00065	0	0	0.000554		0	0	0	0	0	0	0	0	0	0	0	0	0	0	0	0	0	0	0	0	0	0	0	0	0	0	0	0.006024	0	0	0	0	0	0	0	0	0.005952	0	0	0.003106	0	0	0	0	0	0	0	0	0.003165	0	0	0	0	0	0.005988	0.003049	0	0	0	0	0	0	0	0	0	0	0	0	0	0	0	0	0	0	0	0	0	0	0	0	0	0	0
chr1	108148289	T	C	rs565764147	SLC25A24	31	0.856	0.0004607						0	0.002128	0	0.000557	0	0	0		0	0	0	0	0	0	0	0	0	0	0	0	0	0	0	0	0	0	0	0	0	0	0	0	0	0	0	0	0	0	0	0	0	0	0	0	0	0	0	0.003106	0	0	0	0	0	0	0	0	0	0.003125	0.003401	0	0	0	0	0	0.002577	0	0	0.006329	0	0.003125	0	0	0	0	0	0	0	0	0	0	0.006329	0	0	0.005051	0	0	0	0	0	0	0
chr1	108606236	G	C		EEIG2	32	0.679	0.0001536	Y					0	0	0	0.000278	0	0	0		0	0	0	0	0	0	0	0	0	0	0	0	0	0	0	0	0	0	0	0	0	0	0	0	0	0	0	0	0	0	0	0	0	0	0	0	0	0	0	0	0	0	0	0	0	0	0	0	0	0	0	0	0	0	0	0	0	0	0	0	0	0	0	0	0	0	0	0	0	0	0	0	0	0	0.02419	0	0	0	0	0	0	0	0
chr1	108651099	A	G	rs767857827	HENMT1	26.7	0.721	0.0006654						0	0	0	0.001206	0	0	0		0	0	0	0	0	0	0	0	0	0	0	0	0	0	0	0	0	0	0	0	0	0	0	0	0	0	0	0	0	0	0	0	0	0	0	0	0	0	0	0	0	0	0	0	0	0	0	0	0	0	0	0	0	0	0	0	0	0	0	0	0	0.0375	0	0	0	0	0	0	0	0	0	0	0	0	0	0.005051	0	0	0	0	0	0	0
chr1	108728805	G	C	rs1231338148	FNDC7	27.6	0.864	0.0002559						0.000839	0	0	0.000371	0	0	0		0	0	0	0.003012	0	0	0	0	0	0	0	0	0	0	0	0	0	0	0	0	0	0	0	0	0	0	0	0	0	0	0	0	0	0	0	0.003205	0	0	0	0	0	0	0	0	0	0	0	0	0.009494	0	0	0	0	0	0	0	0	0	0	0	0	0	0	0	0	0	0	0	0	0	0	0	0	0	0	0	0	0	0	0	0	0	0
chr1	108897959	G	A	rs755418925	GPSM2	32	0.687	0.0002048						0	0	0	0.000371	0	0	0		0	0	0	0	0	0	0	0	0	0	0	0	0	0	0	0	0	0	0	0	0	0	0	0	0	0	0	0	0	0	0.01316	0	0	0	0	0	0.002976	0	0	0	0	0	0	0	0	0	0	0	0	0	0	0	0	0	0	0	0	0	0	0	0	0	0	0	0	0	0	0	0	0	0	0	0	0	0	0	0	0	0	0	0	0	0
chr1	108901923	A	G	rs778930827	GPSM2	25.1	0.733	0.0001536						0	0	0	0	0	0	0.000832		0	0	0	0	0	0	0	0	0	0	0.0121	0	0	0	0	0	0	0	0	0	0	0	0	0	0	0	0	0	0	0	0	0	0	0	0	0	0	0	0	0	0	0	0	0	0	0	0	0	0	0	0	0	0	0	0	0	0	0	0	0	0	0	0	0	0	0	0	0	0	0	0	0	0	0	0	0	0	0	0	0	0	0	0
chr1	108914361	C	T	rs141562079	GPSM2	27.4	0.828	0.0074734						0.04698	0.006383	0.007561	0.002042	0.01582	0.04276	0.00194		0.01667	0.1083	0.05978	0.01506	0.05	0.08904	0.04615	0.02679	0.006098	0	0	0	0	0.007937	0.003472	0	0	0.03676	0.0122	0.006329	0	0	0	0	0	0	0	0	0	0	0.0307	0	0.003546	0	0.02727	0.01603	0.005952	0.005464	0	0.003106	0	0	0.04	0	0	0.003067	0	0	0	0	0	0	0	0	0	0.003049	0	0	0	0	0	0	0	0	0	0	0	0	0.003086	0	0	0	0	0	0	0.005051	0.01587	0.03883	0.1015	0.01582	0	0	0
chr1	108924069	G	A	rs148266178	GPSM2	25.8	0.669	0.0004095						0	0	0	0.000557	0.003165	0	0.000277		0	0	0	0	0	0	0	0	0	0	0	0	0	0	0	0	0	0	0	0	0	0	0	0	0	0.003086	0	0	0	0	0	0	0	0	0	0	0	0.002732	0	0	0	0	0	0	0.006135	0	0	0	0.003165	0	0	0	0	0	0.002994	0	0	0	0	0	0	0	0.003086	0	0	0	0	0	0	0	0	0	0	0	0	0	0	0	0	0.003165	0	0	0
chr1	108929705	C	T	rs35322815	GPSM2	29.4	0.836	0.0002559						0	0	0	0	0	0	0		0	0	0	0	0	0	0	0	0	0	0	0	0	0	0	0	0	0	0	0	0	0	0	0	0	0	0	0	0	0	0	0	0	0	0	0	0	0	0	0	0	0	0	0	0	0	0	0	0	0	0	0	0	0	0	0	0	0	0	0	0	0	0	0	0	0	0	0	0	0	0	0	0	0	0	0	0	0	0	0	0	0	0.05
chr1	108929815	G	A	rs554890802	GPSM2	25.6	0.714	0.000819						0	0	0	0.001299	0	0	0.000554		0	0	0	0	0	0	0	0.008929	0	0	0	0.005814	0	0	0	0	0	0	0	0	0	0	0	0	0	0	0	0	0	0	0	0	0	0	0	0	0	0	0	0	0	0	0	0.003968	0.009202	0	0	0	0	0	0	0	0	0	0	0.006098	0	0.003247	0	0	0	0	0	0.003571	0	0	0	0	0.003086	0	0.003497	0.00365	0	0.00885	0	0.005051	0	0	0	0	0	0	0
chr1	109188333	G	T	rs749341388	ELAPOR1	26.2	0.774	0.0002559						0	0	0	9.28e-05	0	0	0.001109		0	0	0	0	0	0	0	0	0	0	0	0	0.00303	0	0.01042	0	0	0	0	0	0	0	0	0	0	0	0	0	0	0	0	0	0	0	0	0	0	0	0	0	0	0	0	0	0	0	0	0	0	0	0	0	0	0	0	0	0	0	0	0	0	0	0	0	0	0	0	0	0.003086	0	0	0	0	0	0	0	0	0	0	0	0	0	0
chr1	109230894	T	A	rs143197564	SARS1	29.2	0.75	0.0019451						0.0193	0.001418	0.002836	0.00065	0.003165	0.002193	0	AA_T	0	0.1167	0.01087	0.006024	0.01	0.0137	0.01538	0	0	0	0	0	0	0	0	0	0	0.01471	0.006098	0	0	0	0	0	0	0	0	0	0	0	0.008772	0	0.003546	0	0.009091	0	0.002976	0	0.003311	0.003106	0	0	0.006667	0	0	0	0	0	0	0	0	0	0.003247	0	0	0	0	0	0	0	0	0	0	0	0	0	0	0	0	0	0	0	0	0	0	0	0.003968	0.004854	0	0.003165	0	0	0
chr1	109262946	T	C	rs202022169	CELSR2	28.4	0.71	0.0003583						0.000839	0	0	0.000557	0	0	0		0	0	0	0	0.01	0	0	0	0	0	0	0	0	0	0	0	0	0	0	0	0	0	0	0	0	0	0	0	0	0	0	0	0	0	0	0	0	0	0	0.003106	0	0	0	0	0	0	0.003049	0	0	0	0.003401	0.003106	0	0	0	0	0.002577	0	0	0	0	0	0	0	0	0	0	0	0	0	0.003497	0	0	0	0	0	0	0	0	0	0	0	0
chr1	109263193	G	T	rs557581324	CELSR2	26.6	0.95	0.0001536						0	0	0	0.000278	0	0	0		0	0	0	0	0	0	0	0	0	0	0	0	0	0	0	0	0	0	0	0	0	0	0	0	0	0	0	0	0	0	0	0	0	0	0	0	0	0	0	0	0	0	0	0	0	0	0	0	0.003165	0	0	0	0	0	0	0	0	0	0.005291	0	0	0	0	0	0	0	0	0	0	0	0	0	0	0	0	0	0	0	0	0	0	0	0
chr1	109263710	G	A	rs778101518	CELSR2	32	0.74	0.0001536						0	0	0	0.000186	0	0	0		0	0	0	0	0	0	0	0	0	0	0	0	0	0	0	0	0	0	0	0	0	0	0	0	0	0	0	0	0	0	0	0	0	0	0	0	0	0	0	0	0	0	0	0	0	0	0	0	0	0	0	0	0	0.003185	0	0	0	0	0	0	0	0	0	0	0	0	0	0	0.003086	0	0	0	0	0	0	0	0	0	0	0	0	0	0
chr1	109264996	T	C	rs540264137	CELSR2	24.8	0.685	0.0026106						0	0.002837	0.000945	0.002784	0	0.001096	0.004157		0	0	0	0	0	0	0	0	0.0122	0.006757	0.004032	0	0.00303	0	0.003472	0	0	0	0.006098	0	0	0	0	0.003106	0	0.006173	0.006173	0.003012	0	0	0.008772	0	0	0.002874	0.01818	0	0	0	0.003311	0.009317	0.01316	0	0	0	0.006135	0.003067	0	0.00625	0.003165	0	0	0.006211	0.003247	0	0.002994	0.006098	0.005155	0.003247	0.005291	0	0	0.003125	0	0.003571	0	0	0	0.002793	0	0	0	0	0	0.00885	0	0.005051	0	0.004854	0	0	0	0	0
chr1	109266155	C	T	rs375830885	CELSR2	31	0.731	0.0002048						0	0.000709	0	0.000186	0	0.001096	0		0	0	0	0	0	0	0	0	0	0	0	0	0	0	0	0	0	0	0	0	0	0	0	0	0	0	0	0	0	0	0	0	0	0	0	0	0	0	0	0	0	0	0	0.003968	0	0	0	0	0	0	0	0	0	0	0	0	0	0	0	0	0	0	0	0	0	0	0	0	0.003086	0	0	0	0.003165	0	0	0	0	0.004854	0	0	0	0	0
chr1	109296860	C	T	rs151201446	MYBPHL	23.9	0.76	0.0012797						0	0	0	0.00232	0	0	0		0	0	0	0	0	0	0	0	0	0	0	0	0	0	0	0	0	0	0	0	0	0	0	0	0	0	0	0	0	0	0	0	0	0	0	0	0.002976	0	0.003311	0	0	0	0	0.003968	0	0	0.04878	0.003125	0	0	0	0	0	0.003185	0	0	0.002577	0	0.007937	0	0	0	0	0	0	0	0	0	0	0	0	0	0	0	0	0	0	0	0	0	0	0	0
chr1	109608638	C	T	rs776322769	GNAT2	24.3	0.749	0.0005631						0	0.004255	0	9.28e-05	0	0	0.001109		0	0	0	0	0	0	0	0	0	0	0	0	0	0	0	0	0	0	0	0	0	0	0	0	0	0.009259	0	0.003012	0	0	0	0	0	0	0	0	0.002976	0	0	0	0.01316	0.02985	0	0	0	0	0	0	0	0	0	0	0	0	0	0	0	0	0	0	0	0	0	0	0	0	0	0	0	0	0	0	0	0	0	0	0	0	0	0	0	0	0
chr1	109628194	C	T	rs570605098	AMPD2	27.9	0.69	0.0004607						0	0.000709	0	0.000278	0	0	0.001386		0	0	0	0	0	0	0	0	0.009146	0.003378	0	0	0	0	0	0	0.004464	0	0	0	0	0	0	0	0	0	0	0	0	0	0	0	0	0	0	0	0	0	0	0	0	0	0	0	0	0	0	0	0	0	0	0	0	0	0	0.003049	0	0	0	0	0	0	0	0	0	0.006667	0	0	0	0	0	0	0	0.004425	0	0.005051	0	0	0	0	0	0	0
chr1	109628212	G	A	COSV99857619	AMPD2	25.4	0.66	0.0007166						0	0	0	0.001299	0	0	0		0	0	0	0	0	0	0	0	0	0	0	0	0	0	0	0	0	0	0	0	0	0	0	0	0	0	0	0	0	0	0	0	0	0	0	0	0	0	0	0	0	0	0	0	0.006135	0	0	0	0	0	0	0	0	0	0	0	0	0	0	0	0	0	0.03704	0	0	0	0	0	0	0	0	0	0	0	0	0	0	0	0	0	0	0	0
chr1	110020799	G	A	rs753588024	AHCYL1	31	0.776	0.0001536						0.001678	0	0	0	0	0	0.000277		0	0	0.01087	0	0	0	0	0	0	0	0	0	0	0	0	0	0	0	0	0	0	0	0	0.003106	0	0	0	0	0	0	0	0	0	0	0	0	0	0	0	0	0	0	0	0	0	0	0	0	0	0	0	0	0	0	0	0	0	0	0	0	0	0	0	0	0	0	0	0	0	0	0	0	0	0	0	0	0	0	0	0	0	0	0
chr1	110060767	T	G	rs141042736	ALX3	27.6	0.87	0.0004607						0	0	0	0.000371	0	0	0.001386		0	0	0	0	0	0	0	0	0.0122	0	0	0	0	0	0.003472	0	0	0	0	0	0	0	0	0	0	0	0	0	0	0	0	0	0	0	0	0	0	0	0	0	0	0	0	0	0	0	0	0	0	0	0	0	0	0	0	0	0	0	0	0	0	0	0.01235	0	0	0	0	0	0	0	0	0	0	0	0	0	0	0	0	0	0	0	0
chr1	110061520	C	T	rs150129126	ALX3	28.5	0.849	0.0006143						0.003356	0.001418	0	0.000186	0.01266	0	0	TB_NT	0	0	0	0	0	0.0274	0	0	0	0	0	0	0	0	0	0	0	0	0	0	0	0	0	0	0	0	0	0	0	0	0	0.01887	0	0	0	0	0	0	0	0	0	0	0	0	0.003067	0	0	0	0	0	0	0	0	0	0	0	0	0	0.002646	0	0	0	0	0	0	0	0	0	0	0	0	0	0	0	0	0	0	0	0	0.01266	0	0	0
chr1	110064615	C	T	rs199983753	ALX3	26.4	0.883	0.0040438						0.000839	0.001418	0.000945	0.005846	0.009494	0.001096	0.002217		0.005556	0	0	0	0	0	0	0	0.003049	0.006757	0	0	0.006061	0.007937	0	0	0	0	0.006098	0	0	0	0.01562	0.003106	0	0	0	0	0	0	0	0	0.01064	0.008621	0.009091	0.003205	0.002976	0.005464	0.006623	0.006211	0	0	0	0	0	0.003067	0.01524	0.003125	0.01266	0.009375	0	0.01242	0.006494	0	0.005988	0	0	0.003247	0.01058	0.006329	0	0.00625	0	0.03214	0	0	0	0.00838	0.009259	0.0137	0	0	0	0.00885	0.008065	0	0.003968	0	0	0.009494	0	0	0
chr1	110064616	G	A	rs760056467	ALX3	27.9	0.789	0.0003071						0	0	0.002836	0.000186	0.003165	0	0		0	0	0	0	0	0	0	0	0	0	0	0	0	0	0	0	0	0	0	0.01899	0	0	0	0	0	0	0	0	0	0	0	0	0	0	0	0	0	0	0	0	0	0	0	0	0	0	0	0	0	0	0	0.003106	0	0	0	0	0	0	0	0	0	0.003125	0	0	0	0	0	0	0	0	0	0	0	0	0	0	0	0	0	0.003165	0	0	0
chr1	110112643	C	T	rs752169684	UBL4B	24.9	0.716	0.0004095						0	0	0.000945	9.28e-05	0	0	0.001663		0	0	0	0	0	0	0	0	0	0.003378	0.004032	0.01744	0.00303	0	0	0	0	0.007353	0	0	0	0	0	0	0	0	0	0	0	0	0	0	0	0	0	0	0	0	0	0	0	0	0	0	0	0.003067	0	0	0	0	0	0	0	0	0	0	0	0	0	0	0	0	0	0	0	0	0	0	0	0	0	0	0	0	0	0	0	0	0	0	0	0	0
chr1	110174953	C	T	rs764608426	SLC6A17	27.9	0.854	0.0004095						0.000839	0	0.004726	0.000186	0	0	0		0	0	0	0	0	0	0.007692	0	0	0	0	0	0	0	0	0	0	0	0	0	0	0	0	0	0	0	0	0	0.05682	0	0	0	0	0	0	0	0	0	0	0	0	0	0	0	0	0	0	0	0	0	0	0	0	0	0	0	0	0	0	0	0	0	0	0	0	0	0	0	0.003086	0.006849	0	0	0	0	0	0	0	0	0	0	0	0	0
chr1	110194628	C	T	rs201181747	SLC6A17	26.5	0.728	0.0002559						0	0.000709	0	0.000186	0.006329	0	0		0	0	0	0	0	0	0	0	0	0	0	0	0	0	0	0	0	0	0	0	0	0	0	0	0	0	0	0	0	0	0	0	0	0	0	0	0	0	0	0	0.006579	0	0	0	0	0	0	0	0	0	0	0	0	0	0	0	0	0	0	0	0	0	0	0	0	0	0	0	0.006173	0	0	0	0	0	0	0	0	0	0	0.006329	0	0	0
chr1	110223420	A	C	rs941117092	KCNC4	22.9	0.73	0.0002048						0	0	0	0.000371	0	0	0		0	0	0	0	0	0	0	0	0	0	0	0	0	0	0	0	0	0	0	0	0	0	0	0	0	0	0	0	0	0	0	0	0	0	0	0	0	0	0	0	0	0	0	0	0	0	0	0	0	0	0	0	0	0	0	0	0	0	0	0	0	0	0.01235	0	0	0	0	0	0	0	0	0	0	0	0	0	0	0	0	0	0	0	0
chr1	110226172	C	T	rs200184574	KCNC4	28.7	0.73	0.0004607						0	0.003546	0	0.000371	0	0	0		0	0	0	0	0	0	0	0	0	0	0	0	0	0	0	0	0	0	0	0	0	0	0	0	0	0	0	0	0	0	0	0	0	0	0	0	0	0.005464	0	0	0	0.02239	0	0	0.003067	0	0	0	0	0.003125	0	0	0	0	0	0	0	0	0	0	0	0	0	0	0	0	0.007463	0	0	0	0	0	0.003165	0	0	0	0	0	0	0	0	0	0
chr1	107057227	T	A		PRMT6	29.2	0.648	0.0001024						0.001678	0	0	0	0	0	0		0	0	0.005435	0.003012	0	0	0	0	0	0	0	0	0	0	0	0	0	0	0	0	0	0	0	0	0	0	0	0	0	0	0	0	0	0	0	0	0	0	0	0	0	0	0	0	0	0	0	0	0	0	0	0	0	0	0	0	0	0	0	0	0	0	0	0	0	0	0	0	0	0	0	0	0	0	0	0	0	0	0	0	0	0	0
chr1	107148796	C	T	rs142686945	NTNG1	26.6	0.645	0.0001024						0.000839	0	0	9.28e-05	0	0	0		0	0	0	0	0	0.006849	0	0	0	0	0	0	0	0	0	0	0	0	0	0	0	0	0	0	0	0	0	0	0	0	0	0	0	0	0	0	0	0	0	0	0	0	0	0	0	0	0	0	0	0	0	0	0	0	0	0	0	0	0	0	0	0	0	0	0	0	0	0.002793	0	0	0	0	0	0	0	0	0	0	0	0	0	0	0
chr1	108728883	A	T		FNDC7	23.7	0.828	0.0001024	Y					0	0	0	0.000186	0	0	0		0	0	0	0	0	0	0	0	0	0	0	0	0	0	0	0	0	0	0	0	0	0	0	0	0	0	0	0	0	0	0	0	0	0	0	0.00641	0	0	0	0	0	0	0	0	0	0	0	0	0	0	0	0	0	0	0	0	0	0	0	0	0	0	0	0	0	0	0	0	0	0	0	0	0	0	0	0	0	0	0	0	0	0	0
chr1	108733325	C	T	rs748804783	FNDC7	26	0.736	0.0001024						0	0	0	0	0	0	0.000554		0	0	0	0	0	0	0	0	0	0	0	0	0	0	0	0	0	0	0	0	0	0	0	0	0	0	0	0.006024	0	0	0	0	0	0	0	0	0	0	0	0	0	0	0	0	0	0	0	0	0	0	0	0	0	0	0	0	0	0	0	0	0	0	0	0	0	0	0	0	0	0	0	0	0	0	0	0	0	0	0	0	0	0	0
chr1	108782480	G	T		STXBP3	25.8	0.727	0.0001024						0	0	0.00189	0	0	0	0		0	0	0	0	0	0	0	0	0	0	0	0	0	0	0	0	0	0	0	0	0	0	0	0	0	0	0	0	0.02273	0	0	0	0	0	0	0	0	0	0	0	0	0	0	0	0	0	0	0	0	0	0	0	0	0	0	0	0	0	0	0	0	0	0	0	0	0	0	0	0	0	0	0	0	0	0	0	0	0	0	0	0	0	0
chr1	108782481	T	A		STXBP3	27	0.781	0.0001024						0	0	0.00189	0	0	0	0		0	0	0	0	0	0	0	0	0	0	0	0	0	0	0	0	0	0	0	0	0	0	0	0	0	0	0	0	0.02273	0	0	0	0	0	0	0	0	0	0	0	0	0	0	0	0	0	0	0	0	0	0	0	0	0	0	0	0	0	0	0	0	0	0	0	0	0	0	0	0	0	0	0	0	0	0	0	0	0	0	0	0	0	0
chr1	108807406	G	A	rs759978297	STXBP3	26.3	0.709	0.0001024						0	0	0	0	0	0	0.000554		0	0	0	0	0	0	0	0	0	0	0	0	0	0	0	0	0	0	0	0	0	0	0	0	0	0	0	0.006024	0	0	0	0	0	0	0	0	0	0	0	0	0	0	0	0	0	0	0	0	0	0	0	0	0	0	0	0	0	0	0	0	0	0	0	0	0	0	0	0	0	0	0	0	0	0	0	0	0	0	0	0	0	0	0
chr1	108807483	A	G	rs748372630	STXBP3	23.1	0.707	0.0001024						0	0	0	9.28e-05	0	0.001096	0		0	0	0	0	0	0	0	0	0	0	0	0	0	0	0	0	0	0	0	0	0	0	0	0	0	0	0	0	0	0	0.004386	0	0	0	0	0	0	0	0	0	0	0	0	0	0	0	0	0	0	0	0	0	0	0	0	0	0	0	0	0	0	0	0	0	0	0	0	0	0	0	0	0	0	0	0	0	0	0.004854	0	0	0	0	0
chr1	108901854	C	T		GPSM2	26.4	0.954	0.0001024						0	0	0	9.28e-05	0.003165	0	0		0	0	0	0	0	0	0	0	0	0	0	0	0	0	0	0	0	0	0	0	0	0	0	0	0	0	0	0	0	0	0.004386	0	0	0	0	0	0	0	0	0	0	0	0	0	0	0	0	0	0	0	0	0	0	0	0	0	0	0	0	0	0	0	0	0	0	0	0	0	0	0	0	0	0	0	0	0	0	0	0	0.003165	0	0	0
chr1	108941439	A	C		CLCC1	25.8	0.743	0.0001024	Y					0	0	0	0.000186	0	0	0		0	0	0	0	0	0	0	0	0	0	0	0	0	0	0	0	0	0	0	0	0	0	0	0	0	0	0	0	0	0	0	0	0	0	0	0	0	0	0	0	0	0	0	0	0	0	0	0	0	0	0	0	0	0	0.005988	0	0	0	0	0	0	0	0	0	0	0	0	0	0	0	0	0	0	0	0	0	0	0	0	0	0	0	0
chr1	109064641	A	G	rs183456650	TAF13	26.7	0.892	0.0001024						0	0	0	0	0	0	0.000554		0	0	0	0	0	0	0	0	0.003049	0	0	0	0	0	0	0	0.004464	0	0	0	0	0	0	0	0	0	0	0	0	0	0	0	0	0	0	0	0	0	0	0	0	0	0	0	0	0	0	0	0	0	0	0	0	0	0	0	0	0	0	0	0	0	0	0	0	0	0	0	0	0	0	0	0	0	0	0	0	0	0	0	0	0	0
chr1	109235268	T	C		SARS1	28.9	0.83	0.0001024	Y					0	0	0	0.000186	0	0	0		0	0	0	0	0	0	0	0	0	0	0	0	0	0	0	0	0	0	0	0	0	0	0	0	0	0	0	0	0	0	0	0	0	0	0	0	0	0	0	0	0	0	0	0	0	0	0	0	0	0	0	0	0	0	0	0	0	0	0.005291	0	0	0	0	0	0	0	0	0	0	0	0	0	0	0	0	0	0	0	0	0	0	0	0
chr1	109264958	G	A	rs747361063	CELSR2	27.7	0.808	0.0001024						0	0	0	0.000186	0	0	0		0	0	0	0	0	0	0	0	0	0	0	0	0	0	0	0	0	0	0	0	0	0	0	0	0	0	0	0	0	0	0	0	0	0	0	0	0.002976	0	0.003311	0	0	0	0	0	0	0	0	0	0	0	0	0	0	0	0	0	0	0	0	0	0	0	0	0	0	0	0	0	0	0	0	0	0	0	0	0	0	0	0	0	0	0	0
chr1	109265858	G	A	rs201451226	CELSR2	28.9	0.938	0.0001024						0	0	0	0.000186	0	0	0		0	0	0	0	0	0	0	0	0	0	0	0	0	0	0	0	0	0	0	0	0	0	0	0	0	0	0	0	0	0	0	0	0	0	0	0	0	0	0	0	0	0	0	0	0	0	0	0	0	0	0	0	0	0	0	0	0	0.006494	0	0	0	0	0	0	0	0	0	0	0	0	0	0	0	0	0	0	0	0	0	0	0	0	0
chr1	109270477	T	G	rs574709737	CELSR2	28.3	0.707	0.0001024						0	0	0	9.28e-05	0	0.001096	0		0	0	0	0	0	0	0	0	0	0	0	0	0	0	0	0	0	0	0	0	0	0	0	0	0	0	0	0	0	0	0	0	0	0	0	0	0	0	0	0	0	0	0	0	0	0	0	0	0	0	0	0	0	0	0	0	0.002577	0	0	0	0	0	0	0	0	0	0	0	0	0	0	0	0	0	0	0	0	0	0	0	0.01316	0	0
chr1	109543440	C	T	rs1437368510	GPR61	28.2	0.923	0.0001024						0	0	0.000945	9.28e-05	0	0	0		0	0	0	0	0	0	0	0	0	0	0	0	0	0	0	0	0	0	0	0	0	0	0	0	0	0	0	0	0	0.006757	0	0	0	0	0	0	0	0	0	0	0	0	0	0	0	0	0	0	0	0	0	0	0	0.003185	0	0	0	0	0	0	0	0	0	0	0	0	0	0	0	0	0	0	0	0	0	0	0	0	0	0	0	0	0
chr1	109582505	C	T	rs763113801	GNAI3	26.2	0.789	0.0001024						0	0	0	9.28e-05	0	0	0.000277		0	0	0	0	0	0	0	0	0	0	0	0	0	0	0	0	0	0	0	0	0	0	0	0.003106	0	0	0	0	0	0	0	0	0	0	0	0	0	0	0	0	0	0	0	0	0	0	0	0	0	0	0	0	0	0	0	0	0	0.003247	0	0	0	0	0	0	0	0	0	0	0	0	0	0	0	0	0	0	0	0	0	0	0	0	0
chr1	109592077	T	G		GNAI3	22.4	0.684	0.0001024	Y					0	0	0	0.000186	0	0	0		0	0	0	0	0	0	0	0	0	0	0	0	0	0	0	0	0	0	0	0	0	0	0	0	0	0	0	0	0	0	0	0	0	0	0	0	0.002976	0	0	0	0	0	0	0	0	0	0	0	0	0	0	0	0.003247	0	0	0	0	0	0	0	0	0	0	0	0	0	0	0	0	0	0	0	0	0	0	0	0	0	0	0	0	0	0
chr1	109626793	A	G	rs779440090	AMPD2	29.5	0.845	0.0001024						0	0.000709	0	9.28e-05	0	0	0		0	0	0	0	0	0	0	0	0	0	0	0	0	0	0	0	0	0	0	0	0	0	0	0	0	0	0	0	0	0	0	0	0	0	0	0	0	0	0	0	0	0	0	0	0	0	0	0	0	0	0	0	0	0	0	0	0	0	0	0	0	0	0	0	0	0.006667	0	0	0	0	0	0	0	0.004425	0	0	0	0	0	0	0	0	0
chr1	109628118	C	G		AMPD2	25.1	0.789	0.0001024	Y					0	0	0	0.000186	0	0	0		0	0	0	0	0	0	0	0	0	0	0	0	0	0	0	0	0	0	0	0	0	0	0	0	0	0	0	0	0	0	0	0	0	0	0	0	0	0	0	0	0	0	0	0	0	0	0	0	0	0	0	0.006211	0	0	0	0	0	0	0	0	0	0	0	0	0	0	0	0	0	0	0	0	0	0	0	0	0	0	0	0	0	0	0
chr1	109629483	C	G	rs781626201	AMPD2	23.4	0.678	0.0001024						0	0.000709	0	9.28e-05	0	0	0		0	0	0	0	0	0	0	0	0	0	0	0	0	0	0	0	0	0	0	0	0	0	0	0	0	0	0	0	0	0	0	0	0	0	0	0	0	0	0	0	0.006579	0	0	0	0	0	0	0	0	0	0	0	0	0	0.002994	0	0	0	0	0	0	0	0	0	0	0	0	0	0	0	0	0	0	0	0	0	0	0	0	0	0	0	0
chr1	109629804	G	C	rs1349754803	AMPD2	27.4	0.832	0.0001024						0	0	0	0.000186	0	0	0		0	0	0	0	0	0	0	0	0	0	0	0	0	0	0	0	0	0	0	0	0	0	0	0	0	0	0	0	0	0	0	0	0	0	0	0	0	0	0	0	0	0	0	0	0	0	0	0	0	0	0.006803	0	0	0	0	0	0	0	0	0	0	0	0	0	0	0	0	0	0	0	0	0	0	0	0	0	0	0	0	0	0	0	0
chr1	110064712	G	A	rs375422680	ALX3	29.5	0.976	0.0001024						0	0	0	0.000186	0	0	0		0	0	0	0	0	0	0	0	0	0	0	0	0	0	0	0	0	0	0	0	0	0	0	0	0	0	0	0	0	0	0	0	0	0	0	0	0	0	0	0	0	0	0	0	0	0	0	0	0	0	0	0	0	0	0.005988	0	0	0	0	0	0	0	0	0	0	0	0	0	0	0	0	0	0	0	0	0	0	0	0	0	0	0	0
chr1	110064718	G	A	rs746228217	ALX3	29.6	0.939	0.0001024						0.001678	0	0	0	0	0	0		0	0	0.01087	0	0	0	0	0	0	0	0	0	0	0	0	0	0	0	0	0	0	0	0	0	0	0	0	0	0	0	0	0	0	0	0	0	0	0	0	0	0	0	0	0	0	0	0	0	0	0	0	0	0	0	0	0	0	0	0	0	0	0	0	0	0	0	0	0	0	0	0	0	0	0	0	0	0	0	0	0	0	0	0
chr1	110176684	G	A	rs765114628	SLC6A17	31	0.75	0.0001024						0	0	0	0.000186	0	0	0		0	0	0	0	0	0	0	0	0	0	0	0	0	0	0	0	0	0	0	0	0	0	0	0	0	0	0	0	0	0	0	0	0	0	0	0	0	0	0.006623	0	0	0	0	0	0	0	0	0	0	0	0	0	0	0	0	0	0	0	0	0	0	0	0	0	0	0	0	0	0	0	0	0	0	0	0	0	0	0	0	0	0	0	0
chr1	110192155	G	A	rs1656843853	SLC6A17	28.1	0.815	0.0001024						0	0	0	0.000186	0	0	0		0	0	0	0	0	0	0	0	0	0	0	0	0	0	0	0	0	0	0	0	0	0	0	0	0	0	0	0	0	0	0	0	0	0	0	0	0.005952	0	0	0	0	0	0	0	0	0	0	0	0	0	0	0	0	0	0	0	0	0	0	0	0	0	0	0	0	0	0	0	0	0	0	0	0	0	0	0	0	0	0	0	0	0	0
chr1	110223309	G	A	rs765248480	KCNC4	24.6	0.713	0.0001024						0	0.000709	0	9.28e-05	0	0	0		0	0	0	0	0	0	0	0	0	0	0	0	0	0	0	0	0	0	0	0	0	0	0	0	0	0	0	0	0	0	0	0	0	0	0	0	0	0	0	0	0	0	0	0	0	0	0	0	0.003165	0	0	0	0	0	0	0	0	0	0	0	0	0	0	0	0	0.006667	0	0	0	0	0	0	0	0	0	0	0	0	0	0	0	0	0
chr1	110517531	C	T	rs143951564	KCNA10	25.5	0.937	0.0005119						0	0	0	0.000835	0	0	0.000277		0	0	0	0	0	0	0	0	0	0	0.004032	0	0	0	0	0	0	0	0	0	0	0	0	0	0	0	0	0	0	0	0	0	0	0	0	0	0	0	0	0	0	0	0	0	0	0	0	0	0	0	0.003401	0.003106	0	0	0	0	0	0	0	0	0	0	0.0216	0	0	0	0	0	0	0	0	0	0	0	0	0	0	0	0	0	0	0	0
chr1	110517638	T	C	rs763636135	KCNA10	22.7	0.7	0.0002048						0	0	0	0	0	0	0.001109		0	0	0	0	0	0	0	0	0	0	0.004032	0	0	0.007937	0	0	0.004464	0	0	0	0	0	0	0	0.008475	0	0	0	0	0	0	0	0	0	0	0	0	0	0	0	0	0	0	0	0	0	0	0	0	0	0	0	0	0	0	0	0	0	0	0	0	0	0	0	0	0	0	0	0	0	0	0	0	0	0	0	0	0	0	0	0	0	0
chr1	110517671	G	A	rs755353258	KCNA10	23.5	0.751	0.0002048						0	0	0	0.000371	0	0	0		0	0	0	0	0	0	0	0	0	0	0	0	0	0	0	0	0	0	0	0	0	0	0	0	0	0	0	0	0	0	0	0	0	0	0	0	0.002976	0	0	0.006211	0	0	0	0	0	0	0	0	0.003165	0	0	0	0	0	0	0	0	0	0	0	0	0	0	0	0	0	0	0	0	0	0	0	0	0	0	0	0	0	0	0	0	0	0
chr1	110517722	G	A	rs768535829	KCNA10	29.5	0.912	0.0002559						0.000839	0	0	0	0.006329	0.001096	0		0	0	0	0	0	0.006849	0	0	0	0	0	0	0	0	0	0	0	0	0	0	0	0	0	0	0	0	0	0	0	0	0	0	0	0	0	0	0	0	0	0	0	0	0	0	0	0	0	0	0	0	0	0	0	0	0	0	0	0	0	0	0	0	0	0	0	0	0	0	0	0	0	0	0	0	0	0	0	0	0.003759	0.006329	0	0	0
chr1	110517876	C	T	rs368340143	KCNA10	24.5	0.915	0.0003071						0	0	0	0.000557	0	0	0		0	0	0	0	0	0	0	0	0	0	0	0	0	0	0	0	0	0	0	0	0	0	0	0	0	0	0	0	0	0	0.004386	0	0	0	0	0	0	0	0	0	0	0	0	0	0	0.003067	0	0	0	0	0	0.003106	0	0	0	0	0	0	0	0	0	0	0	0	0	0	0	0	0	0	0	0	0	0	0.02419	0	0	0	0	0	0	0	0
chr1	110517908	G	A	rs754042866	KCNA10	26.9	0.833	0.0002559						0	0.002837	0	9.28e-05	0	0	0		0	0	0	0	0	0	0	0	0	0	0	0	0	0	0	0	0	0	0	0	0	0	0	0	0	0	0	0	0	0	0	0	0	0	0	0	0	0	0	0	0	0	0.02667	0	0	0	0	0	0	0	0	0	0	0	0	0	0	0	0	0	0	0.003125	0	0	0	0	0	0	0	0	0	0	0	0	0	0	0	0	0	0	0	0	0
chr1	110517922	C	T	rs571676088	KCNA10	24.7	0.923	0.0003071						0	0.001418	0.002836	9.28e-05	0	0	0		0	0	0	0	0	0	0	0	0	0	0	0	0	0	0	0	0	0	0.01829	0	0	0	0	0	0	0	0	0	0	0	0	0	0	0	0.01818	0	0	0	0	0	0	0	0	0	0	0	0	0	0	0	0.003401	0	0	0	0	0	0	0	0	0	0	0	0	0	0	0	0	0	0	0	0	0	0	0	0	0	0	0	0	0	0	0	0
chr1	110518273	C	T	rs376103507	KCNA10	25.2	0.653	0.0013309						0	0	0.00189	0.001206	0	0	0.003049		0	0	0	0	0	0	0	0	0.006098	0.01689	0	0	0.006061	0.007937	0	0	0	0	0	0	0	0	0	0	0	0.003086	0	0	0	0.01351	0.004386	0	0.003546	0.002874	0	0	0	0	0.003311	0.003106	0	0	0	0	0	0.003067	0	0	0.003165	0.003125	0	0	0	0	0	0	0.002577	0	0.002646	0	0	0.009375	0	0	0	0	0	0	0	0	0	0	0	0	0	0	0	0	0	0	0	0	0
chr1	110673219	C	T	rs779056951	KCNA3	24.6	0.656	0.0002559						0.004195	0	0	0	0	0	0		0	0	0	0	0	0.03425	0	0	0	0	0	0	0	0	0	0	0	0	0	0	0	0	0	0	0	0	0	0	0	0	0	0	0	0	0	0	0	0	0	0	0	0	0	0	0	0	0	0	0	0	0	0	0	0	0	0	0	0	0	0	0	0	0	0	0	0	0	0	0	0	0	0	0	0	0	0	0	0	0	0	0	0	0
chr1	110673864	C	T	rs368270224	KCNA3	24.4	0.731	0.0006143						0.005034	0	0.00189	0.000278	0	0	0.000277		0	0	0	0.01506	0	0	0.007692	0	0	0	0	0	0	0	0	0	0.004464	0	0	0.01266	0	0	0	0	0	0	0	0	0	0	0	0	0.003546	0	0	0.003205	0	0	0	0	0	0	0	0	0.003067	0	0	0	0	0	0	0	0	0	0	0	0	0	0	0	0	0	0	0	0	0	0	0	0	0	0	0	0	0	0	0	0	0	0	0	0	0	0
chr1	111320452	T	G	rs547890622	CHIA	24.5	0.855	0.0064496						0.003356	0.007092	0.01134	0.006496	0	0.003289	0.007483	DR_T	0.01667	0	0	0	0.01	0	0	0	0.006098	0.003378	0.0121	0	0.009091	0.01587	0.01042	0	0.01339	0.007353	0	0	0.07432	0	0	0	0.0339	0.009259	0.006173	0.003012	0	0	0.004386	0	0	0.002874	0	0	0.005952	0.008197	0.006623	0.009317	0.01316	0.01493	0	0.003968	0.006135	0.009202	0.003049	0.00625	0.003165	0.00625	0.0102	0.01863	0.006494	0.003185	0.002994	0.003049	0.002577	0.006494	0.005291	0.006329	0.0339	0	0	0.003571	0	0	0.007463	0.01117	0.009259	0	0.03147	0.00365	0.01266	0.0177	0.008065	0	0	0	0	0	0.03947	0	0
chr1	111460948	A	G	rs1653605838	ATP5PB	29	0.689	0.0001536						0	0	0.002836	0	0	0	0		0	0	0	0	0	0	0	0	0	0	0	0	0	0	0	0	0	0	0.01829	0	0	0	0	0	0	0	0	0	0	0	0	0	0	0	0	0	0	0	0	0	0	0	0	0	0	0	0	0	0	0	0	0	0	0	0	0	0	0	0	0	0	0	0	0	0	0	0	0	0	0	0	0	0	0	0	0	0	0	0	0	0	0	0
chr1	111780230	T	C	rs149008060	KCND3	23	0.651	0.0004607						0	0	0	0.000464	0	0	0.001109		0	0	0	0	0	0	0	0	0	0	0	0	0	0	0	0	0	0	0	0	0	0	0	0.009317	0	0.003086	0	0	0	0	0	0	0	0	0	0	0	0	0	0	0	0	0	0	0.003067	0.003067	0	0	0	0	0	0	0	0	0	0.006098	0	0	0	0	0	0	0	0	0	0	0	0	0	0	0.003497	0	0	0	0	0	0	0	0	0	0	0	0
chr1	111780770	G	A	rs777183510	KCND3	31	0.872	0.0002048						0.003356	0	0	0	0	0	0		0	0	0	0	0.04	0	0	0	0	0	0	0	0	0	0	0	0	0	0	0	0	0	0	0	0	0	0	0	0	0	0	0	0	0	0	0	0	0	0	0	0	0	0	0	0	0	0	0	0	0	0	0	0	0	0	0	0	0	0	0	0	0	0	0	0	0	0	0	0	0	0	0	0	0	0	0	0	0	0	0	0	0	0
chr1	112456864	C	T	rs140783690	CTTNBP2NL	26.6	0.756	0.0002048						0	0	0	9.28e-05	0	0	0.000832		0	0	0	0	0	0	0	0	0.009146	0	0	0	0	0	0	0	0	0	0	0	0	0	0	0	0	0	0	0	0	0	0	0	0	0	0	0	0	0	0	0	0	0	0	0	0	0	0	0	0	0	0	0	0	0	0	0	0	0	0	0	0	0	0	0	0	0	0	0	0	0	0.003497	0	0	0	0	0	0	0	0	0	0	0	0
chr1	112516253	C	T	rs756133300	WNT2B	26.2	0.661	0.0012285						0	0	0	0.002227	0	0	0		0	0	0	0	0	0	0	0	0	0	0	0	0	0	0	0	0	0	0	0	0	0	0	0	0	0	0	0	0	0	0	0	0	0	0	0	0	0	0.003311	0	0	0	0	0	0.003067	0	0.05793	0.003125	0	0	0	0	0	0.003185	0	0	0	0	0.002646	0	0	0	0	0	0	0	0	0	0	0	0	0	0	0	0	0	0	0	0	0	0	0	0
chr1	112517163	G	A	rs563822136	WNT2B	27.3	0.711	0.0003583						0	0.000709	0	9.28e-05	0	0	0.001386		0	0	0	0	0	0	0	0.01786	0	0	0	0	0.00303	0	0	0	0	0	0	0	0	0	0	0	0	0	0.006173	0	0	0	0	0	0	0	0	0	0	0	0	0	0	0	0	0	0	0	0	0	0.003165	0	0	0	0	0	0	0	0	0	0	0	0	0	0	0	0	0	0	0	0	0	0	0	0.003165	0	0	0	0	0	0	0	0	0	0
chr1	112517241	C	T	rs761702933	WNT2B	27.1	0.674	0.0001536						0	0	0	9.28e-05	0	0	0.000554		0	0	0	0	0	0	0	0	0	0	0	0	0	0	0	0	0	0	0	0	0	0	0	0.006211	0	0	0	0	0	0	0	0	0	0	0	0	0	0	0	0	0	0	0	0	0	0	0	0	0	0	0	0	0	0	0	0	0	0	0	0	0	0	0	0	0	0	0	0.002793	0	0	0	0	0	0	0	0	0	0	0	0	0	0	0
chr1	112550630	G	C	rs530136560	ST7L	27	0.651	0.0015356						0.01091	0.001418	0	0.000928	0	0	0.001109	AA_T	0.02222	0	0.0163	0.01205	0.02	0	0	0	0	0	0.004032	0	0	0	0	0	0.004464	0	0	0	0	0	0	0.003106	0	0	0	0.003012	0	0	0.004386	0	0	0	0.009091	0	0	0.002732	0	0	0	0	0	0.0119	0	0	0	0	0.003165	0.00625	0	0	0	0	0	0	0	0	0	0.006329	0	0	0	0	0	0	0	0	0	0	0	0	0	0.00885	0	0	0	0	0	0	0	0	0
