## Supplementary Tables for "An Atlas of Indian Genetic Diversity" (part 2 of 3)

### Sheet: Table S9.1 (continued)
Table S9.1 List of 25,124 putative deleterious missense variants
chr1	112576990	G	A	rs149166844	ST7L	31	0.683	0.0002048						0	0	0	0.000186	0	0	0		0	0	0	0	0	0	0	0	0	0	0	0	0	0	0	0	0	0	0	0	0	0	0	0	0	0	0	0	0	0	0	0	0	0	0	0	0	0	0	0	0	0	0	0	0	0	0	0.003125	0	0	0	0	0	0	0	0	0	0	0	0	0	0	0	0	0	0	0	0	0.003086	0	0	0	0	0	0	0	0	0	0	0	0	0	0
chr1	112582427	A	G	rs562339819	ST7L	25.4	0.793	0.0009726						0	0.000709	0	0.001299	0	0	0.001109		0	0	0	0	0	0	0	0	0	0.01014	0	0	0	0	0	0	0	0	0	0	0	0	0	0.003106	0	0	0	0	0	0	0.004386	0	0	0	0	0	0	0	0.003311	0	0	0	0	0	0.003067	0	0.006098	0	0	0	0	0	0.003247	0.003185	0.002994	0.006098	0	0.003247	0.002646	0	0	0	0	0.007143	0	0	0	0	0	0	0	0	0.003165	0	0	0	0	0	0	0	0	0	0
chr1	112694040	G	A	rs558568709	MOV10	31	0.924	0.0012285						0	0.000709	0.006616	0.000928	0	0	0.001663		0	0	0	0	0	0	0	0	0	0	0	0	0.006061	0	0	0	0	0.007353	0.006098	0	0.03378	0	0	0.003106	0	0.006173	0	0.003012	0	0	0	0	0	0	0	0	0.002976	0.005464	0	0	0	0	0	0	0	0	0.003049	0.003125	0.009494	0	0	0	0	0	0	0	0	0	0.002646	0.006329	0	0.003125	0	0	0	0	0	0	0	0	0	0	0	0	0	0	0	0	0	0	0	0	0
chr1	112694874	C	T	rs780523864	MOV10	27.3	0.914	0.0001536						0	0.000709	0	0.000186	0	0	0		0	0	0	0	0	0	0	0	0	0	0	0	0	0	0	0	0	0	0	0	0	0	0	0	0	0	0	0	0	0	0	0	0	0	0	0	0	0	0	0	0	0	0	0.003968	0	0	0	0	0	0	0	0	0	0	0	0	0	0	0	0	0	0	0	0	0.007143	0	0	0	0	0	0	0	0.003165	0	0	0	0	0	0	0	0	0	0
chr1	112701694	T	C	rs760269743	RHOC	33	0.858	0.0001536						0	0	0	0	0	0.002193	0.000277		0	0	0	0	0	0	0	0	0	0	0	0.005814	0	0	0	0	0	0	0	0	0	0	0	0	0	0	0	0	0	0	0	0	0	0	0	0	0	0	0	0	0	0	0	0	0	0	0	0	0	0	0	0	0	0	0	0	0	0	0	0	0	0	0	0	0	0	0	0	0	0	0	0	0	0	0	0	0	0	0.007519	0	0	0	0
chr1	112710247	C	G	rs552375976	PPM1J	27.9	0.718	0.0018428						0	0.000709	0.000945	0.002506	0	0	0.00194		0	0	0	0	0	0	0	0	0.003049	0.006757	0	0.005814	0	0	0.003472	0	0	0.007353	0	0	0	0	0	0	0.008475	0.003086	0	0	0	0	0	0	0	0	0	0	0.002976	0	0	0.003106	0.006579	0	0	0	0.003067	0.003067	0.02744	0	0	0.00625	0.003401	0	0	0	0.002994	0	0.002577	0.01623	0	0	0	0	0	0	0	0	0	0.005587	0.003086	0	0	0	0	0.004425	0	0	0	0	0	0	0	0	0
chr1	110375472	C	A	rs781474555	SLC16A4	31	0.905	0.0001024						0	0	0	0.000186	0	0	0		0	0	0	0	0	0	0	0	0	0	0	0	0	0	0	0	0	0	0	0	0	0	0	0	0	0	0	0	0	0	0	0	0	0	0	0	0	0	0	0	0	0	0	0	0	0	0	0	0	0	0	0	0	0	0	0	0	0	0	0	0	0	0	0	0	0	0	0	0	0	0.006993	0	0	0	0	0	0	0	0	0	0	0	0
chr1	110376976	A	C		SLC16A4	25.2	0.649	0.0001024	Y					0	0	0	0.000186	0	0	0		0	0	0	0	0	0	0	0	0	0	0	0	0	0	0	0	0	0	0	0	0	0	0	0	0	0	0	0	0	0	0	0	0	0	0	0	0	0	0	0	0	0	0	0	0	0	0	0.003125	0	0	0	0	0	0	0	0	0	0	0	0	0.008475	0	0	0	0	0	0	0	0	0	0	0	0	0	0	0	0	0	0	0	0	0	0
chr1	110517557	C	T	rs1411344889	KCNA10	24.3	0.649	0.0001024						0	0.001418	0	0	0	0	0		0	0	0	0	0	0	0	0	0	0	0	0	0	0	0	0	0	0	0	0	0	0	0	0	0	0	0	0	0	0	0	0	0	0	0	0	0	0	0	0	0.006579	0.007463	0	0	0	0	0	0	0	0	0	0	0	0	0	0	0	0	0	0	0	0	0	0	0	0	0	0	0	0	0	0	0	0	0	0	0	0	0	0	0	0	0
chr1	110517739	C	T	rs375331411	KCNA10	27.9	0.968	0.0001024						0	0	0	0.000186	0	0	0		0	0	0	0	0	0	0	0	0	0	0	0	0	0	0	0	0	0	0	0	0	0	0	0	0	0	0	0	0	0	0	0	0	0	0	0	0.005952	0	0	0	0	0	0	0	0	0	0	0	0	0	0	0	0	0	0	0	0	0	0	0	0	0	0	0	0	0	0	0	0	0	0	0	0	0	0	0	0	0	0	0	0	0	0
chr1	110518336	A	C		KCNA10	27.3	0.892	0.0001024	Y					0	0	0	0.000186	0	0	0		0	0	0	0	0	0	0	0	0	0	0	0	0	0	0	0	0	0	0	0	0	0	0	0	0	0	0	0	0	0	0	0	0	0	0	0	0.005952	0	0	0	0	0	0	0	0	0	0	0	0	0	0	0	0	0	0	0	0	0	0	0	0	0	0	0	0	0	0	0	0	0	0	0	0	0	0	0	0	0	0	0	0	0	0
chr1	110603629	A	G	rs1197586006	KCNA2	24.2	0.804	0.0001024						0	0	0	9.28e-05	0	0	0.000277		0	0	0	0	0	0	0	0	0	0	0.004032	0	0	0	0	0	0	0	0	0	0	0	0	0	0	0	0	0	0	0	0	0	0	0	0	0	0	0	0.003311	0	0	0	0	0	0	0	0	0	0	0	0	0	0	0	0	0	0	0	0	0	0	0	0	0	0	0	0	0	0	0	0	0	0	0	0	0	0	0	0	0	0	0	0
chr1	110674181	G	C	rs769925298	KCNA3	28.5	0.839	0.0001024						0	0	0	0.000186	0	0	0		0	0	0	0	0	0	0	0	0	0	0	0	0	0	0	0	0	0	0	0	0	0	0	0	0	0	0	0	0	0	0	0	0	0	0	0	0	0	0	0	0	0	0	0	0	0	0	0.003125	0	0	0	0	0	0	0	0	0	0	0.002646	0	0	0	0	0	0	0	0	0	0	0	0	0	0	0	0	0	0	0	0	0	0	0	0
chr1	111421389	C	T	rs777906853	OVGP1	25.3	0.818	0.0001024						0	0	0	0.000186	0	0	0		0	0	0	0	0	0	0	0	0	0	0	0	0	0	0	0	0	0	0	0	0	0	0	0	0	0	0	0	0	0	0	0	0	0	0	0	0	0	0	0	0	0	0	0	0	0	0	0	0	0	0	0	0	0	0	0	0	0	0	0	0	0	0	0	0	0	0	0	0	0	0	0	0	0	0.01613	0	0	0	0	0	0	0	0
chr1	111726972	A	T		INKA2	28.9	0.75	0.0001024	Y					0	0	0	0	0	0	0.000554		0	0	0	0	0	0	0	0	0	0	0	0	0	0	0	0	0	0	0	0	0	0	0	0	0	0.006173	0	0	0	0	0	0	0	0	0	0	0	0	0	0	0	0	0	0	0	0	0	0	0	0	0	0	0	0	0	0	0	0	0	0	0	0	0	0	0	0	0	0	0	0	0	0	0	0	0	0	0	0	0	0	0	0	0
chr1	111762776	C	T	rs1297007595	DDX20	32	0.973	0.0001024						0	0	0	0.000186	0	0	0		0	0	0	0	0	0	0	0	0	0	0	0	0	0	0	0	0	0	0	0	0	0	0	0	0	0	0	0	0	0	0	0	0	0	0	0	0	0	0	0	0	0	0	0	0	0	0	0	0	0	0	0	0	0	0.005988	0	0	0	0	0	0	0	0	0	0	0	0	0	0	0	0	0	0	0	0	0	0	0	0	0	0	0	0
chr1	112514986	G	A	rs987983330	WNT2B	28	0.884	0.0001024						0.000839	0	0	9.28e-05	0	0	0		0	0	0.005435	0	0	0	0	0	0	0	0	0	0	0	0	0	0	0	0	0	0	0	0	0	0	0	0	0	0	0	0	0	0	0	0	0	0	0	0	0.003106	0	0	0	0	0	0	0	0	0	0	0	0	0	0	0	0	0	0	0	0	0	0	0	0	0	0	0	0	0	0	0	0	0	0	0	0	0	0	0	0	0	0	0
chr1	112670010	T	C	rs1671798312	CAPZA1	32	0.884	0.0001024						0	0	0	0.000186	0	0	0		0	0	0	0	0	0	0	0	0	0	0	0	0	0	0	0	0	0	0	0	0	0	0	0	0	0	0	0	0	0	0	0	0	0	0	0	0	0	0	0	0	0	0	0	0	0	0	0	0	0	0	0	0	0	0	0	0	0	0	0	0	0	0	0	0	0	0	0	0.006173	0	0	0	0	0	0	0	0	0	0	0	0	0	0
chr1	112711984	C	T	rs377437744	PPM1J	28.1	0.653	0.0001024						0	0	0	0	0	0	0.000554		0	0	0	0	0	0	0	0	0	0	0	0	0	0	0.006944	0	0	0	0	0	0	0	0	0	0	0	0	0	0	0	0	0	0	0	0	0	0	0	0	0	0	0	0	0	0	0	0	0	0	0	0	0	0	0	0	0	0	0	0	0	0	0	0	0	0	0	0	0	0	0	0	0	0	0	0	0	0	0	0	0	0	0	0
chr1	113114640	C	T	rs138690364	LRIG2	25.5	0.739	0.0001024						0	0	0	9.28e-05	0	0	0.000277		0	0	0	0	0	0	0	0.008929	0	0	0	0	0	0	0	0	0	0	0	0	0	0	0	0	0	0	0	0	0	0	0	0	0	0	0	0	0	0	0	0	0	0	0	0	0	0	0	0	0	0	0	0	0	0	0	0	0	0	0	0	0	0	0	0	0	0	0	0	0.003086	0	0	0	0	0	0	0	0	0	0	0	0	0	0
chr1	113700862	G	A	rs199544296	PHTF1	31	0.728	0.0001536						0	0	0	9.28e-05	0	0	0.000554		0	0	0	0	0	0	0	0	0	0.003378	0	0	0	0	0	0	0	0	0	0	0	0	0	0	0	0	0	0.003012	0	0	0	0	0	0	0	0	0	0	0	0	0	0	0	0	0	0	0	0	0	0	0	0	0	0	0	0	0	0	0	0	0	0	0	0	0	0	0	0	0	0	0	0.00365	0	0	0	0	0	0	0	0	0	0	0
chr1	113706673	C	G		PHTF1	25.2	0.714	0.0002559						0	0	0.003781	0	0	0	0		0	0	0	0	0	0	0	0	0	0	0	0	0	0	0	0	0	0.007353	0.01829	0	0	0	0	0	0	0	0	0	0	0	0	0	0	0	0	0	0	0	0	0	0	0	0	0	0	0	0	0	0	0	0	0	0	0	0	0	0	0	0	0	0	0	0	0	0	0	0	0	0	0	0	0	0	0	0	0	0	0	0	0	0	0	0
chr1	113726472	A	G	rs763624356	PHTF1	26.3	0.644	0.0001536						0	0	0	0.000278	0	0	0		0	0	0	0	0	0	0	0	0	0	0	0	0	0	0	0	0	0	0	0	0	0	0	0	0	0	0	0	0	0	0	0	0	0.005747	0	0	0	0	0	0	0	0	0	0	0	0	0	0	0	0	0	0	0	0	0	0	0.002577	0	0	0	0	0	0	0	0	0	0	0	0	0	0	0	0	0	0	0	0	0	0	0	0	0	0
chr1	113726481	T	C	rs1317854524	PHTF1	25.4	0.72	0.0001536						0	0	0	0	0	0.002193	0		0	0	0	0	0	0	0	0	0	0	0	0	0	0	0	0	0	0	0	0	0	0	0	0	0	0	0	0	0	0	0	0	0	0	0	0	0	0	0	0	0	0	0	0	0	0	0	0	0	0	0	0	0	0	0	0	0	0	0	0	0	0	0	0	0	0	0	0	0	0	0	0	0	0	0	0	0	0	0.007519	0	0	0	0
chr1	113981371	G	A	rs778433468	OLFML3	28.7	0.824	0.0001536						0	0.000709	0	0.000186	0	0	0		0	0	0	0	0	0	0	0	0	0	0	0	0	0	0	0	0	0	0	0	0	0	0	0	0	0	0	0	0	0	0	0	0	0	0	0	0.005952	0	0	0	0	0	0	0	0	0	0	0	0	0	0	0	0	0	0	0	0	0	0	0	0	0	0	0	0	0.006667	0	0	0	0	0	0	0	0	0	0	0	0	0	0	0	0	0
chr1	114097801	C	T	rs370048571	SYT6	26.8	0.788	0.0001536						0	0	0	0	0	0.002193	0.000277		0	0	0	0	0	0	0	0	0	0	0	0	0	0	0.003472	0	0	0	0	0	0	0	0	0	0	0	0	0	0	0	0	0	0	0	0	0	0	0	0	0	0	0	0	0	0	0	0	0	0	0	0	0	0	0	0	0	0	0	0	0	0	0	0	0	0	0	0	0	0	0	0	0	0	0	0	0	0	0.009709	0	0	0	0	0
chr1	114099230	G	A	rs200088199	SYT6	25.9	0.69	0.0001536						0	0	0	0.000278	0	0	0		0	0	0	0	0	0	0	0	0	0	0	0	0	0	0	0	0	0	0	0	0	0	0	0	0	0	0	0	0	0	0	0	0	0	0	0	0	0	0	0	0	0	0	0	0	0	0	0	0	0	0	0.006211	0	0	0.002994	0	0	0	0	0	0	0	0	0	0	0	0	0	0	0	0	0	0	0	0	0	0	0	0	0	0	0	0
chr1	114587887	A	G	rs61753528	DENND2C	28.3	0.905	0.0005631					Y	0	0.000709	0	0.000278	0	0	0.00194		0	0	0	0	0	0	0	0	0.009146	0	0	0.005814	0	0	0.006944	0	0	0	0	0	0	0	0	0	0	0	0	0.003012	0	0	0	0	0	0	0	0	0	0	0	0.003106	0	0	0	0	0	0	0	0	0	0	0	0.003106	0	0	0	0	0	0	0	0	0	0	0	0.003571	0	0	0	0	0	0	0	0	0.003165	0	0	0	0	0	0	0	0	0	0
chr1	114600249	G	A	rs149711393	DENND2C	29.7	0.682	0.000819					Y	0.000839	0.000709	0	0.000928	0	0	0.000832		0	0	0	0	0	0	0.007692	0	0	0	0	0	0.006061	0	0	0	0	0	0	0	0	0	0	0	0	0.003086	0	0	0	0	0	0	0	0	0	0	0	0.002732	0	0	0	0	0	0	0	0	0	0.003125	0	0	0	0	0	0.009554	0	0	0	0	0	0	0	0	0	0.007143	0	0	0	0	0.003086	0.006849	0	0.00365	0.003165	0	0	0	0	0	0	0	0	0	0
chr1	114675668	T	C	rs755036028	AMPD1	32	0.945	0.0002559						0	0	0	0.000464	0	0	0		0	0	0	0	0	0	0	0	0	0	0	0	0	0	0	0	0	0	0	0	0	0	0	0	0	0	0	0	0	0	0	0	0	0	0	0	0	0	0	0	0	0	0	0	0	0.003067	0	0	0	0	0.003401	0	0	0.006369	0	0	0	0	0	0	0	0	0	0	0	0	0	0.002793	0	0	0	0	0	0	0	0	0	0	0	0	0	0	0
chr1	114675993	G	A	rs587779370	AMPD1	32	0.888	0.0004095						0.000839	0	0	0.000186	0.01266	0.001096	0	TB_NT	0	0	0.005435	0	0	0	0	0	0	0	0	0	0	0	0	0	0	0	0	0	0	0	0	0	0	0	0	0	0	0	0	0	0	0	0	0	0.005952	0	0	0	0	0	0	0	0	0	0	0	0	0	0	0	0	0	0	0	0	0	0	0	0	0	0	0	0	0	0	0	0	0	0	0	0	0	0	0	0	0.004854	0	0.01266	0	0	0
chr1	114677465	C	T	rs121912682	AMPD1	28.9	0.932	0.0010238						0.005872	0	0	0.000186	0.006329	0.009868	0		0	0.03333	0	0	0	0.02055	0	0	0	0	0	0	0	0	0	0	0	0	0	0	0	0	0	0	0	0	0	0	0	0	0.008772	0	0	0	0	0	0	0	0	0	0	0	0	0	0	0	0	0	0	0	0	0	0	0	0	0	0	0	0	0	0	0	0	0	0	0	0	0	0	0	0	0	0	0	0	0	0	0.004854	0.03008	0.006329	0	0	0
chr1	114678365	C	A	rs764505296	AMPD1	26.4	0.938	0.0001536						0	0	0	0.000278	0	0	0		0	0	0	0	0	0	0	0	0	0	0	0	0	0	0	0	0	0	0	0	0	0	0	0	0	0	0	0	0	0	0	0	0	0	0	0	0	0	0	0	0	0	0	0	0	0	0	0	0	0	0	0	0	0	0	0	0	0	0	0	0	0	0	0	0	0	0	0.00838	0	0	0	0	0	0	0	0	0	0	0	0	0	0	0
chr1	114678476	G	A	rs548608037	AMPD1	30	0.837	0.0002559						0	0	0	0.000186	0	0.001096	0.000554		0	0	0	0	0	0	0	0	0	0	0	0	0.00303	0	0	0	0	0	0	0	0	0	0	0	0	0	0	0.003012	0	0	0	0	0	0	0	0	0	0.005464	0	0	0	0	0	0	0	0	0	0	0	0	0	0	0	0	0	0	0	0	0	0	0	0	0	0	0	0	0	0	0	0	0	0	0	0	0	0	0	0	0	0	0.01316	0	0
chr1	114679616	T	A	rs34526199	AMPD1	29.9	0.881	0.0101863						0.000839	0.01277	0	0.01476	0	0	0.005266		0	0	0.005435	0	0	0	0	0	0.009146	0.003378	0	0.005814	0	0.007937	0.01042	0	0	0	0	0	0	0	0	0	0.008475	0.006173	0.006173	0.01506	0	0	0	0.0283	0.01418	0.03448	0	0	0.005952	0.03825	0.006623	0.01553	0	0	0.01333	0	0.02147	0.003067	0.006098	0.009375	0.02215	0.009375	0.02381	0.02484	0.01299	0.0414	0.002994	0.01524	0.02062	0.01623	0.007937	0.01266	0.008475	0.02188	0	0.003571	0.02143	0	0.02985	0.01676	0.003086	0.0411	0.02098	0.02555	0.02215	0.00885	0.01613	0.005051	0	0	0	0	0	0	0.01
chr1	115034064	C	A	rs775078075	TSHB	25.1	0.685	0.0002559						0.003356	0	0	9.28e-05	0	0	0		0	0.025	0.005435	0	0	0	0	0	0	0	0	0	0	0	0	0	0	0	0	0	0	0	0	0	0	0	0	0	0	0	0	0	0	0	0	0	0	0	0	0	0	0	0	0	0	0	0	0	0.003165	0	0	0	0	0	0	0	0	0	0	0	0	0	0	0	0	0	0	0	0	0	0	0	0	0	0	0	0	0	0	0	0	0	0
chr1	115058935	T	A		TSPAN2	23.2	0.709	0.0001536	Y					0	0	0	0	0	0.003289	0		0	0	0	0	0	0	0	0	0	0	0	0	0	0	0	0	0	0	0	0	0	0	0	0	0	0	0	0	0	0	0	0	0	0	0	0	0	0	0	0	0	0	0	0	0	0	0	0	0	0	0	0	0	0	0	0	0	0	0	0	0	0	0	0	0	0	0	0	0	0	0	0	0	0	0	0	0.0119	0	0	0	0	0	0
chr1	115663964	C	T		VANGL1	24.2	0.688	0.0003071						0.004195	0	0	9.28e-05	0	0	0		0	0	0	0	0	0.03425	0	0	0	0	0	0	0	0	0	0	0	0	0	0	0	0	0	0	0	0	0	0	0	0	0	0	0	0	0	0	0	0	0.003311	0	0	0	0	0	0	0	0	0	0	0	0	0	0	0	0	0	0	0	0	0	0	0	0	0	0	0	0	0	0	0	0	0	0	0	0	0	0	0	0	0	0	0	0
chr1	115664013	G	A	rs752742934	VANGL1	29.7	0.869	0.0001536						0	0	0	0.000186	0	0	0.000277		0	0	0	0	0	0	0	0	0	0	0	0	0	0	0.003472	0	0	0	0	0	0	0	0	0	0	0	0	0	0	0	0	0	0	0	0	0	0	0	0.003311	0	0	0	0	0	0.003067	0	0	0	0	0	0	0	0	0	0	0	0	0	0	0	0	0	0	0	0	0	0	0	0	0	0	0	0	0	0	0	0	0	0	0	0	0	0
chr1	115664031	T	C	rs561312836	VANGL1	29.4	0.959	0.0007678						0	0.000709	0	0.001299	0	0	0		0	0	0	0	0	0	0	0	0	0	0	0	0	0	0	0	0	0	0	0	0	0	0	0	0	0	0	0	0	0	0	0	0	0	0	0	0	0	0	0	0	0	0	0.02778	0	0	0	0	0	0.00625	0.006803	0	0	0	0	0	0	0	0	0.006329	0	0	0	0	0.01429	0	0	0	0	0	0	0	0	0	0	0.005051	0	0	0	0	0	0	0
chr1	115664144	C	G	rs771587724	VANGL1	25.2	0.832	0.0015356						0	0.002837	0	0.002413	0	0	0		0	0	0	0	0	0	0	0	0	0	0	0	0	0	0	0	0	0	0	0	0	0	0	0	0	0	0	0	0	0	0	0	0	0	0	0.003205	0.002976	0.002732	0	0	0	0	0.006667	0.03175	0	0	0	0	0.009494	0.01562	0	0	0	0.003185	0	0.003049	0	0	0	0.01266	0	0	0	0	0.03571	0	0.007463	0	0	0	0	0	0	0	0	0	0	0	0	0	0	0	0
chr1	115682485	T	C		VANGL1	31	0.943	0.0002559						0	0	0	0.000464	0	0	0		0	0	0	0	0	0	0	0	0	0	0	0	0	0	0	0	0	0	0	0	0	0	0	0	0	0	0	0	0	0	0	0	0	0	0	0	0	0	0	0	0	0	0	0	0	0	0	0	0	0	0	0	0	0	0	0	0	0	0	0	0	0.01562	0	0	0	0	0	0	0	0	0	0	0	0	0	0	0	0	0	0	0	0	0
chr1	115683994	G	C	rs757588832	VANGL1	23.4	0.764	0.0003071						0	0.001418	0	0.000371	0	0	0		0	0	0	0	0	0	0	0	0	0	0	0	0	0	0	0	0	0	0	0	0	0	0	0	0	0	0	0	0	0	0	0	0.007092	0	0	0	0.002976	0	0	0	0.01316	0	0	0	0	0	0	0	0	0	0	0	0	0	0	0	0	0.003247	0	0	0	0	0	0	0	0	0	0	0	0	0	0	0	0	0	0	0	0	0	0	0	0	0
chr1	115691356	T	G	rs754410893	VANGL1	23.4	0.813	0.0001536						0.000839	0	0	9.28e-05	0	0	0.000277		0	0	0.005435	0	0	0	0	0	0	0	0.004032	0	0	0	0	0	0	0	0	0	0	0	0	0	0	0	0	0	0	0	0	0	0	0	0	0	0.002976	0	0	0	0	0	0	0	0	0	0	0	0	0	0	0	0	0	0	0	0	0	0	0	0	0	0	0	0	0	0	0	0	0	0	0	0	0	0	0	0	0	0	0	0	0	0
chr1	115702964	A	G	rs369403991	CASQ2	28.1	0.754	0.0001536						0	0	0	0.000278	0	0	0		0	0	0	0	0	0	0	0	0	0	0	0	0	0	0	0	0	0	0	0	0	0	0	0	0	0	0	0	0	0	0	0	0	0	0	0	0	0	0	0	0	0	0	0	0	0	0	0.003125	0	0	0	0	0.003247	0	0	0	0	0	0	0	0	0	0	0	0	0	0	0	0.003086	0	0	0	0	0	0	0	0	0	0	0	0	0	0
chr1	115726998	T	C	rs28730716	CASQ2	24.2	0.754	0.0007166						0	0	0	0	0	0	0		0	0	0	0	0	0	0	0	0	0	0	0	0	0	0	0	0	0	0	0	0	0	0	0	0	0	0	0	0	0	0	0	0	0	0	0	0	0	0	0	0	0	0	0	0	0	0	0	0	0	0	0	0	0	0	0	0	0	0	0	0	0	0	0	0	0	0	0	0	0	0	0	0	0	0	0	0	0	0	0	0	0	0.14
chr1	116062872	A	G	COSV65680420	SLC22A15	23.8	0.864	0.0002559	Y					0	0	0	0.000464	0	0	0		0	0	0	0	0	0	0	0	0	0	0	0	0	0	0	0	0	0	0	0	0	0	0	0	0	0	0	0	0	0	0	0	0	0	0	0	0	0	0	0	0	0	0	0	0	0	0	0	0	0	0	0	0	0	0	0	0	0	0	0	0	0	0.01543	0	0	0	0	0	0	0	0	0	0	0	0	0	0	0	0	0	0	0	0
chr1	113980491	C	T	rs145257286	OLFML3	28	0.68	0.0001024						0	0	0	0.000186	0	0	0		0	0	0	0	0	0	0	0	0	0	0	0	0	0	0	0	0	0	0	0	0	0	0	0	0	0	0	0	0	0	0	0	0	0	0	0	0	0	0	0	0	0	0	0	0	0	0	0	0	0	0	0	0	0.003185	0	0	0.002577	0	0	0	0	0	0	0	0	0	0	0	0	0	0	0	0	0	0	0	0	0	0	0	0	0	0
chr1	113981579	G	A	rs776489989	OLFML3	32	0.788	0.0001024						0	0	0.00189	0	0	0	0		0	0	0	0	0	0	0	0	0	0	0	0	0	0	0	0	0	0	0.0122	0	0	0	0	0	0	0	0	0	0	0	0	0	0	0	0	0	0	0	0	0	0	0	0	0	0	0	0	0	0	0	0	0	0	0	0	0	0	0	0	0	0	0	0	0	0	0	0	0	0	0	0	0	0	0	0	0	0	0	0	0	0	0	0
chr1	113981653	T	C	rs144740096	OLFML3	28.1	0.879	0.0001024						0	0	0	0	0	0	0		0	0	0	0	0	0	0	0	0	0	0	0	0	0	0	0	0	0	0	0	0	0	0	0	0	0	0	0	0	0	0	0	0	0	0	0	0	0	0	0	0	0	0	0	0	0	0	0	0	0	0	0	0	0	0	0	0	0	0	0	0	0	0	0	0	0	0	0	0	0	0	0	0	0	0	0	0	0	0	0	0	0	0.02
chr1	113981678	A	G	rs776400657	OLFML3	31	0.984	0.0001024						0	0	0	0.000186	0	0	0		0	0	0	0	0	0	0	0	0	0	0	0	0	0	0	0	0	0	0	0	0	0	0	0	0	0	0	0	0	0	0	0	0	0	0	0	0	0	0	0	0	0	0	0	0	0	0	0.003125	0	0	0	0	0	0	0	0	0.002577	0	0	0	0	0	0	0	0	0	0	0	0	0	0	0	0	0	0	0	0	0	0	0	0	0	0
chr1	113981697	G	C	rs773836612	OLFML3	23.8	0.715	0.0001024						0	0	0	9.28e-05	0	0	0		0	0	0	0	0	0	0	0	0	0	0	0	0	0	0	0	0	0	0	0	0	0	0	0	0	0	0	0	0	0	0	0	0	0	0	0	0	0	0	0	0	0	0	0	0	0	0	0	0	0	0	0	0.003247	0	0	0	0	0	0	0	0	0	0	0	0	0	0	0	0	0	0	0	0	0	0	0	0	0	0	0	0	0	0
chr1	114097783	G	A	rs753611915	SYT6	28.7	0.773	0.0001024						0	0	0	0	0	0.002193	0		0	0	0	0	0	0	0	0	0	0	0	0	0	0	0	0	0	0	0	0	0	0	0	0	0	0	0	0	0	0	0	0	0	0	0	0	0	0	0	0	0	0	0	0	0	0	0	0	0	0	0	0	0	0	0	0	0	0	0	0	0	0	0	0	0	0	0	0	0	0	0	0	0	0	0	0	0	0	0.007519	0	0	0	0
chr1	114599407	G	A	rs757490817	DENND2C	28.7	0.806	0.0001024						0	0	0	0.000186	0	0	0		0	0	0	0	0	0	0	0	0	0	0	0	0	0	0	0	0	0	0	0	0	0	0	0	0	0	0	0	0	0	0	0	0	0	0	0.003205	0	0	0	0	0	0	0	0	0	0	0	0	0	0	0	0.003106	0	0	0	0	0	0	0	0	0	0	0	0	0	0	0	0	0	0	0	0	0	0	0	0	0	0	0	0	0	0	0
chr1	114600291	A	G		DENND2C	29.2	0.683	0.0001024	Y					0	0	0	0.000186	0	0	0		0	0	0	0	0	0	0	0	0	0	0	0	0	0	0	0	0	0	0	0	0	0	0	0	0	0	0	0	0	0	0	0	0	0	0	0	0	0	0	0	0	0	0	0	0	0	0	0	0	0	0	0	0	0	0.005988	0	0	0	0	0	0	0	0	0	0	0	0	0	0	0	0	0	0	0	0	0	0	0	0	0	0	0	0
chr1	114677972	G	A	rs35859650	AMPD1	27.8	0.82	0.0001024						0	0	0	0	0	0.001096	0		0	0	0	0	0	0	0	0	0	0	0	0	0	0	0	0	0	0	0	0	0	0	0	0	0	0	0	0	0	0	0	0	0	0	0	0	0	0	0	0	0	0	0	0	0	0	0	0	0	0	0	0	0	0	0	0	0	0	0	0	0	0	0	0	0	0	0	0	0	0	0	0	0	0	0	0	0	0.004854	0	0	0	0	0.01
chr1	115053402	C	T	rs769108786	TSPAN2	27.6	0.765	0.0001024						0	0	0	0.000186	0	0	0		0	0	0	0	0	0	0	0	0	0	0	0	0	0	0	0	0	0	0	0	0	0	0	0	0	0	0	0	0	0	0	0	0	0	0	0	0	0	0	0	0	0	0	0	0.003067	0.003067	0	0	0	0	0	0	0	0	0	0	0	0	0	0	0	0	0	0	0	0	0	0	0	0	0	0	0	0	0	0	0	0	0	0	0	0	0
chr1	115663910	C	T		VANGL1	25.4	0.777	0.0001024						0	0	0	0	0	0	0.000554		0	0	0	0	0	0	0	0	0	0.006757	0	0	0	0	0	0	0	0	0	0	0	0	0	0	0	0	0	0	0	0	0	0	0	0	0	0	0	0	0	0	0	0	0	0	0	0	0	0	0	0	0	0	0	0	0	0	0	0	0	0	0	0	0	0	0	0	0	0	0	0	0	0	0	0	0	0	0	0	0	0	0	0	0
chr1	115682392	G	A	rs1373462822	VANGL1	23.9	0.658	0.0001024						0	0	0	9.28e-05	0	0.001096	0		0	0	0	0	0	0	0	0	0	0	0	0	0	0	0	0	0	0	0	0	0	0	0	0	0	0	0	0	0	0	0	0	0	0	0	0.003205	0	0	0	0	0	0	0	0	0	0	0	0	0	0	0	0	0	0	0	0	0	0	0	0	0	0	0	0	0	0	0	0	0	0	0	0	0	0	0	0	0	0.004854	0	0	0	0	0
chr1	115684037	A	C	rs34059106	VANGL1	24.5	0.716	0.0001024						0	0	0	0	0	0	0		0	0	0	0	0	0	0	0	0	0	0	0	0	0	0	0	0	0	0	0	0	0	0	0	0	0	0	0	0	0	0	0	0	0	0	0	0	0	0	0	0	0	0	0	0	0	0	0	0	0	0	0	0	0	0	0	0	0	0	0	0	0	0	0	0	0	0	0	0	0	0	0	0	0	0	0	0	0	0	0	0	0	0.02
chr1	115685450	C	T	rs755820435	VANGL1	25.7	0.669	0.0001024						0	0	0	0.000186	0	0	0		0	0	0	0	0	0	0	0	0	0	0	0	0	0	0	0	0	0	0	0	0	0	0	0	0	0	0	0	0	0	0	0	0	0	0	0	0	0	0	0	0	0	0	0	0	0	0	0	0	0	0	0	0	0	0	0	0	0	0	0	0	0	0	0	0.01429	0	0	0	0	0	0	0	0	0	0	0	0	0	0	0	0	0	0
chr1	115691237	G	C	rs762650549	VANGL1	24.1	0.658	0.0001024						0.001678	0	0	0	0	0	0		0	0	0.01087	0	0	0	0	0	0	0	0	0	0	0	0	0	0	0	0	0	0	0	0	0	0	0	0	0	0	0	0	0	0	0	0	0	0	0	0	0	0	0	0	0	0	0	0	0	0	0	0	0	0	0	0	0	0	0	0	0	0	0	0	0	0	0	0	0	0	0	0	0	0	0	0	0	0	0	0	0	0	0	0
chr1	115705212	C	T	rs121434549	CASQ2	29	0.823	0.0001024						0	0	0	0.000186	0	0	0		0	0	0	0	0	0	0	0	0	0	0	0	0	0	0	0	0	0	0	0	0	0	0	0	0	0	0	0	0	0	0	0	0	0	0	0	0	0	0	0	0	0	0	0	0	0	0	0	0	0	0	0	0	0	0	0	0	0	0	0	0	0	0	0	0	0	0	0	0	0.006849	0.003497	0	0	0	0	0	0	0	0	0	0	0	0
chr1	115744897	G	A	rs1274422352	CASQ2	27.5	0.689	0.0001024						0	0	0	0.000186	0	0	0		0	0	0	0	0	0	0	0	0	0	0	0	0	0	0	0	0	0	0	0	0	0	0	0	0	0	0	0	0	0	0	0	0	0	0	0	0	0	0	0	0	0	0	0	0.003067	0	0	0	0	0	0	0	0	0	0	0	0	0	0	0	0	0	0.003086	0	0	0	0	0	0	0	0	0	0	0	0	0	0	0	0	0	0	0	0
chr1	117011877	C	A	rs752255701	CD101	23.7	0.662	0.0005631						0	0.000709	0.004726	0.000464	0	0	0		0	0	0	0	0	0	0	0	0	0	0	0	0	0	0	0	0	0	0	0	0	0	0	0	0	0	0	0	0.05682	0	0	0	0	0	0	0	0	0	0	0	0.006579	0	0	0	0	0	0	0	0	0	0.003401	0	0	0.003185	0	0	0.002577	0	0	0	0	0	0	0	0	0	0	0.002793	0	0	0.003497	0	0	0	0	0	0	0	0	0	0	0	0
chr1	117084138	A	G	rs144713709	TTF2	25.3	0.871	0.0005631						0	0	0	0.000742	0	0	0.000832		0	0	0	0	0	0	0	0	0	0	0.004032	0	0	0	0	0	0	0	0	0	0	0	0	0	0	0	0.006173	0	0	0	0	0	0	0	0	0	0	0.005464	0	0	0	0	0	0.003968	0	0	0	0.003125	0	0	0.003401	0	0	0	0	0.003049	0	0	0.002646	0	0	0	0	0	0	0	0	0	0	0.006849	0	0	0	0	0	0	0	0	0	0	0	0	0
chr1	117090547	C	T	rs772425404	TTF2	29.7	0.785	0.0001536						0	0	0	0	0	0	0.000832		0	0	0	0	0	0	0	0	0.006098	0	0	0	0	0	0.003472	0	0	0	0	0	0	0	0	0	0	0	0	0	0	0	0	0	0	0	0	0	0	0	0	0	0	0	0	0	0	0	0	0	0	0	0	0	0	0	0	0	0	0	0	0	0	0	0	0	0	0	0	0	0	0	0	0	0	0	0	0	0	0	0	0	0	0	0
chr1	117090548	G	A	rs148036415	TTF2	32	0.696	0.0002559						0	0	0	0.000278	0	0	0.000277		0	0	0	0	0	0	0	0	0	0	0	0	0	0	0	0	0	0	0	0	0	0	0	0	0	0	0	0.003012	0	0	0	0	0.003546	0	0	0	0	0	0	0.003106	0	0	0	0	0	0	0	0	0	0	0	0	0	0	0	0	0	0	0	0	0	0	0	0	0	0	0	0	0	0	0.003497	0	0	0	0	0	0	0	0	0	0	0	0.01
chr1	117098835	A	G	rs752103506	TTF2	26.7	0.8	0.0001536						0	0	0	0	0	0	0.000832		0	0	0	0	0	0	0	0	0	0	0	0	0	0	0	0	0	0	0	0	0	0	0	0	0	0.009259	0	0	0	0	0	0	0	0	0	0	0	0	0	0	0	0	0	0	0	0	0	0	0	0	0	0	0	0	0	0	0	0	0	0	0	0	0	0	0	0	0	0	0	0	0	0	0	0	0	0	0	0	0	0	0	0	0
chr1	117113475	A	G	rs534448204	TRIM45	27.5	0.845	0.0004607						0	0.000709	0	0.000742	0	0	0		0	0	0	0	0	0	0	0	0	0	0	0	0	0	0	0	0	0	0	0	0	0	0	0	0	0	0	0	0	0	0.004386	0	0	0	0	0	0	0	0	0.003106	0	0	0	0	0	0	0	0	0	0.003125	0	0	0.003247	0	0	0	0.002577	0.003247	0.002646	0.006329	0	0	0	0.003571	0	0	0	0	0	0	0	0	0	0	0	0	0	0	0	0	0	0	0
chr1	117115582	T	A		TRIM45	25.8	0.717	0.0001536						0	0	0	9.28e-05	0.006329	0	0		0	0	0	0	0	0	0	0	0	0	0	0	0	0	0	0	0	0	0	0	0	0	0	0	0	0	0	0	0	0	0	0	0	0	0	0	0	0	0	0	0	0	0	0	0	0	0	0	0	0	0	0	0.003247	0	0	0	0	0	0	0	0	0	0	0	0	0	0	0	0	0	0	0	0	0	0	0	0	0	0	0.006329	0	0	0
chr1	117115630	G	C	rs374533969	TRIM45	25.9	0.646	0.0004607						0.001678	0	0	0.00065	0	0	0		0	0	0	0	0	0	0.01538	0	0	0	0	0	0	0	0	0	0	0	0	0	0	0	0	0	0	0	0	0	0	0	0	0	0.003546	0	0	0	0.005952	0	0	0	0	0	0	0	0	0	0	0.003125	0	0	0.003401	0	0	0	0.002994	0	0	0.003247	0	0	0	0	0	0	0	0	0	0	0	0	0	0	0	0	0	0	0	0	0	0	0	0	0
chr1	117116661	C	T	rs61758105	TRIM45	24.1	0.702	0.0081388						0.000839	0.004965	0	0.01141	0.003165	0.001096	0.006652	IE_NT	0	0	0	0	0.01	0	0	0.008929	0.0122	0.003378	0.004032	0.005814	0.00303	0.007937	0.003472	0	0.004464	0	0	0	0	0	0	0.006211	0	0.01543	0.01543	0	0	0	0	0	0.01064	0.01149	0	0.003205	0.0119	0.02186	0.01325	0.01242	0.006579	0.007463	0.01333	0	0.01227	0	0.006098	0.00625	0.009494	0.00625	0.02041	0.006211	0.00974	0.01274	0.01497	0.006098	0.02062	0.006494	0.007937	0	0.02542	0.003125	0.05556	0.003571	0.007143	0	0.01493	0.01117	0.01235	0.006849	0.01049	0.01825	0.003165	0.01327	0.008065	0.0101	0	0	0	0.003165	0.01316	0	0
chr1	117118237	T	G	rs563417817	TRIM45	26.5	0.785	0.0001536						0	0.000709	0	0.000186	0	0	0		0	0	0	0	0	0	0	0	0	0	0	0	0	0	0	0	0	0	0	0	0	0	0	0	0	0	0	0	0	0	0	0	0	0	0	0	0	0	0	0	0	0	0	0	0	0	0	0	0	0	0	0	0	0	0	0	0	0	0	0	0	0	0	0.007143	0	0	0.007463	0	0	0	0	0	0	0	0	0	0	0	0	0	0	0	0
chr1	117120717	T	G	rs780084081	TRIM45	27.7	0.953	0.0004095						0	0	0	0.000186	0	0.006579	0		0	0	0	0	0	0	0	0	0	0	0	0	0	0	0	0	0	0	0	0	0	0	0	0	0	0	0	0	0	0	0	0	0	0.002874	0	0	0	0.002732	0	0	0	0	0	0	0	0	0	0	0	0	0	0	0	0	0	0	0	0	0	0	0	0	0	0	0	0	0	0	0	0	0	0	0	0	0	0	0	0	0	0	0	0.05357	0
chr1	117156874	C	A	rs1159222191	VTCN1	25.6	0.777	0.0002048						0	0	0	0.000371	0	0	0		0	0	0	0	0	0	0	0	0	0	0	0	0	0	0	0	0	0	0	0	0	0	0	0	0	0	0	0	0	0	0	0	0	0	0	0	0	0	0	0	0	0	0	0	0	0	0	0.003125	0	0	0	0	0	0	0	0	0.002577	0	0	0	0.008475	0	0	0	0	0	0	0	0	0	0	0	0	0	0	0.005051	0	0	0	0	0	0	0
chr1	117933429	G	A	rs200209712	WDR3	31	0.804	0.0001536						0	0	0	0.000186	0	0	0		0	0	0	0	0	0	0	0	0	0	0	0	0	0	0	0	0	0	0	0	0	0	0	0	0	0	0	0	0	0	0	0	0	0	0	0	0	0	0	0	0	0	0	0	0	0	0	0	0	0	0	0	0	0	0	0	0	0.006494	0	0	0	0	0	0	0	0	0	0	0	0	0	0	0	0	0	0	0	0	0	0	0	0	0.01
chr1	117941161	G	A	rs144505423	WDR3	29.2	0.721	0.0002559						0	0	0	0.000464	0	0	0		0	0	0	0	0	0	0	0	0	0	0	0	0	0	0	0	0	0	0	0	0	0	0	0	0	0	0	0	0	0	0	0	0	0	0	0	0	0	0	0	0	0	0	0	0	0	0	0	0	0	0	0	0	0	0	0	0	0	0.002646	0	0	0	0.01235	0	0	0	0	0	0	0	0	0	0	0	0	0	0	0	0	0	0	0	0
chr1	117943541	C	T	rs773567560	WDR3	31	0.703	0.0001536						0	0	0	0.000186	0	0	0.000277		0	0	0	0	0	0	0	0	0	0	0	0	0	0	0	0	0	0	0	0	0	0	0	0	0	0	0.003086	0	0	0	0	0	0	0	0	0	0.002976	0	0	0	0	0	0	0	0	0	0	0	0	0	0	0	0	0	0	0	0	0	0	0	0	0	0	0	0	0	0	0	0.003086	0	0	0	0	0	0	0	0	0	0	0	0	0	0
chr1	117957171	T	C		WDR3	25.2	0.808	0.0001536	Y					0	0	0	0	0	0.003289	0		0	0	0	0	0	0	0	0	0	0	0	0	0	0	0	0	0	0	0	0	0	0	0	0	0	0	0	0	0	0	0	0	0	0	0	0	0	0	0	0	0	0	0	0	0	0	0	0	0	0	0	0	0	0	0	0	0	0	0	0	0	0	0	0	0	0	0	0	0	0	0	0	0	0	0	0	0	0	0.01128	0	0	0	0
chr1	118093206	G	A	rs543350664	SPAG17	24	0.766	0.0017404						0	0.006383	0	0.002042	0.003165	0	0.000554		0	0	0	0	0	0	0	0.008929	0	0	0	0	0	0	0	0	0	0	0	0	0	0	0	0	0	0	0	0.003012	0	0	0.01316	0.009434	0.003546	0.008621	0	0	0.002976	0	0	0.003106	0.01316	0.007463	0	0	0	0	0	0	0	0	0.003401	0	0	0	0	0.006098	0	0.006494	0	0.006329	0.008475	0.003125	0.009259	0	0	0.01333	0.007463	0	0	0	0	0.00365	0.003165	0.004425	0	0.005051	0	0	0	0.003165	0	0	0
chr1	119415432	T	A	rs376207606	HSD3B2	25.5	0.754	0.0009726						0.005034	0.001418	0.000945	0.000371	0	0.006579	0		0	0	0.02174	0.006024	0	0	0	0	0	0	0	0	0	0	0	0	0	0	0.006098	0	0	0	0	0	0	0	0	0	0	0	0.01316	0	0.003546	0	0.01818	0	0	0	0	0	0	0	0	0	0	0	0	0	0	0	0	0	0	0	0	0	0	0	0	0	0	0	0	0	0	0	0	0	0	0	0	0	0	0	0	0	0	0.009709	0.01504	0	0	0	0
chr1	119514010	G	C	rs764261304	HSD3B1	25	0.936	0.0001536						0	0	0	0.000186	0	0	0.000277		0	0	0	0	0	0	0	0	0	0	0	0	0	0	0	0	0	0	0	0	0	0	0	0	0	0.003086	0	0	0	0	0	0	0	0	0	0	0	0	0	0	0	0	0	0	0	0	0	0	0	0	0	0	0	0.003185	0	0.003049	0	0	0	0	0	0	0	0	0	0	0	0	0	0	0	0	0	0	0	0	0	0	0	0	0	0	0
chr1	119721173	T	C	rs1296126379	PHGDH	24	0.721	0.0002048						0	0	0	0.000371	0	0	0		0	0	0	0	0	0	0	0	0	0	0	0	0	0	0	0	0	0	0	0	0	0	0	0	0	0	0	0	0	0	0	0	0	0	0	0	0	0	0	0	0	0	0	0	0	0	0	0	0.003165	0	0	0	0	0	0.008982	0	0	0	0	0	0	0	0	0	0	0	0	0	0	0	0	0	0	0	0	0	0	0	0	0	0	0	0
chr1	119721317	A	C	rs587672049	PHGDH	21.5	0.655	0.0002559						0	0	0	9.28e-05	0	0.004386	0		0	0	0	0	0	0	0	0	0	0	0	0	0	0	0	0	0	0	0	0	0	0	0	0	0	0	0	0	0	0	0	0	0.003546	0	0	0	0	0	0	0	0	0	0	0	0	0	0	0	0	0	0	0	0	0	0	0	0	0	0	0	0	0	0	0	0	0	0	0	0	0	0	0	0	0	0	0	0.007937	0	0	0	0	0.01786	0
chr1	119723404	G	A	rs199809714	PHGDH	28.3	0.885	0.0001536						0	0	0.000945	0	0	0	0.000554		0	0	0	0	0	0	0	0	0	0	0	0	0	0	0	0.01471	0	0	0	0	0	0	0	0.006211	0	0	0	0	0	0	0	0	0	0	0	0	0	0	0	0	0	0	0	0	0	0	0	0	0	0	0	0	0	0	0	0	0	0	0	0	0	0	0	0	0	0	0	0	0	0	0	0	0	0	0	0	0	0	0	0	0	0	0
chr1	119726858	C	G	rs759764894	PHGDH	21.4	0.729	0.0001536						0	0.000709	0	0.000186	0	0	0		0	0	0	0	0	0	0	0	0	0	0	0	0	0	0	0	0	0	0	0	0	0	0	0	0	0	0	0	0	0	0	0	0	0	0	0	0	0	0	0	0	0	0	0	0.003067	0	0	0	0.003165	0	0	0	0	0	0	0	0	0	0	0	0	0	0	0	0	0	0	0	0	0	0	0	0.003165	0	0	0	0	0	0	0	0	0	0
chr1	119740386	G	A	rs146398308	PHGDH	31	0.801	0.0005631						0	0.001418	0	0.000371	0	0	0.001386		0	0	0	0	0	0	0	0	0.01524	0	0	0	0	0	0	0	0	0	0	0	0	0	0	0	0	0	0	0	0	0	0.008772	0	0	0	0	0.003205	0	0	0	0	0.006579	0	0.006667	0	0	0.003067	0	0	0	0	0	0	0	0	0	0	0	0	0	0	0	0	0	0	0	0	0	0	0	0	0	0	0	0	0	0	0	0	0	0	0	0	0
chr1	119750816	G	A	rs780044819	HMGCS2	25.1	0.685	0.0001536						0.001678	0	0	0	0	0	0.000277		0	0.01667	0	0	0	0	0	0	0	0	0	0	0	0	0	0	0	0	0	0	0	0	0	0	0	0.003086	0	0	0	0	0	0	0	0	0	0	0	0	0	0	0	0	0	0	0	0	0	0	0	0	0	0	0	0	0	0	0	0	0	0	0	0	0	0	0	0	0	0	0	0	0	0	0	0	0	0	0	0	0	0	0	0	0
chr1	119759905	G	A	rs146945061	HMGCS2	23.5	0.942	0.0002048						0	0	0	0.000371	0	0	0		0	0	0	0	0	0	0	0	0	0	0	0	0	0	0	0	0	0	0	0	0	0	0	0	0	0	0	0	0	0	0.004386	0	0	0	0	0	0.008929	0	0	0	0	0	0	0	0	0	0	0	0	0	0	0	0	0	0	0	0	0	0	0	0	0	0	0	0	0	0	0	0	0	0	0	0	0	0	0	0	0	0	0	0	0	0
chr1	119764327	A	T	COSV101024970	HMGCS2	28.5	0.86	0.0001536	Y					0	0	0	0.000278	0	0	0		0	0	0	0	0	0	0	0	0	0	0	0	0	0	0	0	0	0	0	0	0	0	0	0	0	0	0	0	0	0	0	0	0	0	0	0	0	0	0	0	0	0	0	0	0	0	0	0	0	0	0	0	0	0	0	0	0	0	0	0	0	0	0.009259	0	0	0	0	0	0	0	0	0	0	0	0	0	0	0	0	0	0	0	0
chr1	119925461	C	T	rs587650323	NOTCH2	25.8	0.912	0.0005119						0	0	0	0.000835	0	0	0.000277		0	0	0	0	0	0	0	0	0	0	0	0	0	0	0	0	0.004464	0	0	0	0	0	0	0	0	0	0	0	0	0	0.004386	0	0	0	0	0	0.002976	0	0	0	0	0	0	0	0.003067	0	0	0	0	0	0	0	0	0	0	0	0.005155	0	0.002646	0	0.008475	0.003125	0	0	0.007143	0	0	0	0	0	0	0	0	0	0	0	0	0	0	0	0	0	0
chr1	119935502	A	C	rs147223770	NOTCH2	27.9	0.848	0.0014333						0	0	0	0.000928	0	0	0.004989		0	0	0	0	0	0	0	0	0.003049	0.006757	0	0	0	0.007937	0.003472	0	0	0	0	0	0	0	0	0.003106	0	0.01543	0.01235	0.009036	0	0	0	0	0	0.002874	0	0	0	0	0	0	0	0	0	0.003968	0.006135	0	0	0.003125	0	0	0	0.009317	0	0	0	0	0	0	0	0	0	0	0.003086	0	0	0	0	0	0.003086	0	0	0	0	0	0	0	0	0	0	0	0	0	0
chr1	119940745	T	C	rs782277113	NOTCH2	26.4	0.807	0.0001536						0	0	0	0.000278	0	0	0		0	0	0	0	0	0	0	0	0	0	0	0	0	0	0	0	0	0	0	0	0	0	0	0	0	0	0	0	0	0	0.004386	0	0	0	0	0	0	0	0.006623	0	0	0	0	0	0	0	0	0	0	0	0	0	0	0	0	0	0	0	0	0	0	0	0	0	0	0	0	0	0	0	0	0	0	0	0	0	0	0	0	0	0	0	0
chr1	117088967	T	C	rs765737412	TTF2	25.6	0.904	0.0001024						0	0	0	0	0.003165	0.001096	0		0	0	0	0	0	0	0	0	0	0	0	0	0	0	0	0	0	0	0	0	0	0	0	0	0	0	0	0	0	0	0	0	0	0	0	0	0	0	0	0	0	0	0	0	0	0	0	0	0	0	0	0	0	0	0	0	0	0	0	0	0	0	0	0	0	0	0	0	0	0	0	0	0	0	0	0	0	0	0.003759	0.003165	0	0	0
chr1	117090063	G	A	rs145353452	TTF2	31	0.766	0.0001024						0	0	0	0	0	0	0.000554		0	0	0	0	0	0	0	0	0	0	0.004032	0	0	0	0	0	0	0	0	0	0	0	0	0	0	0.003086	0	0	0	0	0	0	0	0	0	0	0	0	0	0	0	0	0	0	0	0	0	0	0	0	0	0	0	0	0	0	0	0	0	0	0	0	0	0	0	0	0	0	0	0	0	0	0	0	0	0	0	0	0	0	0	0	0
chr1	118884988	T	C	rs954799505	TBX15	29	0.834	0.0001024						0	0	0	0	0	0	0		0	0	0	0	0	0	0	0	0	0	0	0	0	0	0	0	0	0	0	0	0	0	0	0	0	0	0	0	0	0	0	0	0	0	0	0	0	0	0	0	0	0	0	0	0	0	0	0	0	0	0	0	0	0	0	0	0	0	0	0	0	0	0	0	0	0	0	0	0	0	0	0	0	0	0	0	0	0	0	0	0	0	0.02
chr1	118923569	C	T	rs138218981	TBX15	27.6	0.88	0.0001024						0	0	0	0.000186	0	0	0		0	0	0	0	0	0	0	0	0	0	0	0	0	0	0	0	0	0	0	0	0	0	0	0	0	0	0	0	0	0	0	0	0	0	0	0	0	0	0	0.006211	0	0	0	0	0	0	0	0	0	0	0	0	0	0	0	0	0	0	0	0	0	0	0	0	0	0	0	0	0	0	0	0	0	0	0	0	0	0	0	0	0	0	0
chr1	119042280	C	T	rs779272688	WARS2	27.9	0.813	0.0001024						0	0	0	9.28e-05	0	0	0.000277		0	0	0	0	0	0	0	0	0	0	0	0.005814	0	0	0	0	0	0	0	0	0	0	0	0	0	0	0	0	0	0	0	0	0	0	0	0	0	0	0	0	0	0	0	0	0	0	0	0	0	0.003125	0	0	0	0	0	0	0	0	0	0	0	0	0	0	0	0	0	0	0	0	0	0	0	0	0	0	0	0	0	0	0	0	0
chr1	119419519	G	A	rs757033996	HSD3B2	24	0.906	0.0001024		Pathogenic	criteria provided, multiple submitters, no conflicts	not provided|3 beta-Hydroxysteroid dehydrogenase deficiency		0	0	0	0.000186	0	0	0		0	0	0	0	0	0	0	0	0	0	0	0	0	0	0	0	0	0	0	0	0	0	0	0	0	0	0	0	0	0	0	0	0	0	0	0	0	0	0	0	0	0	0	0	0	0	0	0	0	0	0	0	0	0	0	0	0.005155	0	0	0	0	0	0	0	0	0	0	0	0	0	0	0	0	0	0	0	0	0	0	0	0	0	0
chr1	119514074	C	T	rs1242815235	HSD3B1	25.4	0.687	0.0001024						0	0	0	0.000186	0	0	0		0	0	0	0	0	0	0	0	0	0	0	0	0	0	0	0	0	0	0	0	0	0	0	0	0	0	0	0	0	0	0	0	0	0	0	0	0	0	0	0	0	0	0	0	0	0	0	0	0	0	0	0	0	0	0	0.003049	0	0	0	0	0	0.003125	0	0	0	0	0	0	0	0	0	0	0	0	0	0	0	0	0	0	0	0	0
chr1	119514352	G	A	rs377703942	HSD3B1	24.4	0.82	0.0001024						0	0	0	0.000186	0	0	0		0	0	0	0	0	0	0	0	0	0	0	0	0	0	0	0	0	0	0	0	0	0	0	0	0	0	0	0	0	0	0	0	0	0	0	0	0.002976	0	0	0	0	0	0	0	0	0	0	0	0.003165	0	0	0	0	0	0	0	0	0	0	0	0	0	0	0	0	0	0	0	0	0	0	0	0	0	0	0	0	0	0	0	0	0	0
chr1	119726865	C	T	rs749596483	PHGDH	26.8	0.874	0.0001024						0	0	0	0.000186	0	0	0		0	0	0	0	0	0	0	0	0	0	0	0	0	0	0	0	0	0	0	0	0	0	0	0	0	0	0	0	0	0	0	0	0	0	0	0	0	0	0	0	0	0	0	0	0	0	0	0	0	0	0	0	0	0	0	0	0	0	0.002646	0	0	0	0	0	0	0	0	0	0	0	0	0	0	0.004425	0	0	0	0	0	0	0	0	0
chr1	119726898	G	A	rs774423823	PHGDH	32	0.728	0.0001024						0	0	0	0	0.006329	0	0		0	0	0	0	0	0	0	0	0	0	0	0	0	0	0	0	0	0	0	0	0	0	0	0	0	0	0	0	0	0	0	0	0	0	0	0	0	0	0	0	0	0	0	0	0	0	0	0	0	0	0	0	0	0	0	0	0	0	0	0	0	0	0	0	0	0	0	0	0	0	0	0	0	0	0	0	0	0	0	0.006329	0	0	0
chr1	119735346	T	C		PHGDH	26.5	0.914	0.0001024						0	0.000709	0	9.28e-05	0	0	0		0	0	0	0	0	0	0	0	0	0	0	0	0	0	0	0	0	0	0	0	0	0	0	0	0	0	0	0	0	0	0	0	0	0	0	0	0	0	0	0	0	0	0	0	0	0	0	0	0	0	0	0	0	0	0	0	0.002577	0	0	0	0	0	0	0	0	0	0	0	0	0	0	0	0.003165	0	0	0	0	0	0	0	0	0	0
chr1	119735394	C	T	rs201782441	PHGDH	25.4	0.841	0.0001024						0	0	0	9.28e-05	0	0.001096	0		0	0	0	0	0	0	0	0	0	0	0	0	0	0	0	0	0	0	0	0	0	0	0	0	0	0	0	0	0	0	0	0	0	0	0	0	0	0	0	0	0	0	0	0	0	0	0	0	0	0	0	0	0	0	0	0	0	0	0	0	0	0	0	0.003571	0	0	0	0	0	0	0	0	0	0	0	0	0	0	0	0	0	0.008929	0
chr1	119750827	C	G	rs372079931	HMGCS2	23.9	0.739	0.0001024		Pathogenic/Likely pathogenic	criteria provided, multiple submitters, no conflicts	not provided|3-hydroxy-3-methylglutaryl-CoA synthase deficiency		0	0	0	0.000186	0	0	0		0	0	0	0	0	0	0	0	0	0	0	0	0	0	0	0	0	0	0	0	0	0	0	0	0	0	0	0	0	0	0	0	0	0	0	0	0	0	0	0	0	0	0	0	0	0	0	0	0	0	0	0	0	0	0	0	0	0	0	0	0	0	0	0	0.007143	0	0	0	0	0	0	0	0	0.004425	0	0	0	0	0	0	0	0	0
chr1	119764175	C	T	rs774032165	HMGCS2	22.7	0.668	0.0001024						0	0.000709	0.000945	0	0	0	0		0	0	0	0	0	0	0	0	0	0	0	0	0	0	0	0	0	0.007353	0	0	0	0	0	0	0	0	0	0	0	0	0	0	0	0	0.009091	0	0	0	0	0	0	0	0	0	0	0	0	0	0	0	0	0	0	0	0	0	0	0	0	0	0	0	0	0	0	0	0	0	0	0	0	0	0	0	0	0	0	0	0	0	0	0	0
chr1	119923797	G	A	rs552225415	NOTCH2	25.3	0.774	0.0001024						0	0	0	9.28e-05	0	0	0.000277		0	0	0	0	0	0	0	0	0	0	0	0	0.00303	0	0	0	0	0	0	0	0	0	0	0	0	0	0	0	0	0	0	0	0	0	0	0	0	0	0	0	0	0	0	0	0	0	0	0	0	0	0	0	0	0	0	0	0	0	0	0	0	0.003125	0	0	0	0	0	0	0	0	0	0	0	0	0	0	0	0	0	0	0	0	0
chr1	119923983	A	G	rs1649376041	NOTCH2	33	0.782	0.0001024						0	0	0	0	0	0	0.000554		0	0	0	0	0	0	0	0	0	0	0	0	0	0	0.006944	0	0	0	0	0	0	0	0	0	0	0	0	0	0	0	0	0	0	0	0	0	0	0	0	0	0	0	0	0	0	0	0	0	0	0	0	0	0	0	0	0	0	0	0	0	0	0	0	0	0	0	0	0	0	0	0	0	0	0	0	0	0	0	0	0	0	0	0
chr1	119940605	C	T	COSV56687821	NOTCH2	25.8	0.868	0.0001024	Y					0	0	0	0.000186	0	0	0		0	0	0	0	0	0	0	0	0	0	0	0	0	0	0	0	0	0	0	0	0	0	0	0	0	0	0	0	0	0	0	0	0	0	0	0	0	0	0	0	0	0	0	0	0.006135	0	0	0	0	0	0	0	0	0	0	0	0	0	0	0	0	0	0	0	0	0	0	0	0	0	0	0	0	0	0	0	0	0	0	0	0	0	0
chr1	147187081	C	T	rs374261975	FMO5	24.8	0.733	0.0002559						0	0	0.000945	9.28e-05	0	0	0.000832		0	0	0	0	0	0	0	0	0	0	0	0.005814	0	0	0	0	0.004464	0	0	0	0	0	0	0	0	0.003086	0	0	0	0.006757	0	0	0	0	0	0	0	0	0	0	0	0	0	0	0	0.003067	0	0	0	0	0	0	0	0	0	0	0	0	0	0	0	0	0	0	0	0	0	0	0	0	0	0	0	0	0	0	0	0	0	0	0	0	0
chr1	147201175	C	A	rs372175539	FMO5	28.2	0.705	0.0011773						0.01174	0.002128	0	0.000557	0	0	0	AA_T	0.005556	0	0.005435	0.01807	0.04	0	0.01538	0	0	0	0	0	0	0	0	0	0	0	0	0	0	0	0	0	0	0	0	0	0	0	0	0	0.007092	0	0.01818	0	0	0	0	0	0	0	0.006667	0	0	0	0	0	0	0	0	0	0	0	0	0	0	0	0	0	0	0.009375	0	0	0	0	0	0	0	0	0	0	0	0.004425	0	0	0	0	0	0	0	0	0
chr1	147254925	T	C		CHD1L	32	0.946	0.0001536	Y					0	0	0	0	0	0.003289	0		0	0	0	0	0	0	0	0	0	0	0	0	0	0	0	0	0	0	0	0	0	0	0	0	0	0	0	0	0	0	0	0	0	0	0	0	0	0	0	0	0	0	0	0	0	0	0	0	0	0	0	0	0	0	0	0	0	0	0	0	0	0	0	0	0	0	0	0	0	0	0	0	0	0	0	0	0	0	0	0	0.03947	0	0
chr1	147256539	G	T	rs587719271	CHD1L	32	0.766	0.0001536						0	0	0	0.000278	0	0	0		0	0	0	0	0	0	0	0	0	0	0	0	0	0	0	0	0	0	0	0	0	0	0	0	0	0	0	0	0	0	0	0	0	0	0	0	0	0	0	0	0	0	0	0	0	0	0	0	0	0	0	0	0	0	0	0	0	0	0	0	0	0	0	0.01071	0	0	0	0	0	0	0	0	0	0	0	0	0	0	0	0	0	0	0
chr1	147265954	G	T	rs782107935	CHD1L	22.9	0.815	0.0001536						0	0	0.000945	9.28e-05	0	0	0.000277		0	0	0	0	0	0	0	0	0.003049	0	0	0	0	0	0	0	0	0	0	0	0	0	0	0	0	0	0	0	0	0.006757	0	0	0	0	0	0	0	0	0	0	0	0	0	0	0	0	0	0	0	0	0	0	0	0	0	0.003049	0	0	0	0	0	0	0	0	0	0	0	0	0	0	0	0	0	0	0	0	0	0	0	0	0	0	0
chr1	147267486	G	A	rs202245685	CHD1L	32	0.906	0.0005119						0.00755	0.000709	0	0	0	0	0		0	0	0.005435	0.01807	0.01	0	0.007692	0	0	0	0	0	0	0	0	0	0	0	0	0	0	0	0	0	0	0	0	0	0	0	0	0	0	0	0.009091	0	0	0	0	0	0	0	0	0	0	0	0	0	0	0	0	0	0	0	0	0	0	0	0	0	0	0	0	0	0	0	0	0	0	0	0	0	0	0	0	0	0	0	0	0	0	0	0
chr1	147267498	A	T	rs782634856	CHD1L	24.3	0.669	0.0002559						0	0.000709	0	0.000278	0	0.001096	0		0	0	0	0	0	0	0	0	0	0	0	0	0	0	0	0	0	0	0	0	0	0	0	0	0	0	0	0	0	0	0.004386	0	0	0	0	0	0	0	0	0	0	0	0	0	0.003067	0	0	0	0	0	0	0	0	0.003185	0	0	0	0	0	0	0	0	0	0	0	0	0.007463	0	0	0	0	0	0	0	0	0	0	0.004854	0	0	0	0	0
chr1	147270939	C	T	rs368115096	CHD1L	31	0.883	0.0002559						0	0	0.003781	9.28e-05	0	0	0		0	0	0	0	0	0	0	0	0	0	0	0	0	0	0	0	0	0	0	0	0.02703	0	0	0	0	0	0	0	0	0	0	0	0	0	0	0	0	0	0	0	0	0	0	0.003968	0	0	0	0	0	0	0	0	0	0	0	0	0	0	0	0	0	0	0	0	0	0	0	0	0	0	0	0	0	0	0	0	0	0	0	0	0	0	0
chr1	147659034	C	T	rs201459879	ACP6	28.9	0.659	0.0003071						0	0	0.003781	0	0	0	0.000554		0	0	0	0	0	0	0	0	0	0	0.004032	0	0	0	0	0	0	0	0	0	0	0	0	0	0.008475	0	0	0	0	0.02703	0	0	0	0	0	0	0	0	0	0	0	0	0	0	0	0	0	0	0	0	0	0	0	0	0	0	0	0	0	0	0	0	0	0	0	0	0	0	0	0	0	0	0	0	0	0	0	0	0	0	0	0	0
chr1	147908112	G	T	rs782396294	GJA8	24.3	0.748	0.0002048						0	0	0	0.000186	0	0	0.000554		0	0	0	0	0	0	0	0	0	0	0	0	0	0	0	0	0	0	0	0	0	0	0	0	0	0.003086	0	0.003012	0	0	0	0	0	0	0	0	0	0	0	0	0	0	0	0	0	0	0	0	0	0	0	0	0	0.003185	0	0	0	0	0	0	0	0	0.003086	0	0	0	0	0	0	0	0	0	0	0	0	0	0	0	0	0	0	0	0
chr1	147908157	G	A	rs1476142873	GJA8	23.8	0.694	0.0001536						0.002517	0	0	0	0	0	0		0	0	0	0	0.03	0	0	0	0	0	0	0	0	0	0	0	0	0	0	0	0	0	0	0	0	0	0	0	0	0	0	0	0	0	0	0	0	0	0	0	0	0	0	0	0	0	0	0	0	0	0	0	0	0	0	0	0	0	0	0	0	0	0	0	0	0	0	0	0	0	0	0	0	0	0	0	0	0	0	0	0	0	0
chr1	147908500	G	A	rs782398342	GJA8	23.9	0.696	0.0003071						0	0	0	0.000557	0	0	0		0	0	0	0	0	0	0	0	0	0	0	0	0	0	0	0	0	0	0	0	0	0	0	0	0	0	0	0	0	0	0	0	0	0	0	0	0	0	0	0	0	0	0	0	0	0	0	0	0	0	0	0	0	0	0.01497	0	0	0	0	0	0	0	0	0	0	0	0	0	0	0	0	0	0	0.004425	0	0	0	0	0	0	0	0	0
chr1	147943443	G	A	rs782414733	GPR89B	29.3	0.697	0.0008702						0	0	0	0.000371	0	0.01425	0	TB_T	0	0	0	0	0	0	0	0	0	0	0	0	0	0	0	0	0	0	0	0	0	0	0	0	0	0	0	0	0	0	0	0	0	0	0	0	0	0	0.003311	0	0	0	0	0	0	0	0	0	0	0.003125	0	0	0	0	0.002994	0	0	0	0	0	0	0	0	0	0.007143	0	0	0	0	0	0	0	0	0	0	0	0.03571	0.01942	0	0	0	0	0
chr1	147159588	T	C	rs782734240	PRKAB2	25.8	0.718	0.0001024						0	0	0	0.000186	0	0	0		0	0	0	0	0	0	0	0	0	0	0	0	0	0	0	0	0	0	0	0	0	0	0	0	0	0	0	0	0	0	0	0	0	0	0	0	0	0	0	0	0	0	0	0	0	0	0	0	0	0.003125	0	0	0	0	0	0	0.002577	0	0	0	0	0	0	0	0	0	0	0	0	0	0	0	0	0	0	0	0	0	0	0	0	0	0
chr1	147212506	G	A	rs143647812	FMO5	26.2	0.755	0.0001024						0	0	0	0	0	0	0		0	0	0	0	0	0	0	0	0	0	0	0	0	0	0	0	0	0	0	0	0	0	0	0	0	0	0	0	0	0	0	0	0	0	0	0	0	0	0	0	0	0	0	0	0	0	0	0	0	0	0	0	0	0	0	0	0	0	0	0	0	0	0	0	0	0	0	0	0	0	0	0	0	0	0	0	0	0	0	0	0	0	0.02
chr1	147264555	A	G		CHD1L	26	0.779	0.0001024	Y					0	0	0	0.000186	0	0	0		0	0	0	0	0	0	0	0	0	0	0	0	0	0	0	0	0	0	0	0	0	0	0	0	0	0	0	0	0	0	0	0	0	0	0	0	0	0	0.006623	0	0	0	0	0	0	0	0	0	0	0	0	0	0	0	0	0	0	0	0	0	0	0	0	0	0	0	0	0	0	0	0	0	0	0	0	0	0	0	0	0	0	0	0
chr1	147270979	T	G		CHD1L	29	0.815	0.0001024						0	0	0	0.000186	0	0	0		0	0	0	0	0	0	0	0	0	0	0	0	0	0	0	0	0	0	0	0	0	0	0	0	0	0	0	0	0	0	0	0	0	0	0	0	0	0	0	0	0	0	0	0	0	0	0	0	0	0	0	0	0	0.003185	0	0	0	0	0.002646	0	0	0	0	0	0	0	0	0	0	0	0	0	0	0	0	0	0	0	0	0	0	0	0
chr1	147908274	A	G	rs782548678	GJA8	23.1	0.666	0.0001024						0	0	0.00189	0	0	0	0		0	0	0	0	0	0	0	0	0	0	0	0	0	0	0	0	0	0	0.0122	0	0	0	0	0	0	0	0	0	0	0	0	0	0	0	0	0	0	0	0	0	0	0	0	0	0	0	0	0	0	0	0	0	0	0	0	0	0	0	0	0	0	0	0	0	0	0	0	0	0	0	0	0	0	0	0	0	0	0	0	0	0	0	0
chr1	147908392	C	T	rs200110674	GJA8	24	0.76	0.0001024						0	0	0	0.000186	0	0	0		0	0	0	0	0	0	0	0	0	0	0	0	0	0	0	0	0	0	0	0	0	0	0	0	0	0	0	0	0	0	0	0	0	0	0	0	0	0	0	0	0	0	0	0	0	0	0	0	0	0	0	0	0	0	0	0.006098	0	0	0	0	0	0	0	0	0	0	0	0	0	0	0	0	0	0	0	0	0	0	0	0	0	0	0
chr1	149887843	T	G	rs781892338	H2AC21	31	0.763	0.0001536						0	0	0	0.000278	0	0	0		0	0	0	0	0	0	0	0	0	0	0	0	0	0	0	0	0	0	0	0	0	0	0	0	0	0	0	0	0	0	0	0	0	0	0	0	0	0	0	0	0	0	0	0	0	0	0	0	0.003165	0	0	0	0	0	0	0	0	0	0	0	0	0	0	0	0.01429	0	0	0	0	0	0	0	0	0	0	0	0	0	0	0	0	0	0
chr1	149900288	T	C		BOLA1	32	0.86	0.0001536						0	0	0	0	0	0	0.000832		0	0	0	0	0	0	0	0	0	0	0	0	0	0	0	0	0	0	0	0	0	0	0	0	0	0	0.009259	0	0	0	0	0	0	0	0	0	0	0	0	0	0	0	0	0	0	0	0	0	0	0	0	0	0	0	0	0	0	0	0	0	0	0	0	0	0	0	0	0	0	0	0	0	0	0	0	0	0	0	0	0	0	0	0
chr1	149900441	G	C	rs141984364	BOLA1	28.5	0.67	0.0011261						0	0	0	0.001763	0	0	0.000832		0	0	0	0	0	0	0	0	0	0	0	0	0.006061	0	0.003472	0	0	0	0	0	0	0	0	0	0	0	0	0	0	0	0	0	0	0	0	0.01923	0	0.005464	0	0.006211	0	0	0	0	0	0.003067	0	0	0	0	0.003401	0	0	0.003185	0	0.003049	0	0	0	0	0	0	0	0	0	0	0	0	0	0.006849	0.003497	0.00365	0	0	0.01613	0	0	0	0	0	0	0	0
chr1	150068759	A	G	rs782052786	VPS45	27.3	0.756	0.0003583						0	0.004255	0	9.28e-05	0	0	0		0	0	0	0	0	0	0	0	0	0	0	0	0	0	0	0	0	0	0	0	0	0	0	0	0	0	0	0	0	0	0	0	0	0	0	0	0	0	0	0	0	0.03731	0	0	0	0	0	0	0	0	0	0	0	0	0	0	0	0	0	0.006329	0	0.003125	0	0	0	0	0	0	0	0	0	0	0	0	0	0	0	0	0	0	0	0	0
chr1	150082723	T	C	rs377163934	VPS45	26.6	0.676	0.0002559						0.000839	0	0.003781	0	0	0	0		0	0	0	0	0.01	0	0	0	0	0	0	0	0	0	0	0	0	0.01471	0.0122	0	0	0	0	0	0	0	0	0	0	0	0	0	0	0	0	0	0	0	0	0	0	0	0	0	0	0	0	0	0	0	0	0	0	0	0	0	0	0	0	0	0	0	0	0	0	0	0	0	0	0	0	0	0	0	0	0	0	0	0	0	0	0	0
chr1	150092006	G	A	rs782059726	VPS45	29.1	0.853	0.0002048						0	0	0	0.000278	0	0	0.000277		0	0	0	0	0	0	0	0	0.003049	0	0	0	0	0	0	0	0	0	0	0	0	0	0	0	0	0	0	0	0	0	0	0	0	0	0	0	0.002976	0	0	0	0	0	0	0	0	0	0	0	0	0	0	0	0	0	0	0	0	0	0	0	0	0	0	0	0	0	0	0	0.006173	0	0	0	0	0	0	0	0	0	0	0	0	0	0
chr1	150262616	T	C	rs1651156817	CA14	26	0.658	0.0001536						0	0	0	9.28e-05	0	0.002193	0		0	0	0	0	0	0	0	0	0	0	0	0	0	0	0	0	0	0	0	0	0	0	0	0	0	0	0	0	0	0	0	0	0	0	0	0	0	0	0	0	0	0	0	0	0	0	0	0	0	0	0	0	0	0	0	0	0	0	0	0	0	0	0	0	0	0	0	0	0.003086	0	0	0	0	0	0	0	0	0	0	0	0.01316	0.008929	0
chr1	150498651	G	C	rs1317630227	TARS2	27.4	0.801	0.0001536						0	0	0	0.000278	0	0	0		0	0	0	0	0	0	0	0	0	0	0	0	0	0	0	0	0	0	0	0	0	0	0	0	0	0	0	0	0	0	0	0	0	0	0	0	0	0	0	0	0	0	0	0	0	0	0	0	0	0	0	0	0	0	0.005988	0	0	0	0	0	0	0	0	0	0	0	0	0.002793	0	0	0	0	0	0	0	0	0	0	0	0	0	0	0
chr1	150511497	C	T	rs748916198	ECM1	26	0.671	0.0001536						0	0	0	0.000278	0	0	0		0	0	0	0	0	0	0	0	0	0	0	0	0	0	0	0	0	0	0	0	0	0	0	0	0	0	0	0	0	0	0	0	0	0	0	0	0	0	0	0	0	0	0	0	0	0	0	0	0	0	0	0	0	0	0	0	0	0	0	0	0	0.009375	0	0	0	0	0	0	0	0	0	0	0	0	0	0	0	0	0	0	0	0	0
chr1	150511545	G	A	rs201362409	ECM1	28.2	0.706	0.0008702						0	0.000709	0	0.000557	0	0	0.002772		0	0	0	0	0	0	0	0	0	0.01014	0	0	0	0	0	0	0	0	0	0	0	0	0	0	0	0	0.0216	0	0	0	0	0	0	0	0	0.003205	0	0	0	0.003106	0	0	0	0	0	0	0	0	0	0	0	0.003106	0.003247	0.003185	0	0.003049	0	0	0	0	0	0	0	0	0	0.006667	0	0	0	0	0	0	0	0	0	0	0	0	0	0	0	0	0
chr1	150511787	C	T	rs587643735	ECM1	26.6	0.686	0.0007678						0	0	0.00189	0.000464	0	0	0.002217		0	0	0	0	0	0	0	0	0	0.003378	0.004032	0.005814	0.00303	0.007937	0	0	0.008929	0.01471	0	0	0	0	0.01562	0	0	0	0	0	0	0	0	0	0	0.002874	0	0	0	0	0	0	0	0	0	0	0	0	0	0	0	0	0	0	0	0	0	0	0.002577	0	0	0	0	0	0.006173	0.003571	0	0	0	0	0	0	0	0	0	0	0	0	0	0	0	0	0	0	0
chr1	150556186	G	C	rs587601334	ADAMTSL4	27.6	0.745	0.0020475						0	0.002128	0	0.000557	0	0	0.008315		0	0	0	0	0	0	0	0.03571	0	0.01351	0.004032	0.01163	0.01515	0.01587	0.003472	0	0.004464	0	0	0	0	0	0	0.006211	0.008475	0.006173	0.003086	0.01205	0	0	0	0	0	0	0	0	0	0	0	0.003106	0.006579	0	0	0	0.009202	0.003067	0	0	0	0.003125	0	0	0	0	0	0	0	0	0	0.01266	0	0	0	0	0	0	0	0	0	0	0	0	0	0	0	0	0	0	0	0	0	0	0
chr1	150556226	G	A	rs1672096945	ADAMTSL4	26.7	0.874	0.0002048						0.003356	0	0	0	0	0	0		0	0	0	0	0	0.0274	0	0	0	0	0	0	0	0	0	0	0	0	0	0	0	0	0	0	0	0	0	0	0	0	0	0	0	0	0	0	0	0	0	0	0	0	0	0	0	0	0	0	0	0	0	0	0	0	0	0	0	0	0	0	0	0	0	0	0	0	0	0	0	0	0	0	0	0	0	0	0	0	0	0	0	0	0
chr1	150558003	C	T	rs751676813	ADAMTSL4	26.7	0.714	0.0001536						0	0	0	0.000278	0	0	0		0	0	0	0	0	0	0	0	0	0	0	0	0	0	0	0	0	0	0	0	0	0	0	0	0	0	0	0	0	0	0	0	0	0	0	0	0	0	0	0	0	0	0	0	0.003067	0	0	0	0	0	0	0	0	0	0	0	0	0	0	0	0	0	0.003086	0.003571	0	0	0	0	0	0	0	0	0	0	0	0	0	0	0	0	0	0	0
chr1	150558507	G	A	rs587625880	ADAMTSL4	26.6	0.871	0.0002559						0	0	0	0.000464	0	0	0		0	0	0	0	0	0	0	0	0	0	0	0	0	0	0	0	0	0	0	0	0	0	0	0	0	0	0	0	0	0	0	0	0	0.002874	0	0	0	0.005464	0	0	0	0	0	0	0	0	0	0	0	0	0	0	0	0	0	0.003049	0	0	0	0	0	0	0	0	0	0	0	0	0.003086	0	0	0	0	0	0	0	0	0	0	0	0	0	0
chr1	150558996	G	A	rs781691587	ADAMTSL4	28.8	0.921	0.0001536		Pathogenic/Likely pathogenic	criteria provided, multiple submitters, no conflicts	not provided|Ectopia lentis 2, isolated, autosomal recessive|Ectopia lentis et pupillae|Ectopia lentis et pupillae;Ectopia lentis 2, isolated, autosomal recessive		0	0	0.002836	0	0	0	0		0	0	0	0	0	0	0	0	0	0	0	0	0	0	0	0	0	0.007353	0.0122	0	0	0	0	0	0	0	0	0	0	0	0	0	0	0	0	0	0	0	0	0	0	0	0	0	0	0	0	0	0	0	0	0	0	0	0	0	0	0	0	0	0	0	0	0	0	0	0	0	0	0	0	0	0	0	0	0	0	0	0	0	0	0	0
chr1	150806209	G	A	rs371277428	CTSK	33	0.847	0.0001536		Pathogenic/Likely pathogenic	criteria provided, multiple submitters, no conflicts	Pyknodysostosis|not provided		0	0	0	0.000278	0	0	0		0	0	0	0	0	0	0	0	0	0	0	0	0	0	0	0	0	0	0	0	0	0	0	0	0	0	0	0	0	0	0	0	0	0	0	0	0	0	0	0	0	0	0	0	0	0	0	0	0	0	0	0	0	0.003185	0	0	0.002577	0	0	0	0	0	0	0	0	0	0	0	0	0	0.003497	0	0	0	0	0	0	0	0	0	0	0	0
chr1	150967135	T	C	rs148999400	CERS2	25.3	0.729	0.0001536						0	0	0.000945	9.28e-05	0	0.001096	0		0	0	0	0	0	0	0	0	0	0	0	0	0	0	0	0	0	0	0.006098	0	0	0	0	0	0	0	0	0	0	0	0	0	0	0	0	0	0	0	0	0	0	0	0	0	0	0	0	0	0.003165	0	0	0	0	0	0	0	0	0	0	0	0	0	0	0	0	0	0	0	0	0	0	0	0	0	0	0	0	0	0.003759	0	0	0	0
chr1	150968149	T	G	rs267738	CERS2	27.4	0.776	0.0689496					Y	0.05453	0.06099	0.05955	0.07832	0.03481	0.02851	0.0668		0.01667	0.075	0.04348	0.0753	0.09	0.0137	0.06923	0.04464	0.07317	0.04392	0.06452	0.1047	0.03939	0.02381	0.07292	0	0.02679	0.02941	0.03049	0.06329	0.1757	0.02027	0.04688	0.05901	0.0678	0.108	0.1265	0.04819	0.05682	0.06757	0.03947	0.01887	0.06028	0.09483	0.04545	0.00641	0.04762	0.08197	0.07616	0.1056	0.05263	0.09701	0.04667	0.1111	0.07975	0.08589	0.05183	0.08438	0.03481	0.05	0.1054	0.05901	0.05519	0.09873	0.05389	0.06098	0.08247	0.07143	0.07143	0.03797	0.05932	0.04688	0.2531	0.04286	0.1214	0.08	0.04478	0.08659	0.08951	0.08904	0.08392	0.09124	0.08544	0.07965	0.1048	0.1212	0.01984	0.009709	0.03008	0.03481	0.05263	0.0625	0.04
chr1	150969054	G	A		CERS2	31	0.809	0.0002048						0	0	0	0.000371	0	0	0		0	0	0	0	0	0	0	0	0	0	0	0	0	0	0	0	0	0	0	0	0	0	0	0	0	0	0	0	0	0	0	0	0	0	0	0	0	0	0	0	0	0	0	0	0	0	0.0122	0	0	0	0	0	0	0	0	0	0	0	0	0	0	0	0	0	0	0	0	0	0	0	0	0	0	0	0	0	0	0	0	0	0	0	0
chr1	151002215	C	T	rs758351080	MINDY1	26.2	0.905	0.0001536						0	0	0	9.28e-05	0	0	0.000554		0	0	0	0	0	0	0	0	0	0.006757	0	0	0	0	0	0	0	0	0	0	0	0	0	0	0	0	0	0	0	0	0	0	0	0	0	0	0	0	0	0	0	0	0	0	0	0	0	0	0	0	0	0	0.003247	0	0	0	0	0	0	0	0	0	0	0	0	0	0	0	0	0	0	0	0	0	0	0	0	0	0	0	0	0	0
chr1	151165120	C	T		LYSMD1	28.5	0.71	0.0004607						0	0	0	0.000835	0	0	0		0	0	0	0	0	0	0	0	0	0	0	0	0	0	0	0	0	0	0	0	0	0	0	0	0	0	0	0	0	0	0	0	0	0	0	0	0	0	0	0	0	0	0	0	0.003067	0	0	0	0	0	0	0	0	0	0	0	0	0	0	0	0	0	0.02469	0	0	0	0	0	0	0	0	0	0	0	0	0	0	0	0	0	0	0	0
chr1	151170093	T	A	rs773548777	TMOD4	22	0.697	0.0001536						0	0	0	0.000186	0	0	0.000277		0	0	0	0	0	0	0	0	0	0	0.004032	0	0	0	0	0	0	0	0	0	0	0	0	0	0	0	0	0	0	0	0	0	0	0	0	0	0	0	0	0	0	0	0	0	0.003067	0	0	0.003125	0	0	0	0	0	0	0	0	0	0	0	0	0	0	0	0	0	0	0	0	0	0	0	0	0	0	0	0	0	0	0	0	0	0	0
chr1	151170536	G	T	rs138113515	TMOD4	25.3	0.759	0.0002559						0	0	0	0.000278	0	0	0.000554		0	0	0	0	0	0	0	0	0	0	0	0.01163	0	0	0	0	0	0	0	0	0	0	0	0	0	0	0	0	0	0	0	0	0	0	0	0	0	0.002732	0	0	0	0	0	0	0	0	0	0	0	0	0	0	0	0	0	0	0	0.003247	0	0	0	0	0	0.003571	0	0	0	0	0	0	0	0	0	0	0	0	0	0	0	0	0	0	0
chr1	151170567	C	T	rs141507115	TMOD4	24.9	0.719	0.0002048						0	0	0	0.000278	0	0	0.000277		0	0	0	0	0	0	0	0	0	0	0	0	0	0	0	0	0	0	0	0	0	0	0	0	0.008475	0	0	0	0	0	0	0	0	0.005747	0	0	0	0	0	0	0	0	0	0	0	0	0	0	0	0	0	0.003106	0	0	0	0	0	0	0	0	0	0	0	0	0	0	0	0	0	0	0	0	0	0	0	0	0	0	0	0	0	0	0
chr1	151170594	G	A	rs372843342	TMOD4	27.2	0.734	0.0002048						0.003356	0	0	0	0	0	0		0	0.025	0.005435	0	0	0	0	0	0	0	0	0	0	0	0	0	0	0	0	0	0	0	0	0	0	0	0	0	0	0	0	0	0	0	0	0	0	0	0	0	0	0	0	0	0	0	0	0	0	0	0	0	0	0	0	0	0	0	0	0	0	0	0	0	0	0	0	0	0	0	0	0	0	0	0	0	0	0	0	0	0	0	0
chr1	151170662	C	T	rs147595574	TMOD4	32	0.85	0.0001536						0	0	0	0	0	0	0		0	0	0	0	0	0	0	0	0	0	0	0	0	0	0	0	0	0	0	0	0	0	0	0	0	0	0	0	0	0	0	0	0	0	0	0	0	0	0	0	0	0	0	0	0	0	0	0	0	0	0	0	0	0	0	0	0	0	0	0	0	0	0	0	0	0	0	0	0	0	0	0	0	0	0	0	0	0	0	0	0	0	0.03
chr1	151171722	G	A	rs772792859	TMOD4	25.4	0.814	0.0004095						0	0	0.000945	0.000464	0	0	0.000554		0	0	0	0	0	0	0	0	0	0	0	0	0	0	0	0	0	0	0	0	0	0	0	0	0	0.006173	0	0	0	0.006757	0	0	0	0	0	0	0.002976	0	0	0	0	0	0	0	0	0.003067	0	0	0	0	0	0.003106	0	0	0	0	0	0.003247	0.002646	0	0	0	0	0	0	0	0	0	0	0	0	0	0	0	0	0	0	0	0	0	0	0	0
chr1	151364583	C	T	rs200206735	SELENBP1	27.8	0.924	0.0001536						0	0	0	0.000278	0	0	0		0	0	0	0	0	0	0	0	0	0	0	0	0	0	0	0	0	0	0	0	0	0	0	0	0	0	0	0	0	0	0	0	0	0	0	0.003205	0	0	0	0	0	0	0	0	0	0	0	0	0	0	0	0	0	0	0	0	0	0	0	0	0	0	0	0	0	0	0	0	0	0	0	0.007299	0	0	0	0	0	0	0	0	0	0	0
chr1	151364584	G	A	rs200461485	SELENBP1	32	0.895	0.000819						0	0.000709	0	0.001299	0	0	0.000277		0	0	0	0	0	0	0	0	0	0	0	0	0	0	0	0	0.004464	0	0	0	0	0	0	0	0	0	0	0	0	0	0	0	0	0	0	0	0.005952	0.005464	0	0.003106	0	0	0	0	0	0.006135	0	0	0.003165	0	0	0.003106	0	0	0.005988	0	0.002577	0.003247	0	0	0	0	0	0.003571	0	0	0	0	0	0	0	0	0.003165	0	0	0	0	0	0	0	0	0	0
chr1	151364598	A	G	rs751093675	SELENBP1	28.6	0.903	0.0002048						0.000839	0.001418	0	9.28e-05	0	0	0		0.005556	0	0	0	0	0	0	0	0	0	0	0	0	0	0	0	0	0	0	0	0	0	0	0	0	0	0	0	0	0	0	0	0	0	0	0	0	0	0	0	0	0	0	0	0	0	0	0	0	0	0	0	0	0	0	0	0	0	0	0.01266	0	0	0	0	0.007143	0	0	0	0	0	0	0	0	0	0	0	0	0	0	0	0	0	0
chr1	151364939	G	A	rs1291884642	SELENBP1	28.1	0.837	0.0005631						0	0	0	0.001021	0	0	0		0	0	0	0	0	0	0	0	0	0	0	0	0	0	0	0	0	0	0	0	0	0	0	0	0	0	0	0	0	0	0	0	0	0.002874	0	0	0	0	0.003311	0	0	0	0	0	0.006135	0	0	0	0	0	0	0	0	0	0	0	0	0	0	0	0	0	0.0216	0	0	0	0	0	0	0	0	0	0	0	0	0	0	0	0	0	0	0	0
chr1	151364971	G	A	rs766127147	SELENBP1	27.7	0.646	0.0002048						0.001678	0	0.00189	0	0	0	0		0	0	0	0	0	0	0.01538	0	0	0	0	0	0	0	0	0	0	0	0	0	0	0	0	0	0	0	0	0	0	0.01351	0	0	0	0	0	0	0	0	0	0	0	0	0	0	0	0	0	0	0	0	0	0	0	0	0	0	0	0	0	0	0	0	0	0	0	0	0	0	0	0	0	0	0	0	0	0	0	0	0	0	0	0	0
chr1	151366357	C	T	rs766966467	SELENBP1	27.9	0.777	0.0004607						0	0	0.005671	0.000186	0	0	0.000277		0	0	0	0	0	0	0	0	0.003049	0	0	0	0	0	0	0	0	0	0	0.03797	0	0	0	0	0	0	0	0	0	0	0	0	0	0	0	0	0	0	0	0	0	0	0	0	0	0	0	0	0	0	0	0	0	0	0	0	0	0	0.005291	0	0	0	0	0	0	0	0	0	0	0	0	0	0	0	0	0	0	0	0	0	0	0	0
chr1	151369179	C	T	rs769765230	SELENBP1	28.2	0.652	0.0003071						0	0.001418	0	0.000371	0	0	0		0	0	0	0	0	0	0	0	0	0	0	0	0	0	0	0	0	0	0	0	0	0	0	0	0	0	0	0	0	0	0	0	0	0	0	0	0	0	0	0	0	0	0	0	0.003067	0	0	0	0	0	0.003401	0	0	0	0	0.003049	0.002577	0	0	0	0	0	0	0	0	0	0	0	0	0	0	0	0.006329	0	0	0	0	0	0	0	0	0	0
chr1	151530703	A	C		CGN	24.6	0.712	0.0003583	Y					0	0	0	0.00065	0	0	0		0	0	0	0	0	0	0	0	0	0	0	0	0	0	0	0	0	0	0	0	0	0	0	0	0	0	0	0	0	0	0	0	0	0	0	0.02244	0	0	0	0	0	0	0	0	0	0	0	0	0	0	0	0	0	0	0	0	0	0	0	0	0	0	0	0	0	0	0	0	0	0	0	0	0	0	0	0	0	0	0	0	0	0	0
chr1	151535109	G	A	rs531617067	CGN	32	0.753	0.0006143						0	0	0	0.000928	0	0	0.000554		0	0	0	0	0	0	0	0	0	0	0	0	0.00303	0	0	0	0	0	0	0	0	0	0	0	0	0	0.003086	0	0	0	0	0	0	0	0	0	0	0.005464	0.003311	0	0	0	0	0	0	0	0	0	0	0.003125	0.003401	0.003106	0	0	0	0.003049	0.002577	0	0.005291	0	0	0	0	0	0	0	0	0	0	0	0	0	0	0	0	0	0	0	0	0	0	0	0
chr1	151535661	A	T		CGN	29.1	0.713	0.0006654						0.01091	0	0	0	0	0	0	AA_T	0	0	0.02174	0.02108	0.02	0	0	0	0	0	0	0	0	0	0	0	0	0	0	0	0	0	0	0	0	0	0	0	0	0	0	0	0	0	0	0	0	0	0	0	0	0	0	0	0	0	0	0	0	0	0	0	0	0	0	0	0	0	0	0	0	0	0	0	0	0	0	0	0	0	0	0	0	0	0	0	0	0	0	0	0	0	0
chr1	151692469	A	G	rs768030688	SNX27	23.8	0.65	0.0003071						0	0	0	0.000371	0	0	0.000555		0	0	0	0	0	0	0	0	0	0	0	0	0	0	0	0	0	0	0	0	0	0	0	0.006211	0	0	0	0	0	0	0	0	0	0	0	0	0	0	0	0	0	0	0	0	0.003067	0	0	0	0	0	0	0	0	0	0	0.003049	0.002577	0.003247	0	0	0	0	0	0	0	0	0	0	0	0	0	0	0	0	0	0	0	0	0	0	0	0	0
chr1	151692952	G	C	rs574654968	SNX27	32	0.921	0.0004095						0	0	0	0.00065	0	0	0		0	0	0	0	0	0	0	0	0	0	0	0	0	0	0	0	0	0	0	0	0	0	0	0	0	0	0	0	0	0	0	0	0	0	0	0	0	0	0.006623	0	0	0	0	0	0	0	0	0.00625	0.006329	0	0	0.003106	0	0	0	0	0	0	0	0	0	0	0	0	0	0	0	0	0	0	0	0	0	0	0	0	0	0	0	0	0	0	0.01
chr1	150077221	A	G	rs144659538	VPS45	24.9	0.68	0.0001024						0	0	0	0.000186	0	0	0		0	0	0	0	0	0	0	0	0	0	0	0	0	0	0	0	0	0	0	0	0	0	0	0	0	0	0	0	0	0	0	0	0	0	0	0	0	0	0	0	0	0	0	0.003968	0	0	0	0	0	0	0	0	0	0	0	0	0	0	0	0	0	0.003125	0	0	0	0	0	0	0	0	0	0	0	0	0	0	0	0	0	0	0	0	0
chr1	150077765	C	G	rs1655478259	VPS45	25.2	0.852	0.0001024						0	0	0	0	0	0.002193	0		0	0	0	0	0	0	0	0	0	0	0	0	0	0	0	0	0	0	0	0	0	0	0	0	0	0	0	0	0	0	0	0	0	0	0	0	0	0	0	0	0	0	0	0	0	0	0	0	0	0	0	0	0	0	0	0	0	0	0	0	0	0	0	0	0	0	0	0	0	0	0	0	0	0	0	0	0	0	0.007519	0	0	0	0
chr1	150498618	G	A	rs769422314	TARS2	28.3	0.65	0.0001024						0	0	0	9.28e-05	0	0.001096	0		0	0	0	0	0	0	0	0	0	0	0	0	0	0	0	0	0	0	0	0	0	0	0	0	0	0	0	0	0	0	0	0	0	0	0	0	0	0	0	0	0	0	0	0	0	0	0	0	0	0	0	0	0	0	0	0	0.002577	0	0	0	0	0	0	0	0	0	0	0	0	0	0	0	0	0	0	0	0	0	0	0	0.01316	0	0
chr1	150511095	A	G		ECM1	25.3	0.671	0.0001024						0.001678	0	0	0	0	0	0		0.005556	0	0	0	0.01	0	0	0	0	0	0	0	0	0	0	0	0	0	0	0	0	0	0	0	0	0	0	0	0	0	0	0	0	0	0	0	0	0	0	0	0	0	0	0	0	0	0	0	0	0	0	0	0	0	0	0	0	0	0	0	0	0	0	0	0	0	0	0	0	0	0	0	0	0	0	0	0	0	0	0	0	0	0
chr1	150511490	G	A	rs369508778	ECM1	28.2	0.673	0.0001024						0	0	0	0.000186	0	0	0		0	0	0	0	0	0	0	0	0	0	0	0	0	0	0	0	0	0	0	0	0	0	0	0	0	0	0	0	0	0	0	0	0	0.005747	0	0	0	0	0	0	0	0	0	0	0	0	0	0	0	0	0	0	0	0	0	0	0	0	0	0	0	0	0	0	0	0	0	0	0	0	0	0	0	0	0	0	0	0	0	0	0	0	0
chr1	150511698	G	A	rs769409491	ECM1	27	0.645	0.0001024						0	0.000709	0	9.28e-05	0	0	0		0	0	0	0	0	0	0	0	0	0	0	0	0	0	0	0	0	0	0	0	0	0	0	0	0	0	0	0	0	0	0	0	0	0	0	0	0	0	0	0	0	0	0	0	0	0	0	0	0	0	0	0	0	0	0	0	0	0	0	0	0	0	0	0	0	0	0.007463	0	0	0	0	0	0	0.004425	0	0	0	0	0	0	0	0	0
chr1	150556698	G	A	rs746126694	ADAMTSL4	24.7	0.711	0.0001024						0	0	0	9.28e-05	0	0	0.000277		0	0	0	0	0	0	0	0	0	0	0	0	0	0.007937	0	0	0	0	0	0	0	0	0	0	0	0	0	0	0	0	0	0	0	0	0	0	0	0	0	0	0	0	0	0	0	0	0	0	0	0	0	0	0	0	0	0	0	0.003247	0	0	0	0	0	0	0	0	0	0	0	0	0	0	0	0	0	0	0	0	0	0	0	0	0
chr1	150663684	C	T	rs150623963	GOLPH3L	27.6	0.685	0.0001024						0	0	0	0.000186	0	0	0		0	0	0	0	0	0	0	0	0	0	0	0	0	0	0	0	0	0	0	0	0	0	0	0	0	0	0	0	0	0	0	0	0	0	0	0	0	0	0	0	0	0	0	0	0	0	0	0	0.006329	0	0	0	0	0	0	0	0	0	0	0	0	0	0	0	0	0	0	0	0	0	0	0	0	0	0	0	0	0	0	0	0	0	0
chr1	150804130	C	A		CTSK	27.4	0.973	0.0001024						0	0	0	0	0	0.002193	0		0	0	0	0	0	0	0	0	0	0	0	0	0	0	0	0	0	0	0	0	0	0	0	0	0	0	0	0	0	0	0	0	0	0	0	0	0	0	0	0	0	0	0	0	0	0	0	0	0	0	0	0	0	0	0	0	0	0	0	0	0	0	0	0	0	0	0	0	0	0	0	0	0	0	0	0	0.007937	0	0	0	0	0	0
chr1	151093270	G	T	rs1262156915	GABPB2	25.8	0.723	0.0001024						0	0	0	0	0	0	0.000554		0	0	0	0	0	0	0	0	0	0	0	0	0	0	0.006944	0	0	0	0	0	0	0	0	0	0	0	0	0	0	0	0	0	0	0	0	0	0	0	0	0	0	0	0	0	0	0	0	0	0	0	0	0	0	0	0	0	0	0	0	0	0	0	0	0	0	0	0	0	0	0	0	0	0	0	0	0	0	0	0	0	0	0	0
chr1	151166969	T	G		SCNM1	29.9	0.72	0.0001024	Y					0	0	0	9.28e-05	0	0	0.000277		0	0	0	0	0	0	0	0.008929	0	0	0	0	0	0	0	0	0	0	0	0	0	0	0	0	0	0	0	0	0	0	0	0	0	0	0	0	0	0	0	0	0	0	0	0	0	0	0	0	0	0	0	0	0	0	0	0	0	0.003247	0	0	0	0	0	0	0	0	0	0	0	0	0	0	0	0	0	0	0	0	0	0	0	0	0
chr1	151171730	G	A	rs201060059	TMOD4	23.8	0.732	0.0001024						0	0	0	0	0	0.002193	0		0	0	0	0	0	0	0	0	0	0	0	0	0	0	0	0	0	0	0	0	0	0	0	0	0	0	0	0	0	0	0	0	0	0	0	0	0	0	0	0	0	0	0	0	0	0	0	0	0	0	0	0	0	0	0	0	0	0	0	0	0	0	0	0	0	0	0	0	0	0	0	0	0	0	0	0	0.003968	0.004854	0	0	0	0	0
chr1	151298824	G	T		PI4KB	22.7	0.726	0.0001024	Y					0	0	0.00189	0	0	0	0		0	0	0	0	0	0	0	0	0	0	0	0	0	0	0	0	0	0.007353	0.006098	0	0	0	0	0	0	0	0	0	0	0	0	0	0	0	0	0	0	0	0	0	0	0	0	0	0	0	0	0	0	0	0	0	0	0	0	0	0	0	0	0	0	0	0	0	0	0	0	0	0	0	0	0	0	0	0	0	0	0	0	0	0	0	0
chr1	151344529	A	G	rs772639371	RFX5	28.8	0.934	0.0001024						0	0	0	0	0	0	0.000554		0	0	0	0	0	0	0	0	0	0.003378	0	0	0	0.007937	0	0	0	0	0	0	0	0	0	0	0	0	0	0	0	0	0	0	0	0	0	0	0	0	0	0	0	0	0	0	0	0	0	0	0	0	0	0	0	0	0	0	0	0	0	0	0	0	0	0	0	0	0	0	0	0	0	0	0	0	0	0	0	0	0	0	0	0	0
chr1	151364623	C	T	rs748283337	SELENBP1	27.7	0.748	0.0001024						0	0	0	0.000186	0	0	0		0	0	0	0	0	0	0	0	0	0	0	0	0	0	0	0	0	0	0	0	0	0	0	0	0	0	0	0	0	0	0	0	0	0	0	0	0	0	0	0	0	0	0	0	0	0.003067	0	0	0	0	0	0	0	0	0	0	0	0	0	0	0	0	0.003086	0	0	0	0	0	0	0	0	0	0	0	0	0	0	0	0	0	0	0	0
chr1	151366445	C	T	rs758495626	SELENBP1	25.2	0.689	0.0001024						0	0	0	9.28e-05	0	0	0.000277		0	0	0	0	0	0	0	0	0	0	0	0	0.00303	0	0	0	0	0	0	0	0	0	0	0	0	0	0	0	0	0	0	0	0	0	0	0	0	0	0	0	0	0	0	0	0	0	0	0	0	0	0	0	0	0	0	0	0	0.003247	0	0	0	0	0	0	0	0	0	0	0	0	0	0	0	0	0	0	0	0	0	0	0	0	0
chr1	151536757	C	T	rs1664977500	CGN	26.1	0.777	0.0001024						0	0	0	0.000186	0	0	0		0	0	0	0	0	0	0	0	0	0	0	0	0	0	0	0	0	0	0	0	0	0	0	0	0	0	0	0	0	0	0	0	0	0	0	0	0	0	0	0	0	0	0	0	0	0	0	0	0	0	0	0	0	0	0	0	0	0	0	0	0	0	0	0	0	0	0	0	0	0	0	0	0	0	0.01613	0	0	0	0	0	0	0	0
chr1	151537206	C	T	rs200436542	CGN	31	0.656	0.0001024						0	0	0	0.000186	0	0	0		0	0	0	0	0	0	0	0	0	0	0	0	0	0	0	0	0	0	0	0	0	0	0	0	0	0	0	0	0	0	0	0	0	0	0	0	0	0	0	0	0	0	0	0.007937	0	0	0	0	0	0	0	0	0	0	0	0	0	0	0	0	0	0	0	0	0	0	0	0	0	0	0	0	0	0	0	0	0	0	0	0	0	0	0
chr1	151801272	T	C	rs141742830	LINGO4	28.8	0.781	0.000819						0	0.001418	0	0.001206	0	0	0.000277		0	0	0	0	0	0	0	0	0	0	0	0.005814	0	0	0	0	0	0	0	0	0	0	0	0	0	0	0	0	0	0	0	0	0	0.008621	0	0	0	0	0	0	0.006579	0.007463	0	0	0.003067	0	0	0.003125	0	0	0	0	0	0.01592	0	0	0.002577	0.003247	0	0	0.008475	0	0	0	0	0	0	0	0	0	0	0	0	0	0	0	0	0	0	0	0	0	0
chr1	151801631	G	T	rs574650509	LINGO4	24.7	0.843	0.0003583						0.003356	0	0	0.000186	0	0	0.000277		0	0.01667	0.01087	0	0	0	0	0	0	0	0	0	0	0	0	0	0	0	0	0	0	0	0	0	0	0	0	0.003012	0	0	0	0	0	0	0	0	0	0	0	0	0	0	0	0	0	0	0	0	0	0	0	0	0	0	0	0	0	0	0	0	0	0	0	0	0	0	0	0	0	0	0	0	0	0.00885	0	0	0	0	0	0	0	0	0
chr1	151801854	G	A	rs151205204	LINGO4	28.4	0.688	0.0009214						0	0	0	0.000278	0	0	0.004157		0	0	0	0	0	0	0	0	0	0	0.004032	0	0.02727	0	0	0	0	0	0	0	0	0	0	0	0	0.006173	0.009259	0	0	0	0	0	0	0.005747	0	0	0	0	0	0.003106	0	0	0	0	0	0	0	0	0	0	0	0	0	0	0	0	0	0	0	0	0	0	0	0	0	0	0	0	0	0	0	0	0	0	0	0	0	0	0	0	0	0	0
chr1	151802376	A	T		LINGO4	25.6	0.913	0.0001536	Y					0	0	0	0	0	0.003289	0		0	0	0	0	0	0	0	0	0	0	0	0	0	0	0	0	0	0	0	0	0	0	0	0	0	0	0	0	0	0	0	0	0	0	0	0	0	0	0	0	0	0	0	0	0	0	0	0	0	0	0	0	0	0	0	0	0	0	0	0	0	0	0	0	0	0	0	0	0	0	0	0	0	0	0	0	0.003968	0.009709	0	0	0	0	0
chr1	151848279	C	T	rs541469397	THEM5	29	0.834	0.0002048						0	0.000709	0	0.000278	0	0	0		0	0	0	0	0	0	0	0	0	0	0	0	0	0	0	0	0	0	0	0	0	0	0	0	0	0	0	0	0	0	0	0	0	0	0	0	0	0.002732	0	0	0.006579	0	0	0	0	0	0	0	0	0	0	0	0	0	0	0.003049	0	0	0	0	0.008475	0	0	0	0	0	0	0	0	0	0	0	0	0	0	0	0	0	0	0	0	0	0
chr1	153645117	C	T	rs199527132	CHTOP	24.5	0.705	0.0001536						0	0	0.000945	0.000186	0	0	0		0	0	0	0	0	0	0	0	0	0	0	0	0	0	0	0.01471	0	0	0	0	0	0	0	0	0	0	0	0	0	0	0	0	0	0	0	0	0	0	0	0	0	0	0	0	0	0.006135	0	0	0	0	0	0	0	0	0	0	0	0	0	0	0	0	0	0	0	0	0	0	0	0	0	0	0	0	0	0	0	0	0	0	0	0	0
chr1	153688127	G	A	rs1417036582	NPR1	29.3	0.726	0.0001536						0	0	0	0.000278	0	0	0		0	0	0	0	0	0	0	0	0	0	0	0	0	0	0	0	0	0	0	0	0	0	0	0	0	0	0	0	0	0	0	0	0	0	0	0	0	0	0	0	0	0	0	0	0	0	0	0	0	0	0.003401	0	0	0	0	0	0.005155	0	0	0	0	0	0	0	0	0	0	0	0	0	0	0	0	0	0	0	0	0	0	0	0	0	0
chr1	153689966	T	C	rs768635861	NPR1	28.9	0.879	0.0001536						0	0.000709	0	0	0	0.001096	0.000277		0	0	0	0	0	0	0	0	0	0	0	0	0	0	0	0	0	0	0	0	0	0	0	0	0.008475	0	0	0	0	0	0	0	0	0	0	0	0	0	0	0	0	0	0	0	0	0	0	0	0	0	0	0	0	0	0	0	0	0	0	0	0	0	0	0	0	0	0.007463	0	0	0	0	0	0	0	0	0	0	0.004854	0	0	0	0	0
chr1	153983226	A	G	rs1161059481	RAB13	28.1	0.903	0.0001536						0	0	0	0.000186	0	0	0.000277		0	0	0	0	0	0	0	0	0	0	0	0	0	0	0	0	0	0	0	0	0	0	0	0	0	0	0	0.003012	0	0	0	0	0	0	0	0	0.002976	0	0	0.003106	0	0	0	0	0	0	0	0	0	0	0	0	0	0	0	0	0	0	0	0	0	0	0	0	0	0	0	0	0	0	0	0	0	0	0	0	0	0	0	0	0	0	0
chr1	154343287	G	A	rs750783122	ATP8B2	32	0.902	0.0001536						0	0	0	0.000186	0	0	0.000277		0	0	0	0	0	0	0	0	0	0	0.004032	0	0	0	0	0	0	0	0	0	0	0	0	0	0	0	0	0	0	0	0	0	0	0	0	0	0	0	0	0	0	0	0	0	0	0	0	0	0	0	0	0	0	0	0	0	0	0.006494	0	0	0	0	0	0	0	0	0	0	0	0	0	0	0	0	0	0	0	0	0	0	0	0	0
chr1	154570274	G	A	rs144508607	CHRNB2	33	0.667	0.0001536						0	0	0.002836	0	0	0	0		0	0	0	0	0	0	0	0	0	0	0	0	0	0	0	0	0	0	0	0	0	0	0	0	0	0	0	0	0	0.02027	0	0	0	0	0	0	0	0	0	0	0	0	0	0	0	0	0	0	0	0	0	0	0	0	0	0	0	0	0	0	0	0	0	0	0	0	0	0	0	0	0	0	0	0	0	0	0	0	0	0	0	0	0
chr1	154571347	C	T	rs75760566	CHRNB2	25.9	0.958	0.0002048						0	0.000709	0	0.000278	0	0	0		0	0	0	0	0	0	0	0	0	0	0	0	0	0	0	0	0	0	0	0	0	0	0	0	0	0	0	0	0	0	0	0	0	0	0	0	0	0	0	0	0	0	0.006667	0	0	0	0	0	0	0	0	0	0	0	0	0	0	0	0	0	0	0	0	0	0	0	0	0	0.009259	0	0	0	0	0	0	0	0	0	0	0	0	0	0
chr1	154602065	G	C	rs145588689	ADAR	24.6	0.741	0.0009726						0	0.000709	0	0.000742	0	0	0.002494		0	0	0	0	0	0	0	0	0	0.006757	0.004032	0.005814	0.00303	0	0	0	0.008929	0	0	0	0	0	0	0	0	0	0.003086	0.003012	0	0	0	0	0	0.002874	0	0	0	0	0	0.003106	0	0	0	0	0.006135	0	0	0	0	0	0.003401	0	0	0	0	0.003049	0	0	0.002646	0	0	0	0	0	0	0	0	0	0	0	0	0.00365	0.003165	0	0	0	0	0	0	0	0	0	0
chr1	154988160	G	A	rs1191193670	FLAD1	28	0.924	0.0002048						0.001678	0	0	0.000186	0	0	0		0	0	0	0.006024	0	0	0	0	0	0	0	0	0	0	0	0	0	0	0	0	0	0	0	0	0	0	0	0	0	0	0	0	0	0	0	0	0	0	0	0	0	0	0	0	0	0	0	0	0.006329	0	0	0	0	0	0	0	0	0	0	0	0	0	0	0	0	0	0	0	0	0	0	0	0	0	0	0	0	0	0	0	0	0	0
chr1	154988283	A	T		FLAD1	28.8	0.86	0.0002048						0	0	0	0.000371	0	0	0		0	0	0	0	0	0	0	0	0	0	0	0	0	0	0	0	0	0	0	0	0	0	0	0	0	0	0	0	0	0	0	0	0	0	0	0	0	0	0	0	0	0	0	0	0	0	0	0	0	0	0	0	0	0	0	0	0.005155	0	0	0	0	0	0	0	0	0	0	0	0	0	0	0	0	0.00885	0	0	0	0	0	0	0	0	0
chr1	154988313	C	G	rs1417107842	FLAD1	25.9	0.663	0.0002559						0	0	0	0.000186	0	0	0.000832		0	0	0	0	0	0	0	0	0	0	0.004032	0	0	0	0	0	0	0	0	0	0	0	0	0.006211	0	0	0	0	0	0	0	0	0	0.005747	0	0	0	0	0	0	0	0	0	0	0	0	0	0	0	0	0	0	0	0	0	0	0	0	0	0	0	0	0	0	0	0	0	0	0	0	0	0	0	0	0	0	0	0	0	0	0	0	0
chr1	154988516	C	T	rs376550934	FLAD1	24.9	0.673	0.0001536						0	0	0	0	0	0	0.000832		0	0	0	0	0	0	0	0	0	0	0	0	0	0	0	0	0	0	0	0	0	0	0	0	0	0.006173	0	0.003012	0	0	0	0	0	0	0	0	0	0	0	0	0	0	0	0	0	0	0	0	0	0	0	0	0	0	0	0	0	0	0	0	0	0	0	0	0	0	0	0	0	0	0	0	0	0	0	0	0	0	0	0	0	0	0
chr1	151776198	C	T	rs969114751	TDRKH	28.4	0.888	0.0001024						0	0	0	0	0	0	0.000554		0	0	0	0	0	0	0	0	0	0	0	0	0	0	0	0	0	0	0	0	0	0	0	0	0	0	0	0.006024	0	0	0	0	0	0	0	0	0	0	0	0	0	0	0	0	0	0	0	0	0	0	0	0	0	0	0	0	0	0	0	0	0	0	0	0	0	0	0	0	0	0	0	0	0	0	0	0	0	0	0	0	0	0	0
chr1	153645094	G	A	rs748455930	CHTOP	24	0.663	0.0001024						0	0.000709	0	0	0	0	0		0	0	0	0	0	0	0	0	0	0	0	0	0	0	0	0	0	0	0	0	0	0	0	0	0	0	0	0	0	0	0	0.009434	0	0	0	0	0	0	0	0	0	0	0	0	0	0	0	0	0	0	0	0	0	0	0	0	0	0	0	0	0	0	0	0	0	0	0	0	0	0	0	0	0	0	0	0	0	0	0	0	0	0	0
chr1	153689283	C	T	rs758216180	NPR1	24.5	0.698	0.0001024						0	0	0	0.000186	0	0	0		0	0	0	0	0	0	0	0	0	0	0	0	0	0	0	0	0	0	0	0	0	0	0	0	0	0	0	0	0	0	0	0	0	0	0	0	0	0	0	0	0	0	0	0	0	0	0	0	0	0	0	0	0	0	0	0	0	0	0	0	0	0	0	0.007143	0	0	0	0	0	0	0	0	0	0	0	0	0	0	0	0	0	0	0
chr1	153689890	A	G	rs1215449686	NPR1	24.3	0.809	0.0001024						0	0	0	0.000186	0	0	0		0	0	0	0	0	0	0	0	0	0	0	0	0	0	0	0	0	0	0	0	0	0	0	0	0	0	0	0	0	0	0	0	0	0	0	0	0	0	0	0	0	0	0	0	0	0	0	0	0	0	0	0	0	0	0	0	0	0	0	0	0	0	0	0	0	0	0	0.005587	0	0	0	0	0	0	0	0	0	0	0	0	0	0	0
chr1	153973039	G	A	rs754039460	CREB3L4	32	0.882	0.0001024						0	0.001418	0	0	0	0	0		0	0	0	0	0	0	0	0	0	0	0	0	0	0	0	0	0	0	0	0	0	0	0	0	0	0	0	0	0	0	0	0	0	0	0	0	0	0	0	0	0	0.01493	0	0	0	0	0	0	0	0	0	0	0	0	0	0	0	0	0	0	0	0	0	0	0	0	0	0	0	0	0	0	0	0	0	0	0	0	0	0	0	0	0
chr1	153983561	C	T	rs1350000118	RAB13	27.3	0.744	0.0001024						0	0	0	0.000186	0	0	0		0	0	0	0	0	0	0	0	0	0	0	0	0	0	0	0	0	0	0	0	0	0	0	0	0	0	0	0	0	0	0	0	0	0	0	0	0	0	0	0	0	0	0	0	0	0	0	0	0	0	0	0.006211	0	0	0	0	0	0	0	0	0	0	0	0	0	0	0	0	0	0	0	0	0	0	0	0	0	0	0	0	0	0	0
chr1	154330869	C	T	rs146860968	ATP8B2	25.6	0.714	0.0001024						0.001678	0	0	0	0	0	0		0	0	0	0	0	0	0.01538	0	0	0	0	0	0	0	0	0	0	0	0	0	0	0	0	0	0	0	0	0	0	0	0	0	0	0	0	0	0	0	0	0	0	0	0	0	0	0	0	0	0	0	0	0	0	0	0	0	0	0	0	0	0	0	0	0	0	0	0	0	0	0	0	0	0	0	0	0	0	0	0	0	0	0	0
chr1	154340990	T	G		ATP8B2	26.3	0.707	0.0001024						0	0	0	0	0	0	0.000554		0	0	0	0	0	0	0	0	0	0	0	0	0.006061	0	0	0	0	0	0	0	0	0	0	0	0	0	0	0	0	0	0	0	0	0	0	0	0	0	0	0	0	0	0	0	0	0	0	0	0	0	0	0	0	0	0	0	0	0	0	0	0	0	0	0	0	0	0	0	0	0	0	0	0	0	0	0	0	0	0	0	0	0	0
chr1	154486040	G	A	rs1404494065	SHE	32	0.723	0.0001024						0	0	0	0.000186	0	0	0		0	0	0	0	0	0	0	0	0	0	0	0	0	0	0	0	0	0	0	0	0	0	0	0	0	0	0	0	0	0	0	0	0	0	0	0	0	0	0	0	0	0	0	0	0	0	0	0	0	0	0	0	0	0	0	0	0	0	0	0	0	0	0	0	0	0	0	0	0	0	0	0	0	0.00885	0	0	0	0	0	0	0	0	0
chr1	154569519	G	C	COSV63808138	CHRNB2	25	0.677	0.0001024						0	0	0	0.000186	0	0	0		0	0	0	0	0	0	0	0	0	0	0	0	0	0	0	0	0	0	0	0	0	0	0	0	0	0	0	0	0	0	0	0	0	0	0	0	0.002976	0	0	0.003106	0	0	0	0	0	0	0	0	0	0	0	0	0	0	0	0	0	0	0	0	0	0	0	0	0	0	0	0	0	0	0	0	0	0	0	0	0	0	0	0	0	0	0
chr1	154590302	A	G	rs201233872	ADAR	27.7	0.658	0.0001024						0	0	0	0.000186	0	0	0		0	0	0	0	0	0	0	0	0	0	0	0	0	0	0	0	0	0	0	0	0	0	0	0	0	0	0	0	0	0	0	0	0	0	0	0	0	0	0	0	0	0	0	0	0	0	0	0	0	0	0	0	0.003247	0	0	0	0	0	0.002646	0	0	0	0	0	0	0	0	0	0	0	0	0	0	0	0	0	0	0	0	0	0	0	0
chr1	154708256	T	C		KCNN3	23.2	0.858	0.0001024						0	0	0	0.000186	0	0	0		0	0	0	0	0	0	0	0	0	0	0	0	0	0	0	0	0	0	0	0	0	0	0	0	0	0	0	0	0	0	0	0	0	0	0	0	0	0	0	0	0	0	0	0	0	0	0.003049	0	0	0.003125	0	0	0	0	0	0	0	0	0	0	0	0	0	0	0	0	0	0	0	0	0	0	0	0	0	0	0	0	0	0	0	0	0
chr1	154988463	C	T	rs759646371	FLAD1	25	0.838	0.0001024						0.000839	0	0	9.28e-05	0	0	0		0	0	0	0.003012	0	0	0	0	0	0	0	0	0	0	0	0	0	0	0	0	0	0	0	0	0	0	0	0	0	0	0.004386	0	0	0	0	0	0	0	0	0	0	0	0	0	0	0	0	0	0	0	0	0	0	0	0	0	0	0	0	0	0	0	0	0	0	0	0	0	0	0	0	0	0	0	0	0	0	0	0	0	0	0	0
chr1	155056197	C	T	rs757672473	ADAM15	25.2	0.649	0.0005631						0	0.000709	0	0.000557	0	0	0.001109		0	0	0	0	0	0	0	0	0	0	0	0	0	0	0.006944	0	0	0	0	0	0	0	0	0	0	0	0.006173	0	0	0	0	0	0	0.002874	0	0	0	0	0	0	0	0	0	0	0	0	0	0	0	0	0	0.003106	0	0	0	0	0.005155	0	0	0.006329	0	0	0	0	0	0	0	0	0	0.006849	0	0	0	0.004425	0	0	0	0	0	0	0	0	0
chr1	155139990	T	A		DPM3	32	0.792	0.0001536	Y					0	0	0	0.000278	0	0	0		0	0	0	0	0	0	0	0	0	0	0	0	0	0	0	0	0	0	0	0	0	0	0	0	0	0	0	0	0	0	0	0	0	0	0	0	0	0.008197	0	0	0	0	0	0	0	0	0	0	0	0	0	0	0	0	0	0	0	0	0	0	0	0	0	0	0	0	0	0	0	0	0	0	0	0	0	0	0	0	0	0	0	0	0
chr1	155140033	C	T	rs776662775	DPM3	29.4	0.681	0.0001536						0	0	0	0.000278	0	0	0		0	0	0	0	0	0	0	0	0	0	0	0	0	0	0	0	0	0	0	0	0	0	0	0	0	0	0	0	0	0	0	0	0	0	0	0	0	0	0	0	0	0	0	0	0	0	0	0	0	0	0	0	0	0	0	0	0	0	0	0	0	0	0	0	0	0	0	0	0	0	0	0.00365	0	0.00885	0	0	0	0	0	0	0	0	0
chr1	155195881	A	G	rs189078335	THBS3	29.3	0.692	0.0002048						0	0	0	0.000186	0.006329	0	0		0	0	0	0	0	0	0	0	0	0	0	0	0	0	0	0	0	0	0	0	0	0	0	0	0	0	0	0	0	0	0	0	0	0	0	0	0	0	0	0	0	0	0	0	0	0	0	0	0	0	0	0.003106	0	0	0	0.003049	0	0	0	0	0	0	0	0	0	0	0	0	0	0	0	0	0	0	0	0	0	0	0	0.006329	0	0	0
chr1	155196070	G	A	rs760165277	THBS3	26.6	0.849	0.0002048						0	0	0	0.000371	0	0	0		0	0	0	0	0	0	0	0	0	0	0	0	0	0	0	0	0	0	0	0	0	0	0	0	0	0	0	0	0	0	0	0	0	0	0	0	0	0	0	0	0	0	0	0	0	0	0	0	0	0	0	0	0	0	0	0	0.002577	0	0.005291	0	0	0	0	0	0	0	0	0	0	0	0	0.00365	0	0	0	0	0	0	0	0	0	0	0
chr1	155197495	G	A	rs150568337	THBS3	30	0.847	0.0001536						0	0	0	0.000278	0	0	0		0	0	0	0	0	0	0	0	0	0	0	0	0	0	0	0	0	0	0	0	0	0	0	0	0	0	0	0	0	0	0	0	0	0	0	0.00641	0	0	0	0	0	0	0	0	0	0	0	0	0	0	0	0	0	0	0	0	0	0	0.002646	0	0	0	0	0	0	0	0	0	0	0	0	0	0	0	0	0	0	0	0	0	0	0	0
chr1	155198598	C	T	rs757393682	THBS3	25.7	0.732	0.0001536						0	0	0	9.28e-05	0	0	0.000554		0	0	0	0	0	0	0	0	0.006098	0	0	0	0	0	0	0	0	0	0	0	0	0	0	0	0	0	0	0	0	0	0	0	0	0	0	0	0	0	0	0	0	0	0	0	0.003067	0	0	0	0	0	0	0	0	0	0	0	0	0	0	0	0	0	0	0	0	0	0	0	0	0	0	0	0	0	0	0	0	0	0	0	0	0	0
chr1	155206377	G	A	rs1428877193	THBS3	26.8	0.682	0.0002048						0	0	0	9.28e-05	0	0	0.000832		0	0	0	0	0	0	0	0	0	0	0	0	0	0	0.01042	0	0	0	0	0	0	0	0	0	0	0	0	0	0	0	0	0	0	0	0	0	0	0	0	0	0	0	0	0	0	0	0	0	0	0	0	0	0	0	0	0	0	0	0	0	0	0	0	0	0	0	0	0	0.003086	0	0	0	0	0	0	0	0	0	0	0	0	0	0
chr1	155235727	C	G	rs1064651	GBA1	23.3	0.738	0.0001536		Pathogenic/Likely pathogenic	criteria provided, multiple submitters, no conflicts	Gaucher disease-ophthalmoplegia-cardiovascular calcification syndrome|Gaucher disease type I|Gaucher disease type II|Gaucher disease type III|Gaucher disease perinatal lethal|Gaucher disease|not provided|7 conditions|Gaucher disease type III;Gaucher disease-ophthalmoplegia-cardiovascular calcification syndrome;Gaucher disease type I;Gaucher disease type II|Parkinson disease, late-onset|not specified		0	0	0	9.28e-05	0	0	0.000554		0	0	0	0	0	0	0	0	0	0	0	0	0	0	0	0	0	0	0	0	0	0	0	0	0.008475	0	0	0.003012	0	0	0	0	0	0	0	0	0	0	0	0	0	0	0	0	0	0	0	0	0	0	0	0	0	0	0	0	0	0	0	0	0	0	0	0	0	0	0	0	0	0	0	0	0	0	0	0.005051	0	0	0	0	0	0	0
chr1	155236246	G	A	rs75548401	GBA1	21.3	0.731	0.0017404						0	0.002128	0.000945	0.002598	0	0	0.000554		0	0	0	0	0	0	0	0	0.006098	0	0	0	0	0	0	0	0	0	0	0	0	0.006757	0	0	0	0	0	0	0	0	0	0	0.003546	0	0	0	0.002976	0.005464	0	0.003106	0	0	0	0	0.006135	0.006135	0	0.003125	0	0.003125	0.003401	0	0	0.003185	0.002994	0	0.005155	0.003247	0.002646	0	0	0	0	0	0.01429	0	0.007463	0.002793	0.006173	0	0.003497	0.007299	0.006329	0	0	0.0101	0	0	0	0	0	0	0
chr1	155238270	G	A	rs398123532	GBA1	25.4	0.831	0.0001536		Pathogenic/Likely pathogenic	criteria provided, multiple submitters, no conflicts	Gaucher disease|Gaucher disease type I|not provided|Gaucher disease type I;Gaucher disease type II;Gaucher disease type III;Gaucher disease-ophthalmoplegia-cardiovascular calcification syndrome		0	0	0	0.000278	0	0	0		0	0	0	0	0	0	0	0	0	0	0	0	0	0	0	0	0	0	0	0	0	0	0	0	0	0	0	0	0	0	0	0	0	0	0	0	0	0	0	0	0	0	0	0	0	0	0	0	0	0	0	0	0	0	0	0	0	0	0	0	0	0	0.009259	0	0	0	0	0	0	0	0	0	0	0	0	0	0	0	0	0	0	0	0
chr1	155282631	C	T	rs550961408	HCN3	26	0.722	0.0001536						0	0	0	9.28e-05	0	0	0.000554		0	0	0	0	0	0	0	0	0	0	0	0	0	0	0	0	0.004464	0	0	0	0	0	0	0.003106	0	0	0	0	0	0	0	0	0.003546	0	0	0	0	0	0	0	0	0	0	0	0	0	0	0	0	0	0	0	0	0	0	0	0	0	0	0	0	0	0	0	0	0	0	0	0	0	0	0	0	0	0	0	0	0	0	0	0	0	0
chr1	155284110	G	A	rs1351721953	HCN3	26.8	0.846	0.0001536						0.001678	0.000709	0	0	0	0	0		0	0	0	0	0.02	0	0	0	0	0	0	0	0	0	0	0	0	0	0	0	0	0	0	0	0	0	0	0	0	0	0	0	0	0	0	0	0	0	0	0	0	0	0.006667	0	0	0	0	0	0	0	0	0	0	0	0	0	0	0	0	0	0	0	0	0	0	0	0	0	0	0	0	0	0	0	0	0	0	0	0	0	0	0	0
chr1	155284689	A	G	rs575123350	HCN3	22.2	0.783	0.0037367						0	0.004255	0.004726	0.004547	0	0.001096	0.003326		0	0	0	0	0	0	0	0	0	0.01351	0	0.005814	0.00303	0.007937	0.01042	0	0	0	0	0	0	0	0	0	0	0	0.003086	0.003012	0	0.03378	0.004386	0	0	0.005747	0	0	0	0.01639	0.003311	0.003106	0	0.007463	0	0.007937	0.003067	0.006135	0	0	0.01266	0.0125	0.0102	0.003106	0	0.009554	0.005988	0.003049	0.005155	0.00974	0.007937	0.01266	0	0	0	0.007143	0.01429	0	0.007463	0.002793	0.003086	0	0	0	0.006329	0	0	0.005051	0.003968	0	0	0	0	0	0
chr1	155284737	C	T	rs370091278	HCN3	25	0.823	0.0001536						0	0.000709	0	0.000186	0	0	0		0	0	0	0	0	0	0	0	0	0	0	0	0	0	0	0	0	0	0	0	0	0	0	0	0	0	0	0	0	0	0	0	0	0	0	0	0	0	0	0	0	0	0	0	0	0	0	0	0	0	0	0	0	0	0	0	0	0	0	0	0.01695	0	0	0	0	0	0	0	0	0	0	0	0.003165	0	0	0	0	0	0	0	0	0	0
chr1	155285820	C	T	rs146290600	HCN3	27.2	0.837	0.0005119						0	0	0	0.000557	0	0	0.001109		0	0	0	0	0	0	0	0	0.0122	0	0	0	0	0	0	0	0	0	0	0	0	0	0	0	0	0	0	0	0	0	0	0	0	0.002874	0	0	0	0	0	0	0	0	0	0.003968	0.003067	0	0	0	0	0	0	0.006211	0	0	0	0	0	0.003247	0	0	0	0	0	0	0	0	0	0	0	0	0	0	0	0	0	0	0	0	0	0	0	0	0
chr1	155287227	A	G	rs146467190	HCN3	25.3	0.838	0.001638						0	0.003546	0	0.001949	0	0	0.001109		0	0	0	0	0	0	0	0	0.003049	0.003378	0	0.005814	0	0	0	0	0.004464	0	0	0	0	0	0	0	0	0	0	0	0	0	0	0.009434	0	0.005747	0	0	0	0	0	0	0.01316	0.01493	0	0	0.003067	0.003067	0	0.009434	0	0.003125	0.003401	0.006211	0.003247	0.003185	0	0	0	0	0	0	0	0	0.006173	0.003571	0	0	0	0.005587	0	0	0.006993	0	0	0	0	0.005051	0	0	0	0	0	0	0
chr1	155378383	T	C	rs759878582	ASH1L	29.1	0.837	0.0001536						0	0	0	9.28e-05	0	0	0.000554		0	0	0	0	0	0	0	0	0.006098	0	0	0	0	0	0	0	0	0	0	0	0	0	0	0	0	0	0	0	0	0	0	0	0	0	0	0	0	0	0	0	0	0	0	0	0.003067	0	0	0	0	0	0	0	0	0	0	0	0	0	0	0	0	0	0	0	0	0	0	0	0	0	0	0	0	0	0	0	0	0	0	0	0	0	0
chr1	155610270	G	A	rs762798018	MSTO1	24.8	0.644	0.0002048						0	0	0	0.000278	0.003165	0	0		0	0	0	0	0	0	0	0	0	0	0	0	0	0	0	0	0	0	0	0	0	0	0	0	0	0	0	0	0	0	0	0	0	0	0	0	0	0	0	0	0	0	0	0.003968	0	0	0	0	0	0.003125	0	0	0	0	0	0	0	0	0	0	0	0	0	0	0	0	0	0	0.003086	0	0	0	0	0	0	0	0	0	0	0.003165	0	0	0
chr1	155881236	C	T	rs759130814	SYT11	28.6	0.721	0.0001536						0	0	0	0.000186	0	0	0.000277		0	0	0	0	0	0	0	0	0	0.003378	0	0	0	0	0	0	0	0	0	0	0	0	0	0	0	0	0	0	0	0	0	0	0	0	0	0	0	0	0	0	0	0	0	0.003968	0	0	0	0	0	0	0	0	0	0	0	0	0	0	0	0	0	0	0	0	0	0	0	0	0	0.006849	0	0	0	0	0	0	0	0	0	0	0	0	0
chr1	156065942	G	C	rs199754703	RAB25	25.4	0.838	0.0043509						0.006711	0.001418	0.00189	0.003341	0	0.005482	0.008592		0.03889	0	0	0	0	0	0.007692	0	0	0.006757	0.01613	0	0	0.007937	0.02083	0	0.01339	0.01471	0	0	0	0	0	0.009317	0	0.006173	0.006173	0.0241	0	0	0	0.009434	0.007092	0.002874	0.009091	0.003205	0.002976	0.002732	0.009934	0	0	0	0	0.0119	0.006135	0.003067	0.006098	0.003125	0.003165	0.009375	0.006803	0	0.00974	0.003185	0	0	0.005155	0	0	0	0	0.009375	0	0.003571	0	0	0	0.002793	0	0	0	0	0	0	0	0.005051	0.01587	0.004854	0	0	0	0	0
chr1	156066084	C	T	rs756506665	RAB25	27.1	0.824	0.0002048						0	0	0	0.000371	0	0	0		0	0	0	0	0	0	0	0	0	0	0	0	0	0	0	0	0	0	0	0	0	0	0	0	0	0	0	0	0	0	0	0	0	0	0	0	0	0	0	0	0	0	0	0	0	0	0	0	0	0	0.0102	0	0	0	0	0.003049	0	0	0	0	0	0	0	0	0	0	0	0	0	0	0	0	0	0	0	0	0	0	0	0	0	0	0
chr1	156068344	G	A	rs1008118846	RAB25	31	0.656	0.0001536						0	0	0	0.000278	0	0	0		0	0	0	0	0	0	0	0	0	0	0	0	0	0	0	0	0	0	0	0	0	0	0	0	0	0	0	0	0	0	0	0	0	0	0	0	0	0	0.003311	0	0	0	0	0	0	0	0	0	0.006329	0	0	0	0	0	0	0	0	0	0	0	0	0	0	0	0	0	0	0	0	0	0	0	0	0	0	0	0	0	0	0	0	0	0
chr1	156243142	C	T	rs200610507	BGLAP	26.8	0.82	0.0010749						0.000839	0.000709	0	0.000278	0	0.01754	0	TB_T	0	0	0	0	0	0.006849	0	0	0	0	0	0	0	0	0	0	0	0	0	0	0	0	0	0	0	0	0	0	0	0	0.004386	0	0	0	0	0	0	0.002732	0	0	0	0	0	0	0	0	0	0	0	0	0	0	0	0	0	0	0	0	0	0	0	0	0	0	0	0	0	0	0.003086	0	0	0	0.003165	0	0	0	0.02381	0.03883	0	0	0.01316	0.008929	0
chr1	156311180	G	A	rs2230194	CCT3	23.7	0.738	0.0994574					Y	0.1451	0.08369	0.1002	0.08343	0.1551	0.2029	0.1078		0.1278	0.1833	0.1793	0.1506	0.15	0.137	0.07692	0.1696	0.07927	0.1486	0.1411	0.09302	0.1273	0.07143	0.07639	0.05882	0.125	0.1397	0.1463	0.1329	0.03378	0.05405	0.1875	0.1242	0.09322	0.08951	0.07407	0.09639	0.1477	0.08108	0.1974	0.1226	0.09574	0.06609	0.1545	0.1026	0.08333	0.07377	0.1093	0.08696	0.125	0.06716	0.07333	0.1151	0.09816	0.1104	0.1098	0.02812	0.1044	0.1094	0.06463	0.06832	0.09416	0.06369	0.09581	0.05488	0.06959	0.06494	0.06614	0.08861	0.07627	0.09375	0.08025	0.06786	0.1	0.12	0.05224	0.05307	0.108	0.05479	0.08042	0.08394	0.03165	0.06637	0.03226	0.04545	0.2024	0.199	0.2744	0.1551	0.07895	0.125	0
chr1	156312144	T	G	COSV55289270	CCT3	28.7	0.878	0.0002048						0	0	0	0	0	0.004386	0		0	0	0	0	0	0	0	0	0	0	0	0	0	0	0	0	0	0	0	0	0	0	0	0	0	0	0	0	0	0	0	0	0	0	0	0	0	0	0	0	0	0	0	0	0	0	0	0	0	0	0	0	0	0	0	0	0	0	0	0	0	0	0	0	0	0	0	0	0	0	0	0	0	0	0	0	0	0.01942	0	0	0	0	0
chr1	156333597	C	T	rs773818166	CCT3	31	0.645	0.0003071						0	0	0	9.28e-05	0	0	0.001386		0	0	0	0	0	0	0	0	0.01524	0	0	0	0	0	0	0	0	0	0	0	0	0	0	0	0	0	0	0	0	0	0	0	0	0	0	0	0	0	0	0	0	0	0	0	0	0.003067	0	0	0	0	0	0	0	0	0	0	0	0	0	0	0	0	0	0	0	0	0	0	0	0	0	0	0	0	0	0	0	0	0	0	0	0	0
chr1	156334729	T	C	rs1298149925	CCT3	26.5	0.667	0.0001536						0	0	0	0.000186	0	0	0.000277		0	0	0	0	0	0	0	0	0	0	0	0	0.00303	0	0	0	0	0	0	0	0	0	0	0	0	0	0	0	0	0	0	0	0	0	0	0	0	0	0	0	0	0	0	0	0	0	0	0	0	0	0	0	0	0	0	0	0	0	0	0	0	0	0	0	0	0	0	0.005587	0	0	0	0	0	0	0	0	0	0	0	0	0	0	0
chr1	156377340	G	A	rs2245623	RHBG	27.1	0.881	0.339169						0.3322	0.3191	0.3544	0.3503	0.1361	0.1809	0.3722		0.3444	0.45	0.337	0.3373	0.38	0.2123	0.2846	0.3929	0.3689	0.3345	0.3992	0.3837	0.3455	0.3333	0.4271	0.3824	0.3527	0.3382	0.3171	0.3987	0.2635	0.3378	0.3906	0.4006	0.3305	0.358	0.3796	0.3735	0.3295	0.473	0.2588	0.2453	0.3227	0.3764	0.2455	0.3622	0.4048	0.3661	0.2914	0.2888	0.2566	0.2388	0.3267	0.2897	0.4141	0.365	0.4024	0.375	0.3513	0.3281	0.3503	0.3602	0.3149	0.3854	0.4222	0.3354	0.3557	0.3409	0.3545	0.4114	0.339	0.2969	0.4383	0.325	0.3214	0.3133	0.3731	0.3659	0.287	0.3219	0.3601	0.3431	0.3639	0.3584	0.4355	0.2727	0.1984	0.1893	0.1767	0.1361	0.2105	0.1161	0.27
chr1	156378267	G	A	rs779260313	RHBG	26.4	0.812	0.0014844						0.000839	0.002128	0.004726	0.000928	0	0	0.002772		0	0	0	0	0	0	0.007692	0	0	0	0.004032	0	0.00303	0	0	0	0.01339	0	0	0	0	0.03378	0	0.009317	0.008475	0	0	0.003012	0	0	0	0	0	0.002874	0.01818	0	0	0	0	0	0	0.007463	0	0	0	0	0	0	0.003165	0	0	0	0	0	0.02096	0	0	0	0	0	0	0	0	0	0	0	0	0	0	0	0.003497	0	0	0	0	0	0	0	0	0	0	0	0
chr1	156468055	G	A	rs780880922	MEF2D	28.8	0.663	0.0005631						0	0	0	0.000371	0	0	0.00194		0	0	0	0	0	0	0	0	0	0.02027	0	0	0	0	0	0	0	0	0	0	0	0	0	0.003106	0	0	0	0	0	0	0	0	0	0.002874	0	0	0	0	0	0	0	0	0	0	0	0	0	0	0	0	0	0	0	0	0	0	0	0	0	0	0	0	0	0	0	0	0	0	0.009259	0	0	0	0	0	0	0	0	0	0	0	0	0	0
chr1	156544207	C	T	rs560536788	IQGAP3	29.3	0.718	0.0003071						0	0	0	0.000464	0	0	0.000277		0	0	0	0	0	0	0	0	0.003049	0	0	0	0	0	0	0	0	0	0	0	0	0	0	0	0	0	0	0	0	0	0	0	0	0.002874	0	0	0	0	0	0	0	0	0	0	0	0	0	0	0	0	0	0	0	0	0	0	0.002577	0	0	0	0.02542	0	0	0	0	0	0	0	0	0	0	0	0	0	0	0	0	0	0	0	0	0	0
chr1	156544462	C	T	rs1675138256	IQGAP3	28.6	0.702	0.0001536						0	0	0	9.28e-05	0	0	0.000554		0	0	0	0	0	0	0	0	0	0	0	0	0	0	0.006944	0	0	0	0	0	0	0	0	0	0	0	0	0	0	0	0	0	0	0	0	0	0	0	0	0	0	0	0	0	0	0	0	0	0	0	0	0	0	0	0	0	0	0	0	0	0	0	0	0	0	0	0	0	0	0	0	0	0	0	0.008065	0	0	0	0	0	0	0	0
chr1	156564643	G	A	rs777078133	IQGAP3	31	0.868	0.0005119						0.002517	0.001418	0	0.000278	0	0	0.000554		0	0	0	0.006024	0.01	0	0	0	0	0	0	0	0	0	0.003472	0	0	0	0	0	0	0	0	0	0	0.003086	0	0	0	0	0	0	0	0	0	0	0	0	0	0	0	0	0.006667	0	0.003067	0.006135	0	0	0	0	0	0	0	0	0	0	0	0	0	0.006329	0	0	0	0	0	0	0	0	0	0	0	0	0	0	0	0	0	0	0	0	0	0	0
chr1	156566085	C	T	rs373490687	IQGAP3	32	0.922	0.0020987						0	0.000709	0	0.002784	0	0	0.002772		0	0	0	0	0	0	0	0	0.003049	0.003378	0	0	0	0.007937	0	0	0.02232	0	0	0	0	0	0	0	0	0.003086	0.003086	0	0	0	0	0	0	0	0	0	0	0.01093	0.003311	0	0	0	0	0	0.003067	0.003067	0	0	0.009494	0.003125	0	0	0	0.003185	0	0	0	0	0	0	0	0	0	0	0.007143	0.006667	0	0.005587	0.003086	0	0	0	0	0	0.1129	0	0	0	0	0	0	0	0
chr1	156566430	G	A	rs748745116	IQGAP3	26.1	0.833	0.0002559						0.001678	0.002128	0	0	0	0	0		0	0	0	0	0	0	0.01538	0	0	0	0	0	0	0	0	0	0	0	0	0	0	0	0	0	0	0	0	0	0	0	0	0	0	0	0.01818	0	0	0	0	0	0	0.007463	0	0	0	0	0	0	0	0	0	0	0	0	0	0	0	0	0	0	0	0	0	0	0	0	0	0	0	0	0	0	0	0	0	0	0	0	0	0	0	0	0
chr1	156593999	G	A	rs771620267	NAXE	32	0.658	0.0001536						0	0	0	0.000278	0	0	0		0	0	0	0	0	0	0	0	0	0	0	0	0	0	0	0	0	0	0	0	0	0	0	0	0	0	0	0	0	0	0	0	0	0	0	0	0	0	0	0	0	0	0	0	0	0	0	0	0	0	0	0	0	0	0	0	0	0	0	0	0	0	0	0	0	0	0	0	0	0	0	0	0	0	0.02419	0	0	0	0	0	0	0	0
chr1	156735885	C	T	rs763330536	METTL25B	26.8	0.832	0.0003071						0	0	0	0.000464	0	0	0.000277		0	0	0	0	0	0	0	0	0	0.003378	0	0	0	0	0	0	0	0	0	0	0	0	0	0	0	0	0	0	0	0	0	0	0	0	0	0.003205	0	0	0	0	0	0	0	0	0	0	0	0	0	0	0	0	0	0	0	0	0	0	0	0	0	0	0	0	0	0	0	0	0.006173	0.0137	0	0	0	0	0	0	0	0	0	0	0	0	0
chr1	156737739	C	T	rs752089163	MRPL24	27.5	0.868	0.0002048						0	0	0	0	0	0	0		0	0	0	0	0	0	0	0	0	0	0	0	0	0	0	0	0	0	0	0	0	0	0	0	0	0	0	0	0	0	0	0	0	0	0	0	0	0	0	0	0	0	0	0	0	0	0	0	0	0	0	0	0	0	0	0	0	0	0	0	0	0	0	0	0	0	0	0	0	0	0	0	0	0	0	0	0	0	0	0	0	0	0.04
chr1	156843182	C	T	rs370148974	INSRR	27.5	0.693	0.0009726						0	0.001418	0.00189	0.001021	0	0	0.001109		0	0	0	0	0	0	0	0.008929	0.006098	0	0	0	0	0	0	0	0	0.007353	0.006098	0	0	0	0	0.003106	0	0	0	0	0	0	0.008772	0.009434	0.003546	0.002874	0.009091	0	0.002976	0	0.003311	0	0	0	0	0	0	0	0	0	0	0.003125	0	0	0	0	0	0	0	0	0	0	0	0	0	0	0	0	0	0	0.01235	0	0	0	0	0	0	0	0	0	0	0	0	0	0
chr1	156845163	G	C	rs773562647	INSRR	26	0.649	0.0002559						0	0	0	0.000464	0	0	0		0	0	0	0	0	0	0	0	0	0	0	0	0	0	0	0	0	0	0	0	0	0	0	0	0	0	0	0	0	0	0	0	0	0	0	0	0	0	0	0	0	0	0	0	0	0	0	0	0	0	0	0	0	0	0	0	0	0	0	0	0	0	0	0	0	0	0	0	0.01543	0	0	0	0	0	0	0	0	0	0	0	0	0	0
chr1	156846068	A	C	rs1233234233	INSRR	30	0.788	0.0002559						0	0	0	0	0	0	0.001386		0	0	0	0	0	0	0	0.008929	0	0	0	0.005814	0.006061	0	0	0	0	0	0	0	0	0	0	0.003106	0	0	0	0	0	0	0	0	0	0	0	0	0	0	0	0	0	0	0	0	0	0	0	0	0	0	0	0	0	0	0	0	0	0	0	0	0	0	0	0	0	0	0	0	0	0	0	0	0	0	0	0	0	0	0	0	0	0	0
chr1	156851759	C	T	rs771863438	INSRR	26	0.893	0.0002048						0	0	0	0.000371	0	0	0		0	0	0	0	0	0	0	0	0	0	0	0	0	0	0	0	0	0	0	0	0	0	0	0	0	0	0	0	0	0	0	0	0	0	0	0	0	0	0	0.003106	0	0	0	0	0	0	0	0	0	0	0	0	0	0	0.008982	0	0	0	0	0	0	0	0	0	0	0	0	0	0	0	0	0	0	0	0	0	0	0	0	0	0	0	0
chr1	156852080	C	T	rs199566786	INSRR	23.9	0.665	0.0045045						0.005872	0.005674	0.005671	0.003805	0.006329	0.001096	0.006098		0.01111	0.008333	0.005435	0.009036	0	0	0	0	0	0	0.008065	0.005814	0.006061	0	0	0	0.04018	0.02941	0.0122	0	0	0	0	0.003106	0.01695	0	0.006173	0.009036	0	0	0.004386	0	0.01064	0.002874	0.03636	0	0.002976	0	0.003311	0.003106	0	0.01493	0	0.007937	0.006135	0.006135	0	0	0.01582	0.003125	0	0	0.003247	0	0.01198	0	0	0.003247	0.002646	0.006329	0	0.01562	0.009259	0	0	0	0	0	0.003086	0	0	0	0.003165	0.01327	0	0.0101	0	0.004854	0	0.006329	0	0	0
chr1	156854073	C	T	rs150399755	INSRR	25	0.684	0.0002048						0	0	0	0	0	0	0.001109		0	0	0	0	0	0	0	0	0	0	0	0	0	0	0.01042	0	0	0	0	0	0	0	0	0.003106	0	0	0	0	0	0	0	0	0	0	0	0	0	0	0	0	0	0	0	0	0	0	0	0	0	0	0	0	0	0	0	0	0	0	0	0	0	0	0	0	0	0	0	0	0	0	0	0	0	0	0	0	0	0	0	0	0	0	0
chr1	156854129	C	T	rs150713464	INSRR	28.2	0.801	0.0003583						0	0	0	0.000186	0	0	0.001386		0	0	0	0	0	0	0	0	0	0	0	0	0	0	0	0	0	0	0	0	0	0	0	0.003106	0	0	0.01235	0	0	0	0	0	0	0	0	0	0.002976	0	0	0	0	0	0	0	0	0.003067	0	0	0	0	0	0	0	0	0	0	0	0	0	0	0	0	0	0	0	0	0	0	0	0	0	0	0	0	0	0	0	0	0	0	0	0	0
chr1	156854130	G	A	rs374390533	INSRR	27.6	0.813	0.0037367						0	0.004965	0.004726	0.004083	0	0.001096	0.004435		0	0	0	0	0	0	0	0	0	0.003378	0.0121	0	0	0	0.006944	0	0.004464	0	0	0	0	0.03378	0	0.003106	0.01695	0.003086	0	0.01506	0	0	0	0	0.01064	0.002874	0	0	0.008929	0.008197	0.003311	0	0	0	0	0	0.003067	0	0.0122	0.00625	0.003165	0.003125	0.003401	0	0.006494	0.01274	0	0.009146	0.002577	0.003247	0.002646	0.006329	0	0	0	0.003571	0	0	0	0.00838	0	0.006849	0.006993	0.00365	0.01899	0	0	0.01515	0	0.004854	0	0	0	0	0
chr1	156854184	G	A	rs143369504	INSRR	25.2	0.667	0.0001536						0	0	0	0.000278	0	0	0		0	0	0	0	0	0	0	0	0	0	0	0	0	0	0	0	0	0	0	0	0	0	0	0	0	0	0	0	0	0	0	0	0	0	0	0	0	0	0	0	0	0	0	0	0	0	0	0.00625	0	0	0	0	0.003247	0	0	0	0	0	0	0	0	0	0	0	0	0	0	0	0	0	0	0	0	0	0	0	0	0	0	0	0	0	0
chr1	156876481	A	G	rs976601022	NTRK1	25.3	0.712	0.0001536						0	0	0	9.28e-05	0	0.002193	0		0	0	0	0	0	0	0	0	0	0	0	0	0	0	0	0	0	0	0	0	0	0	0	0	0	0	0	0	0	0	0	0	0	0.002874	0	0	0	0	0	0	0	0	0	0	0	0	0	0	0	0	0	0	0	0	0	0	0	0	0	0	0	0	0	0	0	0	0	0	0	0	0	0	0	0	0	0	0.007937	0	0	0	0	0	0
chr1	156879126	C	T	rs6336	NTRK1	25.3	0.723	0.0481163						0.02852	0.03972	0.03686	0.05568	0.02215	0.005482	0.05127		0.005556	0.01667	0.06522	0.03012	0.02	0.0137	0.03846	0.07143	0.05488	0.02365	0.02823	0.02326	0.06061	0.04762	0.1076	0.02941	0.02232	0.02941	0.04878	0.02532	0.04054	0	0.01562	0.0559	0.05932	0.0679	0.02778	0.06627	0.1023	0.04054	0.04386	0.01887	0.03546	0.06034	0	0.0609	0.02976	0.05738	0.04305	0.04658	0.06579	0.06716	0.006667	0.06746	0.06135	0.04908	0.06098	0.06875	0.03165	0.03438	0.02721	0.04348	0.05195	0.06369	0.06587	0.04268	0.05412	0.06169	0.06614	0.01899	0.05085	0.05	0.1543	0.09286	0.07143	0.05333	0.08209	0.05866	0.04321	0.0137	0.08042	0.04745	0.03797	0.06637	0.02419	0.03535	0.0119	0.004854	0	0.02215	0.01316	0	0.01
chr1	156880143	C	T	rs557254719	NTRK1	26.2	0.748	0.0001536						0	0	0	0	0	0	0.000832		0	0	0	0	0	0	0	0	0	0	0	0.005814	0	0	0	0	0	0	0	0	0	0	0	0	0	0	0	0.006024	0	0	0	0	0	0	0	0	0	0	0	0	0	0	0	0	0	0	0	0	0	0	0	0	0	0	0	0	0	0	0	0	0	0	0	0	0	0	0	0	0	0	0	0	0	0	0	0	0	0	0	0	0	0	0
chr1	156912893	A	C	rs200208483	PEAR1	24.2	0.703	0.0025082						0.000839	0.002837	0.002836	0.003248	0.003165	0	0.001386		0.005556	0	0	0	0	0	0	0.01786	0	0	0.004032	0	0	0	0	0	0	0	0	0	0	0	0	0.006211	0	0	0	0	0.03409	0	0.004386	0	0.003546	0	0	0	0.005952	0.008197	0.009934	0	0	0	0	0	0.009202	0.009202	0.003049	0.003125	0.003165	0.003125	0	0.003106	0	0	0	0	0.005155	0.006494	0.002646	0	0	0.003125	0	0.01071	0	0	0.01493	0	0.006173	0	0.003497	0.00365	0.006329	0	0	0.005051	0	0	0	0.003165	0	0	0
chr1	156927635	G	A	rs773247848	LRRC71	30	0.824	0.0004095						0	0	0	0.000742	0	0	0		0	0	0	0	0	0	0	0	0	0	0	0	0	0	0	0	0	0	0	0	0	0	0	0	0	0	0	0	0	0	0	0	0	0	0	0	0	0	0	0	0	0	0	0	0	0	0	0	0.003165	0	0.01701	0	0	0	0	0	0.002577	0	0	0	0	0	0	0	0	0	0	0	0	0	0	0	0	0.004425	0	0	0	0	0	0	0	0	0
chr1	156958784	C	T	rs142957547	ARHGEF11	23.2	0.657	0.002457						0	0.001418	0	0.003526	0	0.001096	0.00194		0	0	0	0	0	0	0	0	0	0.003378	0	0	0	0	0	0	0	0	0	0	0	0	0	0.003106	0	0	0.009259	0.006024	0	0	0	0	0.01418	0.002874	0	0	0	0.002732	0.003311	0.003106	0	0	0	0	0.003067	0.003067	0	0	0	0	0.003401	0.009317	0.003247	0.006369	0.005988	0.009146	0.005155	0.00974	0	0	0	0.003125	0	0	0	0.006667	0.007463	0.00838	0.006173	0	0.006993	0	0	0.00885	0	0.005051	0	0	0	0	0.01316	0	0
chr1	157099150	C	T	rs367920616	ETV3L	28.7	0.734	0.0003071						0	0.001418	0.000945	0.000278	0	0	0		0	0	0	0	0	0	0	0	0	0	0	0	0	0	0	0	0	0	0.006098	0	0	0	0	0	0	0	0	0	0	0	0	0	0	0	0	0	0	0	0	0.006211	0	0	0	0	0	0	0	0	0	0	0	0	0	0	0	0	0	0	0	0	0	0	0	0	0	0.01333	0	0	0	0	0.003497	0	0	0	0	0	0	0	0	0	0	0	0
chr1	158084547	G	C	rs942354482	KIRREL1	26.4	0.737	0.0001536						0	0	0	0.000278	0	0	0		0	0	0	0	0	0	0	0	0	0	0	0	0	0	0	0	0	0	0	0	0	0	0	0	0	0	0	0	0	0	0	0	0	0	0	0	0	0	0	0	0	0	0	0	0	0	0	0	0	0	0	0	0	0	0	0	0	0	0	0	0	0	0	0	0	0	0	0.002793	0.006173	0	0	0	0	0	0	0	0	0	0	0	0	0	0
chr1	155057053	G	A		ADAM15	27.1	0.751	0.0001024						0	0	0.00189	0	0	0	0		0	0	0	0	0	0	0	0	0	0	0	0	0	0	0	0	0	0	0.0122	0	0	0	0	0	0	0	0	0	0	0	0	0	0	0	0	0	0	0	0	0	0	0	0	0	0	0	0	0	0	0	0	0	0	0	0	0	0	0	0	0	0	0	0	0	0	0	0	0	0	0	0	0	0	0	0	0	0	0	0	0	0	0	0
chr1	155085218	T	C	rs1211641960	EFNA3	32	0.96	0.0001024						0	0	0	9.28e-05	0	0	0.000277		0	0	0	0	0	0	0	0	0	0	0	0	0.00303	0	0	0	0	0	0	0	0	0	0	0	0	0	0	0	0	0	0	0	0	0	0	0	0	0	0	0	0	0	0	0	0.003067	0	0	0	0	0	0	0	0	0	0	0	0	0	0	0	0	0	0	0	0	0	0	0	0	0	0	0	0	0	0	0	0	0	0	0	0	0	0
chr1	155086433	C	A	rs528234396	EFNA3	24.5	0.652	0.0001024						0	0.000709	0	0	0	0.001096	0		0	0	0	0	0	0	0	0	0	0	0	0	0	0	0	0	0	0	0	0	0	0	0	0	0	0	0	0	0	0	0	0.009434	0	0	0	0	0	0	0	0	0	0	0	0	0	0	0	0	0	0	0	0	0	0	0	0	0	0	0	0	0	0	0	0	0	0	0	0	0	0	0	0	0	0	0	0	0	0	0	0	0	0.008929	0
chr1	155131575	G	A	rs78742081	EFNA1	26.5	0.653	0.0001024						0	0	0	9.28e-05	0	0	0.000277		0	0	0	0	0	0	0	0	0	0	0	0	0	0	0	0	0.004464	0	0	0	0	0	0	0	0	0	0	0	0	0	0	0	0	0	0	0	0	0	0	0	0	0	0	0	0	0	0	0.003125	0	0	0	0	0	0	0	0	0	0	0	0	0	0	0	0	0	0	0	0	0	0	0	0	0	0	0	0	0	0	0	0	0	0	0
chr1	155139975	C	T	rs758821383	DPM3	25.9	0.786	0.0001024						0	0	0	0	0	0.002193	0		0	0	0	0	0	0	0	0	0	0	0	0	0	0	0	0	0	0	0	0	0	0	0	0	0	0	0	0	0	0	0	0	0	0	0	0	0	0	0	0	0	0	0	0	0	0	0	0	0	0	0	0	0	0	0	0	0	0	0	0	0	0	0	0	0	0	0	0	0	0	0	0	0	0	0	0	0	0.009709	0	0	0	0	0
chr1	155140110	T	C	rs1557794912	DPM3	32	0.905	0.0001024						0	0	0	0.000186	0	0	0		0	0	0	0	0	0	0	0	0	0	0	0	0	0	0	0	0	0	0	0	0	0	0	0	0	0	0	0	0	0	0	0	0	0	0	0	0	0.002732	0	0	0	0	0	0	0	0	0	0	0	0	0	0	0	0	0	0	0	0	0	0	0	0	0	0	0	0	0	0	0	0	0	0	0	0	0.008065	0	0	0	0	0	0	0	0
chr1	155198444	C	T	rs150766484	THBS3	27.9	0.875	0.0001024						0	0	0.00189	0	0	0	0		0	0	0	0	0	0	0	0	0	0	0	0	0	0	0	0	0	0	0	0	0.01351	0	0	0	0	0	0	0	0	0	0	0	0	0	0	0	0	0	0	0	0	0	0	0	0	0	0	0	0	0	0	0	0	0	0	0	0	0	0	0	0	0	0	0	0	0	0	0	0	0	0	0	0	0	0	0	0	0	0	0	0	0	0
chr1	155236327	C	G	CM057097	GBA1	23.8	0.852	0.0001024						0	0.001418	0	0	0	0	0		0	0	0	0	0	0	0	0	0	0	0	0	0	0	0	0	0	0	0	0	0	0	0	0	0	0	0	0	0	0	0	0	0	0	0	0	0	0	0	0	0	0.01493	0	0	0	0	0	0	0	0	0	0	0	0	0	0	0	0	0	0	0	0	0	0	0	0	0	0	0	0	0	0	0	0	0	0	0	0	0	0	0	0	0
chr1	155239933	C	T	rs78769774	GBA1	27.7	0.789	0.0001024		Pathogenic/Likely pathogenic	criteria provided, multiple submitters, no conflicts	Gaucher disease|Gaucher disease type I		0	0	0	0.000186	0	0	0		0	0	0	0	0	0	0	0	0	0	0	0	0	0	0	0	0	0	0	0	0	0	0	0	0	0	0	0	0	0	0	0	0	0	0	0	0	0	0	0	0	0	0	0	0	0	0	0	0	0	0	0	0	0	0	0	0.005155	0	0	0	0	0	0	0	0	0	0	0	0	0	0	0	0	0	0	0	0	0	0	0	0	0	0
chr1	155239934	G	A	rs1141814	GBA1	29.4	0.712	0.0001024		Pathogenic	criteria provided, multiple submitters, no conflicts	Gaucher disease type I|Gaucher disease|not provided|Lewy body dementia|7 conditions|Parkinson disease, late-onset|See cases		0	0	0	9.28e-05	0	0	0.000277		0	0	0	0	0	0	0	0	0	0	0	0	0	0.007937	0	0	0	0	0	0	0	0	0	0	0	0	0	0	0	0	0	0	0	0	0	0	0	0	0	0	0	0	0	0	0	0	0	0	0	0	0	0	0	0	0	0	0.002577	0	0	0	0	0	0	0	0	0	0	0	0	0	0	0	0	0	0	0	0	0	0	0	0	0	0
chr1	155240033	C	A	rs121908302	GBA1	25	0.862	0.0001024						0	0	0	0.000186	0	0	0		0	0	0	0	0	0	0	0	0	0	0	0	0	0	0	0	0	0	0	0	0	0	0	0	0	0	0	0	0	0	0	0	0	0	0	0	0	0	0	0	0	0	0	0	0	0	0.006098	0	0	0	0	0	0	0	0	0	0	0	0	0	0	0	0	0	0	0	0	0	0	0	0	0	0	0	0	0	0	0	0	0	0	0	0
chr1	155240035	A	C	COSV59171228	GBA1	24.7	0.819	0.0001024	Y					0	0	0	0.000186	0	0	0		0	0	0	0	0	0	0	0	0	0	0	0	0	0	0	0	0	0	0	0	0	0	0	0	0	0	0	0	0	0	0	0	0	0	0	0	0	0	0	0	0	0	0	0	0	0	0.006098	0	0	0	0	0	0	0	0	0	0	0	0	0	0	0	0	0	0	0	0	0	0	0	0	0	0	0	0	0	0	0	0	0	0	0	0
chr1	155240057	T	C	rs142761046	GBA1	22.7	0.724	0.0001024						0	0	0	0	0	0	0		0	0	0	0	0	0	0	0	0	0	0	0	0	0	0	0	0	0	0	0	0	0	0	0	0	0	0	0	0	0	0	0	0	0	0	0	0	0	0	0	0	0	0	0	0	0	0	0	0	0	0	0	0	0	0	0	0	0	0	0	0	0	0	0	0	0	0	0	0	0	0	0	0	0	0	0	0	0	0	0	0	0	0.02
chr1	155287217	G	T		HCN3	26.3	0.838	0.0001024	Y					0	0	0	0.000186	0	0	0		0	0	0	0	0	0	0	0	0	0	0	0	0	0	0	0	0	0	0	0	0	0	0	0	0	0	0	0	0	0	0	0	0	0	0	0	0	0	0	0	0	0	0	0	0	0	0	0	0	0	0	0	0	0.006369	0	0	0	0	0	0	0	0	0	0	0	0	0	0	0	0	0	0	0	0	0	0	0	0	0	0	0	0	0
chr1	155342010	G	A	rs1298178532	ASH1L	31	0.832	0.0001024						0	0	0	0	0	0	0.000554		0	0	0	0	0	0	0	0	0	0	0	0	0	0	0.006944	0	0	0	0	0	0	0	0	0	0	0	0	0	0	0	0	0	0	0	0	0	0	0	0	0	0	0	0	0	0	0	0	0	0	0	0	0	0	0	0	0	0	0	0	0	0	0	0	0	0	0	0	0	0	0	0	0	0	0	0	0	0	0	0	0	0	0	0
chr1	155380061	C	A		ASH1L	32	0.859	0.0001024	Y					0	0	0	0	0	0	0.000554		0	0	0	0	0	0	0	0	0.006098	0	0	0	0	0	0	0	0	0	0	0	0	0	0	0	0	0	0	0	0	0	0	0	0	0	0	0	0	0	0	0	0	0	0	0	0	0	0	0	0	0	0	0	0	0	0	0	0	0	0	0	0	0	0	0	0	0	0	0	0	0	0	0	0	0	0	0	0	0	0	0	0	0	0
chr1	155438997	G	A	COSV104680633	ASH1L	29.1	0.656	0.0001024						0	0	0	9.28e-05	0	0	0.000277		0	0	0	0	0	0	0	0	0	0	0	0	0	0	0	0	0	0	0	0	0	0	0	0	0	0	0.003086	0	0	0	0	0	0	0	0	0	0	0	0	0	0	0	0	0	0	0	0	0	0	0	0	0	0	0	0.002994	0	0	0	0	0	0	0	0	0	0	0	0	0	0	0	0	0	0	0	0	0	0	0	0	0	0	0	0
chr1	156011842	G	A	rs200705091	SSR2	29.7	0.675	0.0001024						0	0	0	0.000186	0	0	0		0	0	0	0	0	0	0	0	0	0	0	0	0	0	0	0	0	0	0	0	0	0	0	0	0	0	0	0	0	0	0	0	0	0	0	0	0	0	0	0	0	0	0	0	0	0	0	0	0	0	0	0	0	0	0	0	0	0	0	0	0	0	0	0	0	0	0	0	0	0	0.003497	0.00365	0	0	0	0	0	0	0	0	0	0	0
chr1	156065926	A	G	rs61751627	RAB25	29.7	0.703	0.0001024						0	0	0	0.000186	0	0	0		0	0	0	0	0	0	0	0	0	0	0	0	0	0	0	0	0	0	0	0	0	0	0	0	0	0	0	0	0	0	0	0	0	0	0	0	0	0	0	0	0	0	0	0	0	0	0	0	0	0	0	0	0	0	0	0	0.002577	0	0	0	0	0	0	0	0	0	0	0.002793	0	0	0	0	0	0	0	0	0	0	0	0	0	0	0
chr1	156068433	G	A		RAB25	28.2	0.774	0.0001024	Y					0	0	0.00189	0	0	0	0		0	0	0	0	0	0	0	0	0	0	0	0	0	0	0	0	0	0	0.0122	0	0	0	0	0	0	0	0	0	0	0	0	0	0	0	0	0	0	0	0	0	0	0	0	0	0	0	0	0	0	0	0	0	0	0	0	0	0	0	0	0	0	0	0	0	0	0	0	0	0	0	0	0	0	0	0	0	0	0	0	0	0	0	0
chr1	156135991	C	T	rs749784223	LMNA	25.8	0.683	0.0001024						0	0	0	0.000186	0	0	0		0	0	0	0	0	0	0	0	0	0	0	0	0	0	0	0	0	0	0	0	0	0	0	0	0	0	0	0	0	0	0	0	0	0	0	0	0	0	0	0	0	0	0	0	0	0	0	0.00625	0	0	0	0	0	0	0	0	0	0	0	0	0	0	0	0	0	0	0	0	0	0	0	0	0	0	0	0	0	0	0	0	0	0	0
chr1	156136311	C	T	rs755686359	LMNA	29.7	0.67	0.0001024						0	0	0	0.000186	0	0	0		0	0	0	0	0	0	0	0	0	0	0	0	0	0	0	0	0	0	0	0	0	0	0	0	0	0	0	0	0	0	0	0	0	0	0	0	0	0.005464	0	0	0	0	0	0	0	0	0	0	0	0	0	0	0	0	0	0	0	0	0	0	0	0	0	0	0	0	0	0	0	0	0	0	0	0	0	0	0	0	0	0	0	0	0
chr1	156175102	G	C	rs148744804	SEMA4A	23.8	0.671	0.0001024						0	0	0	0.000186	0	0	0		0	0	0	0	0	0	0	0	0	0	0	0	0	0	0	0	0	0	0	0	0	0	0	0	0	0	0	0	0	0	0	0	0	0	0	0	0	0	0	0	0	0	0	0	0	0	0	0	0	0	0	0	0	0	0	0	0	0	0	0	0	0	0	0	0	0	0	0	0	0	0.006993	0	0	0	0	0	0	0	0	0	0	0	0
chr1	156310969	C	T	rs201507712	CCT3	30	0.75	0.0001024						0.001678	0	0	0	0	0	0		0	0	0.01087	0	0	0	0	0	0	0	0	0	0	0	0	0	0	0	0	0	0	0	0	0	0	0	0	0	0	0	0	0	0	0	0	0	0	0	0	0	0	0	0	0	0	0	0	0	0	0	0	0	0	0	0	0	0	0	0	0	0	0	0	0	0	0	0	0	0	0	0	0	0	0	0	0	0	0	0	0	0	0	0
chr1	156311080	T	C	rs781769867	CCT3	25.9	0.661	0.0001024						0	0	0	9.28e-05	0	0	0		0	0	0	0	0	0	0	0	0	0	0	0	0	0	0	0	0	0	0	0	0	0	0	0	0	0	0	0	0	0	0	0	0	0	0	0	0	0	0	0	0	0	0	0	0	0	0	0	0	0	0.003401	0	0	0	0	0	0	0	0	0	0	0	0	0	0	0	0	0	0	0	0	0	0	0	0	0	0	0	0	0	0	0	0
chr1	156535242	C	T	rs554360086	IQGAP3	25.7	0.909	0.0001024						0	0	0	0	0	0	0.000554		0	0	0	0	0	0	0	0	0.003049	0	0.004032	0	0	0	0	0	0	0	0	0	0	0	0	0	0	0	0	0	0	0	0	0	0	0	0	0	0	0	0	0	0	0	0	0	0	0	0	0	0	0	0	0	0	0	0	0	0	0	0	0	0	0	0	0	0	0	0	0	0	0	0	0	0	0	0	0	0	0	0	0	0	0	0
chr1	156538852	T	C		IQGAP3	24.4	0.761	0.0001024	Y					0	0	0	0.000186	0	0	0		0	0	0	0	0	0	0	0	0	0	0	0	0	0	0	0	0	0	0	0	0	0	0	0	0	0	0	0	0	0	0	0	0	0	0	0	0	0	0	0	0	0	0	0	0	0	0	0	0	0	0	0	0	0	0	0	0	0	0	0	0	0	0	0	0	0	0	0	0	0	0.006993	0	0	0	0	0	0	0	0	0	0	0	0
chr1	156538959	C	T	rs377284542	IQGAP3	28.2	0.701	0.0001024						0	0.000709	0	9.28e-05	0	0	0		0	0	0	0	0	0	0	0	0	0	0	0	0	0	0	0	0	0	0	0	0	0	0	0	0	0	0	0	0	0	0	0	0.003546	0	0	0	0	0	0	0	0	0	0	0	0	0	0	0	0	0	0	0	0	0	0	0	0	0	0	0	0	0	0	0	0	0	0	0	0	0	0	0	0.003165	0	0	0	0	0	0	0	0	0	0
chr1	156539428	C	T	rs751536368	IQGAP3	28.9	0.812	0.0001024						0	0	0	0.000186	0	0	0		0	0	0	0	0	0	0	0	0	0	0	0	0	0	0	0	0	0	0	0	0	0	0	0	0	0	0	0	0	0	0	0	0	0	0	0	0	0.005464	0	0	0	0	0	0	0	0	0	0	0	0	0	0	0	0	0	0	0	0	0	0	0	0	0	0	0	0	0	0	0	0	0	0	0	0	0	0	0	0	0	0	0	0	0
chr1	156548153	G	A	rs768155797	IQGAP3	29.2	0.889	0.0001024						0	0	0	0.000186	0	0	0		0	0	0	0	0	0	0	0	0	0	0	0	0	0	0	0	0	0	0	0	0	0	0	0	0	0	0	0	0	0	0	0	0	0	0	0	0	0	0	0	0	0	0	0	0	0.003067	0	0	0	0	0	0	0	0	0	0	0	0	0	0	0	0	0	0	0	0	0	0	0	0	0.003497	0	0	0	0	0	0	0	0	0	0	0	0
chr1	156582383	G	A	rs368625150	TTC24	26.7	0.778	0.0001024						0	0	0	0.000186	0	0	0		0	0	0	0	0	0	0	0	0	0	0	0	0	0	0	0	0	0	0	0	0	0	0	0	0	0	0	0	0	0	0	0	0	0	0	0	0	0	0	0	0	0	0	0	0	0	0	0	0.003165	0	0	0	0	0	0	0	0	0	0	0	0	0	0	0	0	0	0	0	0	0	0	0	0	0	0	0.005051	0	0	0	0	0	0	0
chr1	156677147	G	A	rs767333105	NES	29	0.668	0.0001024						0	0	0	0.000186	0	0	0		0	0	0	0	0	0	0	0	0	0	0	0	0	0	0	0	0	0	0	0	0	0	0	0	0	0	0	0	0	0	0	0	0	0	0	0	0	0	0	0.003106	0	0	0	0	0	0	0	0	0	0	0	0	0	0	0	0	0	0	0	0	0	0	0	0	0	0	0	0	0	0	0	0.00365	0	0	0	0	0	0	0	0	0	0	0
chr1	156841085	A	T		INSRR	29.7	0.918	0.0001024	Y					0	0	0	0	0	0	0.000554		0	0	0	0	0	0	0	0	0.006098	0	0	0	0	0	0	0	0	0	0	0	0	0	0	0	0	0	0	0	0	0	0	0	0	0	0	0	0	0	0	0	0	0	0	0	0	0	0	0	0	0	0	0	0	0	0	0	0	0	0	0	0	0	0	0	0	0	0	0	0	0	0	0	0	0	0	0	0	0	0	0	0	0	0
chr1	156841753	G	A	rs773196691	INSRR	32	0.747	0.0001024						0	0	0	0.000186	0	0	0		0	0	0	0	0	0	0	0	0	0	0	0	0	0	0	0	0	0	0	0	0	0	0	0	0	0	0	0	0	0	0	0	0	0.002874	0	0	0	0	0	0	0	0	0	0	0	0	0	0	0	0	0.003401	0	0	0	0	0	0	0	0	0	0	0	0	0	0	0	0	0	0	0	0	0	0	0	0	0	0	0	0	0	0	0	0
chr1	156843213	C	T	rs754447025	INSRR	28.3	0.88	0.0001024						0	0.000709	0	0	0	0	0.000277		0	0	0	0	0	0	0	0	0	0.003378	0	0	0	0	0	0	0	0	0	0	0	0	0	0	0	0	0	0	0	0	0	0	0	0	0	0	0	0	0	0	0	0.007463	0	0	0	0	0	0	0	0	0	0	0	0	0	0	0	0	0	0	0	0	0	0	0	0	0	0	0	0	0	0	0	0	0	0	0	0	0	0	0	0	0
chr1	156864377	T	A	rs139140006	NTRK1	26.8	0.757	0.0001024						0	0	0	0.000186	0	0	0		0	0	0	0	0	0	0	0	0	0	0	0	0	0	0	0	0	0	0	0	0	0	0	0	0	0	0	0	0	0	0	0	0	0	0	0	0	0	0	0	0	0	0	0	0	0	0	0	0	0	0	0	0	0	0	0	0	0	0.002646	0	0	0	0	0	0	0	0	0.002793	0	0	0	0	0	0	0	0	0	0	0	0	0	0	0
chr1	156876490	T	C	rs769636137	NTRK1	27.7	0.744	0.0001024						0	0	0	0.000186	0	0	0		0	0	0	0	0	0	0	0	0	0	0	0	0	0	0	0	0	0	0	0	0	0	0	0	0	0	0	0	0	0	0	0	0	0	0	0	0	0	0	0	0	0	0	0	0	0	0	0	0	0	0	0	0	0	0	0	0	0	0.005291	0	0	0	0	0	0	0	0	0	0	0	0	0	0	0	0	0	0	0	0	0	0	0	0
chr1	156910717	G	T	rs1367204625	PEAR1	29.6	0.847	0.0001024						0	0	0	0.000186	0	0	0		0	0	0	0	0	0	0	0	0	0	0	0	0	0	0	0	0	0	0	0	0	0	0	0	0	0	0	0	0	0	0	0	0	0.005747	0	0	0	0	0	0	0	0	0	0	0	0	0	0	0	0	0	0	0	0	0	0	0	0	0	0	0	0	0	0	0	0	0	0	0	0	0	0	0	0	0	0	0	0	0	0	0	0	0
chr1	156960459	G	A	rs1269250822	ARHGEF11	32	0.753	0.0001024						0	0	0	0.000186	0	0	0		0	0	0	0	0	0	0	0	0	0	0	0	0	0	0	0	0	0	0	0	0	0	0	0	0	0	0	0	0	0	0.004386	0	0	0	0	0	0	0	0	0	0	0	0	0	0	0	0	0	0	0	0	0	0	0	0	0.003049	0	0	0	0	0	0	0	0	0	0	0	0	0	0	0	0	0	0	0	0	0	0	0	0	0	0	0
chr1	157543060	A	C		FCRL5	22.9	0.714	0.0001024	Y					0.001678	0	0	0	0	0	0		0	0	0	0	0.02	0	0	0	0	0	0	0	0	0	0	0	0	0	0	0	0	0	0	0	0	0	0	0	0	0	0	0	0	0	0	0	0	0	0	0	0	0	0	0	0	0	0	0	0	0	0	0	0	0	0	0	0	0	0	0	0	0	0	0	0	0	0	0	0	0	0	0	0	0	0	0	0	0	0	0	0	0	0
chr1	158086672	G	A	rs749029312	KIRREL1	27	0.695	0.0001024						0	0	0	0	0	0.002193	0		0	0	0	0	0	0	0	0	0	0	0	0	0	0	0	0	0	0	0	0	0	0	0	0	0	0	0	0	0	0	0	0	0	0	0	0	0	0	0	0	0	0	0	0	0	0	0	0	0	0	0	0	0	0	0	0	0	0	0	0	0	0	0	0	0	0	0	0	0	0	0	0	0	0	0	0	0.007937	0	0	0	0	0	0
chr1	158563240	C	T	rs779938319	OR6P1	25.4	0.679	0.0003071						0	0.002128	0	0	0	0.003289	0		0	0	0	0	0	0	0	0	0	0	0	0	0	0	0	0	0	0	0	0	0	0	0	0	0	0	0	0	0	0	0	0.0283	0	0	0	0	0	0	0	0	0	0	0	0	0	0	0	0	0	0	0	0	0	0	0	0	0	0	0	0	0	0	0	0	0	0	0	0	0	0	0	0	0	0	0	0	0.0119	0	0	0	0	0	0
chr1	158615238	G	C	rs1427633138	SPTA1	24.1	0.727	0.0003071						0.001678	0	0	0.000371	0	0	0		0.005556	0	0	0	0	0	0.007692	0	0	0	0	0	0	0	0	0	0	0	0	0	0	0	0	0	0	0	0	0	0	0	0	0	0	0	0	0	0	0	0.006623	0.003106	0	0	0	0	0	0	0	0	0	0	0	0	0	0	0.002994	0	0	0	0	0	0	0	0	0	0	0	0	0	0	0	0	0	0	0	0	0	0	0	0	0	0	0	0
chr1	158620415	A	C	rs2101760861	SPTA1	31	0.769	0.0002048						0	0	0.000945	0	0	0	0.000832		0	0	0	0	0	0	0	0	0	0	0	0	0.009091	0	0	0.01471	0	0	0	0	0	0	0	0	0	0	0	0	0	0	0	0	0	0	0	0	0	0	0	0	0	0	0	0	0	0	0	0	0	0	0	0	0	0	0	0	0	0	0	0	0	0	0	0	0	0	0	0	0	0	0	0	0	0	0	0	0	0	0	0	0	0	0
chr1	159193915	C	T		CADM3	25.4	0.752	0.0001536	Y					0	0	0	0.000278	0	0	0		0	0	0	0	0	0	0	0	0	0	0	0	0	0	0	0	0	0	0	0	0	0	0	0	0	0	0	0	0	0	0	0	0	0	0	0	0	0	0	0	0	0	0	0	0	0	0.009146	0	0	0	0	0	0	0	0	0	0	0	0	0	0	0	0	0	0	0	0	0	0	0	0	0	0	0	0	0	0	0	0	0	0	0	0
chr1	159781153	G	A	rs544340134	DUSP23	31	0.647	0.0013309						0.002517	0	0	0.001392	0	0	0.002217		0	0	0.005435	0.006024	0	0	0	0	0.003049	0.01014	0	0	0.00303	0.007937	0	0	0	0	0	0	0	0	0	0.003106	0	0	0.003086	0	0	0	0	0	0.003546	0	0	0	0	0	0	0	0	0	0	0	0	0	0	0	0.003165	0	0.003401	0	0	0.006369	0	0.006098	0.002577	0	0	0	0	0.003125	0	0.003571	0	0	0	0	0.009259	0.006849	0.003497	0	0	0	0	0	0	0	0	0	0	0	0
chr1	159782271	G	A	rs748756501	DUSP23	29.7	0.714	0.0002048						0	0	0	0	0	0	0.001109		0	0	0	0	0	0	0	0	0.003049	0	0	0	0	0	0	0	0	0	0	0	0	0	0	0.009317	0	0	0	0	0	0	0	0	0	0	0	0	0	0	0	0	0	0	0	0	0	0	0	0	0	0	0	0	0	0	0	0	0	0	0	0	0	0	0	0	0	0	0	0	0	0	0	0	0	0	0	0	0	0	0	0	0	0	0
chr1	159920442	T	A	rs552686279	TAGLN2	25.5	0.683	0.0003583						0.004195	0	0	0	0	0	0.000554		0.02778	0	0	0	0	0	0	0	0	0	0	0	0	0	0	0	0	0	0	0	0	0	0	0	0	0	0.006173	0	0	0	0	0	0	0	0	0	0	0	0	0	0	0	0	0	0	0	0	0	0	0	0	0	0	0	0	0	0	0	0	0	0	0	0	0	0	0	0	0	0	0	0	0	0	0	0	0	0	0	0	0	0	0	0
chr1	160030967	T	C	rs777006389	PIGM	31	0.646	0.0001536						0	0	0	0.000278	0	0	0		0	0	0	0	0	0	0	0	0	0	0	0	0	0	0	0	0	0	0	0	0	0	0	0	0	0	0	0	0	0	0	0	0	0	0	0	0	0	0	0	0	0	0	0	0	0	0	0	0	0	0.003401	0	0	0	0.005988	0	0	0	0	0	0	0	0	0	0	0	0	0	0	0	0	0	0	0	0	0	0	0	0	0	0	0	0
chr1	160129267	G	A	rs562278306	ATP1A2	33	0.708	0.0006654						0	0	0	0.000278	0	0	0.002772		0	0	0	0	0	0	0	0	0	0	0	0	0.0303	0	0	0	0	0	0	0	0	0	0	0	0	0	0	0	0	0	0	0	0	0	0	0	0.005952	0	0	0.003106	0	0	0	0	0	0	0	0	0	0	0	0	0	0	0	0	0	0	0	0	0	0	0	0	0	0	0	0	0	0	0	0	0	0	0	0	0	0	0	0	0	0	0
chr1	160134547	A	G	rs201977531	ATP1A2	25.3	0.667	0.0002048						0	0	0	0	0	0	0.001109		0	0	0	0	0	0	0	0	0	0	0	0	0	0	0	0	0	0	0	0	0	0	0	0	0	0	0.01235	0	0	0	0	0	0	0	0	0	0	0	0	0	0	0	0	0	0	0	0	0	0	0	0	0	0	0	0	0	0	0	0	0	0	0	0	0	0	0	0	0	0	0	0	0	0	0	0	0	0	0	0	0	0	0	0
chr1	160136987	C	G		ATP1A2	23.5	0.778	0.0002048	Y					0	0	0	0.000371	0	0	0		0	0	0	0	0	0	0	0	0	0	0	0	0	0	0	0	0	0	0	0	0	0	0	0	0	0	0	0	0	0	0	0	0	0	0	0	0.002976	0	0	0.003106	0	0	0	0	0	0	0	0	0	0	0	0	0	0	0	0.006098	0	0	0	0	0	0	0	0	0	0	0	0	0	0	0	0	0	0	0	0	0	0	0	0	0	0	0
chr1	160155108	C	A	rs763336663	ATP1A4	22.4	0.675	0.0002048						0	0	0	0.000278	0	0	0.000277		0	0	0	0	0	0	0	0	0	0	0	0.005814	0	0	0	0	0	0	0	0	0	0	0	0	0	0	0	0	0	0	0	0	0	0	0	0	0	0	0	0	0	0	0	0	0	0	0	0	0	0	0	0	0	0	0	0.003049	0	0	0	0	0	0	0	0	0	0	0	0	0	0.006849	0.003497	0	0	0	0	0	0	0	0	0	0	0	0
chr1	160159018	G	A	rs759224176	ATP1A4	31	0.822	0.0004095						0	0.000709	0	0.000557	0	0	0.000277		0	0	0	0	0	0	0	0	0	0	0	0.005814	0	0	0	0	0	0	0	0	0	0	0	0	0	0	0	0	0	0	0	0	0	0	0	0	0	0	0	0	0	0	0	0	0	0	0	0.003125	0	0	0	0	0.003247	0.003185	0	0	0	0	0.005291	0	0	0	0	0	0	0	0	0	0	0	0	0	0.003165	0.004425	0	0	0	0	0	0	0	0	0
chr1	160166553	G	A	rs200507673	ATP1A4	24.1	0.772	0.000819						0	0.000709	0	0.000557	0	0	0.002494		0	0	0	0	0	0	0	0	0	0	0	0	0	0	0	0	0.008929	0	0	0	0	0	0	0.003106	0.02542	0.006173	0.003086	0	0	0	0	0	0	0	0	0	0	0	0	0	0	0	0	0.003968	0	0.003067	0	0.003125	0	0	0	0	0	0	0	0	0.002577	0.003247	0	0	0	0	0	0	0	0	0	0	0	0	0	0.00365	0.003165	0	0	0	0	0	0	0	0	0	0
chr1	160166640	G	A	rs149462135	ATP1A4	29.3	0.911	0.0004607						0	0	0	0.000557	0	0	0.000554		0	0	0	0	0	0	0	0	0.006098	0	0	0	0	0	0	0	0	0	0	0	0	0	0	0	0	0	0	0	0	0	0	0	0	0	0	0	0	0	0	0	0	0	0	0	0	0	0	0	0	0	0.003401	0	0	0.006369	0	0	0.002577	0	0.002646	0	0	0	0	0	0	0	0	0	0	0	0	0.00365	0	0	0	0	0	0	0	0	0	0	0
chr1	160167018	G	A	rs143324502	ATP1A4	28	0.7	0.0004607						0.000839	0.000709	0	0.00065	0	0	0		0	0	0.005435	0	0	0	0	0	0	0	0	0	0	0	0	0	0	0	0	0	0	0	0	0	0	0	0	0	0	0	0	0	0	0	0	0	0	0	0.003311	0	0	0	0	0	0	0	0.01829	0	0	0	0	0	0	0	0	0	0	0	0	0	0	0	0	0	0	0	0	0	0	0	0	0	0.003165	0	0	0	0	0	0	0	0	0	0
chr1	160167311	C	T	rs759637220	ATP1A4	25.6	0.713	0.0004095						0	0	0	0.00065	0	0.001096	0		0	0	0	0	0	0	0	0	0	0	0	0	0	0	0	0	0	0	0	0	0	0	0	0	0	0	0	0	0	0	0	0	0	0	0	0	0	0	0	0	0	0	0	0	0	0	0	0	0	0	0	0	0	0	0	0	0	0	0	0	0	0	0	0	0.007143	0	0	0	0	0.03425	0.003497	0	0	0	0	0	0	0	0	0	0	0.008929	0
chr1	160171431	C	T	rs762637659	ATP1A4	24.9	0.736	0.0001536						0	0	0	9.28e-05	0	0	0.000554		0	0	0	0	0	0	0	0	0	0	0	0	0	0	0	0	0	0	0	0	0	0	0	0	0	0	0.006173	0	0	0	0	0	0	0	0	0	0	0	0	0	0	0	0	0	0.003067	0	0	0	0	0	0	0	0	0	0	0	0	0	0	0	0	0	0	0	0	0	0	0	0	0	0	0	0	0	0	0	0	0	0	0	0	0	0
chr1	160171735	A	G	rs79938119	ATP1A4	22.4	0.682	0.0035319						0.003356	0.01064	0	0.001485	0.02215	0.02412	0.001386		0	0	0	0	0	0.0274	0	0	0.01524	0	0	0	0	0	0	0	0	0	0	0	0	0	0	0	0	0	0	0	0	0	0.01754	0.0566	0	0	0	0	0.002976	0	0	0.003106	0	0	0	0	0	0	0	0	0.003165	0	0	0	0.003247	0.003185	0	0.003049	0.002577	0.003247	0	0	0	0	0	0	0	0.04	0.007463	0.002793	0.006173	0	0	0.00365	0.006329	0	0	0	0.007937	0.02913	0.03383	0.02215	0.02632	0.02679	0
chr1	160171741	G	A	rs376255645	ATP1A4	26.2	0.821	0.0003071						0	0	0	9.28e-05	0.006329	0.003289	0		0	0	0	0	0	0	0	0	0	0	0	0	0	0	0	0	0	0	0	0	0	0	0	0	0	0	0	0	0	0	0	0	0	0.002874	0	0	0	0	0	0	0	0	0	0	0	0	0	0	0	0	0	0	0	0	0	0	0	0	0	0	0	0	0	0	0	0	0	0	0	0	0	0	0	0	0	0	0	0	0	0.006329	0	0.02679	0
chr1	160174137	G	A	rs1653364925	ATP1A4	24.9	0.939	0.0005119						0.006711	0	0.000945	0	0	0	0.000277		0.005556	0	0.005435	0.003012	0.05	0	0	0	0	0	0.004032	0	0	0	0	0	0	0	0.006098	0	0	0	0	0	0	0	0	0	0	0	0	0	0	0	0	0	0	0	0	0	0	0	0	0	0	0	0	0	0	0	0	0	0	0	0	0	0	0	0	0	0	0	0	0	0	0	0	0	0	0	0	0	0	0	0	0	0	0	0	0	0	0	0
chr1	160174591	G	A	rs541186408	ATP1A4	26.9	0.92	0.0014844						0	0	0	0.00232	0	0	0.000832		0	0	0	0	0	0	0	0	0	0	0	0	0	0	0.006944	0	0	0	0	0	0	0	0	0.003106	0	0	0	0	0	0	0	0	0	0	0	0	0	0	0	0	0	0	0	0	0	0	0	0	0.006329	0	0.003401	0	0	0.009554	0	0	0.005155	0	0	0	0	0	0.0463	0	0	0	0	0.002793	0	0.006849	0	0	0	0	0	0	0	0	0	0	0	0	0
chr1	160174606	G	A	rs138546868	ATP1A4	26.3	0.948	0.0003583						0	0.000709	0	0.000464	0	0	0.000277		0	0	0	0	0	0	0	0	0	0	0.004032	0	0	0	0	0	0	0	0	0	0	0	0	0	0	0	0	0	0	0	0	0	0	0	0	0	0	0	0	0	0	0	0	0	0	0	0	0	0.003165	0	0	0	0.003247	0.003185	0	0	0	0	0	0	0	0	0	0	0	0	0.007463	0.005587	0	0	0	0	0	0	0	0	0	0	0	0	0	0	0
chr1	160174675	G	A	rs767194862	ATP1A4	26.8	0.738	0.0003583						0	0.000709	0.003781	9.28e-05	0	0	0.000277		0	0	0	0	0	0	0	0	0	0	0	0	0	0	0	0	0.004464	0	0	0	0.02703	0	0	0	0	0	0	0	0	0	0	0	0	0	0	0	0	0	0	0	0.006579	0	0	0	0	0	0	0	0	0	0	0	0	0	0	0	0	0	0	0	0	0	0	0.003571	0	0	0	0	0	0	0	0	0	0	0	0	0	0	0	0	0	0	0
chr1	160174729	G	A	rs148265962	ATP1A4	23.3	0.684	0.0004607						0.000839	0.001418	0.00189	0.000371	0	0	0		0	0	0.005435	0	0	0	0	0	0	0	0	0	0	0	0	0	0	0	0.0122	0	0	0	0	0	0	0	0	0	0	0	0	0	0.003546	0.002874	0	0	0.002976	0	0.003311	0	0	0	0.01333	0	0	0	0	0	0	0	0	0	0	0	0	0	0	0	0	0	0	0	0	0	0	0	0	0	0	0	0	0	0	0	0	0	0	0	0	0	0	0	0
chr1	160176488	A	G	rs751434131	ATP1A4	23.6	0.733	0.000819						0.008389	0	0	0.000557	0	0	0		0	0	0.01087	0.02108	0	0	0.007692	0	0	0	0	0	0	0	0	0	0	0	0	0	0	0	0	0	0	0	0	0	0	0	0	0	0.007092	0	0	0	0.002976	0	0	0	0	0	0	0	0	0	0	0	0	0	0	0	0	0	0.002994	0	0	0	0.002646	0	0	0	0	0	0	0	0	0.002793	0	0	0	0	0	0	0	0	0	0	0	0	0	0	0
chr1	160190881	G	A	rs140253806	CASQ1	28.4	0.668	0.0079341						0.002517	0.003546	0.0189	0.009465	0	0.002193	0.005266	DR_T	0	0	0	0.003012	0	0.0137	0	0.01786	0.003049	0.006757	0.0121	0.01744	0.00303	0	0	0	0	0	0.006098	0.006329	0.07432	0	0	0.006211	0	0	0	0.01506	0	0.0473	0.004386	0.009434	0.003546	0.02011	0	0.009615	0.01786	0.005464	0.009934	0.003106	0	0.007463	0	0.01984	0.01227	0.006135	0.01829	0.003125	0.006329	0.003125	0.0102	0.01242	0.01299	0.003185	0.02096	0.009146	0.007732	0.003247	0.007937	0.006329	0.008475	0.009375	0	0.01071	0.01429	0	0	0.01397	0.003086	0.0274	0.003497	0.007299	0.006329	0.02212	0	0.005051	0	0.004854	0	0	0	0.008929	0.03
chr1	160190885	G	A	rs138101305	CASQ1	27.1	0.829	0.0020475						0.000839	0.002128	0	0.003155	0	0	0.000554		0	0	0	0.003012	0	0	0	0	0	0	0	0	0.00303	0	0	0	0.004464	0	0	0	0	0	0	0	0	0	0	0	0	0	0.008772	0	0.003546	0.002874	0	0	0.002976	0	0.01325	0.003106	0.01316	0	0	0.01984	0	0	0	0	0	0.00625	0	0	0.003247	0	0.005988	0	0.002577	0	0.002646	0	0	0.00625	0	0.003571	0.02857	0	0	0	0	0	0.006993	0	0.003165	0.00885	0	0.005051	0	0	0	0	0	0	0
chr1	160190894	G	A	rs368579149	CASQ1	29.1	0.827	0.0003071						0	0	0	0.000557	0	0	0		0	0	0	0	0	0	0	0	0	0	0	0	0	0	0	0	0	0	0	0	0	0	0	0	0	0	0	0	0	0	0	0	0	0	0	0	0.002976	0	0	0	0	0	0	0	0	0	0	0	0	0	0	0	0	0.009554	0	0	0	0	0	0	0	0	0.003086	0	0	0	0	0.002793	0	0	0	0	0	0	0	0	0	0	0	0	0	0	0
chr1	160192835	G	A	rs534353615	CASQ1	26	0.736	0.0007678						0	0	0	0.000835	0.006329	0	0.001109		0	0	0	0	0	0	0	0	0	0	0	0.005814	0	0	0	0	0.004464	0	0	0	0	0	0.01562	0.003106	0	0	0	0	0	0	0	0	0	0	0	0	0.002976	0	0	0	0	0	0	0	0	0	0	0	0	0.003125	0	0	0	0	0	0.003049	0.002577	0	0	0	0	0	0	0	0.007143	0	0	0.005587	0.003086	0	0	0	0	0.004425	0	0	0	0	0	0.006329	0	0	0
chr1	160192841	G	A	rs143532190	CASQ1	25.2	0.647	0.0002559						0	0	0.004726	0	0	0	0		0	0	0	0	0	0	0	0	0	0	0	0	0	0	0	0	0	0	0	0.03165	0	0	0	0	0	0	0	0	0	0	0	0	0	0	0	0	0	0	0	0	0	0	0	0	0	0	0	0	0	0	0	0	0	0	0	0	0	0	0	0	0	0	0	0	0	0	0	0	0	0	0	0	0	0	0	0	0	0	0	0	0	0	0
chr1	160195094	T	C	rs372771687	CASQ1	26.2	0.836	0.0002048						0	0	0	9.28e-05	0	0	0.000554		0	0	0	0	0	0	0	0.008929	0	0	0	0	0	0	0	0	0	0	0	0	0	0	0	0.003106	0	0	0	0	0	0	0	0	0	0	0	0	0	0	0	0	0	0	0	0	0	0	0	0	0	0	0	0	0	0	0	0	0	0	0	0	0	0	0	0	0	0	0	0	0.003086	0	0	0	0	0	0	0	0	0	0	0	0	0	0
chr1	160195117	T	A	rs759544619	CASQ1	26.2	0.798	0.0003071						0	0	0	9.28e-05	0	0	0.001386		0	0	0	0	0	0	0	0	0	0	0	0	0	0	0	0	0.004464	0	0	0	0	0	0	0	0	0	0	0.01205	0	0	0	0	0	0	0	0	0	0	0	0	0	0	0	0	0	0	0	0	0	0.003125	0	0	0	0	0	0	0	0	0	0	0	0	0	0	0	0	0	0	0	0	0	0	0	0	0	0	0	0	0	0	0	0	0
chr1	160198956	G	A	rs1654306122	CASQ1	27.5	0.895	0.0002048						0	0	0	0	0	0.004386	0		0	0	0	0	0	0	0	0	0	0	0	0	0	0	0	0	0	0	0	0	0	0	0	0	0	0	0	0	0	0	0	0	0	0	0	0	0	0	0	0	0	0	0	0	0	0	0	0	0	0	0	0	0	0	0	0	0	0	0	0	0	0	0	0	0	0	0	0	0	0	0	0	0	0	0	0	0	0	0	0	0	0.03571	0
chr1	160299196	T	C	rs774090398	COPA	25.6	0.786	0.0002559						0	0	0	0.000464	0	0	0		0	0	0	0	0	0	0	0	0	0	0	0	0	0	0	0	0	0	0	0	0	0	0	0	0	0	0	0	0	0	0	0	0	0	0	0	0	0	0	0	0	0	0	0.003968	0	0.003067	0	0	0	0	0	0	0	0	0	0	0	0	0	0	0	0	0	0	0.02143	0	0	0	0	0	0	0	0	0	0	0	0	0	0	0	0	0	0
chr1	160419335	C	T		VANGL2	25.5	0.945	0.0001536						0	0	0	0.000278	0	0	0		0	0	0	0	0	0	0	0	0	0	0	0	0	0	0	0	0	0	0	0	0	0	0	0	0	0	0	0	0	0	0	0	0	0	0	0	0	0	0	0	0	0	0	0	0	0	0	0	0	0.009375	0	0	0	0	0	0	0	0	0	0	0	0	0	0	0	0	0	0	0	0	0	0	0	0	0	0	0	0	0	0	0	0	0
chr1	160424063	C	T	rs1482164594	VANGL2	25.3	0.853	0.0002048						0	0	0	9.28e-05	0.009494	0	0		0	0	0	0	0	0	0	0	0	0	0	0	0	0	0	0	0	0	0	0	0	0	0	0	0	0	0	0	0	0	0	0	0	0.002874	0	0	0	0	0	0	0	0	0	0	0	0	0	0	0	0	0	0	0	0	0	0	0	0	0	0	0	0	0	0	0	0	0	0	0	0	0	0	0	0	0	0	0	0	0	0.009494	0	0	0
chr1	160424137	C	A	rs1651367711	VANGL2	23.1	0.759	0.0001536						0	0	0	0	0	0	0.000832		0	0	0	0	0	0	0	0	0	0	0	0	0	0	0	0	0	0	0	0	0	0	0	0	0	0.003086	0	0.006024	0	0	0	0	0	0	0	0	0	0	0	0	0	0	0	0	0	0	0	0	0	0	0	0	0	0	0	0	0	0	0	0	0	0	0	0	0	0	0	0	0	0	0	0	0	0	0	0	0	0	0	0	0	0	0
chr1	160425205	G	A	rs763838210	VANGL2	29.6	0.843	0.0001536						0	0	0	9.28e-05	0	0.002193	0		0	0	0	0	0	0	0	0	0	0	0	0	0	0	0	0	0	0	0	0	0	0	0	0	0	0	0	0	0	0	0	0	0	0	0	0	0	0	0	0	0	0	0	0	0	0	0	0	0	0	0	0	0	0	0	0	0.002577	0	0	0	0	0	0	0	0	0	0	0	0	0	0	0	0	0	0	0	0	0	0	0	0	0.01786	0
chr1	160882135	C	A	rs151006223	ITLN1	23.4	0.677	0.0002048						0	0	0	0	0	0	0		0	0	0	0	0	0	0	0	0	0	0	0	0	0	0	0	0	0	0	0	0	0	0	0	0	0	0	0	0	0	0	0	0	0	0	0	0	0	0	0	0	0	0	0	0	0	0	0	0	0	0	0	0	0	0	0	0	0	0	0	0	0	0	0	0	0	0	0	0	0	0	0	0	0	0	0	0	0	0	0	0	0	0.04
chr1	160882174	C	T	rs199591422	ITLN1	22.2	0.646	0.0119267						0.003356	0.01489	0.01607	0.01336	0.003165	0.006579	0.01081		0.005556	0	0.005435	0	0	0.0137	0	0.008929	0.009146	0.01351	0.02016	0.01163	0.01212	0.007937	0.003472	0.02941	0	0	0	0.06329	0	0	0.03125	0.006211	0.008475	0.01235	0.02469	0.003012	0.02273	0.02027	0	0.01887	0.007092	0.02874	0	0	0.008929	0.01366	0.04305	0.01242	0.006579	0	0.02667	0.02778	0.003067	0.01534	0.04878	0.00625	0.01899	0.02188	0.02381	0.01242	0.00974	0.01592	0.002994	0.003049	0.01546	0.00974	0.005291	0.05063	0	0.003125	0.01235	0.007143	0.02857	0.01333	0.007463	0.00838	0.01235	0	0.02098	0.0146	0.009494	0.01327	0	0	0	0.01942	0	0.003165	0.02632	0	0
chr1	161039955	C	T	rs780697534	USF1	28.2	0.803	0.0003071						0	0	0	0.000557	0	0	0		0	0	0	0	0	0	0	0	0	0	0	0	0	0	0	0	0	0	0	0	0	0	0	0	0	0	0	0	0	0	0	0	0	0	0	0	0	0	0	0	0	0	0	0	0	0	0	0.01562	0	0	0	0	0	0	0	0	0	0	0.002646	0	0	0	0	0	0	0	0	0	0	0	0	0	0	0	0	0	0	0	0	0	0	0	0
chr1	161100166	G	A	rs754036123	KLHDC9	26.4	0.91	0.0002048						0	0	0	0.000186	0	0	0.000554		0	0	0	0	0	0	0	0	0	0	0	0.005814	0	0	0	0	0	0	0	0	0	0	0	0	0.008475	0	0	0	0	0	0.004386	0	0	0	0	0	0	0	0	0	0	0	0	0	0.003067	0	0	0	0	0	0	0	0	0	0	0	0	0	0	0	0	0	0	0	0	0	0	0	0	0	0	0	0	0	0	0	0	0	0	0	0	0	0
chr1	161168543	C	T	rs768306133	PPOX	24.6	0.697	0.0002559						0	0	0	9.28e-05	0	0	0.000832		0	0	0	0	0	0	0	0	0	0	0.004032	0	0	0.007937	0	0	0.004464	0	0	0	0	0	0	0	0	0	0	0	0	0	0	0	0	0	0	0	0	0	0	0	0	0	0	0	0	0	0.003049	0	0	0	0	0	0	0	0	0	0	0	0	0	0	0	0	0	0	0	0	0	0	0	0	0	0	0	0	0	0	0	0	0	0	0	0.01
chr1	161169064	C	G	rs775261607	PPOX	25.2	0.784	0.0002048						0	0	0	0	0.009494	0.001096	0		0	0	0	0	0	0	0	0	0	0	0	0	0	0	0	0	0	0	0	0	0	0	0	0	0	0	0	0	0	0	0	0	0	0	0	0	0	0	0	0	0	0	0	0	0	0	0	0	0	0	0	0	0	0	0	0	0	0	0	0	0	0	0	0	0	0	0	0	0	0	0	0	0	0	0	0	0.003968	0	0	0.009494	0	0	0
chr1	161193759	C	T	rs772202883	ADAMTS4	26.1	0.9	0.0007678						0	0	0	0.001114	0	0.003289	0		0	0	0	0	0	0	0	0	0	0	0	0	0	0	0	0	0	0	0	0	0	0	0	0	0	0	0	0	0	0	0.02632	0	0	0	0	0	0	0	0	0	0	0	0	0	0	0	0	0	0	0	0	0	0	0	0	0	0	0	0	0	0	0	0	0	0	0	0	0	0	0	0	0	0	0.02655	0	0	0.003968	0.009709	0	0	0	0	0
chr1	161193972	C	T	rs1664750117	ADAMTS4	26.2	0.716	0.0002048						0	0.002837	0	0	0	0	0		0	0	0	0	0	0	0	0	0	0	0	0	0	0	0	0	0	0	0	0	0	0	0	0	0	0	0	0	0	0	0	0	0	0	0	0	0	0	0	0	0	0	0.02667	0	0	0	0	0	0	0	0	0	0	0	0	0	0	0	0	0	0	0	0	0	0	0	0	0	0	0	0	0	0	0	0	0	0	0	0	0	0	0	0
chr1	161196239	G	A	rs137881629	ADAMTS4	24.9	0.701	0.0005631						0	0.002837	0	0.000557	0	0	0.000277		0	0	0	0	0	0	0	0	0	0	0	0	0	0	0	0	0	0	0	0	0	0	0	0	0	0	0	0.003012	0	0	0	0	0	0	0	0	0	0	0	0	0	0.01493	0	0	0	0	0	0	0	0	0	0	0.003247	0	0.005988	0.003049	0.002577	0	0	0	0	0	0	0	0	0	0	0.002793	0	0	0	0	0.006329	0	0	0	0	0	0	0	0	0	0
chr1	161209242	A	G	rs758482182	NDUFS2	30	0.871	0.0002048						0	0.001418	0	0.000186	0	0	0		0	0	0	0	0	0	0	0	0	0	0	0	0	0	0	0	0	0	0	0	0	0	0	0	0	0	0	0	0	0	0	0	0	0	0	0	0	0	0	0	0	0	0	0	0	0	0	0	0	0	0	0	0	0	0	0	0	0	0	0	0	0	0	0	0	0.01333	0	0.005587	0	0	0	0	0	0	0	0	0	0	0	0	0	0	0
chr1	161356703	C	G	rs771138203	SDHC	23.3	0.657	0.0002048						0	0	0	0.000186	0	0	0.000277		0	0	0	0	0	0	0	0	0	0	0	0	0	0	0	0	0	0	0	0	0	0	0	0	0	0.003086	0	0	0	0	0	0	0	0	0	0	0	0	0	0	0	0	0	0	0	0.003067	0	0	0	0	0	0	0	0	0	0	0	0	0	0	0	0	0	0	0	0	0	0	0.003086	0	0	0	0	0	0	0	0	0	0	0	0	0	0
chr1	158612842	T	C	rs577114759	SPTA1	27.1	0.706	0.0001024						0	0	0	0.000186	0	0	0		0	0	0	0	0	0	0	0	0	0	0	0	0	0	0	0	0	0	0	0	0	0	0	0	0	0	0	0	0	0	0	0	0	0	0	0	0	0	0	0	0	0	0	0	0	0.003067	0	0	0	0	0	0	0	0	0	0	0.002577	0	0	0	0	0	0	0	0	0	0	0	0	0	0	0	0	0	0	0	0	0	0	0	0	0	0
chr1	158681639	C	G		SPTA1	25.7	0.687	0.0001024	Y					0	0	0	0.000186	0	0	0		0	0	0	0	0	0	0	0	0	0	0	0	0	0	0	0	0	0	0	0	0	0	0	0	0	0	0	0	0	0	0	0	0	0	0	0	0	0	0	0	0	0	0	0	0	0	0	0	0	0	0	0	0	0	0	0	0	0	0	0	0	0	0	0	0	0	0	0	0.006173	0	0	0	0	0	0	0	0	0	0	0	0	0	0
chr1	159782187	G	A	rs1448416648	DUSP23	32	0.932	0.0001024						0	0	0	0	0	0.002193	0		0	0	0	0	0	0	0	0	0	0	0	0	0	0	0	0	0	0	0	0	0	0	0	0	0	0	0	0	0	0	0	0	0	0	0	0	0	0	0	0	0	0	0	0	0	0	0	0	0	0	0	0	0	0	0	0	0	0	0	0	0	0	0	0	0	0	0	0	0	0	0	0	0	0	0	0	0	0.009709	0	0	0	0	0
chr1	159929966	A	G	rs1403610929	IGSF9	25.8	0.81	0.0001024						0	0	0	9.28e-05	0	0	0.000277		0	0	0	0	0	0	0	0	0	0	0	0	0	0.007937	0	0	0	0	0	0	0	0	0	0	0	0	0	0	0	0	0	0	0	0	0	0	0	0	0	0	0	0	0	0	0	0.003067	0	0	0	0	0	0	0	0	0	0	0	0	0	0	0	0	0	0	0	0	0	0	0	0	0	0	0	0	0	0	0	0	0	0	0	0	0
chr1	160030595	C	T		PIGM	26.5	0.723	0.0001024	Y					0	0.000709	0.000945	0	0	0	0		0	0	0	0	0	0	0	0	0	0	0	0	0	0	0	0	0	0	0.006098	0	0	0	0	0	0	0	0	0	0	0	0	0	0	0	0.009091	0	0	0	0	0	0	0	0	0	0	0	0	0	0	0	0	0	0	0	0	0	0	0	0	0	0	0	0	0	0	0	0	0	0	0	0	0	0	0	0	0	0	0	0	0	0	0	0
chr1	160042021	C	T	rs200320916	KCNJ10	25.5	0.672	0.0001024						0	0	0	0.000186	0	0	0		0	0	0	0	0	0	0	0	0	0	0	0	0	0	0	0	0	0	0	0	0	0	0	0	0	0	0	0	0	0	0	0	0	0	0	0	0	0	0	0	0	0	0	0	0	0	0	0	0	0	0	0	0	0	0	0	0	0	0	0	0	0	0.006173	0	0	0	0	0	0	0	0	0	0	0	0	0	0	0	0	0	0	0	0
chr1	160042391	G	A	rs754056344	KCNJ10	23.9	0.674	0.0001024						0	0	0	9.28e-05	0	0	0.000277		0	0	0	0	0	0	0	0	0	0	0	0	0	0	0	0	0	0	0	0	0	0	0	0	0	0	0	0.003012	0	0	0	0	0	0	0	0	0	0	0	0	0	0	0	0	0	0	0	0	0	0	0	0.003106	0	0	0	0	0	0	0	0	0	0	0	0	0	0	0	0	0	0	0	0	0	0	0	0	0	0	0	0	0	0	0
chr1	160123307	G	T		ATP1A2	24.8	0.75	0.0001024	Y					0	0	0	0	0	0	0.000554		0	0	0	0	0	0	0	0	0.006098	0	0	0	0	0	0	0	0	0	0	0	0	0	0	0	0	0	0	0	0	0	0	0	0	0	0	0	0	0	0	0	0	0	0	0	0	0	0	0	0	0	0	0	0	0	0	0	0	0	0	0	0	0	0	0	0	0	0	0	0	0	0	0	0	0	0	0	0	0	0	0	0	0	0
chr1	160124389	G	T	COSV100768100	ATP1A2	24.9	0.791	0.0001024	Y					0	0	0	0	0	0	0.000554		0	0	0	0	0	0	0	0	0	0	0	0	0.006061	0	0	0	0	0	0	0	0	0	0	0	0	0	0	0	0	0	0	0	0	0	0	0	0	0	0	0	0	0	0	0	0	0	0	0	0	0	0	0	0	0	0	0	0	0	0	0	0	0	0	0	0	0	0	0	0	0	0	0	0	0	0	0	0	0	0	0	0	0	0
chr1	160130168	C	T	rs750109401	ATP1A2	28.2	0.781	0.0001024						0	0	0	0.000186	0	0	0		0	0	0	0	0	0	0	0	0	0	0	0	0	0	0	0	0	0	0	0	0	0	0	0	0	0	0	0	0	0	0.008772	0	0	0	0	0	0	0	0	0	0	0	0	0	0	0	0	0	0	0	0	0	0	0	0	0	0	0	0	0	0	0	0	0	0	0	0	0	0	0	0	0	0	0	0	0	0	0	0	0	0	0	0
chr1	160134586	C	T	rs150784486	ATP1A2	25.5	0.762	0.0001024						0	0	0	9.28e-05	0	0	0.000277		0	0	0	0	0	0	0	0	0	0	0	0	0	0	0	0	0	0	0	0	0	0	0	0.003106	0	0	0	0	0	0	0	0	0	0	0	0	0	0	0	0	0	0	0	0	0	0	0	0	0	0	0	0	0.003247	0	0	0	0	0	0	0	0	0	0	0	0	0	0	0	0	0	0	0	0	0	0	0	0	0	0	0	0	0	0
chr1	160136654	T	C		ATP1A2	28	0.842	0.0001024	Y					0	0	0	0	0	0	0.000554		0	0	0	0	0	0	0	0	0	0	0	0	0.006061	0	0	0	0	0	0	0	0	0	0	0	0	0	0	0	0	0	0	0	0	0	0	0	0	0	0	0	0	0	0	0	0	0	0	0	0	0	0	0	0	0	0	0	0	0	0	0	0	0	0	0	0	0	0	0	0	0	0	0	0	0	0	0	0	0	0	0	0	0	0
chr1	160164183	C	T	rs138774641	ATP1A4	23.7	0.823	0.0001024						0	0	0	0	0	0	0.000554		0	0	0	0	0	0	0	0	0	0	0	0	0	0	0.003472	0	0	0	0	0	0	0	0	0	0	0	0	0.003012	0	0	0	0	0	0	0	0	0	0	0	0	0	0	0	0	0	0	0	0	0	0	0	0	0	0	0	0	0	0	0	0	0	0	0	0	0	0	0	0	0	0	0	0	0	0	0	0	0	0	0	0	0	0	0
chr1	160166546	G	A	rs1457304163	ATP1A4	28.1	0.801	0.0001024						0	0	0	0.000186	0	0	0		0	0	0	0	0	0	0	0	0	0	0	0	0	0	0	0	0	0	0	0	0	0	0	0	0	0	0	0	0	0	0	0	0.003546	0	0	0	0	0	0	0	0	0	0	0	0	0	0	0	0	0	0	0.003106	0	0	0	0	0	0	0	0	0	0	0	0	0	0	0	0	0	0	0	0	0	0	0	0	0	0	0	0	0	0	0
chr1	160166998	G	C	rs747630030	ATP1A4	27.8	0.885	0.0001024						0	0	0	0.000186	0	0	0		0	0	0	0	0	0	0	0	0	0	0	0	0	0	0	0	0	0	0	0	0	0	0	0	0	0	0	0	0	0	0	0	0	0	0	0	0	0	0	0	0	0	0	0.003968	0	0	0	0	0	0.003125	0	0	0	0	0	0	0	0	0	0	0	0	0	0	0	0	0	0	0	0	0	0	0	0	0	0	0	0	0	0	0	0	0
chr1	160174594	G	A	rs150078418	ATP1A4	26.6	0.704	0.0001024						0	0	0	9.28e-05	0	0.001096	0		0	0	0	0	0	0	0	0	0	0	0	0	0	0	0	0	0	0	0	0	0	0	0	0	0	0	0	0	0	0	0	0	0	0	0	0	0	0	0	0	0	0	0	0	0	0	0	0	0	0	0	0	0	0	0	0	0	0.003247	0	0	0	0	0	0	0	0	0	0	0	0	0	0	0	0	0	0	0	0.004854	0	0	0	0	0
chr1	160174609	G	A	rs1430069623	ATP1A4	25.8	0.888	0.0001024						0.000839	0	0	9.28e-05	0	0	0		0	0	0	0.003012	0	0	0	0	0	0	0	0	0	0	0	0	0	0	0	0	0	0	0	0	0	0	0	0	0	0	0	0	0	0	0	0	0	0	0	0	0	0	0	0	0	0	0.003049	0	0	0	0	0	0	0	0	0	0	0	0	0	0	0	0	0	0	0	0	0	0	0	0	0	0	0	0	0	0	0	0	0	0	0	0
chr1	160174624	G	A		ATP1A4	24.4	0.924	0.0001024	Y					0	0	0	0	0	0.002193	0		0	0	0	0	0	0	0	0	0	0	0	0	0	0	0	0	0	0	0	0	0	0	0	0	0	0	0	0	0	0	0	0	0	0	0	0	0	0	0	0	0	0	0	0	0	0	0	0	0	0	0	0	0	0	0	0	0	0	0	0	0	0	0	0	0	0	0	0	0	0	0	0	0	0	0	0	0	0	0	0	0	0.01786	0
chr1	160176486	C	A	rs1252267149	ATP1A4	27.9	0.978	0.0001024						0	0	0	0.000186	0	0	0		0	0	0	0	0	0	0	0	0	0	0	0	0	0	0	0	0	0	0	0	0	0	0	0	0	0	0	0	0	0	0	0	0	0	0	0	0	0	0	0	0	0	0	0	0	0	0	0	0	0	0	0	0	0	0	0	0	0	0	0	0	0	0.006173	0	0	0	0	0	0	0	0	0	0	0	0	0	0	0	0	0	0	0	0
chr1	160186326	A	G		ATP1A4	26.2	0.907	0.0001024						0	0	0	0.000186	0	0	0		0	0	0	0	0	0	0	0	0	0	0	0	0	0	0	0	0	0	0	0	0	0	0	0	0	0	0	0	0	0	0	0	0	0	0	0	0	0	0	0	0	0	0	0	0	0	0	0	0	0	0	0	0	0	0	0	0	0	0	0	0	0	0.006173	0	0	0	0	0	0	0	0	0	0	0	0	0	0	0	0	0	0	0	0
chr1	160190966	A	G	rs74123281	CASQ1	24.9	0.766	0.0001024						0	0	0	0	0	0	0		0	0	0	0	0	0	0	0	0	0	0	0	0	0	0	0	0	0	0	0	0	0	0	0	0	0	0	0	0	0	0	0	0	0	0	0	0	0	0	0	0	0	0	0	0	0	0	0	0	0	0	0	0	0	0	0	0	0	0	0	0	0	0	0	0	0	0	0	0	0	0	0	0	0	0	0	0	0	0	0	0	0	0.02
chr1	160198705	T	C	rs760483094	CASQ1	27.2	0.658	0.0001024						0	0.000709	0	9.28e-05	0	0	0		0	0	0	0	0	0	0	0	0	0	0	0	0	0	0	0	0	0	0	0	0	0	0	0	0	0	0	0	0	0	0	0	0	0	0	0	0	0	0	0	0	0	0	0	0	0	0	0	0	0.003125	0	0	0	0	0	0	0	0	0	0	0	0	0	0	0	0	0	0	0	0	0	0	0.003165	0	0	0	0	0	0	0	0	0	0
chr1	160279817	T	A	rs1260889681	PEX19	29.6	0.748	0.0001024						0	0.000709	0	9.28e-05	0	0	0		0	0	0	0	0	0	0	0	0	0	0	0	0	0	0	0	0	0	0	0	0	0	0	0	0	0	0	0	0	0	0	0	0	0	0	0	0	0	0	0	0	0.007463	0	0	0	0	0	0	0	0	0	0	0	0	0	0	0.002577	0	0	0	0	0	0	0	0	0	0	0	0	0	0	0	0	0	0	0	0	0	0	0	0	0	0
chr1	160416070	G	A	rs201776714	VANGL2	26.9	0.662	0.0001024						0	0	0	0.000186	0	0	0		0	0	0	0	0	0	0	0	0	0	0	0	0	0	0	0	0	0	0	0	0	0	0	0	0	0	0	0	0	0	0	0	0	0	0	0	0	0	0	0	0	0	0	0	0	0	0	0	0	0	0	0	0	0	0	0	0	0	0	0	0	0	0.006173	0	0	0	0	0	0	0	0	0	0	0	0	0	0	0	0	0	0	0	0
chr1	160416076	G	A	rs537418160	VANGL2	32	0.676	0.0001024						0	0	0	0.000186	0	0	0		0	0	0	0	0	0	0	0	0	0	0	0	0	0	0	0	0	0	0	0	0	0	0	0	0	0	0	0	0	0	0	0	0	0	0	0	0	0.002732	0	0	0	0	0	0	0	0	0	0	0	0	0	0.003106	0	0	0	0	0	0	0	0	0	0	0	0	0	0	0	0	0	0	0	0	0	0	0	0	0	0	0	0	0	0	0
chr1	160419560	G	A	rs536256783	VANGL2	27.7	0.83	0.0001024						0	0	0	0.000186	0	0	0		0	0	0	0	0	0	0	0	0	0	0	0	0	0	0	0	0	0	0	0	0	0	0	0	0	0	0	0	0	0	0	0	0	0	0	0	0	0	0	0	0	0	0	0	0	0	0	0	0	0.003125	0	0	0	0	0	0	0	0	0	0	0	0	0	0	0	0	0	0	0.003086	0	0	0	0	0	0	0	0	0	0	0	0	0	0
chr1	160421100	C	T	rs1001459139	VANGL2	24.7	0.818	0.0001024						0	0	0.000945	0	0.003165	0	0		0	0	0	0	0	0	0	0	0	0	0	0	0	0	0	0	0	0	0	0.006329	0	0	0	0	0	0	0	0	0	0	0	0	0	0	0	0	0	0	0	0	0	0	0	0	0	0	0	0	0	0	0	0	0	0	0	0	0	0	0	0	0	0	0	0	0	0	0	0	0	0	0	0	0	0	0	0	0	0	0	0.003165	0	0	0
chr1	160424264	C	T	rs766750023	VANGL2	25.3	0.703	0.0001024						0	0.000709	0	9.28e-05	0	0	0		0	0	0	0	0	0	0	0	0	0	0	0	0	0	0	0	0	0	0	0	0	0	0	0	0	0	0	0	0	0	0	0.009434	0	0	0	0	0	0	0	0	0	0	0	0	0	0	0	0	0	0	0	0.003106	0	0	0	0	0	0	0	0	0	0	0	0	0	0	0	0	0	0	0	0	0	0	0	0	0	0	0	0	0	0	0
chr1	161166930	C	G	rs374585133	PPOX	23.6	0.711	0.0001024						0	0	0	0.000186	0	0	0		0	0	0	0	0	0	0	0	0	0	0	0	0	0	0	0	0	0	0	0	0	0	0	0	0	0	0	0	0	0	0	0	0	0	0	0	0	0	0	0	0	0	0	0	0	0	0	0	0	0	0	0	0	0	0	0	0	0	0	0	0.008475	0	0	0	0	0	0	0	0	0	0.003497	0	0	0	0	0	0	0	0	0	0	0	0
chr1	161168005	C	T	rs190919484	PPOX	22.5	0.658	0.0001024						0	0	0	9.28e-05	0	0	0.000277		0	0	0	0	0	0	0	0	0	0	0	0	0.00303	0	0	0	0	0	0	0	0	0	0	0	0	0	0	0	0	0	0	0	0	0	0	0	0	0	0	0	0	0	0	0	0	0	0	0	0	0	0	0	0	0	0	0.003049	0	0	0	0	0	0	0	0	0	0	0	0	0	0	0	0	0	0	0	0	0	0	0	0	0	0	0
chr1	161196741	A	G		ADAMTS4	26.9	0.716	0.0001024	Y					0	0	0	0.000186	0	0	0		0	0	0	0	0	0	0	0	0	0	0	0	0	0	0	0	0	0	0	0	0	0	0	0	0	0	0	0	0	0	0	0	0	0	0	0	0	0	0	0	0	0	0	0	0.003067	0	0	0	0	0	0	0	0	0	0	0	0	0	0	0	0	0	0.003086	0	0	0	0	0	0	0	0	0	0	0	0	0	0	0	0	0	0	0	0
chr1	161983841	A	G		OLFML2B	27.9	0.867	0.0001536	Y					0	0	0	0.000278	0	0	0		0	0	0	0	0	0	0	0	0	0	0	0	0	0	0	0	0	0	0	0	0	0	0	0	0	0	0	0	0	0	0	0	0	0	0	0	0	0	0	0	0	0	0	0	0	0	0	0	0	0	0	0	0	0	0	0	0	0	0	0	0	0	0	0	0	0	0	0	0.009259	0	0	0	0	0	0	0	0	0	0	0	0	0	0
chr1	161983901	C	T	rs370824607	OLFML2B	25.7	0.847	0.0004095						0	0	0	0.000371	0	0	0.001109		0	0	0	0	0	0	0	0	0	0	0	0	0	0	0	0	0	0	0	0	0	0	0	0.003106	0	0	0.009259	0	0	0	0.004386	0	0	0	0	0	0	0	0	0	0	0	0	0	0	0	0	0	0	0	0	0	0	0	0	0	0	0	0	0	0	0	0	0	0	0	0	0	0.003086	0	0.003497	0	0	0.004425	0	0	0	0	0	0	0	0	0
chr1	161983907	C	T	rs863224950	OLFML2B	26	0.881	0.0001536						0	0	0	0.000278	0	0	0		0	0	0	0	0	0	0	0	0	0	0	0	0	0	0	0	0	0	0	0	0	0	0	0	0	0	0	0	0	0	0	0	0	0	0	0	0	0	0	0	0	0	0	0	0	0	0	0	0	0	0	0	0	0	0.008982	0	0	0	0	0	0	0	0	0	0	0	0	0	0	0	0	0	0	0	0	0	0	0	0	0	0	0	0
chr1	161984123	T	C	rs199523548	OLFML2B	24.5	0.701	0.0008702						0	0	0	0.001114	0	0.004386	0		0	0	0	0	0	0	0	0	0	0	0	0	0	0	0	0	0	0	0	0	0	0	0	0	0	0	0	0	0	0	0.008772	0	0	0	0	0.02885	0	0	0	0	0	0	0	0	0	0	0	0	0.003165	0	0	0	0	0	0	0	0	0	0	0	0	0	0	0	0	0	0	0	0	0	0	0	0	0	0	0	0.0119	0.004854	0	0	0	0	0
chr1	161984259	A	G	rs200652136	OLFML2B	31	0.838	0.0039414						0	0.004255	0.000945	0.004547	0	0.003289	0.004989		0	0	0	0	0	0	0	0.008929	0.03049	0.003378	0	0	0	0.007937	0	0	0	0	0	0	0	0	0	0.003106	0	0.009259	0	0.003012	0.01136	0	0	0	0.01064	0.008621	0	0	0.002976	0.008197	0	0	0	0	0	0	0	0	0	0.003125	0.009494	0	0.01701	0.006211	0.003247	0.009554	0.008982	0.003049	0.007732	0.003247	0.007937	0	0.008475	0	0	0	0.02857	0	0.02239	0.002793	0.009259	0	0	0.007299	0.009494	0.00885	0	0	0.007937	0	0	0	0.01316	0	0
chr1	161984921	G	A	rs374641911	OLFML2B	32	0.735	0.0002048						0	0	0	0.000371	0	0	0		0	0	0	0	0	0	0	0	0	0	0	0	0	0	0	0	0	0	0	0	0	0	0	0	0	0	0	0	0	0	0	0	0	0	0	0	0	0	0	0	0	0	0	0	0	0	0	0	0	0	0	0	0	0	0	0	0	0	0.002646	0	0	0	0	0	0	0	0	0	0	0.0137	0	0	0	0.004425	0	0	0	0	0	0	0	0	0
chr1	161984938	G	A	rs551653068	OLFML2B	22.8	0.666	0.0026106						0	0.005674	0.007561	0.001949	0	0.001096	0.003603		0	0	0	0	0	0	0	0	0	0.006757	0.0121	0	0.009091	0.007937	0.003472	0	0	0	0	0.01899	0.03378	0	0	0	0	0.006173	0.003086	0	0	0	0	0	0	0.01149	0	0.009615	0	0	0	0.003106	0	0	0.03333	0	0	0	0	0.003125	0	0	0.003401	0.003106	0	0.003185	0	0	0	0.003247	0	0	0.01695	0	0.003086	0	0	0	0	0.005587	0.003086	0	0.003497	0.00365	0.009494	0	0	0	0	0	0	0	0.01316	0	0
chr1	161984944	G	A	rs537389875	OLFML2B	28.6	0.742	0.0002048						0	0.002128	0	9.28e-05	0	0	0		0	0	0	0	0	0	0	0	0	0	0	0	0	0	0	0	0	0	0	0	0	0	0	0	0	0	0	0	0	0	0	0	0	0	0	0	0	0	0	0	0	0	0	0	0	0	0	0	0	0	0	0	0	0	0	0	0	0	0	0.01266	0	0	0	0	0	0.006667	0	0.002793	0	0	0	0	0	0	0	0	0	0	0	0	0	0	0
chr1	162754706	G	A	rs777147820	DDR2	25.8	0.744	0.0001536						0	0	0	0.000278	0	0	0		0	0	0	0	0	0	0	0	0	0	0	0	0	0	0	0	0	0	0	0	0	0	0	0	0	0	0	0	0	0	0	0	0	0	0	0	0	0	0	0	0	0	0	0.003968	0	0	0	0	0	0	0	0.003106	0	0	0	0	0	0	0	0	0	0	0	0	0	0	0	0	0	0	0.003497	0	0	0	0	0	0	0	0	0	0	0	0
chr1	162755214	T	C	rs145611112	DDR2	26.8	0.886	0.0009214						0.000839	0	0.000945	0.001206	0	0	0.000554		0	0	0	0.003012	0	0	0	0.008929	0	0	0	0	0	0	0	0	0	0	0	0	0.006757	0	0	0	0	0	0	0.003012	0	0	0	0	0	0	0	0	0	0.002732	0	0	0	0	0	0	0	0	0.003049	0.003125	0	0.003125	0.0102	0	0	0.003185	0.002994	0	0.002577	0	0.002646	0	0	0.003125	0	0.003571	0	0	0	0	0	0	0	0	0	0	0	0	0	0	0	0	0	0	0
chr1	162776155	A	G	rs377626332	DDR2	22.6	0.655	0.0037879						0	0.002837	0.009452	0.005382	0	0	0.000554		0	0	0	0	0	0	0	0	0	0	0	0	0	0	0	0	0	0	0	0.05696	0	0.006757	0	0.006211	0	0	0	0	0	0	0.008772	0	0.003546	0.005747	0	0.003205	0.01786	0.01366	0.006623	0.009317	0	0	0	0.003968	0	0	0	0	0.01266	0.05	0.003401	0	0.003247	0	0	0.009146	0.002577	0.006494	0	0.01266	0.008475	0	0	0	0	0.006667	0.007463	0.005587	0.003086	0	0	0	0	0.00885	0	0.005051	0	0	0	0	0	0	0
chr1	162792667	G	A		HSD17B7	27.6	0.914	0.0003071						0	0	0.005671	0	0	0	0		0	0	0	0	0	0	0	0	0	0	0	0	0	0	0	0	0	0	0	0.03797	0	0	0	0	0	0	0	0	0	0	0	0	0	0	0	0	0	0	0	0	0	0	0	0	0	0	0	0	0	0	0	0	0	0	0	0	0	0	0	0	0	0	0	0	0	0	0	0	0	0	0	0	0	0	0	0	0	0	0	0	0	0	0
chr1	162792678	T	G	rs577874939	HSD17B7	28	0.833	0.0013309						0	0.001418	0.004726	0.000835	0	0	0.002772		0	0	0	0	0	0	0	0	0	0.003378	0	0.005814	0.00303	0	0	0	0.004464	0	0	0	0.03378	0	0	0	0	0	0.01235	0.006024	0	0	0	0	0.003546	0	0	0	0.005952	0	0	0	0	0	0	0	0.006135	0	0	0	0	0	0	0	0	0	0	0	0	0.003247	0	0.01266	0	0	0	0.003571	0	0	0	0	0	0	0.003497	0	0	0	0	0.005051	0	0	0	0	0	0	0
chr1	161751748	A	G	rs1453352879	DUSP12	23.1	0.681	0.0001024						0	0	0.00189	0	0	0	0		0	0	0	0	0	0	0	0	0	0	0	0	0	0	0	0	0	0	0	0	0	0	0	0	0	0	0	0	0	0.01351	0	0	0	0	0	0	0	0	0	0	0	0	0	0	0	0	0	0	0	0	0	0	0	0	0	0	0	0	0	0	0	0	0	0	0	0	0	0	0	0	0	0	0	0	0	0	0	0	0	0	0	0	0
chr1	161819724	T	C		ATF6	25.5	0.833	0.0001024	Y					0	0	0	0.000186	0	0	0		0	0	0	0	0	0	0	0	0	0	0	0	0	0	0	0	0	0	0	0	0	0	0	0	0	0	0	0	0	0	0	0	0	0	0	0	0	0	0	0	0	0	0	0	0	0	0	0	0	0	0	0	0	0	0	0	0	0.006494	0	0	0	0	0	0	0	0	0	0	0	0	0	0	0	0	0	0	0	0	0	0	0	0	0
chr1	161983923	G	C	COSV54194481	OLFML2B	26	0.812	0.0001024						0	0	0	0.000186	0	0	0		0	0	0	0	0	0	0	0	0	0	0	0	0	0	0	0	0	0	0	0	0	0	0	0	0	0	0	0	0	0	0.008772	0	0	0	0	0	0	0	0	0	0	0	0	0	0	0	0	0	0	0	0	0	0	0	0	0	0	0	0	0	0	0	0	0	0	0	0	0	0	0	0	0	0	0	0	0	0	0	0	0	0	0	0
chr1	161984893	G	T	rs779158212	OLFML2B	29.2	0.845	0.0001024						0	0	0	0	0	0	0.000554		0	0	0	0	0	0	0	0	0	0	0	0	0	0	0	0	0	0	0	0	0	0	0	0	0	0	0	0.006024	0	0	0	0	0	0	0	0	0	0	0	0	0	0	0	0	0	0	0	0	0	0	0	0	0	0	0	0	0	0	0	0	0	0	0	0	0	0	0	0	0	0	0	0	0	0	0	0	0	0	0	0	0	0	0
chr1	162597848	A	G	rs780626587	UAP1	31	0.787	0.0001024						0	0	0	0	0.006329	0	0		0	0	0	0	0	0	0	0	0	0	0	0	0	0	0	0	0	0	0	0	0	0	0	0	0	0	0	0	0	0	0	0	0	0	0	0	0	0	0	0	0	0	0	0	0	0	0	0	0	0	0	0	0	0	0	0	0	0	0	0	0	0	0	0	0	0	0	0	0	0	0	0	0	0	0	0	0	0	0	0.006329	0	0	0
chr1	162754842	G	A	rs767283136	DDR2	24.1	0.668	0.0001024						0	0	0	9.28e-05	0	0	0.000277		0	0	0	0	0	0	0	0	0	0	0	0	0	0	0	0	0	0	0	0	0	0	0	0	0.008475	0	0	0	0	0	0	0	0	0	0	0	0	0	0	0.003106	0	0	0	0	0	0	0	0	0	0	0	0	0	0	0	0	0	0	0	0	0	0	0	0	0	0	0	0	0	0	0	0	0	0	0	0	0	0	0	0	0	0	0
chr1	162755231	C	T	rs542584476	DDR2	31	0.927	0.0001024						0	0	0	9.28e-05	0	0	0.000277		0	0	0	0	0	0	0	0	0	0.003378	0	0	0	0	0	0	0	0	0	0	0	0	0	0	0	0	0	0	0	0	0	0	0	0	0	0	0	0	0	0	0	0	0	0	0	0	0	0	0	0	0	0	0	0	0	0	0	0	0	0	0.008475	0	0	0	0	0	0	0	0	0	0	0	0	0	0	0	0	0	0	0	0	0	0
chr1	162778708	C	A	rs767183927	DDR2	23.7	0.666	0.0001024						0	0	0	0.000186	0	0	0		0	0	0	0	0	0	0	0	0	0	0	0	0	0	0	0	0	0	0	0	0	0	0	0	0	0	0	0	0	0	0	0	0	0	0	0	0	0	0	0	0	0	0	0	0	0	0	0.003125	0	0	0	0	0	0	0.002994	0	0	0	0	0	0	0	0	0	0	0	0	0	0	0	0	0	0	0	0	0	0	0	0	0	0	0	0
chr1	165409643	C	T	rs761649501	RXRG	26.7	0.681	0.0002048						0	0	0	0.000371	0	0	0		0	0	0	0	0	0	0	0	0	0	0	0	0	0	0	0	0	0	0	0	0	0	0	0	0	0	0	0	0	0	0	0	0	0.002874	0	0	0	0	0.003311	0	0	0	0	0	0	0	0	0	0	0	0	0	0.003247	0	0	0	0	0	0.002646	0	0	0	0	0	0	0	0	0	0	0	0	0	0	0	0	0	0	0	0	0	0	0	0
chr1	165665065	T	C	rs112689633	ALDH9A1	29.8	0.869	0.0004607						0	0	0	0.00065	0.003165	0	0.000277		0	0	0	0	0	0	0	0	0	0	0	0	0	0	0	0	0	0	0	0	0	0	0.01562	0	0	0	0	0	0	0	0	0	0	0.005747	0	0	0	0.002732	0	0	0	0	0	0	0	0	0	0	0	0	0.003401	0	0.003247	0.006369	0	0	0	0	0	0	0	0	0	0	0	0	0	0	0	0	0	0	0	0	0	0	0	0	0	0.003165	0	0	0
chr1	165667380	A	C	rs755533096	ALDH9A1	24.3	0.786	0.0004095						0	0	0	0.000278	0	0	0.001386		0	0	0	0	0	0	0	0	0.003049	0	0	0.005814	0	0	0.01042	0	0	0	0	0	0	0	0	0	0	0	0	0	0	0	0	0	0	0	0	0	0	0	0	0	0	0	0	0	0	0	0	0	0	0.003125	0	0	0	0	0	0	0	0.003247	0	0	0	0	0	0	0	0	0	0	0.003086	0	0	0	0	0	0	0	0	0	0	0	0	0	0
chr1	165669273	C	A	COSV105906093	ALDH9A1	25.5	0.662	0.0001536	Y					0	0	0	0.000278	0	0	0		0	0	0	0	0	0	0	0	0	0	0	0	0	0	0	0	0	0	0	0	0	0	0	0	0	0	0	0	0	0	0.008772	0	0	0	0	0	0	0	0	0.003106	0	0	0	0	0	0	0	0	0	0	0	0	0	0	0	0	0	0	0	0	0	0	0	0	0	0	0	0	0	0	0	0	0	0	0	0	0	0	0	0	0	0	0
chr1	165679485	G	A		ALDH9A1	23.7	0.686	0.0001536						0	0	0	0	0	0.003289	0		0	0	0	0	0	0	0	0	0	0	0	0	0	0	0	0	0	0	0	0	0	0	0	0	0	0	0	0	0	0	0	0	0	0	0	0	0	0	0	0	0	0	0	0	0	0	0	0	0	0	0	0	0	0	0	0	0	0	0	0	0	0	0	0	0	0	0	0	0	0	0	0	0	0	0	0	0	0.01456	0	0	0	0	0
chr1	165680545	C	A	rs774231534	ALDH9A1	26.7	0.671	0.0003583						0	0	0	0.00065	0	0	0		0	0	0	0	0	0	0	0	0	0	0	0	0	0	0	0	0	0	0	0	0	0	0	0	0	0	0	0	0	0	0	0	0	0	0	0	0	0	0	0	0	0	0	0	0	0	0	0.003125	0	0.003125	0	0	0	0	0	0	0.01031	0	0	0	0.008475	0	0	0	0	0	0	0	0	0	0	0	0	0	0	0	0	0	0	0	0	0	0
chr1	165680623	T	G	rs138240128	ALDH9A1	24.8	0.868	0.0021499						0.000839	0.002128	0	0.001578	0	0	0.00582		0	0	0	0	0.01	0	0	0.01786	0.003049	0.003378	0	0	0	0	0.003472	0	0	0	0	0	0	0	0.01562	0.003106	0.02542	0.006173	0.02469	0.003012	0	0	0	0	0	0	0	0	0	0.002732	0	0	0	0	0	0	0	0.003067	0.003049	0	0	0	0.003401	0.003106	0.006494	0.003185	0	0	0.01031	0.003247	0	0	0	0	0	0	0	0	0.01493	0.002793	0	0	0.003497	0.007299	0.003165	0	0	0	0	0	0	0	0	0	0
chr1	165680650	G	A	rs752870482	ALDH9A1	27.5	0.841	0.0001536						0	0	0	0.000278	0	0	0		0	0	0	0	0	0	0	0	0	0	0	0	0	0	0	0	0	0	0	0	0	0	0	0	0	0	0	0	0	0	0	0	0	0	0	0	0	0	0	0	0	0	0	0	0	0.003067	0	0	0	0	0	0	0	0	0	0	0	0	0	0	0	0	0	0	0	0	0	0	0.006173	0	0	0	0	0	0	0	0	0	0	0	0	0	0
chr1	165682118	G	A	rs571861115	ALDH9A1	25.3	0.862	0.0023034						0	0.000709	0	0.001392	0	0	0.008038		0	0	0	0	0	0	0	0.008929	0.02439	0.003378	0.004032	0.01163	0.006061	0	0	0	0	0	0	0	0	0	0	0.01863	0	0.009259	0.01543	0	0	0	0	0	0.003546	0.002874	0	0	0	0.002732	0	0	0	0	0	0	0.006135	0.003067	0	0.00625	0	0	0	0	0	0	0	0.003049	0.005155	0	0	0	0	0	0.006173	0	0	0	0	0	0	0	0.003497	0.00365	0.003165	0	0	0	0	0	0	0	0	0	0
chr1	165695289	C	T	rs145012858	ALDH9A1	27.1	0.926	0.0002559						0	0	0	0.000464	0	0	0		0	0	0	0	0	0	0	0	0	0	0	0	0	0	0	0	0	0	0	0	0	0	0	0	0	0	0	0	0	0	0	0	0	0	0	0.00641	0	0	0	0	0	0	0	0	0	0	0	0	0	0	0	0	0	0	0	0	0	0.006494	0	0	0	0	0	0	0	0	0	0	0	0	0	0	0	0	0	0.005051	0	0	0	0	0	0	0
chr1	165695290	G	A	rs370269292	ALDH9A1	31	0.936	0.0012285						0.009228	0	0.006616	0	0	0	0.001109		0.01111	0	0.0163	0.01807	0	0	0	0	0	0.003378	0	0.005814	0.00303	0	0	0	0	0.007353	0.0122	0.02532	0	0	0	0.003106	0	0	0	0	0	0	0	0	0	0	0	0	0	0	0	0	0	0	0	0	0	0	0	0	0	0	0	0	0	0	0	0	0	0	0	0	0	0	0	0	0	0	0	0	0	0	0	0	0	0	0	0	0	0	0	0	0	0	0
chr1	165743195	T	C	rs751410355	TMCO1	29.8	0.744	0.0001536						0	0	0	0.000278	0	0	0		0	0	0	0	0	0	0	0	0	0	0	0	0	0	0	0	0	0	0	0	0	0	0	0	0	0	0	0	0	0	0	0	0	0	0	0	0	0	0	0	0	0	0	0	0	0	0	0	0	0	0.006803	0	0	0	0	0	0.002577	0	0	0	0	0	0	0	0	0	0	0	0	0	0	0	0	0	0	0	0	0	0	0	0	0	0
chr1	165768682	C	G	rs929157192	TMCO1	35	0.87	0.0001536						0	0	0	0.000278	0	0	0		0	0	0	0	0	0	0	0	0	0	0	0	0	0	0	0	0	0	0	0	0	0	0	0	0	0	0	0	0	0	0	0	0	0	0	0	0	0	0	0	0	0	0	0	0	0	0	0	0	0	0	0	0	0	0	0	0	0	0	0	0	0	0	0	0	0	0	0	0	0	0	0	0	0.01327	0	0	0	0	0	0	0	0	0
chr1	167117549	A	G		STYXL2	25.6	0.683	0.0002559	Y					0.004195	0	0	0	0	0	0		0	0.04167	0	0	0	0	0	0	0	0	0	0	0	0	0	0	0	0	0	0	0	0	0	0	0	0	0	0	0	0	0	0	0	0	0	0	0	0	0	0	0	0	0	0	0	0	0	0	0	0	0	0	0	0	0	0	0	0	0	0	0	0	0	0	0	0	0	0	0	0	0	0	0	0	0	0	0	0	0	0	0	0	0
chr1	167119317	G	T	rs778046357	STYXL2	27	0.835	0.0007166						0	0.001418	0	0.001021	0	0	0.000277		0	0	0	0	0	0	0	0	0	0	0	0	0	0	0.003472	0	0	0	0	0	0	0	0	0	0	0	0	0	0	0	0	0	0	0	0	0	0	0	0	0.003106	0	0	0	0	0	0	0	0.00625	0	0.003125	0	0	0	0	0	0	0	0	0.005291	0.006329	0	0.003125	0	0	0	0	0	0.005587	0	0	0	0	0.003165	0	0	0.0101	0	0	0	0	0	0	0
chr1	167553567	C	G		CREG1	31	0.878	0.0003583	Y					0	0	0	0.00065	0	0	0		0	0	0	0	0	0	0	0	0	0	0	0	0	0	0	0	0	0	0	0	0	0	0	0	0	0	0	0	0	0	0	0	0	0	0	0.02244	0	0	0	0	0	0	0	0	0	0	0	0	0	0	0	0	0	0	0	0	0	0	0	0	0	0	0	0	0	0	0	0	0	0	0	0	0	0	0	0	0	0	0	0	0	0	0
chr1	167966711	A	G		DCAF6	29.2	0.734	0.0003583						0.002517	0	0	0.000371	0	0	0		0	0	0.005435	0.006024	0	0	0	0	0	0	0	0	0	0	0	0	0	0	0	0	0	0	0	0	0	0	0	0	0	0	0	0	0	0	0	0.01282	0	0	0	0	0	0	0	0	0	0	0	0	0	0	0	0	0	0	0	0	0	0	0	0	0	0	0	0	0	0	0	0	0	0	0	0	0	0	0	0	0	0	0	0	0	0	0
chr1	165210742	C	T	COSV54221479	LMX1A	25.6	0.688	0.0001024	Y					0	0	0	0.000186	0	0	0		0	0	0	0	0	0	0	0	0	0	0	0	0	0	0	0	0	0	0	0	0	0	0	0	0	0	0	0	0	0	0	0	0	0	0	0	0	0	0	0	0	0	0	0	0	0	0	0	0	0	0	0	0	0	0	0	0	0	0	0	0	0	0	0	0	0	0	0	0.006173	0	0	0	0	0	0	0	0	0	0	0	0	0	0
chr1	165410758	C	T	rs540851886	RXRG	24.9	0.674	0.0001024						0	0	0	0.000186	0	0	0		0	0	0	0	0	0	0	0	0	0	0	0	0	0	0	0	0	0	0	0	0	0	0	0	0	0	0	0	0	0	0	0	0	0	0	0	0	0	0	0	0	0	0	0.003968	0	0	0	0	0	0	0	0	0	0	0	0	0	0	0.002646	0	0	0	0	0	0	0	0	0	0	0	0	0	0	0	0	0	0	0	0	0	0	0	0
chr1	165410986	T	G		RXRG	27.3	0.684	0.0001024						0	0	0	0	0	0	0.000554		0	0	0	0	0	0	0	0	0.006098	0	0	0	0	0	0	0	0	0	0	0	0	0	0	0	0	0	0	0	0	0	0	0	0	0	0	0	0	0	0	0	0	0	0	0	0	0	0	0	0	0	0	0	0	0	0	0	0	0	0	0	0	0	0	0	0	0	0	0	0	0	0	0	0	0	0	0	0	0	0	0	0	0	0
chr1	165652034	C	T	rs781719896	MGST3	33	0.781	0.0001024						0	0	0	0	0	0	0.000554		0	0	0	0	0	0	0	0	0.006098	0	0	0	0	0	0	0	0	0	0	0	0	0	0	0	0	0	0	0	0	0	0	0	0	0	0	0	0	0	0	0	0	0	0	0	0	0	0	0	0	0	0	0	0	0	0	0	0	0	0	0	0	0	0	0	0	0	0	0	0	0	0	0	0	0	0	0	0	0	0	0	0	0	0
chr1	165679514	G	C	rs761763755	ALDH9A1	24	0.808	0.0001024						0	0	0	0	0	0.002193	0		0	0	0	0	0	0	0	0	0	0	0	0	0	0	0	0	0	0	0	0	0	0	0	0	0	0	0	0	0	0	0	0	0	0	0	0	0	0	0	0	0	0	0	0	0	0	0	0	0	0	0	0	0	0	0	0	0	0	0	0	0	0	0	0	0	0	0	0	0	0	0	0	0	0	0	0	0	0	0.007519	0	0	0	0
chr1	167119395	C	A		STYXL2	25.7	0.669	0.0001024	Y					0	0	0	0.000186	0	0	0		0	0	0	0	0	0	0	0	0	0	0	0	0	0	0	0	0	0	0	0	0	0	0	0	0	0	0	0	0	0	0	0	0	0	0	0	0	0	0	0	0	0	0	0	0	0	0	0	0	0	0	0	0	0	0	0	0	0	0	0	0	0	0	0	0	0	0	0	0	0.0137	0	0	0	0	0	0	0	0	0	0	0	0	0
chr1	167125918	C	T	COSV54809064	STYXL2	25.4	0.843	0.0001024	Y					0	0	0.00189	0	0	0	0		0	0	0	0	0	0	0	0	0	0	0	0	0	0	0	0	0	0	0.0122	0	0	0	0	0	0	0	0	0	0	0	0	0	0	0	0	0	0	0	0	0	0	0	0	0	0	0	0	0	0	0	0	0	0	0	0	0	0	0	0	0	0	0	0	0	0	0	0	0	0	0	0	0	0	0	0	0	0	0	0	0	0	0	0
chr1	167546206	T	C	rs368150878	CREG1	27.1	0.741	0.0001024						0	0	0	9.28e-05	0	0	0.000277		0	0	0	0	0	0	0	0	0	0	0	0	0	0	0	0	0	0	0	0	0	0	0	0	0	0	0	0.003012	0	0	0	0	0	0	0	0	0	0	0	0	0	0	0	0	0	0	0	0	0	0	0	0	0	0	0	0	0	0	0	0	0	0.003125	0	0	0	0	0	0	0	0	0	0	0	0	0	0	0	0	0	0	0	0	0
chr1	167919988	C	T	rs1352437687	MPC2	28.9	0.858	0.0001024						0.001678	0	0	0	0	0	0		0	0	0.01087	0	0	0	0	0	0	0	0	0	0	0	0	0	0	0	0	0	0	0	0	0	0	0	0	0	0	0	0	0	0	0	0	0	0	0	0	0	0	0	0	0	0	0	0	0	0	0	0	0	0	0	0	0	0	0	0	0	0	0	0	0	0	0	0	0	0	0	0	0	0	0	0	0	0	0	0	0	0	0	0
chr1	167974981	G	A	COSV100394401	DCAF6	24.7	0.717	0.0001024	Y					0	0	0	0.000186	0	0	0		0	0	0	0	0	0	0	0	0	0	0	0	0	0	0	0	0	0	0	0	0	0	0	0	0	0	0	0	0	0	0	0	0	0	0	0	0	0	0	0	0	0	0	0	0	0	0	0	0	0	0	0	0.006494	0	0	0	0	0	0	0	0	0	0	0	0	0	0	0	0	0	0	0	0	0	0	0	0	0	0	0	0	0	0
chr1	168293261	G	C		TBX19	31	0.966	0.0001024						0	0	0.00189	0	0	0	0		0	0	0	0	0	0	0	0	0	0	0	0	0	0	0	0	0	0	0	0	0	0	0	0	0	0	0	0	0.02273	0	0	0	0	0	0	0	0	0	0	0	0	0	0	0	0	0	0	0	0	0	0	0	0	0	0	0	0	0	0	0	0	0	0	0	0	0	0	0	0	0	0	0	0	0	0	0	0	0	0	0	0	0	0
chr1	169323162	T	C	rs1160175518	NME7	28.2	0.784	0.0002559						0	0	0	0.000464	0	0	0		0	0	0	0	0	0	0	0	0	0	0	0	0	0	0	0	0	0	0	0	0	0	0	0	0	0	0	0	0	0	0	0	0	0	0	0	0	0	0	0	0	0	0	0	0	0	0	0	0	0	0	0	0	0	0	0	0	0	0	0	0	0.01562	0	0	0	0	0	0	0	0	0	0	0	0	0	0	0	0	0	0	0	0	0
chr1	169323250	G	A	rs369065175	NME7	26.7	0.659	0.0002559						0	0	0	0.000278	0	0	0.000554		0	0	0	0	0	0	0	0	0	0	0.008065	0	0	0	0	0	0	0	0	0	0	0	0	0	0	0	0	0	0	0	0	0	0	0	0	0	0	0	0.003311	0	0	0	0	0	0	0	0	0	0.003165	0	0	0	0	0	0	0	0	0	0	0	0	0	0	0	0	0	0	0	0	0	0	0	0	0.004425	0	0	0	0	0	0	0	0	0
chr1	169378494	G	C	rs760138829	BLZF1	25.1	0.871	0.0002559						0	0.002128	0	0.000186	0	0	0		0	0	0	0	0	0	0	0	0	0	0	0	0	0	0	0	0	0	0	0	0	0	0	0	0	0	0	0	0	0	0	0	0	0	0	0	0	0	0	0	0	0	0	0	0	0.003067	0	0.003125	0	0	0	0	0	0	0	0	0	0	0	0	0	0	0	0	0	0	0	0	0	0	0	0	0.009494	0	0	0	0	0	0	0	0	0	0
chr1	169468154	A	G	rs17847484	SLC19A2	25.2	0.645	0.0058866						0.01762	0.004965	0.005671	0.002877	0.07278	0.02741	0.000277		0	0	0.03804	0.02108	0	0.0274	0.02308	0	0	0	0	0	0.00303	0	0	0.02941	0	0.01471	0.006098	0.006329	0	0	0	0	0	0	0	0	0	0	0.008772	0.04717	0	0	0.01818	0.01282	0.02083	0	0.003311	0	0	0	0	0	0.003067	0	0	0	0.003165	0	0	0	0	0	0	0.006098	0	0	0.002646	0	0	0	0.03086	0	0	0	0	0	0.003086	0	0	0	0	0.004425	0	0	0	0.01942	0.07143	0.07278	0	0.01786	0
chr1	169477600	A	T	rs569889246	SLC19A2	24.6	0.765	0.0002048						0	0	0	0.000186	0	0	0.000554		0	0	0	0	0	0	0	0	0	0	0	0	0	0	0	0	0	0	0	0	0	0	0	0.003106	0.008475	0	0	0	0	0	0	0	0.003546	0	0	0	0	0	0	0	0	0	0	0	0.003067	0	0	0	0	0	0	0	0	0	0	0	0	0	0	0	0	0	0	0	0	0	0	0	0	0	0	0	0	0	0	0	0	0	0	0	0	0	0
chr1	169477675	C	T	rs558617037	SLC19A2	26.4	0.747	0.0003071						0	0	0	0.000186	0	0	0.001109		0	0	0	0	0	0	0	0	0	0	0.004032	0	0	0	0	0	0	0	0	0	0	0	0	0.003106	0	0	0.006173	0	0	0	0	0	0	0	0	0	0	0	0	0	0	0	0	0	0	0.006135	0	0	0	0	0	0	0	0	0	0	0	0	0	0	0	0	0	0	0	0	0	0	0	0	0	0	0	0	0	0	0	0	0	0	0	0	0
chr1	169515529	A	G	rs9332701	F5	25.5	0.751	0.0109029					Y	0.002517	0.004255	0	0.01587	0.003165	0.001096	0.007761	IE_NT	0.01111	0	0	0	0	0.006849	0	0	0.0122	0	0.004032	0	0	0.007937	0.03125	0	0.004464	0	0	0	0	0	0.01562	0.006211	0.008475	0.01235	0.006173	0.006024	0	0	0.004386	0	0.02128	0.02011	0	0.01923	0.02381	0.01093	0.01325	0.009317	0.006579	0	0	0.003968	0.003067	0.003067	0.01829	0.01875	0.02532	0.02188	0.01361	0.01553	0.03247	0.02229	0.008982	0.01524	0.01804	0.01948	0.01587	0	0.01695	0.003125	0	0.01429	0	0	0.007463	0.02235	0.01543	0.0411	0.01748	0.007299	0.01266	0.01327	0.04032	0.0404	0	0.004854	0	0.003165	0	0	0
chr1	169518416	G	A	rs879214285	F5	28.8	0.771	0.0002048						0	0	0.003781	0	0	0	0		0	0	0	0	0	0	0	0	0	0	0	0	0	0	0	0	0	0	0	0	0	0.02703	0	0	0	0	0	0	0	0	0	0	0	0	0	0	0	0	0	0	0	0	0	0	0	0	0	0	0	0	0	0	0	0	0	0	0	0	0	0	0	0	0	0	0	0	0	0	0	0	0	0	0	0	0	0	0	0	0	0	0	0	0
chr1	169520549	C	T	rs886045542	F5	27.7	0.867	0.0001536						0	0.000709	0	9.28e-05	0	0	0		0	0	0	0	0	0	0	0	0	0	0	0	0	0	0	0	0	0	0	0	0	0	0	0	0	0	0	0	0	0	0	0	0	0	0.009091	0	0	0	0	0	0	0	0	0	0	0	0	0	0	0	0	0	0	0	0	0	0	0	0	0	0	0	0	0	0	0	0	0	0.003086	0	0	0	0	0	0	0	0	0	0	0	0	0	0
chr1	169529775	C	T		F5	26.2	0.947	0.0002559	Y					0	0	0	0	0	0	0.001386		0	0	0	0	0	0	0	0	0	0	0	0	0	0	0	0	0	0	0	0	0	0	0	0	0	0.01543	0	0	0	0	0	0	0	0	0	0	0	0	0	0	0	0	0	0	0	0	0	0	0	0	0	0	0	0	0	0	0	0	0	0	0	0	0	0	0	0	0	0	0	0	0	0	0	0	0	0	0	0	0	0	0	0	0
chr1	169540340	T	C	rs746032307	F5	23.8	0.675	0.0006143						0.002517	0.000709	0	0.000557	0	0	0.000554		0	0	0	0	0	0.02055	0	0	0.006098	0	0	0	0	0	0	0	0	0	0	0	0	0	0	0	0	0	0	0	0	0	0	0	0	0	0	0.003205	0	0	0.003311	0	0	0	0.006667	0	0	0	0	0	0.006329	0.003125	0	0	0	0	0	0	0	0.003247	0	0	0	0	0	0	0	0	0	0	0	0	0	0	0	0	0	0	0	0	0	0	0	0	0
chr1	169546504	C	T		F5	27.2	0.685	0.0001536	Y					0.002517	0	0	0	0	0	0		0	0.025	0	0	0	0	0	0	0	0	0	0	0	0	0	0	0	0	0	0	0	0	0	0	0	0	0	0	0	0	0	0	0	0	0	0	0	0	0	0	0	0	0	0	0	0	0	0	0	0	0	0	0	0	0	0	0	0	0	0	0	0	0	0	0	0	0	0	0	0	0	0	0	0	0	0	0	0	0	0	0	0	0
chr1	169555314	C	A	rs574459300	F5	27	0.904	0.0005119						0.001678	0	0.00189	0.000278	0	0	0.000554		0	0	0.005435	0.003012	0	0	0	0	0	0	0.004032	0	0.00303	0	0	0	0	0.01471	0	0	0	0	0	0	0	0	0	0	0	0	0	0	0.003546	0	0	0	0	0	0	0	0	0	0	0	0	0	0	0	0.003165	0	0	0	0	0	0	0	0	0	0	0	0	0	0	0	0	0	0	0	0.003086	0	0	0	0	0	0	0	0	0	0	0	0	0	0
chr1	169560616	T	C	rs201510575	F5	24.5	0.887	0.0039926						0.01091	0.009929	0.004726	0.00297	0.009494	0.008772	0.000554	AA_T	0.005556	0.008333	0.02174	0.009036	0.01	0.02055	0	0	0	0	0.004032	0	0	0	0	0	0	0.02941	0.006098	0	0	0	0	0	0.008475	0	0	0	0	0	0.004386	0	0.02128	0.002874	0.01818	0.01282	0.0119	0.002732	0.01325	0.003106	0	0	0.04667	0	0	0	0.003049	0.003125	0.006329	0	0	0.01242	0.003247	0	0	0	0	0	0	0	0	0.003125	0	0	0	0.02	0	0	0	0	0	0	0.006329	0	0	0	0.02778	0.004854	0	0.009494	0	0	0
chr1	169597141	C	G	rs759624880	SELP	25.5	0.66	0.0001536						0	0	0	0.000278	0	0	0		0	0	0	0	0	0	0	0	0	0	0	0	0	0	0	0	0	0	0	0	0	0	0	0	0	0	0	0	0	0	0	0	0	0	0	0	0	0	0	0	0	0	0	0	0	0	0	0	0	0	0	0	0	0.003185	0	0	0	0	0	0	0	0.00625	0	0	0	0	0	0	0	0	0	0	0	0	0	0	0	0	0	0	0	0	0
chr1	169613015	C	A	rs3917869	SELP	24.3	0.9	0.0003071						0	0	0	0.000557	0	0	0		0	0	0	0	0	0	0	0	0	0	0	0	0	0	0	0	0	0	0	0	0	0	0	0	0	0	0	0	0	0	0	0	0	0.002874	0	0	0	0	0	0	0	0	0	0	0.003067	0	0	0	0	0	0.003401	0	0	0.006369	0	0	0	0	0	0	0	0	0	0	0	0	0	0	0.003086	0	0	0	0	0	0	0	0	0	0	0	0	0	0
chr1	169707369	C	G	COSV52550498	SELL	26.1	0.92	0.0002559						0	0	0	0	0	0	0.001386		0	0	0	0	0	0	0	0	0.0122	0	0	0	0	0	0	0	0.004464	0	0	0	0	0	0	0	0	0	0	0	0	0	0	0	0	0	0	0	0	0	0	0	0	0	0	0	0	0	0	0	0	0	0	0	0	0	0	0	0	0	0	0	0	0	0	0	0	0	0	0	0	0	0	0	0	0	0	0	0	0	0	0	0	0	0
chr1	169727411	C	T	rs576054652	SELE	24	0.747	0.0012285						0.008389	0.003546	0	0.00065	0	0.001096	0		0	0.008333	0.01087	0.006024	0.04	0	0.007692	0	0	0	0	0	0	0	0	0	0	0	0	0	0	0	0	0	0	0	0	0	0	0	0	0	0.01064	0	0.01818	0	0.002976	0	0	0.003106	0	0	0.006667	0	0	0	0	0	0.006329	0	0	0	0	0	0	0	0	0	0	0	0	0	0	0	0	0	0	0	0	0	0	0	0.006329	0	0	0	0.003968	0	0	0	0	0	0
chr1	169729551	C	T	rs777520312	SELE	25.4	0.727	0.0002048						0	0	0.000945	0	0	0	0.000832		0	0	0	0	0	0	0	0	0	0	0.008065	0	0	0	0	0	0	0	0	0	0.006757	0	0.01562	0	0	0	0	0	0	0	0	0	0	0	0	0	0	0	0	0	0	0	0	0	0	0	0	0	0	0	0	0	0	0	0	0	0	0	0	0	0	0	0	0	0	0	0	0	0	0	0	0	0	0	0	0	0	0	0	0	0	0	0
chr1	169730509	C	A	rs202228237	SELE	21.9	0.72	0.0001536						0	0	0	9.28e-05	0	0	0.000554		0	0	0	0	0	0	0	0	0	0	0	0	0	0.007937	0	0	0	0	0	0	0	0	0	0	0.008475	0	0	0	0	0	0	0	0	0	0	0	0	0	0	0	0	0	0	0	0	0	0	0	0	0.003125	0	0	0	0	0	0	0	0	0	0	0	0	0	0	0	0	0	0	0	0	0	0	0	0	0	0	0	0	0	0	0	0	0
chr1	169731876	C	A	rs749804682	SELE	25.3	0.953	0.0002559						0	0.001418	0	0.000278	0	0	0		0	0	0	0	0	0	0	0	0	0	0	0	0	0	0	0	0	0	0	0	0	0	0	0	0	0	0	0	0	0	0	0	0	0	0	0	0	0	0	0	0	0	0	0.003968	0	0	0	0	0	0	0	0	0	0	0	0	0	0	0	0	0	0	0	0	0	0	0	0	0	0	0	0	0.006329	0.004425	0	0.005051	0	0	0	0	0	0	0
chr1	169793043	T	C	rs529962511	METTL18	27.7	0.728	0.0003071						0	0	0	0.000371	0	0	0.000554		0	0	0	0	0	0	0	0.008929	0	0	0	0	0	0	0	0	0	0	0	0	0	0	0	0	0	0	0	0.003012	0	0	0	0	0	0	0	0	0	0	0	0	0	0	0	0	0	0.006135	0	0	0	0.003125	0	0	0	0	0	0	0.002577	0	0	0	0	0	0	0	0	0	0	0	0	0	0	0	0	0	0	0	0	0	0	0	0	0	0
chr1	169876051	A	C		SCYL3	29.2	0.841	0.0001536						0	0.002128	0	0	0	0	0		0	0	0	0	0	0	0	0	0	0	0	0	0	0	0	0	0	0	0	0	0	0	0	0	0	0	0	0	0	0	0	0	0	0	0	0	0	0	0	0	0	0.02239	0	0	0	0	0	0	0	0	0	0	0	0	0	0	0	0	0	0	0	0	0	0	0	0	0	0	0	0	0	0	0	0	0	0	0	0	0	0	0	0	0
chr1	169876054	A	G	rs149229551	SCYL3	27.1	0.815	0.0026618						0	0.000709	0	0.003248	0	0.001096	0.004157		0	0	0	0	0	0	0	0	0	0.003378	0.004032	0	0.006061	0.007937	0.003472	0	0.008929	0	0	0	0	0	0.03125	0.006211	0.01695	0	0	0.003012	0	0	0.008772	0	0.003546	0	0	0	0.008929	0.005464	0	0.003106	0	0	0	0	0.01534	0	0.003049	0	0.003165	0.003125	0	0.003106	0.003247	0.003185	0	0.006098	0.002577	0.00974	0	0.006329	0	0	0	0.007143	0	0	0	0.01676	0	0.006849	0	0	0	0	0	0	0.003968	0	0	0	0	0	0
chr1	170166547	G	A	rs757310731	NTMT2	26.2	0.864	0.0001536						0	0.002128	0	0	0	0	0		0	0	0	0	0	0	0	0	0	0	0	0	0	0	0	0	0	0	0	0	0	0	0	0	0	0	0	0	0	0	0	0	0	0	0.02727	0	0	0	0	0	0	0	0	0	0	0	0	0	0	0	0	0	0	0	0	0	0	0	0	0	0	0	0	0	0	0	0	0	0	0	0	0	0	0	0	0	0	0	0	0	0	0	0
chr1	170664402	C	T	rs570603113	PRRX1	25.6	0.663	0.0003071						0	0	0	0.000557	0	0	0		0	0	0	0	0	0	0	0	0	0	0	0	0	0	0	0	0	0	0	0	0	0	0	0	0	0	0	0	0	0	0	0	0	0	0	0	0	0	0	0.003106	0	0	0	0	0	0	0	0	0	0	0	0	0	0	0	0	0	0	0	0	0	0	0	0	0	0	0	0	0.01235	0.006849	0	0	0	0	0	0	0	0	0	0	0	0	0
chr1	171108109	A	T	rs765930962	FMO3	26.9	0.805	0.0001536						0	0	0	0.000186	0	0	0.000277		0	0	0	0	0	0	0	0	0	0	0	0	0	0	0	0	0	0	0	0	0	0	0	0.003106	0	0	0	0	0	0	0	0	0	0	0	0	0.005952	0	0	0	0	0	0	0	0	0	0	0	0	0	0	0	0	0	0	0	0	0	0	0	0	0	0	0	0	0	0	0	0	0	0	0	0	0	0	0	0	0	0	0	0	0	0
chr1	171199358	T	C	rs140394156	FMO2	29.3	0.72	0.0006654						0	0	0	0.001114	0	0.001096	0		0	0	0	0	0	0	0	0	0	0	0	0	0	0	0	0	0	0	0	0	0	0	0	0	0	0	0	0	0	0	0	0	0.003546	0	0	0.00641	0	0.002732	0	0	0	0	0	0	0	0	0	0	0	0	0	0.003106	0.003247	0.003185	0	0	0.002577	0	0.002646	0	0	0	0	0	0	0	0	0	0	0	0	0.01095	0	0	0	0	0	0.004854	0	0	0	0	0
chr1	171199376	A	G	rs534739387	FMO2	25.9	0.715	0.0058866						0.001678	0.00922	0	0.00631	0	0.001096	0.008315		0	0	0	0.003012	0.01	0	0	0	0	0.02027	0	0.005814	0	0	0.01042	0	0.008929	0	0	0	0	0	0.01562	0.009317	0.01695	0.01235	0.02469	0	0	0	0	0	0	0.005747	0	0	0.005952	0.002732	0	0.009317	0	0.01493	0	0.003968	0.0184	0.009202	0.01829	0.0125	0	0.003125	0	0.01553	0.00974	0	0.008982	0.0122	0.002577	0.006494	0.007937	0	0.02542	0	0	0.01071	0.007143	0	0.02239	0.005587	0.006173	0	0	0.007299	0.02532	0.0177	0	0.005051	0.003968	0	0	0	0	0	0
chr1	171205437	C	G	rs758998237	FMO2	24.6	0.713	0.0008702						0	0.002837	0	0.001206	0	0	0		0	0	0	0	0	0	0	0	0	0	0	0	0	0	0	0	0	0	0	0	0	0	0	0	0	0	0	0	0	0	0	0	0	0	0	0	0	0	0	0	0	0	0	0	0.003067	0.003067	0	0.009375	0	0	0	0	0	0.003185	0	0	0.002577	0	0.005291	0	0.008475	0	0	0	0	0	0	0	0	0	0	0	0.01266	0.004425	0	0.0101	0	0	0	0	0	0	0
chr1	171205460	T	G	rs761709760	FMO2	28.8	0.755	0.0008702						0.005872	0.000709	0	0.000835	0	0	0		0	0	0.02174	0.009036	0	0	0	0	0	0	0	0	0	0	0	0	0	0	0	0	0	0	0	0	0	0	0	0	0	0	0	0.009434	0.003546	0.002874	0	0.01282	0	0	0	0	0	0	0	0	0	0	0	0	0	0.003125	0	0	0	0	0	0	0	0	0	0	0	0.003125	0	0	0	0	0	0	0	0	0	0	0	0.004425	0	0	0	0	0	0	0	0	0
chr1	171267709	T	C	rs565799648	FMO1	27	0.771	0.0002048						0	0	0	0.000371	0	0	0		0	0	0	0	0	0	0	0	0	0	0	0	0	0	0	0	0	0	0	0	0	0	0	0	0	0	0	0	0	0	0	0	0	0	0	0	0.002976	0	0	0	0	0	0	0.003968	0	0	0	0	0	0.003125	0	0	0	0	0	0	0	0.003247	0	0	0	0	0	0	0	0	0	0	0	0	0	0	0	0	0	0	0	0	0	0	0	0	0
chr1	171282133	C	T	rs775420124	FMO1	25.6	0.713	0.0002048						0.000839	0	0	9.28e-05	0	0	0.000277		0	0	0.005435	0	0	0	0	0	0	0	0.004032	0	0	0	0	0	0	0	0	0	0	0	0	0	0	0	0	0	0	0	0	0	0	0	0	0	0	0	0	0	0	0	0	0	0	0	0	0	0.003165	0	0	0	0	0	0	0	0	0	0	0	0	0	0	0	0	0	0	0	0	0	0	0	0	0	0	0	0	0	0	0	0	0	0
chr1	171282163	T	A	rs774382789	FMO1	27.8	0.713	0.0001536						0	0	0	0.000278	0	0	0		0	0	0	0	0	0	0	0	0	0	0	0	0	0	0	0	0	0	0	0	0	0	0	0	0	0	0	0	0	0	0	0	0	0	0	0	0	0	0	0	0	0	0	0	0	0	0	0	0	0	0	0	0	0	0.008982	0	0	0	0	0	0	0	0	0	0	0	0	0	0	0	0	0	0	0	0	0	0	0	0	0	0	0	0
chr1	171324184	G	A	rs560646416	FMO4	26.4	0.695	0.0002559						0	0.000709	0	9.28e-05	0	0	0.000832		0	0	0	0	0	0	0	0	0	0	0	0	0	0	0.01042	0	0	0	0	0	0	0	0	0	0	0	0	0	0	0	0	0	0	0	0	0	0	0	0	0	0.006579	0	0	0	0.003067	0	0	0	0	0	0	0	0	0	0	0	0	0	0	0	0	0	0	0	0	0	0	0	0	0	0	0	0	0	0	0	0	0	0	0	0	0	0
chr1	171334679	G	C	rs147618632	FMO4	25.2	0.737	0.0013309						0	0	0	0.00232	0	0	0.000277		0	0	0	0	0	0	0	0	0.003049	0	0	0	0	0	0	0	0	0	0	0	0	0	0	0	0	0	0	0	0	0	0	0	0	0	0	0	0	0	0	0	0	0	0	0	0	0	0.009146	0	0.003165	0	0.0102	0.003106	0	0.01274	0.005988	0	0.005155	0.006494	0	0	0	0.003125	0.006173	0	0	0	0	0	0	0.006849	0.003497	0	0	0.00885	0	0	0	0	0	0	0	0	0
chr1	171341577	G	A	rs148222001	FMO4	26.5	0.751	0.0004095						0	0	0.000945	0.000557	0	0	0.000277		0	0	0	0	0	0	0	0.008929	0	0	0	0	0	0	0	0	0	0	0	0	0	0	0	0	0	0	0	0	0.01136	0	0	0	0	0	0	0	0	0	0	0	0	0	0	0.007937	0	0	0	0	0	0	0	0	0	0	0	0	0	0	0	0	0	0	0	0	0	0	0	0	0.01235	0	0	0	0	0	0	0	0	0	0	0	0	0	0
chr1	171636161	C	T	rs754237376	MYOC	25.7	0.87	0.0001536						0	0	0.000945	9.28e-05	0	0	0.000277		0	0	0	0	0	0	0	0	0	0	0	0	0	0	0	0	0	0	0	0	0	0	0	0	0	0.003086	0	0	0.01136	0	0.004386	0	0	0	0	0	0	0	0	0	0	0	0	0	0	0	0	0	0	0	0	0	0	0	0	0	0	0	0	0	0	0	0	0	0	0	0	0	0	0	0	0	0	0	0	0	0	0	0	0	0	0	0
chr1	171636466	G	A	rs147122394	MYOC	24.2	0.777	0.0002048						0	0	0.000945	0.000278	0	0	0		0	0	0	0	0	0	0	0	0	0	0	0	0	0	0	0	0	0.007353	0	0	0	0	0	0	0	0	0	0	0	0	0	0	0	0	0	0	0	0	0	0	0	0	0	0	0	0.003067	0	0	0	0	0	0	0	0	0	0	0	0	0	0	0	0	0	0	0	0	0	0	0	0.006849	0	0	0	0.004425	0	0	0	0	0	0	0	0	0
chr1	169468653	G	A	rs554433074	SLC19A2	27.9	0.89	0.0001024						0	0.001418	0	0	0	0	0		0	0	0	0	0	0	0	0	0	0	0	0	0	0	0	0	0	0	0	0	0	0	0	0	0	0	0	0	0	0	0	0	0	0	0	0	0	0	0	0	0	0	0	0	0	0	0	0	0	0	0	0	0	0	0	0	0	0	0	0	0	0	0	0	0	0.01333	0	0	0	0	0	0	0	0	0	0	0	0	0	0	0	0	0
chr1	169477475	T	A	rs548333207	SLC19A2	24	0.677	0.0001024						0	0	0	0.000186	0	0	0		0	0	0	0	0	0	0	0	0	0	0	0	0	0	0	0	0	0	0	0	0	0	0	0	0	0	0	0	0	0	0	0	0	0	0	0	0	0	0	0	0	0	0	0	0	0	0	0	0	0	0	0	0	0	0	0	0.005155	0	0	0	0	0	0	0	0	0	0	0	0	0	0	0	0	0	0	0	0	0	0	0	0	0	0
chr1	169477648	C	T	rs867811009	SLC19A2	24.7	0.886	0.0001024		Pathogenic/Likely pathogenic	criteria provided, multiple submitters, no conflicts	Megaloblastic anemia, thiamine-responsive, with diabetes mellitus and sensorineural deafness|not provided		0	0	0	9.28e-05	0	0	0.000277		0	0	0	0	0	0	0	0	0	0	0	0	0	0	0	0	0	0	0	0	0	0	0	0	0.008475	0	0	0	0	0	0	0	0	0	0	0	0	0	0	0	0	0	0	0	0	0	0	0	0	0	0	0	0	0	0	0	0	0.003247	0	0	0	0	0	0	0	0	0	0	0	0	0	0	0	0	0	0	0	0	0	0	0	0	0
chr1	169523803	G	T	rs1193143627	F5	31	0.788	0.0001024						0	0	0	0.000186	0	0	0		0	0	0	0	0	0	0	0	0	0	0	0	0	0	0	0	0	0	0	0	0	0	0	0	0	0	0	0	0	0	0	0	0	0	0	0	0	0	0	0	0	0	0	0	0	0	0	0	0.006329	0	0	0	0	0	0	0	0	0	0	0	0	0	0	0	0	0	0	0	0	0	0	0	0	0	0	0	0	0	0	0	0	0	0
chr1	169552694	T	C	rs1247804060	F5	25.8	0.748	0.0001024						0	0	0	0	0	0	0.000277		0	0	0	0	0	0	0	0	0	0	0	0	0.00303	0	0	0	0	0	0	0	0	0	0	0	0	0	0	0	0	0	0	0	0	0	0	0	0	0	0	0	0	0	0	0	0	0	0	0	0	0	0	0	0	0	0	0	0	0	0	0	0	0	0	0	0	0	0	0	0	0	0	0	0	0	0	0	0	0	0	0	0	0	0
chr1	169609566	C	T	rs200326218	SELP	24.5	0.656	0.0001024						0	0	0	0.000186	0	0	0		0	0	0	0	0	0	0	0	0	0	0	0	0	0	0	0	0	0	0	0	0	0	0	0	0	0	0	0	0	0	0	0	0	0	0	0	0	0	0	0	0	0	0	0	0	0	0	0	0	0	0	0	0	0	0	0	0	0	0	0	0	0	0	0.007143	0	0	0	0	0	0	0	0	0	0	0	0	0	0	0	0	0	0	0
chr1	169611536	C	T		SELP	22.5	0.808	0.0001024	Y					0	0	0	0.000186	0	0	0		0	0	0	0	0	0	0	0	0	0	0	0	0	0	0	0	0	0	0	0	0	0	0	0	0	0	0	0	0	0	0	0	0	0	0	0	0	0	0	0	0	0	0	0	0	0	0	0	0	0	0	0	0	0	0	0	0	0	0	0	0	0	0.006173	0	0	0	0	0	0	0	0	0	0	0	0	0	0	0	0	0	0	0	0
chr1	169617115	C	T	rs750616238	SELP	24.2	0.891	0.0001024						0.000839	0	0	9.28e-05	0	0	0		0	0	0.005435	0	0	0	0	0	0	0	0	0	0	0	0	0	0	0	0	0	0	0	0	0	0	0	0	0	0	0	0	0	0	0	0	0	0	0	0	0	0	0	0	0	0	0	0	0	0	0	0	0	0	0	0	0	0	0	0	0	0	0	0	0	0	0	0	0	0	0	0	0	0	0	0	0.005051	0	0	0	0	0	0	0
chr1	169617201	C	G		SELP	26.5	0.705	0.0001024						0	0	0	0.000186	0	0	0		0	0	0	0	0	0	0	0	0	0	0	0	0	0	0	0	0	0	0	0	0	0	0	0	0	0	0	0	0	0	0	0	0	0.002874	0	0.003205	0	0	0	0	0	0	0	0	0	0	0	0	0	0	0	0	0	0	0	0	0	0	0	0	0	0	0	0	0	0	0	0	0	0	0	0	0	0	0	0	0	0	0	0	0	0	0
chr1	169728136	C	T	COSV60975821	SELE	23.8	0.739	0.0001024	Y					0.001678	0	0	0	0	0	0		0	0	0	0	0	0.0137	0	0	0	0	0	0	0	0	0	0	0	0	0	0	0	0	0	0	0	0	0	0	0	0	0	0	0	0	0	0	0	0	0	0	0	0	0	0	0	0	0	0	0	0	0	0	0	0	0	0	0	0	0	0	0	0	0	0	0	0	0	0	0	0	0	0	0	0	0	0	0	0	0	0	0	0	0
chr1	171103842	A	G	rs781607962	FMO3	28.5	0.696	0.0001024						0	0	0	0.000186	0	0	0		0	0	0	0	0	0	0	0	0	0	0	0	0	0	0	0	0	0	0	0	0	0	0	0	0	0	0	0	0	0	0	0	0	0	0	0	0	0	0.003311	0	0	0	0	0	0	0	0	0	0	0.003125	0	0	0	0	0	0	0	0	0	0	0	0	0	0	0	0	0	0	0	0	0	0	0	0	0	0	0	0	0	0	0	0	0
chr1	171108190	T	C	rs72549327	FMO3	26.2	0.693	0.0001024						0	0.000709	0.000945	0	0	0	0		0	0	0	0	0	0	0	0	0	0	0	0	0	0	0	0	0	0	0	0.006329	0	0	0	0	0	0	0	0	0	0	0	0	0	0	0	0	0	0	0	0	0	0	0	0	0	0	0	0	0	0	0	0	0	0	0	0	0	0	0	0	0	0	0	0	0	0	0.007463	0	0	0	0	0	0	0	0	0	0	0	0	0	0	0	0
chr1	171275444	T	A		FMO1	25.2	0.687	0.0001024						0	0	0	0	0	0	0.000554		0	0	0	0	0	0	0	0	0	0	0	0	0.006061	0	0	0	0	0	0	0	0	0	0	0	0	0	0	0	0	0	0	0	0	0	0	0	0	0	0	0	0	0	0	0	0	0	0	0	0	0	0	0	0	0	0	0	0	0	0	0	0	0	0	0	0	0	0	0	0	0	0	0	0	0	0	0	0	0	0	0	0	0	0
chr1	171278822	G	A	rs1661228673	FMO1	28.1	0.826	0.0001024						0	0	0	9.28e-05	0	0.001096	0		0	0	0	0	0	0	0	0	0	0	0	0	0	0	0	0	0	0	0	0	0	0	0	0	0	0	0	0	0	0	0	0	0	0	0	0	0.002976	0	0	0	0	0	0	0	0	0	0	0	0	0	0	0	0	0	0	0	0	0	0	0	0	0	0	0	0	0	0	0	0	0	0	0	0	0	0	0	0	0.004854	0	0	0	0	0
chr1	171282003	A	G		FMO1	27.2	0.694	0.0001024	Y					0	0.000709	0	9.28e-05	0	0	0		0	0	0	0	0	0	0	0	0	0	0	0	0	0	0	0	0	0	0	0	0	0	0	0	0	0	0	0	0	0	0	0	0	0	0	0	0	0	0	0	0	0	0.006667	0	0	0	0	0	0	0	0	0	0	0	0	0	0	0	0.002646	0	0	0	0	0	0	0	0	0	0	0	0	0	0	0	0	0	0	0	0	0	0	0	0
chr1	171282256	T	C	rs532292326	FMO1	26	0.657	0.0001024						0	0	0	0.000186	0	0	0		0	0	0	0	0	0	0	0	0	0	0	0	0	0	0	0	0	0	0	0	0	0	0	0	0	0	0	0	0	0	0	0	0	0	0	0	0	0	0	0	0	0	0	0	0	0	0	0	0	0	0	0	0	0	0.002994	0	0	0	0	0	0	0	0	0	0	0	0	0	0	0	0	0	0	0.004425	0	0	0	0	0	0	0	0	0
chr1	171635999	G	C	CM135100	MYOC	23.8	0.722	0.0001024	Y					0.001678	0	0	0	0	0	0		0.01111	0	0	0	0	0	0	0	0	0	0	0	0	0	0	0	0	0	0	0	0	0	0	0	0	0	0	0	0	0	0	0	0	0	0	0	0	0	0	0	0	0	0	0	0	0	0	0	0	0	0	0	0	0	0	0	0	0	0	0	0	0	0	0	0	0	0	0	0	0	0	0	0	0	0	0	0	0	0	0	0	0	0
chr1	171636190	C	A	rs755824609	MYOC	26.5	0.792	0.0001024						0	0	0	0.000186	0	0	0		0	0	0	0	0	0	0	0	0	0	0	0	0	0	0	0	0	0	0	0	0	0	0	0	0	0	0	0	0	0	0	0	0	0	0	0	0	0	0	0	0	0	0	0	0	0	0	0	0	0	0	0	0	0	0	0	0	0	0	0	0.008475	0	0	0	0	0	0	0.002793	0	0	0	0	0	0	0	0	0	0	0	0	0	0	0
chr1	171638686	T	G	rs1652992039	MYOC	27.2	0.687	0.0001024						0	0	0	0.000186	0	0	0		0	0	0	0	0	0	0	0	0	0	0	0	0	0	0	0	0	0	0	0	0	0	0	0	0	0	0	0	0	0	0	0	0	0.002874	0	0	0	0	0	0	0	0	0	0	0	0	0	0	0	0	0	0	0	0	0	0	0	0	0	0	0	0	0	0	0	0	0	0	0.003086	0	0	0	0	0	0	0	0	0	0	0	0	0	0
chr1	171988980	A	T	rs371615077	DNM3	25.3	0.961	0.0002559						0	0	0	0.000371	0	0.001096	0		0	0	0	0	0	0	0	0	0	0	0	0	0	0	0	0	0	0	0	0	0	0	0	0	0	0	0	0	0	0	0	0	0	0.005747	0	0	0.002976	0	0	0.003106	0	0	0	0	0	0	0	0	0	0	0	0	0	0	0	0	0	0	0	0	0	0	0	0	0	0	0	0	0	0	0	0	0	0	0	0	0.003968	0	0	0	0	0	0
chr1	172032495	G	A	rs371154105	DNM3	32	0.791	0.0002048						0	0	0	0.000371	0	0	0		0	0	0	0	0	0	0	0	0	0	0	0	0	0	0	0	0	0	0	0	0	0	0	0	0	0	0	0	0	0	0	0	0	0	0	0	0	0	0	0	0	0	0	0	0	0	0	0	0	0	0.006803	0	0	0.003185	0	0	0	0	0	0	0	0	0	0	0	0	0	0	0.003086	0	0	0	0	0	0	0	0	0	0	0	0	0	0
chr1	172033204	C	T	rs767005768	DNM3	25.1	0.653	0.0002048						0	0	0	0	0.01266	0	0	TB_NT	0	0	0	0	0	0	0	0	0	0	0	0	0	0	0	0	0	0	0	0	0	0	0	0	0	0	0	0	0	0	0	0	0	0	0	0	0	0	0	0	0	0	0	0	0	0	0	0	0	0	0	0	0	0	0	0	0	0	0	0	0	0	0	0	0	0	0	0	0	0	0	0	0	0	0	0	0	0	0	0.01266	0	0	0
chr1	172573899	T	C	rs577892601	SUCO	27.1	0.765	0.0009726						0	0.002837	0	0.000742	0	0	0.00194		0	0	0	0	0	0	0	0	0	0	0	0.01163	0	0.007937	0	0	0	0	0	0	0	0	0	0.006211	0	0	0	0.006024	0	0	0	0	0	0	0	0	0	0	0	0	0	0	0	0	0.003067	0	0	0	0	0	0	0	0.006494	0	0	0	0	0	0	0	0	0	0	0	0	0	0.007463	0.005587	0.003086	0	0.003497	0	0.009494	0	0	0.005051	0	0	0	0	0	0	0
chr1	173041488	C	T	COSV53440348	TNFSF18	23.5	0.654	0.0001536						0	0	0	9.28e-05	0	0	0.000554		0	0	0	0	0	0	0	0	0	0.003378	0	0	0	0	0	0	0	0	0	0	0	0	0	0	0	0	0.003086	0	0	0	0.004386	0	0	0	0	0	0	0	0	0	0	0	0	0	0	0	0	0	0	0	0	0	0	0	0	0	0	0	0	0	0	0	0	0	0	0	0	0	0	0	0	0	0	0	0	0	0	0	0	0	0	0	0
chr1	173734099	A	G	rs1277072833	KLHL20	25.1	0.706	0.0001536						0	0	0.00189	0	0	0	0		0	0	0	0	0	0	0	0	0	0	0	0	0	0	0	0	0	0	0	0.01266	0	0	0	0	0	0	0	0	0	0	0	0	0	0	0	0	0	0	0	0	0	0	0	0	0	0	0	0	0	0	0	0	0	0	0	0	0	0	0	0	0	0	0	0	0	0	0	0	0	0	0	0	0	0	0	0	0	0	0	0	0	0	0
chr1	173775639	C	T	rs147885714	KLHL20	24.6	0.653	0.0001536						0	0	0	0.000278	0	0	0		0	0	0	0	0	0	0	0	0	0	0	0	0	0	0	0	0	0	0	0	0	0	0	0	0	0	0	0	0	0	0	0	0	0	0	0	0	0	0	0	0	0	0	0	0	0	0.003049	0	0	0	0	0	0.003247	0	0	0	0	0	0	0	0	0	0	0.003571	0	0	0	0	0	0	0	0	0	0	0	0	0	0	0	0	0	0	0
chr1	173775789	C	T	rs1396411821	KLHL20	23.8	0.78	0.0002048						0	0	0	0	0	0	0.001109		0	0	0	0	0	0	0	0	0	0	0	0	0	0	0	0	0	0	0	0	0	0	0	0	0	0.003086	0.009259	0	0	0	0	0	0	0	0	0	0	0	0	0	0	0	0	0	0	0	0	0	0	0	0	0	0	0	0	0	0	0	0	0	0	0	0	0	0	0	0	0	0	0	0	0	0	0	0	0	0	0	0	0	0	0	0
chr1	173837014	T	G	rs761969653	DARS2	23.6	0.764	0.0002048						0	0	0	0.000278	0	0	0.000277		0	0	0	0	0	0	0	0	0	0	0	0	0	0	0	0	0	0	0	0	0	0	0	0	0	0	0	0.003012	0	0	0	0	0	0	0	0	0	0.002732	0	0	0	0	0	0	0	0	0	0	0	0	0	0	0	0	0	0	0	0	0.002646	0	0	0	0	0	0	0	0	0	0	0	0	0.00365	0	0	0	0	0	0	0	0	0	0	0
chr1	173845284	T	C	rs1557860517	DARS2	23.9	0.665	0.0001536						0	0	0	0	0	0.003289	0		0	0	0	0	0	0	0	0	0	0	0	0	0	0	0	0	0	0	0	0	0	0	0	0	0	0	0	0	0	0	0	0	0	0	0	0	0	0	0	0	0	0	0	0	0	0	0	0	0	0	0	0	0	0	0	0	0	0	0	0	0	0	0	0	0	0	0	0	0	0	0	0	0	0	0	0	0	0	0	0	0.03947	0	0
chr1	173904038	C	A	rs121909548	SERPINC1	23.8	0.673	0.0002559						0	0	0	0.000186	0	0	0.000832		0	0	0	0	0	0	0	0	0.009146	0	0	0	0	0	0	0	0	0	0	0	0	0	0	0	0	0	0	0	0	0	0	0	0	0	0	0	0	0	0	0	0	0	0	0	0	0	0	0	0	0	0	0	0	0	0	0	0.002577	0	0	0	0	0	0	0	0	0	0	0	0	0	0.003497	0	0	0	0	0	0	0	0	0	0	0	0
chr1	173909767	A	G	rs753056696	SERPINC1	24.3	0.956	0.0001536						0	0	0	0.000278	0	0	0		0	0	0	0	0	0	0	0	0	0	0	0	0	0	0	0	0	0	0	0	0	0	0	0	0	0	0	0	0	0	0	0	0	0	0	0	0	0	0	0	0	0	0	0	0	0	0	0	0	0	0	0	0	0	0	0	0	0	0	0	0	0	0	0	0	0	0	0	0.003086	0.006849	0.003497	0	0	0	0	0	0	0	0	0	0	0	0
chr1	173909791	G	T	rs549991084	SERPINC1	27.6	0.956	0.009009						0.006711	0.003546	0.02174	0.007517	0.003165	0.003289	0.01469		0.01667	0	0.01087	0	0.02	0	0.007692	0.008929	0	0.02703	0.004032	0.01163	0.01212	0.007937	0.01042	0	0.04911	0.007353	0	0	0	0.1149	0	0.01553	0.008475	0.01235	0.009259	0.02711	0.03409	0.01351	0.004386	0	0.01064	0.005747	0	0.009615	0.02083	0.01093	0	0.006211	0.006579	0	0	0	0.009202	0.003067	0.01829	0.00625	0.009494	0.00625	0.003401	0.006211	0.01623	0.01274	0.005988	0.009146	0.01546	0.01623	0.005291	0.01266	0	0.0125	0	0	0	0	0	0.002793	0	0	0.01399	0.00365	0.006329	0	0	0.0101	0	0	0	0.003165	0	0.02679	0
chr1	174394018	C	T	rs150517419	RABGAP1L	25.2	0.655	0.0001536						0	0.001418	0	0	0	0	0.000277		0	0	0	0	0	0	0	0	0	0	0	0	0	0	0	0	0	0	0	0	0	0	0	0	0	0.003086	0	0	0	0	0	0	0	0	0	0	0	0	0	0	0	0	0.01333	0	0	0	0	0	0	0	0	0	0	0	0	0	0	0	0	0	0	0	0	0	0	0	0	0	0	0	0	0	0	0	0	0	0	0	0	0	0	0	0
chr1	171841700	G	A	rs771104962	DNM3	29.9	0.771	0.0001024						0	0	0	9.28e-05	0	0	0.000277		0	0	0	0	0	0	0	0	0	0	0	0	0.00303	0	0	0	0	0	0	0	0	0	0	0	0	0	0	0	0	0	0	0	0	0	0	0	0	0	0	0	0	0	0	0	0	0	0	0	0	0.003125	0	0	0	0	0	0	0	0	0	0	0	0	0	0	0	0	0	0	0	0	0	0	0	0	0	0	0	0	0	0	0	0	0
chr1	171987719	A	G		DNM3	28.2	0.919	0.0001024						0	0	0	0.000186	0	0	0		0	0	0	0	0	0	0	0	0	0	0	0	0	0	0	0	0	0	0	0	0	0	0	0	0	0	0	0	0	0	0	0	0	0	0	0	0	0	0	0	0	0	0	0	0.003067	0	0	0	0	0	0	0	0.003247	0	0	0	0	0	0	0	0	0	0	0	0	0	0	0	0	0	0	0	0	0	0	0	0	0	0	0	0	0	0
chr1	173646999	G	T		ANKRD45	26.2	0.728	0.0001024	Y					0	0	0	0.000186	0	0	0		0	0	0	0	0	0	0	0	0	0	0	0	0	0	0	0	0	0	0	0	0	0	0	0	0	0	0	0	0	0	0	0	0	0	0	0	0	0	0	0	0	0	0	0	0	0	0	0	0	0	0	0	0	0	0	0	0	0	0	0	0	0	0	0	0	0	0	0	0.006173	0	0	0	0	0	0	0	0	0	0	0	0	0	0
chr1	173774396	T	C		KLHL20	29	0.884	0.0001024						0	0	0	0	0	0.002193	0		0	0	0	0	0	0	0	0	0	0	0	0	0	0	0	0	0	0	0	0	0	0	0	0	0	0	0	0	0	0	0	0	0	0	0	0	0	0	0	0	0	0	0	0	0	0	0	0	0	0	0	0	0	0	0	0	0	0	0	0	0	0	0	0	0	0	0	0	0	0	0	0	0	0	0	0	0.007937	0	0	0	0	0	0
chr1	173838237	A	T		DARS2	29	0.904	0.0001024	Y					0	0	0	0	0	0	0.000554		0	0	0	0	0	0	0	0	0	0	0	0	0	0	0	0	0	0	0	0	0	0	0	0	0	0	0.006173	0	0	0	0	0	0	0	0	0	0	0	0	0	0	0	0	0	0	0	0	0	0	0	0	0	0	0	0	0	0	0	0	0	0	0	0	0	0	0	0	0	0	0	0	0	0	0	0	0	0	0	0	0	0	0	0
chr1	173838241	A	C	rs755724812	DARS2	24.7	0.842	0.0001024						0	0	0	0.000186	0	0	0		0	0	0	0	0	0	0	0	0	0	0	0	0	0	0	0	0	0	0	0	0	0	0	0	0	0	0	0	0	0	0	0	0	0	0	0	0	0	0	0	0	0	0	0	0	0	0	0	0	0	0	0	0	0	0	0	0	0.003247	0	0	0	0	0	0	0	0	0	0	0	0	0	0.00365	0	0	0	0	0	0	0	0	0	0	0
chr1	173857568	G	A	rs755343936	DARS2	27.3	0.656	0.0001024						0	0	0	0.000186	0	0	0		0	0	0	0	0	0	0	0	0	0	0	0	0	0	0	0	0	0	0	0	0	0	0	0	0	0	0	0	0	0	0	0	0	0	0	0	0	0	0	0	0	0	0	0	0	0	0	0.003125	0	0	0	0	0	0	0	0	0	0	0	0	0	0	0	0	0	0	0	0	0	0	0.003497	0	0	0	0	0	0	0	0	0	0	0	0
chr1	173914600	T	C		SERPINC1	25.6	0.885	0.0001024	Y					0	0	0	0.000186	0	0	0		0	0	0	0	0	0	0	0	0	0	0	0	0	0	0	0	0	0	0	0	0	0	0	0	0	0	0	0	0	0	0	0	0	0	0	0	0	0	0	0	0	0	0	0	0.003067	0	0	0	0	0	0	0	0	0.003185	0	0	0	0	0	0	0	0	0	0	0	0	0	0	0	0	0	0	0	0	0	0	0	0	0	0	0	0	0
chr1	173914830	G	A	rs1291914956	SERPINC1	27.7	0.761	0.0001024						0	0	0	9.28e-05	0	0.001096	0		0	0	0	0	0	0	0	0	0	0	0	0	0	0	0	0	0	0	0	0	0	0	0	0	0	0	0	0	0	0	0	0	0	0	0	0	0	0	0	0	0	0	0	0	0	0	0	0	0	0	0	0	0	0	0	0	0	0	0	0	0	0	0	0	0	0	0	0	0.003086	0	0	0	0	0	0	0	0	0	0	0	0.01316	0	0
chr1	173983564	T	C		RC3H1	29.2	0.851	0.0001024	Y					0	0	0	0.000186	0	0	0		0	0	0	0	0	0	0	0	0	0	0	0	0	0	0	0	0	0	0	0	0	0	0	0	0	0	0	0	0	0	0	0	0	0	0	0	0.005952	0	0	0	0	0	0	0	0	0	0	0	0	0	0	0	0	0	0	0	0	0	0	0	0	0	0	0	0	0	0	0	0	0	0	0	0	0	0	0	0	0	0	0	0	0	0
chr1	175080358	A	G	rs757498132	TNN	26.2	0.963	0.0002048						0	0	0	0.000371	0	0	0		0	0	0	0	0	0	0	0	0	0	0	0	0	0	0	0	0	0	0	0	0	0	0	0	0	0	0	0	0	0	0	0	0	0.002874	0	0	0	0.002732	0	0	0	0	0	0	0	0	0	0.003125	0	0	0	0	0	0	0	0	0.002577	0	0	0	0	0	0	0	0	0	0	0	0	0	0	0	0	0	0	0	0	0	0	0	0	0	0
chr1	175127027	C	A	rs773718673	TNN	23.5	0.679	0.0003071						0.000839	0.000709	0.002836	9.28e-05	0	0	0		0	0	0	0	0	0.006849	0	0	0	0	0	0	0	0	0	0	0	0	0.01829	0	0	0	0	0	0	0	0	0	0	0	0	0	0	0	0	0	0	0	0	0	0	0	0	0	0	0	0	0	0	0.003125	0	0	0	0	0	0	0	0	0	0.006329	0	0	0	0	0	0	0	0	0	0	0	0	0	0	0	0	0	0	0	0	0	0	0
chr1	175146934	G	T	rs528722481	TNN	24.7	0.655	0.0018428						0	0.001418	0.002836	0.000835	0	0	0.006098		0	0	0	0	0	0	0	0.02679	0.009146	0.006757	0.004032	0.01163	0.01818	0	0	0.02941	0.004464	0	0.006098	0	0	0	0	0.003106	0	0.003086	0	0.006024	0	0	0	0	0	0.002874	0	0	0	0	0	0	0.01316	0	0	0	0	0.009202	0	0	0	0	0	0.003106	0.003247	0	0	0	0.002577	0.003247	0.002646	0	0	0	0	0	0	0	0	0	0	0	0	0	0	0	0	0	0	0	0	0	0	0	0
chr1	176946089	C	T	rs267598196	ASTN1	25.2	0.791	0.0001536						0	0	0	0.000278	0	0	0		0	0	0	0	0	0	0	0	0	0	0	0	0	0	0	0	0	0	0	0	0	0	0	0	0	0	0	0	0	0	0.01316	0	0	0	0	0	0	0	0	0	0	0	0	0	0	0	0	0	0	0	0	0	0	0	0	0	0	0	0	0	0	0	0	0	0	0	0	0	0	0	0	0	0	0	0	0	0	0	0	0	0	0	0
chr1	177230045	T	C		BRINP2	28.5	0.741	0.0002559	Y					0	0	0.004726	0	0	0	0		0	0	0	0	0	0	0	0	0	0	0	0	0	0	0	0	0	0	0	0.03165	0	0	0	0	0	0	0	0	0	0	0	0	0	0	0	0	0	0	0	0	0	0	0	0	0	0	0	0	0	0	0	0	0	0	0	0	0	0	0	0	0	0	0	0	0	0	0	0	0	0	0	0	0	0	0	0	0	0	0	0	0	0	0
chr1	177256016	C	T	rs771272662	BRINP2	28.9	0.784	0.0001536						0	0	0.002836	0	0	0	0		0	0	0	0	0	0	0	0	0	0	0	0	0	0	0	0	0	0	0	0	0	0	0	0	0	0	0	0	0.03409	0	0	0	0	0	0	0	0	0	0	0	0	0	0	0	0	0	0	0	0	0	0	0	0	0	0	0	0	0	0	0	0	0	0	0	0	0	0	0	0	0	0	0	0	0	0	0	0	0	0	0	0	0	0
chr1	175098515	C	T	rs756343208	TNN	24.1	0.654	0.0001024						0	0	0	9.28e-05	0	0	0.000277		0	0	0	0	0	0	0	0	0	0	0	0	0	0	0	0	0	0	0	0	0	0	0	0.003106	0	0	0	0	0	0	0	0	0	0	0	0	0	0	0	0	0	0	0	0	0	0	0	0	0	0	0	0	0	0	0	0	0	0	0	0	0	0	0	0	0	0	0	0	0	0	0	0.00365	0	0	0	0	0	0	0	0	0	0	0
chr1	175136908	A	G	rs775052775	TNN	26.5	0.799	0.0001024						0	0	0	0.000186	0	0	0		0	0	0	0	0	0	0	0	0	0	0	0	0	0	0	0	0	0	0	0	0	0	0	0	0	0	0	0	0	0	0	0	0	0	0	0	0	0	0	0	0	0	0	0	0	0	0	0	0	0	0	0	0	0	0	0	0	0	0	0	0.008475	0	0	0	0	0	0	0.002793	0	0	0	0	0	0	0	0	0	0	0	0	0	0	0
chr1	175144482	G	T		TNN	29.3	0.772	0.0001024	Y					0	0	0	0	0	0	0.000554		0	0	0	0	0	0	0	0	0	0	0	0	0	0	0	0	0	0	0	0	0	0	0	0.003106	0.008475	0	0	0	0	0	0	0	0	0	0	0	0	0	0	0	0	0	0	0	0	0	0	0	0	0	0	0	0	0	0	0	0	0	0	0	0	0	0	0	0	0	0	0	0	0	0	0	0	0	0	0	0	0	0	0	0	0	0
chr1	175144501	G	A		TNN	28.9	0.928	0.0001024						0	0	0	0.000186	0	0	0		0	0	0	0	0	0	0	0	0	0	0	0	0	0	0	0	0	0	0	0	0	0	0	0	0	0	0	0	0	0	0	0	0	0	0	0	0	0	0	0	0	0	0	0	0	0	0	0	0	0	0	0	0	0	0	0	0	0	0	0	0	0	0	0	0	0	0	0	0.006173	0	0	0	0	0	0	0	0	0	0	0	0	0	0
chr1	175989464	T	C	rs935033726	COP1	31	0.743	0.0001024						0	0	0	0	0	0	0.000554		0	0	0	0	0	0	0	0	0	0	0	0	0	0	0.006944	0	0	0	0	0	0	0	0	0	0	0	0	0	0	0	0	0	0	0	0	0	0	0	0	0	0	0	0	0	0	0	0	0	0	0	0	0	0	0	0	0	0	0	0	0	0	0	0	0	0	0	0	0	0	0	0	0	0	0	0	0	0	0	0	0	0	0	0
chr1	177255920	G	A	COSV64181350	BRINP2	33	0.861	0.0001024	Y					0	0	0	0	0	0	0.000554		0	0	0	0	0	0	0	0	0	0.003378	0	0	0	0	0	0	0.004464	0	0	0	0	0	0	0	0	0	0	0	0	0	0	0	0	0	0	0	0	0	0	0	0	0	0	0	0	0	0	0	0	0	0	0	0	0	0	0	0	0	0	0	0	0	0	0	0	0	0	0	0	0	0	0	0	0	0	0	0	0	0	0	0	0	0
chr1	177256079	A	C		BRINP2	27.6	0.935	0.0001024	Y					0	0	0	9.28e-05	0	0	0.000277		0	0	0	0	0	0	0	0	0	0	0	0.005814	0	0	0	0	0	0	0	0	0	0	0	0	0	0	0	0	0	0	0	0	0.003546	0	0	0	0	0	0	0	0	0	0	0	0	0	0	0	0	0	0	0	0	0	0	0	0	0	0	0	0	0	0	0	0	0	0	0	0	0	0	0	0	0	0	0	0	0	0	0	0	0	0
chr1	178452631	A	G		RASAL2	26.8	0.891	0.0001536	Y					0	0	0	0.000278	0	0	0		0	0	0	0	0	0	0	0	0	0	0	0	0	0	0	0	0	0	0	0	0	0	0	0	0	0	0	0	0	0	0	0	0	0	0	0	0.008929	0	0	0	0	0	0	0	0	0	0	0	0	0	0	0	0	0	0	0	0	0	0	0	0	0	0	0	0	0	0	0	0	0	0	0	0	0	0	0	0	0	0	0	0	0	0
chr1	178851211	T	C	rs546134954	ANGPTL1	26.9	0.644	0.0003583						0	0.004255	0	9.28e-05	0	0	0		0	0	0	0	0	0	0	0	0	0	0	0	0	0	0	0	0	0	0	0	0	0	0	0	0	0	0	0	0	0	0	0.009434	0	0	0	0	0	0	0	0	0	0	0	0	0	0	0	0	0.003165	0	0	0	0	0	0	0	0	0	0	0	0	0	0	0	0	0.03333	0	0	0	0	0	0	0	0	0	0	0	0	0	0	0	0	0
chr1	178852754	G	A	rs763830126	ANGPTL1	27.7	0.849	0.0002559						0	0	0	9.28e-05	0	0	0.001109		0	0	0	0	0	0	0	0	0	0	0	0	0	0	0	0	0	0	0	0	0	0	0	0.003106	0	0	0	0.009036	0	0	0	0	0	0	0	0	0	0	0	0	0	0	0	0	0	0	0	0	0	0	0	0	0	0	0	0.003049	0	0	0	0	0	0	0	0	0	0	0	0	0	0	0	0	0	0	0	0	0	0	0	0	0	0	0
chr1	178852779	G	A	rs140806007	ANGPTL1	31	0.779	0.0002559						0	0.002128	0	0.000186	0	0	0		0	0	0	0	0	0	0	0	0	0	0	0	0	0	0	0	0	0	0	0	0	0	0	0	0	0	0	0	0	0	0	0	0	0	0	0	0	0	0	0	0.01974	0	0	0	0	0	0	0	0	0	0	0	0	0	0	0	0	0	0	0	0.008475	0	0	0	0	0	0	0	0.003086	0	0	0	0	0	0	0	0	0	0	0	0	0	0
chr1	178852932	C	T	rs779478516	ANGPTL1	25.2	0.709	0.0002048						0	0	0	0.000371	0	0	0		0	0	0	0	0	0	0	0	0	0	0	0	0	0	0	0	0	0	0	0	0	0	0	0	0	0	0	0	0	0	0	0	0	0	0	0.009615	0.002976	0	0	0	0	0	0	0	0	0	0	0	0	0	0	0	0	0	0	0	0	0	0	0	0	0	0	0	0	0	0	0	0	0	0	0	0	0	0	0	0	0	0	0	0	0	0
chr1	178853640	C	G	COSV52368471	ANGPTL1	25.9	0.939	0.0003583						0	0	0	9.28e-05	0	0.006579	0		0	0	0	0	0	0	0	0	0	0	0	0	0	0	0	0	0	0	0	0	0	0	0	0	0	0	0	0	0	0	0.004386	0	0	0	0	0	0	0	0	0	0	0	0	0	0	0	0	0	0	0	0	0	0	0	0	0	0	0	0	0	0	0	0	0	0	0	0	0	0	0	0	0	0	0	0	0	0.003968	0.02427	0	0	0	0	0
chr1	178853689	A	G	rs763453356	ANGPTL1	29.6	0.846	0.0009214						0	0.002837	0	0.001114	0	0	0.000554		0	0	0	0	0	0	0	0	0.006098	0	0	0	0	0	0	0	0	0	0	0	0	0	0	0	0	0	0	0	0	0	0	0	0	0	0	0	0	0	0	0	0	0.02985	0	0	0	0	0	0	0.003165	0	0	0	0	0	0	0	0	0.003247	0	0	0	0.02812	0	0	0	0	0	0	0	0	0	0	0	0	0	0.005051	0	0	0	0	0	0	0
chr1	179088074	T	C		TOR3A	25.6	0.691	0.0002559						0	0	0.002836	9.28e-05	0	0	0.000277		0	0	0	0	0	0	0	0	0	0	0	0.005814	0	0	0	0	0	0	0	0	0	0	0	0	0	0	0	0	0	0.02027	0	0	0	0	0	0	0.002976	0	0	0	0	0	0	0	0	0	0	0	0	0	0	0	0	0	0	0	0	0	0	0	0	0	0	0	0	0	0	0	0	0	0	0	0	0	0	0	0	0	0	0	0	0	0
chr1	179095175	G	A	rs779016915	TOR3A	27.9	0.824	0.0001536						0.002517	0	0	0	0	0	0		0	0	0	0.003012	0.02	0	0	0	0	0	0	0	0	0	0	0	0	0	0	0	0	0	0	0	0	0	0	0	0	0	0	0	0	0	0	0	0	0	0	0	0	0	0	0	0	0	0	0	0	0	0	0	0	0	0	0	0	0	0	0	0	0	0	0	0	0	0	0	0	0	0	0	0	0	0	0	0	0	0	0	0	0	0
chr1	179121618	T	C	rs750790352	ABL2	25.6	0.647	0.0005119						0.000839	0	0	0.000835	0	0	0		0	0	0.005435	0	0	0	0	0	0	0	0	0	0	0	0	0	0	0	0	0	0	0	0	0	0	0	0	0	0	0	0	0	0	0	0	0	0	0	0	0	0	0	0	0	0.003067	0.003067	0	0	0	0	0	0	0	0	0.002994	0	0	0	0	0	0	0.01875	0	0	0	0	0	0	0	0	0	0	0	0	0	0	0	0	0	0	0	0	0
chr1	179121866	A	G	rs749467705	ABL2	27.8	0.85	0.0002048						0	0	0	0.000278	0	0	0.000277		0	0	0	0	0	0	0	0	0	0.003378	0	0	0	0	0	0	0	0	0	0	0	0	0	0	0	0	0	0	0	0	0	0	0	0	0	0	0	0	0	0	0	0	0	0	0	0	0	0	0	0	0	0	0	0	0	0	0	0	0	0	0	0	0.003086	0	0	0	0	0	0	0	0	0	0	0	0.01613	0	0	0	0	0	0	0	0
chr1	179342928	G	A	rs149997059	SOAT1	32	0.725	0.0003071						0	0	0	0.000557	0	0	0		0	0	0	0	0	0	0	0	0	0	0	0	0	0	0	0	0	0	0	0	0	0	0	0	0	0	0	0	0	0	0	0	0	0	0	0	0	0	0	0	0	0	0	0	0	0	0	0	0	0	0	0	0	0	0	0	0	0	0	0	0	0.01875	0	0	0	0	0	0	0	0	0	0	0	0	0	0	0	0	0	0	0	0	0
chr1	179552604	C	T	rs751767084	NPHS2	31	0.749	0.0002048						0	0	0	9.28e-05	0	0	0.000832		0	0	0	0	0	0	0	0	0	0.01014	0	0	0	0	0	0	0	0	0	0	0	0	0	0	0	0	0	0	0	0	0	0	0	0	0	0	0	0.002732	0	0	0	0	0	0	0	0	0	0	0	0	0	0	0	0	0	0	0	0	0	0	0	0	0	0	0	0	0	0	0	0	0	0	0	0	0	0	0	0	0	0	0	0	0
chr1	179557040	G	A	rs61747727	NPHS2	25.3	0.644	0.0002048						0	0	0	0	0	0	0		0	0	0	0	0	0	0	0	0	0	0	0	0	0	0	0	0	0	0	0	0	0	0	0	0	0	0	0	0	0	0	0	0	0	0	0	0	0	0	0	0	0	0	0	0	0	0	0	0	0	0	0	0	0	0	0	0	0	0	0	0	0	0	0	0	0	0	0	0	0	0	0	0	0	0	0	0	0	0	0	0	0	0.04
chr1	179561352	C	G	CM156476	NPHS2	25.4	0.808	0.0003071	Y					0	0	0	0.000557	0	0	0		0	0	0	0	0	0	0	0	0	0	0	0	0	0	0	0	0	0	0	0	0	0	0	0	0	0	0	0	0	0	0	0	0	0	0	0	0	0	0	0	0	0	0	0	0	0	0	0	0	0	0	0	0	0	0	0	0	0	0	0	0	0.01875	0	0	0	0	0	0	0	0	0	0	0	0	0	0	0	0	0	0	0	0	0
chr1	179846390	T	C	rs769202039	TOR1AIP2	24.5	0.76	0.0004095						0	0	0.002836	0.000186	0	0	0.000832		0	0	0	0	0	0	0	0	0	0	0	0	0	0	0	0	0	0	0	0	0	0	0	0	0	0.003086	0.003086	0.003012	0	0.02027	0.004386	0	0	0	0	0	0	0	0	0.003106	0	0	0	0	0	0	0	0	0	0	0	0	0	0	0	0	0	0	0	0	0	0	0	0	0	0	0	0	0	0	0	0	0	0	0	0	0	0	0	0	0	0	0
chr1	180014225	A	G	rs776468047	CEP350	28.2	0.701	0.0001536						0	0	0.00189	9.28e-05	0	0	0		0	0	0	0	0	0	0	0	0	0	0	0	0	0	0	0	0	0	0	0.01266	0	0	0	0	0	0	0	0	0	0	0	0	0	0	0	0	0	0	0	0	0	0	0	0	0	0	0	0	0	0	0	0	0	0	0	0	0	0	0.002646	0	0	0	0	0	0	0	0	0	0	0	0	0	0	0	0	0	0	0	0	0	0	0	0
chr1	180266528	G	A	rs150875319	LHX4	28.8	0.704	0.0005631						0	0	0.002836	0.000557	0	0	0.000277		0	0	0	0	0	0	0	0.008929	0	0	0	0	0	0	0	0	0	0.007353	0.0122	0	0	0	0	0	0	0	0	0	0	0	0.004386	0	0	0	0	0.003205	0	0	0	0	0	0	0	0	0	0	0	0	0.003165	0	0	0	0	0	0	0	0	0	0.002646	0	0	0.003125	0	0	0	0	0	0	0.003086	0	0	0	0	0	0	0	0	0	0	0	0	0	0.01
chr1	180271466	C	T	rs574390212	LHX4	23.7	0.799	0.0003071						0	0	0	0.000557	0	0	0		0	0	0	0	0	0	0	0	0	0	0	0	0	0	0	0	0	0	0	0	0	0	0	0	0	0	0	0	0	0	0	0	0	0	0	0	0	0	0	0	0	0	0	0	0	0	0	0	0.003165	0	0.003401	0	0	0.006369	0	0	0	0	0	0	0.008475	0	0	0	0	0	0	0	0	0	0	0.00365	0	0	0	0	0	0	0	0	0	0	0
chr1	180271896	G	A	rs779158068	LHX4	29.2	0.714	0.0001536						0	0	0	0.000278	0	0	0		0	0	0	0	0	0	0	0	0	0	0	0	0	0	0	0	0	0	0	0	0	0	0	0	0	0	0	0	0	0	0	0	0	0	0	0	0.008929	0	0	0	0	0	0	0	0	0	0	0	0	0	0	0	0	0	0	0	0	0	0	0	0	0	0	0	0	0	0	0	0	0	0	0	0	0	0	0	0	0	0	0	0	0	0
chr1	178442787	C	T	rs767126384	RASAL2	25.9	0.68	0.0001024						0	0	0	0.000186	0	0	0		0	0	0	0	0	0	0	0	0	0	0	0	0	0	0	0	0	0	0	0	0	0	0	0	0	0	0	0	0	0	0	0	0	0	0	0	0	0.005464	0	0	0	0	0	0	0	0	0	0	0	0	0	0	0	0	0	0	0	0	0	0	0	0	0	0	0	0	0	0	0	0	0	0	0	0	0	0	0	0	0	0	0	0	0
chr1	179071926	A	C	COSV99762428	FAM20B	27.7	0.904	0.0001024	Y					0	0	0	0.000186	0	0	0		0	0	0	0	0	0	0	0	0	0	0	0	0	0	0	0	0	0	0	0	0	0	0	0	0	0	0	0	0	0	0	0	0	0	0	0	0	0	0	0	0	0	0	0	0	0	0	0	0	0	0	0.006211	0	0	0	0	0	0	0	0	0	0	0	0	0	0	0	0	0	0	0	0	0	0	0	0	0	0	0	0	0	0	0
chr1	179117338	C	T	rs144729350	ABL2	25.1	0.665	0.0001024						0	0	0	0.000186	0	0	0		0	0	0	0	0	0	0	0	0	0	0	0	0	0	0	0	0	0	0	0	0	0	0	0	0	0	0	0	0	0	0	0	0	0	0	0	0	0	0	0	0	0	0	0	0	0	0	0	0	0.003125	0	0	0	0	0	0	0.002577	0	0	0	0	0	0	0	0	0	0	0	0	0	0	0	0	0	0	0	0	0	0	0	0	0	0
chr1	179557227	C	T	rs74315347	NPHS2	24.3	0.692	0.0001024		Pathogenic	criteria provided, multiple submitters, no conflicts	Nephrotic syndrome, type 2|not provided|Steroid-resistant nephrotic syndrome		0	0	0	0.000186	0	0	0		0	0	0	0	0	0	0	0	0	0	0	0	0	0	0	0	0	0	0	0	0	0	0	0	0	0	0	0	0	0	0	0	0	0	0	0	0	0	0	0	0	0	0	0	0	0	0	0	0	0	0	0.006211	0	0	0	0	0	0	0	0	0	0	0	0	0	0	0	0	0	0	0	0	0	0	0	0	0	0	0	0	0	0	0
chr1	180266412	C	T	rs773975101	LHX4	25.5	0.672	0.0001024						0	0.000709	0	9.28e-05	0	0	0		0	0	0	0	0	0	0	0	0	0	0	0	0	0	0	0	0	0	0	0	0	0	0	0	0	0	0	0	0	0	0	0	0	0	0.009091	0	0	0	0	0	0	0	0	0	0	0	0	0	0	0	0	0	0	0	0	0	0	0	0	0	0	0	0	0	0	0	0	0	0	0	0	0	0	0	0	0.005051	0	0	0	0	0	0	0
chr1	181757968	A	G	rs769190799	CACNA1E	24.7	0.766	0.0003071						0	0.001418	0	0.000371	0	0	0		0	0	0	0	0	0	0	0	0	0	0	0	0	0	0	0	0	0	0	0	0	0	0	0	0	0	0	0	0	0	0	0	0	0	0	0	0	0	0	0	0.01316	0	0	0	0	0	0	0	0	0	0	0	0	0	0	0	0	0	0	0	0	0	0.01235	0	0	0	0	0	0	0	0	0	0	0	0	0	0	0	0	0	0	0	0
chr1	181793756	G	T	rs544113218	CACNA1E	27	0.713	0.0031224						0.00755	0.001418	0.009452	0.002691	0.003165	0	0.002494		0	0.04167	0	0	0.01	0	0.02308	0.008929	0.006098	0	0.004032	0	0.009091	0	0	0.1029	0.004464	0.01471	0.006098	0	0	0	0	0	0	0	0	0.003012	0	0	0	0	0	0.002874	0.009091	0	0	0.005464	0	0.006211	0	0	0	0	0	0.003067	0.006098	0.003125	0.006329	0	0	0.006211	0.003247	0	0.008982	0.009146	0	0.006494	0.002646	0	0	0.003125	0	0	0	0	0	0	0.006173	0	0	0	0.003165	0.00885	0	0.005051	0	0	0	0.003165	0	0	0
chr1	181793774	G	A	rs189129701	CACNA1E	31	0.701	0.0001536						0	0	0	0	0	0	0		0	0	0	0	0	0	0	0	0	0	0	0	0	0	0	0	0	0	0	0	0	0	0	0	0	0	0	0	0	0	0	0	0	0	0	0	0	0	0	0	0	0	0	0	0	0	0	0	0	0	0	0	0	0	0	0	0	0	0	0	0	0	0	0	0	0	0	0	0	0	0	0	0	0	0	0	0	0	0	0	0	0	0.03
chr1	181798362	G	A	rs2480373	CACNA1E	26.5	0.783	0.0004095						0	0	0	0.00065	0	0	0.000277		0	0	0	0	0	0	0	0	0	0	0	0	0	0	0	0	0	0	0	0	0	0	0	0.003106	0	0	0	0	0	0	0	0	0	0	0	0	0	0	0	0	0	0	0	0	0	0	0	0	0	0	0	0	0	0.003185	0	0	0	0	0	0	0	0.003125	0.01543	0	0	0	0	0	0	0	0	0	0	0	0	0	0	0	0	0	0	0	0
chr1	182056446	T	G	rs746141204	ZNF648	23.7	0.69	0.0006143						0	0.000709	0	0.001021	0	0	0		0	0	0	0	0	0	0	0	0	0	0	0	0	0	0	0	0	0	0	0	0	0	0	0	0	0	0	0	0	0	0	0	0	0	0	0	0	0	0	0	0.006579	0	0	0	0	0	0.02439	0.003125	0	0	0	0	0	0.003185	0	0	0	0	0.002646	0	0	0	0	0	0	0	0	0	0	0	0	0	0	0	0	0	0	0	0	0	0	0	0
chr1	182385451	T	C	rs554347483	GLUL	23.5	0.74	0.0003071						0	0	0	0	0	0.006579	0		0	0	0	0	0	0	0	0	0	0	0	0	0	0	0	0	0	0	0	0	0	0	0	0	0	0	0	0	0	0	0	0	0	0	0	0	0	0	0	0	0	0	0	0	0	0	0	0	0	0	0	0	0	0	0	0	0	0	0	0	0	0	0	0	0	0	0	0	0	0	0	0	0	0	0	0	0	0	0.02256	0	0	0	0
chr1	182803727	A	T	rs765934463	NPL	25.6	0.747	0.0001536						0	0	0	0.000278	0	0	0		0	0	0	0	0	0	0	0	0	0	0	0	0	0	0	0	0	0	0	0	0	0	0	0	0	0	0	0	0	0	0	0	0	0.005747	0	0	0	0.002732	0	0	0	0	0	0	0	0	0	0	0	0	0	0	0	0	0	0	0	0	0	0	0	0	0	0	0	0	0	0	0	0	0	0	0	0	0	0	0	0	0	0	0	0	0
chr1	182803751	A	C	rs765282301	NPL	25.6	0.854	0.0004095						0	0	0	0.000557	0	0	0.000554		0	0	0	0	0	0	0	0	0.006098	0	0	0	0	0	0	0	0	0	0	0	0	0	0	0	0	0	0	0	0	0	0	0	0	0	0	0	0	0	0	0	0	0	0	0	0	0	0	0	0	0	0	0	0	0	0	0	0	0	0	0	0	0.01875	0	0	0	0	0	0	0	0	0	0	0	0	0	0	0	0	0	0	0	0	0
chr1	182803768	T	G	rs539520095	NPL	26.4	0.733	0.0038903						0.000839	0.008511	0.005671	0.003155	0.003165	0	0.005543		0.005556	0	0	0	0	0	0	0.008929	0.009146	0.01351	0.02016	0.005814	0.00303	0	0.003472	0	0.004464	0	0.006098	0	0	0.03378	0.01562	0.006211	0	0	0	0	0	0	0.008772	0.009434	0.007092	0	0.009091	0.009615	0.002976	0.002732	0.003311	0.01242	0.02632	0.007463	0.006667	0.003968	0.006135	0	0.003049	0	0	0.00625	0	0.006211	0	0.003185	0.005988	0	0.002577	0	0	0.01266	0	0.003125	0	0.003571	0	0	0	0.01117	0	0	0	0.00365	0.006329	0	0	0.005051	0	0	0	0.003165	0	0	0
chr1	182812178	G	A	rs141892236	NPL	25.6	0.659	0.0001536						0	0	0	0.000278	0	0	0		0	0	0	0	0	0	0	0	0	0	0	0	0	0	0	0	0	0	0	0	0	0	0	0	0	0	0	0	0	0	0	0	0	0	0	0	0	0	0	0	0	0	0	0	0.003067	0	0	0	0	0	0	0	0	0	0	0	0	0	0	0	0	0	0	0	0	0	0	0	0	0	0.006993	0	0	0	0	0	0	0	0	0	0	0	0
chr1	182814825	A	T	rs1403858096	NPL	24.4	0.874	0.0006143						0	0	0.009452	0	0	0	0.000554		0	0	0	0	0	0	0	0	0	0	0	0	0	0	0	0	0	0	0	0	0.02703	0.04054	0	0	0	0.003086	0	0.003012	0	0	0	0	0	0	0	0	0	0	0	0	0	0	0	0	0	0	0	0	0	0	0	0	0	0	0	0	0	0	0	0	0	0	0	0	0	0	0	0	0	0	0	0	0	0	0	0	0	0	0	0	0	0	0
chr1	182818685	A	G	rs765320967	NPL	33	0.971	0.0002048						0	0.001418	0	0.000186	0	0	0		0	0	0	0	0	0	0	0	0	0	0	0	0	0	0	0	0	0	0	0	0	0	0	0	0	0	0	0	0	0	0	0	0	0	0	0	0.005952	0	0	0	0.01316	0	0	0	0	0	0	0	0	0	0	0	0	0	0	0	0	0	0	0	0	0	0	0	0	0	0	0	0	0	0	0	0	0	0	0	0	0	0	0	0	0	0
chr1	182822125	T	C	rs753930468	NPL	27.3	0.909	0.0002048						0	0	0	0.000371	0	0	0		0	0	0	0	0	0	0	0	0	0	0	0	0	0	0	0	0	0	0	0	0	0	0	0	0	0	0	0	0	0	0	0	0	0	0	0	0	0	0	0	0	0	0	0	0	0	0	0	0.009494	0	0	0.003106	0	0	0	0	0	0	0	0	0	0	0	0	0	0	0	0	0	0	0	0	0	0	0	0	0	0	0	0	0	0	0
chr1	182828781	G	A	rs781050768	NPL	26	0.879	0.0005631						0	0	0.004726	0	0	0	0.001663		0	0	0	0	0	0	0	0	0	0	0.004032	0.005814	0	0.007937	0.003472	0	0	0.03676	0	0	0	0	0.01562	0	0	0	0	0.003012	0	0	0	0	0	0	0	0	0	0	0	0	0	0	0	0	0	0	0	0	0	0	0	0	0	0	0	0	0	0	0	0	0	0	0	0	0	0	0	0	0	0	0	0	0	0	0	0	0	0	0	0	0	0	0
chr1	182939477	T	C	rs1474702893	SHCBP1L	25.7	0.772	0.0002048						0	0	0	0	0	0.004386	0		0	0	0	0	0	0	0	0	0	0	0	0	0	0	0	0	0	0	0	0	0	0	0	0	0	0	0	0	0	0	0	0	0	0	0	0	0	0	0	0	0	0	0	0	0	0	0	0	0	0	0	0	0	0	0	0	0	0	0	0	0	0	0	0	0	0	0	0	0	0	0	0	0	0	0	0	0	0.009709	0	0	0.02632	0	0
chr1	183103517	C	A	rs758312415	LAMC1	26.6	0.856	0.0001536						0	0	0	0.000186	0	0	0.000277		0	0	0	0	0	0	0	0	0.003049	0	0	0	0	0	0	0	0	0	0	0	0	0	0	0	0	0	0	0	0	0	0	0	0	0	0	0	0	0	0	0	0	0	0	0	0	0	0	0	0	0	0	0	0.003247	0	0	0.003049	0	0	0	0	0	0	0	0	0	0	0	0	0	0	0	0	0	0	0	0	0	0	0	0	0	0	0
chr1	183116660	G	C		LAMC1	27.4	0.941	0.0004095						0	0	0.007561	0	0	0	0		0	0	0	0	0	0	0	0	0	0	0	0	0	0	0	0	0	0.02206	0.03049	0	0	0	0	0	0	0	0	0	0	0	0	0	0	0	0	0	0	0	0	0	0	0	0	0	0	0	0	0	0	0	0	0	0	0	0	0	0	0	0	0	0	0	0	0	0	0	0	0	0	0	0	0	0	0	0	0	0	0	0	0	0	0	0
chr1	183127277	G	A	rs1461549701	LAMC1	26.9	0.908	0.0009214						0	0	0	0.001578	0	0	0.000277		0	0	0	0	0	0	0	0	0	0	0	0.005814	0	0	0	0	0	0	0	0	0	0	0	0	0	0	0	0	0	0	0	0	0	0	0	0	0	0	0.003311	0	0	0	0	0	0	0	0.04573	0.003125	0	0	0	0	0	0	0	0	0	0	0	0	0	0	0	0	0	0	0	0	0	0	0	0	0	0	0	0	0	0	0	0	0	0	0
chr1	183127312	C	T	rs894548589	LAMC1	29.2	0.679	0.0001536						0	0.000709	0	0.000186	0	0	0		0	0	0	0	0	0	0	0	0	0	0	0	0	0	0	0	0	0	0	0	0	0	0	0	0	0	0	0	0	0	0	0	0	0	0	0	0	0	0	0	0	0	0	0	0	0	0	0	0	0	0	0	0	0	0	0	0	0	0	0	0	0.00625	0	0	0	0	0	0	0	0	0	0	0.003165	0	0	0	0	0	0	0	0	0	0
chr1	183648405	G	A	rs1173884481	APOBEC4	26.5	0.92	0.0002559						0	0	0	0	0.009494	0.002193	0		0	0	0	0	0	0	0	0	0	0	0	0	0	0	0	0	0	0	0	0	0	0	0	0	0	0	0	0	0	0	0	0	0	0	0	0	0	0	0	0	0	0	0	0	0	0	0	0	0	0	0	0	0	0	0	0	0	0	0	0	0	0	0	0	0	0	0	0	0	0	0	0	0	0	0	0	0	0.004854	0	0.009494	0	0.008929	0
chr1	184721332	T	G	COSV100545737	EDEM3	27.3	0.815	0.0001536	Y					0	0	0	0	0	0	0.000832		0	0	0	0	0	0	0	0	0	0	0	0	0	0	0	0	0	0	0	0	0	0	0	0	0	0	0.009259	0	0	0	0	0	0	0	0	0	0	0	0	0	0	0	0	0	0	0	0	0	0	0	0	0	0	0	0	0	0	0	0	0	0	0	0	0	0	0	0	0	0	0	0	0	0	0	0	0	0	0	0	0	0	0	0
chr1	181757975	C	T		CACNA1E	26.1	0.863	0.0001024						0	0.001418	0	0	0	0	0		0	0	0	0	0	0	0	0	0	0	0	0	0	0	0	0	0	0	0	0	0	0	0	0	0	0	0	0	0	0	0	0	0	0	0	0	0	0	0	0	0	0	0.01333	0	0	0	0	0	0	0	0	0	0	0	0	0	0	0	0	0	0	0	0	0	0	0	0	0	0	0	0	0	0	0	0	0	0	0	0	0	0	0	0
chr1	181798407	A	G	rs74695054	CACNA1E	28	0.709	0.0001024						0	0	0	0	0	0	0		0	0	0	0	0	0	0	0	0	0	0	0	0	0	0	0	0	0	0	0	0	0	0	0	0	0	0	0	0	0	0	0	0	0	0	0	0	0	0	0	0	0	0	0	0	0	0	0	0	0	0	0	0	0	0	0	0	0	0	0	0	0	0	0	0	0	0	0	0	0	0	0	0	0	0	0	0	0	0	0	0	0	0.02
chr1	182816752	G	A	rs533783493	NPL	25.7	0.702	0.0001024						0	0	0	0.000186	0	0	0		0	0	0	0	0	0	0	0	0	0	0	0	0	0	0	0	0	0	0	0	0	0	0	0	0	0	0	0	0	0	0	0	0	0	0	0	0	0	0	0	0	0	0	0	0	0	0	0	0	0	0	0	0.006494	0	0	0	0	0	0	0	0	0	0	0	0	0	0	0	0	0	0	0	0	0	0	0	0	0	0	0	0	0	0
chr1	182816753	C	T	rs1557949980	NPL	24.6	0.68	0.0001024						0	0	0	0.000186	0	0	0		0	0	0	0	0	0	0	0	0	0	0	0	0	0	0	0	0	0	0	0	0	0	0	0	0	0	0	0	0	0	0	0	0	0	0	0	0	0	0	0	0	0	0	0	0	0	0	0	0	0	0	0	0	0.003185	0	0	0.002577	0	0	0	0	0	0	0	0	0	0	0	0	0	0	0	0	0	0	0	0	0	0	0	0	0	0
chr1	183023883	A	G	rs766312407	LAMC1	28.1	0.85	0.0001024						0	0	0	0.000186	0	0	0		0	0	0	0	0	0	0	0	0	0	0	0	0	0	0	0	0	0	0	0	0	0	0	0	0	0	0	0	0	0	0	0	0	0.005747	0	0	0	0	0	0	0	0	0	0	0	0	0	0	0	0	0	0	0	0	0	0	0	0	0	0	0	0	0	0	0	0	0	0	0	0	0	0	0	0	0	0	0	0	0	0	0	0	0
chr1	183122093	G	A		LAMC1	26.5	0.893	0.0001024	Y					0	0	0	0.000186	0	0	0		0	0	0	0	0	0	0	0	0	0	0	0	0	0	0	0	0	0	0	0	0	0	0	0	0	0	0	0	0	0	0	0	0	0.005747	0	0	0	0	0	0	0	0	0	0	0	0	0	0	0	0	0	0	0	0	0	0	0	0	0	0	0	0	0	0	0	0	0	0	0	0	0	0	0	0	0	0	0	0	0	0	0	0	0
chr1	183136421	G	A	rs371037905	LAMC1	27.4	0.663	0.0001024						0	0	0.00189	0	0	0	0		0	0	0	0	0	0	0	0	0	0	0	0	0	0	0	0	0	0	0.0122	0	0	0	0	0	0	0	0	0	0	0	0	0	0	0	0	0	0	0	0	0	0	0	0	0	0	0	0	0	0	0	0	0	0	0	0	0	0	0	0	0	0	0	0	0	0	0	0	0	0	0	0	0	0	0	0	0	0	0	0	0	0	0	0
chr1	183227688	G	A	rs773201259	LAMC2	28.8	0.707	0.0001024						0	0	0	0.000186	0	0	0		0	0	0	0	0	0	0	0	0	0	0	0	0	0	0	0	0	0	0	0	0	0	0	0	0	0	0	0	0	0	0	0	0	0	0	0	0	0	0	0	0	0	0	0	0	0	0	0	0	0	0	0	0	0	0.002994	0	0	0	0	0	0	0	0	0	0	0	0	0	0.003086	0	0	0	0	0	0	0	0	0	0	0	0	0	0
chr1	183231041	G	A		LAMC2	27.7	0.947	0.0001024						0	0	0	0	0	0	0.000554		0	0	0	0	0	0	0	0	0	0	0	0	0	0	0	0	0	0	0	0	0	0	0	0	0	0.006173	0	0	0	0	0	0	0	0	0	0	0	0	0	0	0	0	0	0	0	0	0	0	0	0	0	0	0	0	0	0	0	0	0	0	0	0	0	0	0	0	0	0	0	0	0	0	0	0	0	0	0	0	0	0	0	0	0
chr1	183560161	T	C	rs1156859129	NCF2	25.2	0.8	0.0001024						0	0.000709	0	0	0	0	0.000277		0	0	0	0	0	0	0	0.008929	0	0	0	0	0	0	0	0	0	0	0	0	0	0	0	0	0	0	0	0	0	0	0	0	0	0	0	0	0	0	0	0	0.006579	0	0	0	0	0	0	0	0	0	0	0	0	0	0	0	0	0	0	0	0	0	0	0	0	0	0	0	0	0	0	0	0	0	0	0	0	0	0	0	0	0	0
chr1	185298225	T	G	rs376809324	IVNS1ABP	28.1	0.941	0.0038391						0.005872	0.01206	0.007561	0.003341	0	0	0.00194	IE_T	0.01111	0	0.01087	0.003012	0.01	0	0.007692	0	0	0	0	0.01744	0	0	0.003472	0	0.004464	0	0	0	0	0	0	0	0	0	0	0.006024	0.02273	0.04054	0	0	0.003546	0.002874	0	0	0	0	0.009934	0	0.01974	0.03731	0	0.02778	0	0.003067	0	0	0.003165	0.02812	0.003401	0	0	0.01274	0	0	0.002577	0	0	0.05696	0	0.003125	0	0	0.007143	0	0	0.005587	0	0	0.003497	0.00365	0	0	0	0.005051	0	0	0	0	0	0	0
chr1	185299851	C	T		IVNS1ABP	23.9	0.709	0.0001536						0	0.001418	0	9.28e-05	0	0	0		0	0	0	0	0	0	0	0	0	0	0	0	0	0	0	0	0	0	0	0	0	0	0	0	0	0	0	0	0	0	0	0	0	0	0	0	0	0	0	0	0	0	0	0	0	0	0	0	0	0	0	0	0	0	0	0	0	0	0	0	0	0	0	0	0	0	0	0	0.003086	0	0	0	0.006329	0	0	0	0	0	0	0	0	0	0
chr1	185305630	T	C	rs781591415	IVNS1ABP	29.7	0.805	0.0003071						0	0	0	0.000278	0	0	0.000832		0	0	0	0	0	0	0	0	0	0	0	0	0	0	0.01042	0	0	0	0	0	0	0	0	0	0	0	0	0	0	0	0	0	0	0	0	0	0	0	0	0	0	0	0	0	0	0	0	0	0	0	0	0	0	0	0.002994	0	0	0	0	0	0	0	0	0	0	0	0	0	0	0	0.003497	0.00365	0	0	0	0	0	0	0	0	0	0	0
chr1	185993240	G	A	rs565095599	HMCN1	26.5	0.822	0.0006654						0	0.001418	0	0.001021	0	0	0		0	0	0	0	0	0	0	0	0	0	0	0	0	0	0	0	0	0	0	0	0	0	0	0	0	0	0	0	0	0	0	0	0	0	0	0	0	0	0	0	0	0	0	0.02381	0	0	0	0	0	0	0	0	0	0	0	0	0	0	0.002646	0.006329	0	0	0	0	0.02857	0	0	0	0	0	0	0	0.003165	0	0	0	0	0	0	0	0	0	0
chr1	185997524	G	T	rs1375188474	HMCN1	34	0.907	0.0002048						0.003356	0	0	0	0	0	0		0.02222	0	0	0	0	0	0	0	0	0	0	0	0	0	0	0	0	0	0	0	0	0	0	0	0	0	0	0	0	0	0	0	0	0	0	0	0	0	0	0	0	0	0	0	0	0	0	0	0	0	0	0	0	0	0	0	0	0	0	0	0	0	0	0	0	0	0	0	0	0	0	0	0	0	0	0	0	0	0	0	0	0	0
chr1	186062520	C	T		HMCN1	26.4	0.837	0.0005119	Y					0	0	0.009452	0	0	0	0		0	0	0	0	0	0	0	0	0	0	0	0	0	0	0	0	0	0	0	0	0	0.06757	0	0	0	0	0	0	0	0	0	0	0	0	0	0	0	0	0	0	0	0	0	0	0	0	0	0	0	0	0	0	0	0	0	0	0	0	0	0	0	0	0	0	0	0	0	0	0	0	0	0	0	0	0	0	0	0	0	0	0	0	0
chr1	186074822	G	A	rs149435109	HMCN1	27.1	0.831	0.0005119						0	0	0	0.000186	0	0.007675	0.000277		0	0	0	0	0	0	0	0	0	0	0	0	0.00303	0	0	0	0	0	0	0	0	0	0	0	0	0	0	0	0	0	0	0	0	0	0	0	0	0	0	0	0	0	0	0	0	0	0	0	0	0	0	0	0	0	0	0	0	0	0	0	0	0	0	0.007143	0	0	0	0	0	0	0	0	0	0	0	0	0	0	0.02632	0	0	0	0
chr1	186082892	G	A	rs74967568	HMCN1	25	0.839	0.0063984						0.003356	0.00922	0	0.007238	0.006329	0.001096	0.007206		0.01111	0	0	0	0.01	0	0.007692	0	0.003049	0.003378	0.008065	0.005814	0	0	0.02083	0	0.008929	0	0	0	0	0	0.01562	0.006211	0	0.006173	0.02469	0	0	0	0.004386	0	0.01064	0.008621	0	0.003205	0	0	0.01987	0.009317	0.01316	0.007463	0	0.03571	0.006135	0.003067	0.02439	0.0125	0.006329	0.01562	0.003401	0.003106	0	0.006369	0.002994	0.009146	0.002577	0.003247	0.01058	0.006329	0.008475	0.003125	0	0.003571	0.01429	0	0.03731	0.00838	0	0	0.003497	0.00365	0.01266	0.004425	0	0.02525	0	0	0	0.006329	0.01316	0	0
chr1	186087502	G	A	rs770629547	HMCN1	27.7	0.753	0.0003583						0	0	0.000945	9.28e-05	0	0	0.001386		0	0	0	0	0	0	0	0	0	0	0	0.005814	0	0	0.003472	0	0	0	0	0	0	0	0.01562	0.003106	0	0	0	0.003012	0	0.006757	0	0	0.003546	0	0	0	0	0	0	0	0	0	0	0	0	0	0	0	0	0	0	0	0	0	0	0	0	0	0	0	0	0	0	0	0	0	0	0	0	0	0	0	0	0	0	0	0	0	0	0	0	0	0
chr1	186103595	G	A	rs41317483	HMCN1	27.3	0.73	0.0007678						0	0	0	0.001392	0	0	0		0	0	0	0	0	0	0	0	0	0	0	0	0	0	0	0	0	0	0	0	0	0	0	0	0	0	0	0	0	0	0	0	0	0	0	0	0.005952	0.002732	0	0	0	0	0	0	0.003067	0	0	0.003125	0	0.003125	0	0.006211	0	0	0	0	0.002577	0.006494	0.002646	0	0.008475	0	0	0	0	0	0	0.002793	0	0	0	0	0	0	0	0.005051	0	0	0	0	0	0	0
chr1	186137662	T	C	rs767192079	HMCN1	27.6	0.938	0.0004095						0	0.000709	0	0.000371	0	0.001096	0.000554		0	0	0	0	0	0	0	0	0.006098	0	0	0	0	0	0	0	0	0	0	0	0	0	0	0	0	0	0	0	0	0	0	0	0.007092	0	0	0	0.002976	0	0.003311	0	0	0	0.006667	0	0	0	0	0	0	0	0	0	0	0	0	0	0	0	0	0	0	0	0	0	0	0	0	0	0	0	0	0	0	0	0	0	0	0.004854	0	0	0	0	0
chr1	186145454	G	A	rs773474305	HMCN1	25.3	0.916	0.0009214						0.000839	0	0.000945	0.001021	0	0	0.001109		0.005556	0	0	0	0	0	0	0	0	0	0	0	0	0	0.003472	0	0	0	0	0	0	0	0.01562	0.003106	0	0	0	0.003012	0	0.006757	0	0	0.003546	0	0	0.01603	0	0	0	0	0	0	0	0	0	0.003067	0	0	0.003165	0	0	0	0	0	0	0	0.005155	0	0	0	0	0	0	0	0	0	0	0.002793	0	0	0	0	0	0	0	0	0	0	0	0	0	0	0
chr1	186145463	G	A	COSV54891754	HMCN1	25.6	0.883	0.0001536						0	0	0	0.000278	0	0	0		0	0	0	0	0	0	0	0	0	0	0	0	0	0	0	0	0	0	0	0	0	0	0	0	0	0	0	0	0	0	0	0	0	0	0	0	0	0.005464	0	0	0	0	0	0	0	0	0	0	0	0	0	0	0	0	0	0	0	0.003247	0	0	0	0	0	0	0	0	0	0	0	0	0	0	0	0	0	0	0	0	0	0	0	0	0
chr1	186172116	A	T		HMCN1	32	0.922	0.0002559						0	0.003546	0	0	0	0	0		0	0	0	0	0	0	0	0	0	0	0	0	0	0	0	0	0	0	0	0	0	0	0	0	0	0	0	0	0	0	0	0	0	0	0	0	0	0	0	0	0.006579	0.01493	0	0	0	0	0	0	0	0	0	0	0	0	0	0	0	0	0	0.01266	0	0	0	0	0	0	0	0	0	0	0	0	0	0	0	0	0	0	0	0	0	0	0
chr1	186187982	C	A		HMCN1	24.5	0.705	0.0002048	Y					0	0.002837	0	0	0	0	0		0	0	0	0	0	0	0	0	0	0	0	0	0	0	0	0	0	0	0	0	0	0	0	0	0	0	0	0	0	0	0	0	0	0	0	0	0	0	0	0	0	0.02985	0	0	0	0	0	0	0	0	0	0	0	0	0	0	0	0	0	0	0	0	0	0	0	0	0	0	0	0	0	0	0	0	0	0	0	0	0	0	0	0	0
chr1	186187993	C	T	rs574260204	HMCN1	24.1	0.678	0.0003071						0	0	0	0.000557	0	0	0		0	0	0	0	0	0	0	0	0	0	0	0	0	0	0	0	0	0	0	0	0	0	0	0	0	0	0	0	0	0	0	0	0	0	0	0.01282	0	0	0	0	0	0	0	0	0	0	0	0	0	0	0.003401	0	0	0	0	0	0	0	0	0	0.008475	0	0	0	0	0	0	0	0	0	0	0	0	0	0	0	0	0	0	0	0	0	0
chr1	185298228	T	C	rs146470622	IVNS1ABP	28.3	0.94	0.0001024						0	0	0	0.000186	0	0	0		0	0	0	0	0	0	0	0	0	0	0	0	0	0	0	0	0	0	0	0	0	0	0	0	0	0	0	0	0	0	0	0	0	0	0	0	0	0	0	0	0	0	0	0	0	0	0	0	0	0	0	0	0	0	0	0	0	0	0	0	0	0.00625	0	0	0	0	0	0	0	0	0	0	0	0	0	0	0	0	0	0	0	0	0
chr1	185299742	G	A	rs747962823	IVNS1ABP	27.8	0.678	0.0001024						0	0.000709	0	9.28e-05	0	0	0		0	0	0	0	0	0	0	0	0	0	0	0	0	0	0	0	0	0	0	0	0	0	0	0	0	0	0	0	0	0	0	0	0	0	0	0	0	0	0	0	0	0.007463	0	0	0	0	0	0.003125	0	0	0	0	0	0	0	0	0	0	0	0	0	0	0	0	0	0	0	0	0	0	0	0	0	0	0	0	0	0	0	0	0	0	0
chr1	185933719	T	C		HMCN1	25.8	0.67	0.0001024	Y					0	0	0	0.000186	0	0	0		0	0	0	0	0	0	0	0	0	0	0	0	0	0	0	0	0	0	0	0	0	0	0	0	0	0	0	0	0	0	0	0	0	0	0	0	0	0	0	0	0	0	0	0	0	0	0	0	0	0	0	0	0	0	0	0	0	0	0.005291	0	0	0	0	0	0	0	0	0	0	0	0	0	0	0	0	0	0	0	0	0	0	0	0
chr1	185981016	G	T	COSV54934301	HMCN1	28.6	0.739	0.0001024						0	0	0	0	0	0	0.000554		0	0	0	0	0	0	0	0	0	0	0	0	0	0	0	0	0	0	0	0	0	0	0	0	0	0.006173	0	0	0	0	0	0	0	0	0	0	0	0	0	0	0	0	0	0	0	0	0	0	0	0	0	0	0	0	0	0	0	0	0	0	0	0	0	0	0	0	0	0	0	0	0	0	0	0	0	0	0	0	0	0	0	0	0
chr1	186074841	C	T	rs760502379	HMCN1	27.4	0.647	0.0001024						0	0	0	0.000186	0	0	0		0	0	0	0	0	0	0	0	0	0	0	0	0	0	0	0	0	0	0	0	0	0	0	0	0	0	0	0	0	0	0.004386	0	0	0	0	0	0	0	0	0	0	0	0	0	0	0	0	0	0.003165	0	0	0	0	0	0	0	0	0	0	0	0	0	0	0	0	0	0	0	0	0	0	0	0	0	0	0	0	0	0	0	0	0	0
chr1	186082899	A	G	rs759802001	HMCN1	28.8	0.966	0.0001024						0	0	0.00189	0	0	0	0		0	0	0	0	0	0	0	0	0	0	0	0	0	0	0	0	0	0.007353	0.006098	0	0	0	0	0	0	0	0	0	0	0	0	0	0	0	0	0	0	0	0	0	0	0	0	0	0	0	0	0	0	0	0	0	0	0	0	0	0	0	0	0	0	0	0	0	0	0	0	0	0	0	0	0	0	0	0	0	0	0	0	0	0	0	0
chr1	186082917	A	G	rs756047363	HMCN1	25.9	0.763	0.0001024						0	0	0	0	0	0.002193	0		0	0	0	0	0	0	0	0	0	0	0	0	0	0	0	0	0	0	0	0	0	0	0	0	0	0	0	0	0	0	0	0	0	0	0	0	0	0	0	0	0	0	0	0	0	0	0	0	0	0	0	0	0	0	0	0	0	0	0	0	0	0	0	0	0	0	0	0	0	0	0	0	0	0	0	0	0	0	0	0	0	0.01786	0
chr1	186087261	G	A	rs200252994	HMCN1	31	0.899	0.0001024						0	0	0	0	0.003165	0.001096	0		0	0	0	0	0	0	0	0	0	0	0	0	0	0	0	0	0	0	0	0	0	0	0	0	0	0	0	0	0	0	0	0	0	0	0	0	0	0	0	0	0	0	0	0	0	0	0	0	0	0	0	0	0	0	0	0	0	0	0	0	0	0	0	0	0	0	0	0	0	0	0	0	0	0	0	0	0	0	0	0.003165	0	0.008929	0
chr1	186117041	A	C	rs755838893	HMCN1	29	0.826	0.0001024						0	0.000709	0	9.28e-05	0	0	0		0	0	0	0	0	0	0	0	0	0	0	0	0	0	0	0	0	0	0	0	0	0	0	0	0	0	0	0	0	0	0	0	0	0	0	0	0	0	0	0	0	0	0	0	0	0	0	0.003125	0	0	0	0	0	0	0	0	0	0	0	0	0	0	0	0	0	0	0	0	0	0	0	0	0.003165	0	0	0	0	0	0	0	0	0	0
chr1	186119247	G	A	rs145955451	HMCN1	28.1	0.73	0.0001024						0	0	0	0.000186	0	0	0		0	0	0	0	0	0	0	0	0	0	0	0	0	0	0	0	0	0	0	0	0	0	0	0	0	0	0	0	0	0	0	0	0	0	0	0	0	0	0	0	0	0	0	0	0	0	0	0	0	0	0	0	0	0	0	0	0	0	0	0	0	0	0	0	0	0	0	0.002793	0	0	0.003497	0	0	0	0	0	0	0	0	0	0	0	0
chr1	186166882	C	T	rs554554647	HMCN1	28.5	0.72	0.0001024						0	0	0.000945	9.28e-05	0	0	0		0	0	0	0	0	0	0	0	0	0	0	0	0	0	0	0	0	0	0.006098	0	0	0	0	0	0	0	0	0	0	0	0	0	0	0	0	0	0	0	0	0	0	0	0	0	0	0	0	0	0	0	0	0	0.003247	0	0	0	0	0	0	0	0	0	0	0	0	0	0	0	0	0	0	0	0	0	0	0	0	0	0	0	0	0	0
chr1	186174553	A	G	rs568752943	HMCN1	29.4	0.863	0.0001024						0	0	0	9.28e-05	0	0	0.000277		0	0	0	0	0	0	0	0	0	0	0.004032	0	0	0	0	0	0	0	0	0	0	0	0	0	0	0	0	0	0	0	0	0	0	0	0	0	0	0	0	0	0	0	0	0	0	0	0	0	0.003165	0	0	0	0	0	0	0	0	0	0	0	0	0	0	0	0	0	0	0	0	0	0	0	0	0	0	0	0	0	0	0	0	0	0
chr1	186444340	A	G	rs757024258	PDC	26.1	0.696	0.0001024						0.001678	0	0	0	0	0	0		0	0	0	0	0	0	0.01538	0	0	0	0	0	0	0	0	0	0	0	0	0	0	0	0	0	0	0	0	0	0	0	0	0	0	0	0	0	0	0	0	0	0	0	0	0	0	0	0	0	0	0	0	0	0	0	0	0	0	0	0	0	0	0	0	0	0	0	0	0	0	0	0	0	0	0	0	0	0	0	0	0	0	0	0
chr1	186674645	A	G	rs770663212	PTGS2	25.3	0.644	0.0001024						0	0	0	9.28e-05	0	0	0		0	0	0	0	0	0	0	0	0	0	0	0	0	0	0	0	0	0	0	0	0	0	0	0	0	0	0	0	0	0	0	0	0	0	0	0	0	0	0	0.003106	0	0	0	0	0	0	0	0	0	0	0	0	0	0	0	0	0	0	0	0	0	0	0	0	0	0	0	0	0	0	0	0	0	0	0	0	0	0	0	0	0	0	0
chr1	190098923	C	G	rs573063381	BRINP3	26.4	0.696	0.0001536						0	0	0	0.000278	0	0	0		0	0	0	0	0	0	0	0	0	0	0	0	0	0	0	0	0	0	0	0	0	0	0	0	0	0	0	0	0	0	0	0	0	0	0	0	0	0	0.003311	0	0	0	0	0	0	0	0	0	0	0	0	0	0	0	0	0	0	0	0	0	0	0	0	0	0	0	0	0	0	0	0.003497	0.00365	0	0	0	0	0	0	0	0	0	0	0
chr1	196326795	T	C	COSV54108915	KCNT2	27.6	0.81	0.0001536						0.002517	0	0	0	0	0	0		0	0	0	0	0	0.02055	0	0	0	0	0	0	0	0	0	0	0	0	0	0	0	0	0	0	0	0	0	0	0	0	0	0	0	0	0	0	0	0	0	0	0	0	0	0	0	0	0	0	0	0	0	0	0	0	0	0	0	0	0	0	0	0	0	0	0	0	0	0	0	0	0	0	0	0	0	0	0	0	0	0	0	0	0
chr1	196423093	C	G		KCNT2	25.9	0.815	0.0001536						0	0	0	0.000278	0	0	0		0	0	0	0	0	0	0	0	0	0	0	0	0	0	0	0	0	0	0	0	0	0	0	0	0	0	0	0	0	0	0	0	0	0	0	0	0	0	0	0	0	0	0	0	0	0	0	0	0	0	0	0	0	0	0	0	0	0	0	0	0	0	0	0	0	0	0	0.002793	0	0.0137	0	0	0	0	0	0	0	0	0	0	0	0	0
chr1	196713905	C	T	rs570523689	CFH	23.4	0.713	0.0004607						0.006711	0	0	0	0	0	0.000277		0	0.03333	0.005435	0.003012	0.02	0	0	0	0	0	0	0	0.00303	0	0	0	0	0	0	0	0	0	0	0	0	0	0	0	0	0	0	0	0	0	0	0	0	0	0	0	0	0	0	0	0	0	0	0	0	0	0	0	0	0	0	0	0	0	0	0	0	0	0	0	0	0	0	0	0	0	0	0	0	0	0	0	0	0	0	0	0	0	0
chr1	196982893	T	C		CFHR5	22.6	0.676	0.0002559						0	0.003546	0	0	0	0	0		0	0	0	0	0	0	0	0	0	0	0	0	0	0	0	0	0	0	0	0	0	0	0	0	0	0	0	0	0	0	0	0	0	0	0	0	0	0	0	0	0	0	0.03333	0	0	0	0	0	0	0	0	0	0	0	0	0	0	0	0	0	0	0	0	0	0	0	0	0	0	0	0	0	0	0	0	0	0	0	0	0	0	0	0
chr1	196995731	T	C	rs41299613	CFHR5	23.4	0.67	0.0018428						0	0	0.0104	0.002134	0	0	0.000554	DR_T	0	0	0	0	0	0	0	0	0	0	0	0	0	0	0	0	0	0	0	0.06962	0	0	0	0	0	0	0	0.006024	0	0	0	0	0.003546	0	0	0	0	0	0	0.006211	0	0	0	0.007937	0	0	0	0.003125	0	0	0.01361	0	0	0.01592	0	0.003049	0.002577	0	0	0	0	0	0	0	0	0	0	0	0.006173	0	0	0	0	0	0.02419	0.005051	0	0	0	0	0	0	0
chr1	197052723	C	T	rs556919034	F13B	25.2	0.702	0.0001536						0	0.000709	0	0.000186	0	0	0		0	0	0	0	0	0	0	0	0	0	0	0	0	0	0	0	0	0	0	0	0	0	0	0	0	0	0	0	0	0	0	0	0	0	0	0	0	0	0	0	0	0	0	0	0	0	0	0	0	0	0	0	0	0.003185	0	0	0	0	0	0	0	0	0	0	0	0	0.007463	0	0	0	0.003497	0	0	0	0	0	0	0	0	0	0	0	0
chr1	197055795	C	T		F13B	24	0.783	0.0002048	Y					0	0	0.003781	0	0	0	0		0	0	0	0	0	0	0	0	0	0	0	0	0	0	0	0	0	0	0	0	0	0	0	0	0	0	0	0	0	0.02703	0	0	0	0	0	0	0	0	0	0	0	0	0	0	0	0	0	0	0	0	0	0	0	0	0	0	0	0	0	0	0	0	0	0	0	0	0	0	0	0	0	0	0	0	0	0	0	0	0	0	0	0	0
chr1	197057036	C	G	rs547036343	F13B	24.9	0.692	0.0014844						0	0.001418	0	0.001763	0	0	0.002217		0	0	0	0	0	0	0	0.008929	0	0.003378	0	0.005814	0	0	0	0	0.008929	0	0	0	0	0	0	0.006211	0	0.003086	0	0	0	0	0	0	0	0	0	0	0.002976	0	0	0	0.01316	0	0	0	0	0.009202	0	0.003125	0.01582	0	0.003401	0.003106	0.006494	0	0.002994	0.003049	0	0	0	0	0.008475	0	0	0	0	0	0	0.002793	0.003086	0	0	0	0	0	0	0	0	0	0	0	0	0	0
chr1	197101572	A	G	rs551629369	ASPM	24.3	0.851	0.0006143						0	0	0	0.00065	0	0.005482	0		0	0	0	0	0	0	0	0	0	0	0	0	0	0	0	0	0	0	0	0	0	0	0	0	0	0	0	0	0	0	0	0	0.003546	0	0	0	0	0	0	0	0	0	0	0.003968	0.003067	0	0	0	0	0	0	0	0	0	0	0	0	0	0	0	0.008475	0	0	0	0	0	0	0	0	0	0.006993	0.00365	0	0	0	0	0	0	0	0	0.06579	0	0
chr1	197103019	G	C	CM095684	ASPM	23.6	0.651	0.0003071						0.000839	0	0.004726	0	0	0	0		0.005556	0	0	0	0	0	0	0	0	0	0	0	0	0	0	0	0	0.02206	0.0122	0	0	0	0	0	0	0	0	0	0	0	0	0	0	0	0	0	0	0	0	0	0	0	0	0	0	0	0	0	0	0	0	0	0	0	0	0	0	0	0	0	0	0	0	0	0	0	0	0	0	0	0	0	0	0	0	0	0	0	0	0	0	0	0
chr1	197103156	C	T	rs149033840	ASPM	25.3	0.645	0.0002048						0	0	0	9.28e-05	0.003165	0.002193	0		0	0	0	0	0	0	0	0	0	0	0	0	0	0	0	0	0	0	0	0	0	0	0	0	0	0	0	0	0	0	0	0	0	0	0	0	0	0	0.003311	0	0	0	0	0	0	0	0	0	0	0	0	0	0	0	0	0	0	0	0	0	0	0	0	0	0	0	0	0	0	0	0	0	0	0	0	0	0	0	0	0.003165	0.02632	0	0
chr1	197105038	G	A	rs139367209	ASPM	27.8	0.795	0.010647						0.003356	0.007801	0	0.01364	0.006329	0.003289	0.01053		0	0	0.0163	0.003012	0	0	0	0.008929	0.03354	0.006757	0.01613	0.01163	0.00303	0.007937	0.006944	0	0.008929	0	0	0	0	0	0.01562	0.01242	0	0.006173	0.003086	0.01205	0	0	0.01754	0	0.01418	0.01149	0	0.06731	0.02381	0.008197	0.003311	0.01553	0.006579	0.007463	0	0.0119	0.0184	0.003067	0.009146	0.003125	0.003165	0.01562	0.01361	0.009317	0.01299	0.003185	0.01497	0.009146	0.01546	0.01299	0.01058	0.01266	0.0339	0.00625	0	0.01071	0.01429	0.006667	0	0.02235	0.01235	0.006849	0.01748	0.03285	0.01899	0.01327	0.008065	0.005051	0	0.01456	0	0.006329	0	0	0
chr1	197427559	C	T	rs28939720	CRB1	22.9	0.807	0.0001536		Pathogenic/Likely pathogenic	criteria provided, multiple submitters, no conflicts	Retinitis pigmentosa 12|not provided|Leber congenital amaurosis 8;Retinitis pigmentosa 12|Retinitis pigmentosa|Retinal dystrophy|Leber congenital amaurosis 8|Pigmented paravenous retinochoroidal atrophy|Autosomal recessive retinitis pigmentosa|Leber congenital amaurosis|Leber congenital amaurosis 8;Retinitis pigmentosa 12;Pigmented paravenous retinochoroidal atrophy		0	0	0	0.000278	0	0	0		0	0	0	0	0	0	0	0	0	0	0	0	0	0	0	0	0	0	0	0	0	0	0	0	0	0	0	0	0	0	0	0	0	0	0	0	0	0	0	0	0	0	0	0.003968	0	0	0	0	0	0	0	0	0	0	0	0	0	0	0	0	0	0	0	0	0.01429	0	0	0	0	0	0	0	0	0	0	0	0	0	0	0	0	0	0
chr1	197429611	G	A	rs574162883	CRB1	24.2	0.666	0.0006143						0	0	0	0.000928	0	0	0.000554		0	0	0	0	0	0	0	0	0	0	0	0	0	0	0	0	0	0	0	0	0	0	0	0	0	0.006173	0	0	0	0	0	0	0	0	0	0	0.005952	0	0	0	0	0	0	0	0.003067	0	0	0	0	0	0	0.006211	0.003247	0	0.002994	0	0	0	0	0	0	0	0	0.007143	0.007143	0	0	0	0	0	0	0	0	0	0	0	0	0	0	0	0	0	0
chr1	197435110	G	A	rs749624018	CRB1	26.1	0.876	0.0002559						0.000839	0	0	0.000278	0	0	0.000277		0	0	0	0	0	0	0.007692	0	0	0	0	0	0.00303	0	0	0	0	0	0	0	0	0	0	0	0	0	0	0	0	0	0	0	0	0	0	0	0	0.002732	0	0	0	0	0	0	0	0	0.003049	0	0	0	0.003401	0	0	0	0	0	0	0	0	0	0	0	0	0	0	0	0	0	0	0	0	0	0	0	0	0	0	0	0	0	0	0	0
chr1	197435516	G	C	rs1450635782	CRB1	24.3	0.956	0.0001536						0	0	0	0.000278	0	0	0		0	0	0	0	0	0	0	0	0	0	0	0	0	0	0	0	0	0	0	0	0	0	0	0	0	0	0	0	0	0	0	0	0	0	0	0	0	0	0	0	0	0	0	0	0	0	0	0	0	0	0	0.006211	0	0	0	0	0	0	0	0	0	0	0	0	0	0	0	0	0	0	0	0	0	0.004425	0	0	0	0	0	0	0	0	0
chr1	197093075	G	A	rs760152566	ASPM	23.7	0.655	0.0001024						0	0	0	0.000186	0	0	0		0	0	0	0	0	0	0	0	0	0	0	0	0	0	0	0	0	0	0	0	0	0	0	0	0	0	0	0	0	0	0	0	0	0	0	0	0	0	0	0	0	0	0	0	0	0.003067	0	0	0	0	0	0	0	0	0.002994	0	0	0	0	0	0	0	0	0	0	0	0	0	0	0	0	0	0	0	0	0	0	0	0	0	0	0	0
chr1	197101095	T	C	rs776581682	ASPM	22.8	0.689	0.0001024						0	0	0	0.000186	0	0	0		0	0	0	0	0	0	0	0	0	0	0	0	0	0	0	0	0	0	0	0	0	0	0	0	0	0	0	0	0	0	0	0	0	0	0	0	0	0.002732	0	0	0	0	0	0	0	0	0	0	0	0	0	0	0	0	0	0	0	0	0	0	0	0	0	0	0	0	0	0	0	0	0	0.00365	0	0	0	0	0	0	0	0	0	0	0
chr1	197101719	T	G	rs1006250166	ASPM	26.6	0.894	0.0001024						0	0	0	0.000186	0	0	0		0	0	0	0	0	0	0	0	0	0	0	0	0	0	0	0	0	0	0	0	0	0	0	0	0	0	0	0	0	0	0	0	0	0	0	0	0	0	0	0	0	0	0	0	0	0	0	0	0	0	0	0	0	0	0	0	0	0	0	0	0.008475	0	0	0	0	0	0	0	0	0	0	0.00365	0	0	0	0	0	0	0	0	0	0	0
chr1	197104251	C	T	rs754282386	ASPM	26.2	0.665	0.0001024						0	0	0	9.28e-05	0	0	0.000277		0	0	0	0	0	0	0	0	0	0	0	0	0	0	0	0	0	0	0	0	0	0	0	0.003106	0	0	0	0	0	0	0	0	0	0	0	0	0	0	0	0	0	0	0	0	0	0	0	0	0	0	0	0	0	0	0	0	0	0	0	0	0	0	0	0	0	0	0	0	0	0	0	0	0	0.004425	0	0	0	0	0	0	0	0	0
chr1	197344451	G	A	rs1558067931	CRB1	27.4	0.9	0.0001024						0	0	0	0	0	0	0.000554		0	0	0	0	0	0	0	0	0	0	0	0	0	0	0	0	0.008929	0	0	0	0	0	0	0	0	0	0	0	0	0	0	0	0	0	0	0	0	0	0	0	0	0	0	0	0	0	0	0	0	0	0	0	0	0	0	0	0	0	0	0	0	0	0	0	0	0	0	0	0	0	0	0	0	0	0	0	0	0	0	0	0	0	0
chr1	197421866	C	A	rs1043057714	CRB1	24.9	0.674	0.0001024						0	0	0	0.000186	0	0	0		0	0	0	0	0	0	0	0	0	0	0	0	0	0	0	0	0	0	0	0	0	0	0	0	0	0	0	0	0	0	0	0	0	0	0	0	0	0.002732	0	0	0	0	0	0	0	0	0	0	0	0	0	0	0	0	0	0.003049	0	0	0	0	0	0	0	0	0	0	0	0	0	0	0	0	0	0	0	0	0	0	0	0	0	0	0
chr1	197438660	G	A	rs533997742	CRB1	28.6	0.779	0.0001024						0	0.001418	0	0	0	0	0		0	0	0	0	0	0	0	0	0	0	0	0	0	0	0	0	0	0	0	0	0	0	0	0	0	0	0	0	0	0	0	0	0	0	0	0	0	0	0	0	0.006579	0.007463	0	0	0	0	0	0	0	0	0	0	0	0	0	0	0	0	0	0	0	0	0	0	0	0	0	0	0	0	0	0	0	0	0	0	0	0	0	0	0	0	0
chr1	198750544	C	A	rs200078132	PTPRC	24.8	0.653	0.0001536						0.000839	0	0	0.000186	0	0	0		0	0.008333	0	0	0	0	0	0	0	0	0	0	0	0	0	0	0	0	0	0	0	0	0	0	0	0	0	0	0	0	0	0	0	0	0	0	0	0	0	0	0	0	0	0	0.003067	0	0	0	0	0	0	0.003106	0	0	0	0	0	0	0	0	0	0	0	0	0	0	0	0	0	0	0	0	0	0	0	0	0	0	0	0	0	0	0
chr1	198754373	G	A	rs773528653	PTPRC	32	0.869	0.0002048						0	0	0	0	0	0.004386	0		0	0	0	0	0	0	0	0	0	0	0	0	0	0	0	0	0	0	0	0	0	0	0	0	0	0	0	0	0	0	0	0	0	0	0	0	0	0	0	0	0	0	0	0	0	0	0	0	0	0	0	0	0	0	0	0	0	0	0	0	0	0	0	0	0	0	0	0	0	0	0	0	0	0	0	0	0	0.01942	0	0	0	0	0
chr1	200048556	C	T	rs763405171	NR5A2	24.3	0.759	0.0002048						0.000839	0	0	0.000186	0	0.001096	0		0	0	0	0	0	0.006849	0	0	0	0	0	0	0	0	0	0	0	0	0	0	0	0	0	0	0	0	0	0	0	0	0	0	0	0.002874	0	0	0	0	0	0	0	0	0	0	0	0	0	0	0	0	0	0	0	0	0	0	0	0	0	0	0	0	0	0	0	0	0	0	0	0	0	0.00365	0	0	0	0	0	0	0	0	0.01316	0	0
chr1	200615607	T	C	rs766030658	KIF14	29.7	0.894	0.0004095						0.000839	0.000709	0	0.000557	0	0	0		0	0	0	0	0	0.006849	0	0	0	0	0	0	0	0	0	0	0	0	0	0	0	0	0	0	0	0	0	0	0	0	0.004386	0	0	0.002874	0	0	0.005952	0	0	0	0	0	0	0	0	0	0	0	0	0	0	0.003106	0	0	0	0	0.002577	0	0	0	0	0	0	0	0	0	0	0	0	0	0	0	0.003165	0	0	0	0	0	0	0	0	0	0
chr1	200664056	G	T	rs879048483	DDX59	27.1	0.868	0.0002559						0	0	0.000945	0.000186	0	0	0.000554		0	0	0	0	0	0	0	0	0	0	0	0	0	0	0	0	0	0.007353	0	0	0	0	0	0	0	0.003086	0.003086	0	0	0	0	0	0	0	0	0	0	0	0	0.006211	0	0	0	0	0	0	0	0	0	0	0	0	0	0	0	0	0	0	0	0	0	0	0	0	0	0	0	0	0	0	0	0	0	0	0	0	0	0	0	0	0	0	0
chr1	200989997	G	C	COSV105242429	KIF21B	29.3	0.754	0.0001536	Y					0	0	0	0.000278	0	0	0		0	0	0	0	0	0	0	0	0	0	0	0	0	0	0	0	0	0	0	0	0	0	0	0	0	0	0	0	0	0	0	0	0	0	0	0	0	0	0	0	0	0	0	0	0	0	0	0	0	0	0	0	0	0	0	0	0	0	0	0	0	0.009375	0	0	0	0	0	0	0	0	0	0	0	0	0	0	0	0	0	0	0	0	0
chr1	201043446	A	G	rs576536458	CACNA1S	27	0.731	0.0012797						0	0.002128	0	0.001671	0	0	0.000554		0	0	0	0	0	0	0	0	0	0	0	0	0	0.007937	0	0	0	0	0	0	0	0	0	0.003106	0	0	0	0	0	0	0	0	0	0	0	0	0	0.005464	0	0	0	0	0.006667	0	0	0.003067	0.006098	0.003125	0.003165	0	0.003401	0.003106	0.00974	0	0	0	0	0	0.002646	0.006329	0	0	0	0	0	0	0	0.005587	0	0	0.006993	0	0.003165	0	0	0.005051	0	0	0	0	0	0	0
chr1	201047218	T	C	rs763242241	CACNA1S	31	0.838	0.0005119						0	0.000709	0	0.00065	0	0	0.000554		0	0	0	0	0	0	0	0	0	0	0	0	0	0	0	0	0	0	0	0	0	0	0	0	0	0	0.003086	0.003012	0	0	0	0	0	0	0	0	0	0	0	0.003106	0	0	0	0	0	0	0	0.003125	0	0	0	0.003106	0.003247	0	0	0.003049	0	0.003247	0	0	0	0	0	0	0	0	0.007463	0.002793	0	0	0	0	0	0	0	0	0	0	0	0	0	0	0
chr1	201053259	C	T	rs138144724	CACNA1S	27.1	0.863	0.0001536						0	0	0	0	0	0	0		0	0	0	0	0	0	0	0	0	0	0	0	0	0	0	0	0	0	0	0	0	0	0	0	0	0	0	0	0	0	0	0	0	0	0	0	0	0	0	0	0	0	0	0	0	0	0	0	0	0	0	0	0	0	0	0	0	0	0	0	0	0	0	0	0	0	0	0	0	0	0	0	0	0	0	0	0	0	0	0	0	0	0.03
chr1	201053493	C	T	rs530655602	CACNA1S	29.9	0.941	0.0044533						0.001678	0.001418	0.01134	0.003619	0	0.004386	0.007206	DR_T	0	0	0	0.003012	0	0	0.007692	0.008929	0	0.01014	0.004032	0.005814	0	0.007937	0.02431	0	0.008929	0.01471	0.006098	0.01266	0	0	0	0.01242	0.008475	0.009259	0	0.006024	0.01136	0.04054	0	0	0	0.005747	0.009091	0	0.005952	0	0	0.003106	0	0	0	0.003968	0.003067	0.003067	0	0	0.006329	0.02188	0.003401	0.003106	0.006494	0	0.002994	0.003049	0.007732	0.003247	0	0.006329	0	0.01875	0	0	0	0	0	0.002793	0.003086	0	0.003497	0	0	0.004425	0	0.0101	0	0.01456	0	0	0	0.008929	0
chr1	201059286	G	A	rs756712640	CACNA1S	26	0.826	0.0002048						0	0	0	0.000278	0	0.001096	0		0	0	0	0	0	0	0	0	0	0	0	0	0	0	0	0	0	0	0	0	0	0	0	0	0	0	0	0	0	0	0	0	0	0	0	0	0	0	0	0	0	0	0	0	0	0	0	0.00625	0	0	0	0	0	0	0	0	0	0	0.002646	0	0	0	0	0	0	0	0	0	0	0	0	0	0	0	0	0	0.003968	0	0	0	0	0	0
chr1	201059289	T	C	rs139373152	CACNA1S	26.7	0.891	0.0004607						0	0	0	0.00065	0	0	0.000554		0	0	0	0	0	0	0	0	0	0	0	0	0	0	0	0	0	0	0	0	0	0	0	0	0	0.006173	0	0	0	0	0	0	0	0.002874	0	0	0	0	0	0	0	0	0	0	0	0	0.0122	0	0	0.003125	0	0	0	0	0.002994	0	0	0	0	0	0	0	0	0	0	0	0	0	0	0	0	0	0	0	0	0	0	0	0	0	0	0	0
chr1	201060746	T	G	rs755446245	CACNA1S	29.3	0.983	0.0002559						0.001678	0.000709	0.00189	0	0	0	0		0	0	0	0	0	0	0.01538	0	0	0	0	0	0	0	0	0	0	0.007353	0.006098	0	0	0	0	0	0	0	0	0	0	0	0	0	0	0	0	0	0	0	0	0	0	0	0.006667	0	0	0	0	0	0	0	0	0	0	0	0	0	0	0	0	0	0	0	0	0	0	0	0	0	0	0	0	0	0	0	0	0	0	0	0	0	0	0	0
chr1	201061398	C	T	rs562504992	CACNA1S	25.5	0.758	0.0004095						0	0	0	0.000557	0	0	0.000277		0	0	0	0	0	0	0	0	0	0	0.004032	0	0	0	0	0	0	0	0	0	0	0	0	0	0	0	0	0	0	0	0.004386	0	0	0	0	0	0	0	0	0	0	0	0	0.003968	0	0.003067	0	0	0	0.009375	0	0	0	0	0	0	0	0	0	0	0	0	0	0	0	0	0	0	0	0	0	0	0	0	0	0	0	0	0	0	0	0	0
chr1	201061409	C	T	rs774884290	CACNA1S	24.6	0.729	0.0002048						0	0	0	9.28e-05	0	0	0.000832		0	0	0	0	0	0	0	0	0	0	0	0	0	0.01587	0	0	0.004464	0	0	0	0	0	0	0	0	0	0	0	0	0	0	0	0	0	0	0	0	0	0	0	0	0	0	0	0	0	0	0	0	0	0	0	0	0	0	0	0	0	0.002646	0	0	0	0	0	0	0	0	0	0	0	0	0	0	0	0	0	0	0	0	0	0	0	0
chr1	201062484	T	C	rs200300308	CACNA1S	25.9	0.815	0.0001536						0	0	0	0.000186	0	0.001096	0		0	0	0	0	0	0	0	0	0	0	0	0	0	0	0	0	0	0	0	0	0	0	0	0	0	0	0	0	0	0	0	0	0	0	0	0	0.005952	0	0	0	0	0	0	0	0	0	0	0	0	0	0	0	0	0	0	0	0	0	0	0	0	0	0	0	0	0	0	0	0	0	0	0	0	0	0	0	0	0.004854	0	0	0	0	0
chr1	201066909	A	G	rs573597311	CACNA1S	31	0.968	0.0003071						0	0.000709	0	0	0.006329	0.002193	0		0	0	0	0	0	0	0	0	0	0	0	0	0	0	0	0	0	0	0	0	0	0	0	0	0	0	0	0	0	0	0	0	0	0	0	0	0	0	0	0	0	0	0	0	0	0	0	0	0	0	0	0	0	0	0	0	0	0	0	0	0	0	0	0	0	0.006667	0	0	0	0	0	0	0	0	0	0	0.003968	0.004854	0	0.006329	0	0	0
chr1	201066950	C	T	rs545411173	CACNA1S	29.8	0.867	0.0007678						0.002517	0.001418	0	0	0.003165	0.009868	0		0	0	0	0	0.02	0.006849	0	0	0	0	0	0	0	0	0	0	0	0	0	0	0	0	0	0	0	0	0	0	0	0	0	0	0	0	0	0	0	0	0	0	0	0	0	0	0	0	0	0	0	0	0	0	0	0	0	0	0	0	0	0	0	0	0	0	0	0	0.007463	0	0	0	0	0	0.003165	0	0	0	0	0.004854	0.03008	0.003165	0	0	0
chr1	201066989	G	A	rs200334886	CACNA1S	24.8	0.798	0.0001536						0	0.001418	0	9.28e-05	0	0	0		0	0	0	0	0	0	0	0	0	0	0	0	0	0	0	0	0	0	0	0	0	0	0	0	0	0	0	0	0	0	0.004386	0	0	0	0.01818	0	0	0	0	0	0	0	0	0	0	0	0	0	0	0	0	0	0	0	0	0	0	0	0	0	0	0	0	0	0	0	0	0	0	0	0	0	0	0	0	0	0	0	0	0	0	0	0
chr1	201069554	T	C	rs201528828	CACNA1S	25.9	0.829	0.0002048						0	0	0.003781	0	0	0	0		0	0	0	0	0	0	0	0	0	0	0	0	0	0	0	0	0	0	0	0	0	0	0	0	0	0	0	0	0.04545	0	0	0	0	0	0	0	0	0	0	0	0	0	0	0	0	0	0	0	0	0	0	0	0	0	0	0	0	0	0	0	0	0	0	0	0	0	0	0	0	0	0	0	0	0	0	0	0	0	0	0	0	0	0
chr1	201069582	G	A	rs373328930	CACNA1S	29.9	0.823	0.0006143						0	0	0.01134	0	0	0	0	DR_T	0	0	0	0	0	0	0	0	0	0	0	0	0	0	0	0	0	0	0	0	0	0	0	0	0	0	0	0	0	0.08108	0	0	0	0	0	0	0	0	0	0	0	0	0	0	0	0	0	0	0	0	0	0	0	0	0	0	0	0	0	0	0	0	0	0	0	0	0	0	0	0	0	0	0	0	0	0	0	0	0	0	0	0	0
chr1	201075534	C	A	COSV62939268	CACNA1S	25.7	0.88	0.0001536	Y					0	0	0.002836	0	0	0	0		0	0	0	0	0	0	0	0	0	0	0	0	0	0	0	0	0	0	0	0	0	0.02027	0	0	0	0	0	0	0	0	0	0	0	0	0	0	0	0	0	0	0	0	0	0	0	0	0	0	0	0	0	0	0	0	0	0	0	0	0	0	0	0	0	0	0	0	0	0	0	0	0	0	0	0	0	0	0	0	0	0	0	0	0
chr1	201076967	G	A	rs200165212	CACNA1S	31	0.894	0.0002048						0	0.000709	0	0.000278	0	0	0		0	0	0	0	0	0	0	0	0	0	0	0	0	0	0	0	0	0	0	0	0	0	0	0	0	0	0	0	0	0	0	0	0	0	0	0	0	0	0.003311	0	0	0	0	0	0	0	0	0	0	0	0	0	0	0	0	0	0	0	0	0	0	0	0	0	0	0	0.007463	0	0	0	0.006993	0	0	0	0	0	0	0	0	0	0	0	0
chr1	201077077	C	T	rs4915212	CACNA1S	25.3	0.914	0.0001536						0.000839	0	0	9.28e-05	0	0.001096	0		0	0	0.005435	0	0	0	0	0	0	0	0	0	0	0	0	0	0	0	0	0	0	0	0	0	0	0	0	0	0	0	0	0	0	0.002874	0	0	0	0	0	0	0	0	0	0	0	0	0	0	0	0	0	0	0	0	0	0	0	0	0	0	0	0	0	0	0	0	0	0	0	0	0	0	0	0	0	0	0	0.004854	0	0	0	0	0
chr1	201077906	C	T	rs748711395	CACNA1S	28.7	0.972	0.0002048						0	0	0	0.000371	0	0	0		0	0	0	0	0	0	0	0	0	0	0	0	0	0	0	0	0	0	0	0	0	0	0	0	0	0	0	0	0	0	0	0	0	0	0	0	0	0	0	0	0	0	0	0	0	0	0	0	0	0	0	0	0	0	0	0	0	0	0	0	0	0	0	0	0	0	0	0	0.01235	0	0	0	0	0	0	0	0	0	0	0	0	0	0
chr1	201078005	C	T	rs150590855	CACNA1S	28.6	0.928	0.0002559						0	0	0	0.000371	0	0	0.000277		0	0	0	0	0	0	0	0	0	0	0	0	0	0	0	0	0	0	0	0	0	0	0	0	0	0.003086	0	0	0	0	0	0	0	0	0	0	0	0.002732	0	0	0	0	0	0	0	0	0	0.003125	0	0	0	0	0	0.003185	0	0	0.002577	0	0	0	0	0	0	0	0	0	0	0	0	0	0	0	0	0	0	0	0	0	0	0	0	0	0
chr1	201078033	G	A	rs138364213	CACNA1S	28.6	0.867	0.0001536						0	0	0	0.000278	0	0	0		0	0	0	0	0	0	0	0	0	0	0	0	0	0	0	0	0	0	0	0	0	0	0	0	0	0	0	0	0	0	0	0	0	0	0	0	0	0	0.009934	0	0	0	0	0	0	0	0	0	0	0	0	0	0	0	0	0	0	0	0	0	0	0	0	0	0	0	0	0	0	0	0	0	0	0	0	0	0	0	0	0	0	0	0
chr1	201083231	C	T	rs572977674	CACNA1S	22.7	0.653	0.0023546						0.001678	0	0.00189	0.003248	0	0.001096	0.001663		0.005556	0	0	0	0	0	0.007692	0	0	0	0.004032	0.005814	0	0	0.003472	0	0	0	0.0122	0	0	0	0	0.003106	0.01695	0	0	0	0	0	0.004386	0	0.01064	0.01149	0	0.003205	0	0.005464	0.009934	0.003106	0	0	0	0	0	0.003067	0	0	0.006329	0.003125	0	0.006211	0.006494	0	0	0.003049	0.002577	0.003247	0.005291	0	0.008475	0.003125	0	0	0	0	0	0	0.009259	0	0	0.00365	0	0.004425	0	0	0	0.004854	0	0	0	0	0
chr1	201083290	C	T	rs768968718	CACNA1S	24.6	0.796	0.0002559						0	0	0	0	0	0	0.001109		0	0	0	0	0	0	0	0	0	0	0	0	0	0.007937	0	0	0.008929	0	0	0	0	0	0	0	0	0.003086	0	0	0	0	0	0	0	0	0	0	0	0	0	0	0	0	0	0	0	0	0	0	0	0	0	0	0	0	0	0	0	0	0	0	0	0	0	0	0	0	0	0	0	0	0	0	0	0	0	0	0	0	0	0	0	0	0.01
chr1	201083305	C	G	rs1408599737	CACNA1S	29	0.664	0.0001536						0	0.000709	0	0.000186	0	0	0		0	0	0	0	0	0	0	0	0	0	0	0	0	0	0	0	0	0	0	0	0	0	0	0	0	0	0	0	0	0	0	0	0	0	0	0	0	0	0	0	0	0	0	0	0	0	0	0	0	0	0.003401	0	0	0.003185	0	0	0	0	0	0	0	0	0	0	0	0	0.007463	0	0	0	0	0	0	0	0	0	0	0	0	0	0	0	0
chr1	201089305	C	T	rs770679071	CACNA1S	26	0.898	0.0001536						0.000839	0	0	9.28e-05	0	0	0.000277		0	0	0	0	0	0.006849	0	0	0	0	0	0	0	0.007937	0	0	0	0	0	0	0	0	0	0	0	0	0	0	0	0	0	0	0	0	0	0	0	0	0	0	0	0	0	0	0	0	0	0	0	0	0	0	0	0	0	0	0	0	0	0	0	0	0	0	0	0	0	0	0	0	0	0	0	0.004425	0	0	0	0	0	0	0	0	0
chr1	201089356	G	A	rs749517573	CACNA1S	25.9	0.882	0.0003583						0.005872	0	0	0	0	0	0		0	0	0.03261	0.003012	0	0	0	0	0	0	0	0	0	0	0	0	0	0	0	0	0	0	0	0	0	0	0	0	0	0	0	0	0	0	0	0	0	0	0	0	0	0	0	0	0	0	0	0	0	0	0	0	0	0	0	0	0	0	0	0	0	0	0	0	0	0	0	0	0	0	0	0	0	0	0	0	0	0	0	0	0	0	0
chr1	201089374	G	A	rs186538122	CACNA1S	25.5	0.69	0.0001536						0	0.000709	0	0.000186	0	0	0		0	0	0	0	0	0	0	0	0	0	0	0	0	0	0	0	0	0	0	0	0	0	0	0	0	0	0	0	0	0	0	0	0	0	0	0	0	0	0	0	0	0	0	0	0	0	0	0	0	0	0	0	0	0	0	0	0.002577	0	0.002646	0	0	0	0	0	0	0	0.007463	0	0	0	0	0	0	0	0	0	0	0	0	0	0	0	0
chr1	201089385	C	T	rs35534614	CACNA1S	23.4	0.784	0.0037367						0	0.002128	0.00189	0.005011	0.006329	0.001096	0.003049		0	0	0	0	0	0	0	0.03571	0.003049	0	0	0.005814	0	0	0	0.01471	0	0	0.006098	0	0	0	0	0.006211	0	0.009259	0	0	0	0	0	0	0	0	0	0	0.005952	0.005464	0	0.006211	0	0	0.01333	0	0	0	0.009146	0.009375	0	0	0.02041	0.01863	0.006494	0.02229	0.002994	0.009146	0.01289	0.00974	0.002646	0	0.008475	0.003125	0.003086	0	0.007143	0	0	0.002793	0	0	0.003497	0	0.003165	0.004425	0	0.005051	0	0.004854	0	0.006329	0	0	0
chr1	201091983	G	A	rs141204958	CACNA1S	31	0.897	0.0001536						0	0	0	0.000278	0	0	0		0	0	0	0	0	0	0	0	0	0	0	0	0	0	0	0	0	0	0	0	0	0	0	0	0	0	0	0	0	0	0	0	0	0	0	0	0	0	0	0	0	0	0	0	0	0	0	0	0	0	0	0	0	0	0	0	0	0	0	0	0	0.009375	0	0	0	0	0	0	0	0	0	0	0	0	0	0	0	0	0	0	0	0	0
chr1	201092010	C	T	rs777920946	CACNA1S	28.7	0.784	0.000819						0.01174	0	0.00189	0	0	0	0	AA_T	0	0.1167	0	0	0	0	0	0	0	0	0	0	0	0	0	0	0	0	0	0	0	0	0	0	0	0	0	0	0	0.01351	0	0	0	0	0	0	0	0	0	0	0	0	0	0	0	0	0	0	0	0	0	0	0	0	0	0	0	0	0	0	0	0	0	0	0	0	0	0	0	0	0	0	0	0	0	0	0	0	0	0	0	0	0
chr1	201151813	A	G	rs752999028	TMEM9	27.7	0.653	0.0003583						0	0	0	0.00065	0	0	0		0	0	0	0	0	0	0	0	0	0	0	0	0	0	0	0	0	0	0	0	0	0	0	0	0	0	0	0	0	0	0	0	0	0	0	0	0	0	0	0	0	0	0	0.003968	0	0	0	0	0	0	0	0	0	0	0	0	0	0	0	0	0	0	0	0	0.04286	0	0	0	0	0	0	0	0	0	0	0	0	0	0	0	0	0	0
chr1	201194232	C	G	COSV55182005	IGFN1	22.6	0.75	0.0001536	Y					0	0	0	0	0	0	0.000832		0	0	0	0	0	0	0	0	0	0	0.008065	0	0.00303	0	0	0	0	0	0	0	0	0	0	0	0	0	0	0	0	0	0	0	0	0	0	0	0	0	0	0	0	0	0	0	0	0	0	0	0	0	0	0	0	0	0	0	0	0	0	0	0	0	0	0	0	0	0	0	0	0	0	0	0	0	0	0	0	0	0	0	0	0	0
chr1	201217373	G	A	rs143014998	IGFN1	24.6	0.69	0.0032248						0	0.004255	0	0.00464	0	0	0.001663		0	0	0	0	0	0	0	0	0	0	0.004032	0	0	0	0	0	0	0	0	0	0	0	0	0.003106	0	0.009259	0.003086	0	0	0	0.004386	0	0	0.005747	0	0	0	0	0	0.006211	0.006579	0	0.006667	0	0.003067	0	0	0.00625	0.003165	0	0.01701	0.006211	0.006494	0.01274	0.008982	0.006098	0.007732	0.006494	0.002646	0	0	0.009375	0.003086	0.003571	0	0.006667	0.007463	0.01955	0.003086	0	0.006993	0.007299	0.006329	0	0	0	0	0	0	0	0	0	0
chr1	201218610	G	A	rs1160348315	IGFN1	26.9	0.841	0.0007678						0.005872	0	0	0.000278	0	0.001096	0.001109		0.01111	0.025	0.005435	0	0	0	0.007692	0.01786	0	0.003378	0	0	0	0.007937	0	0	0	0	0	0	0	0	0	0	0	0	0	0	0	0	0	0	0.003546	0	0	0	0.005952	0	0	0	0	0	0	0	0	0	0	0	0	0	0	0	0	0	0	0	0	0	0	0	0	0	0	0	0	0	0	0	0	0	0	0	0	0	0	0	0	0	0	0	0	0.008929	0
chr1	201320293	G	A	rs569372122	PKP1	31	0.828	0.0002048						0	0	0	0.000186	0	0	0.000554		0	0	0	0	0	0	0	0	0	0	0.004032	0	0	0	0	0	0	0	0	0	0	0	0	0.003106	0	0	0	0	0	0	0	0	0	0	0	0	0	0	0	0	0	0	0	0	0	0	0.003049	0	0	0	0	0	0	0	0	0	0	0	0	0	0	0	0.003086	0	0	0	0	0	0	0	0	0	0	0	0	0	0	0	0	0	0	0	0
chr1	201321991	G	A	COSV55821374	PKP1	29.1	0.856	0.0002559						0	0	0	0.000464	0	0	0		0	0	0	0	0	0	0	0	0	0	0	0	0	0	0	0	0	0	0	0	0	0	0	0	0	0	0	0	0	0	0	0	0	0	0	0	0	0	0	0	0	0	0	0	0.006135	0	0	0	0	0	0	0	0	0	0	0	0	0	0	0	0	0	0.009259	0	0	0	0	0	0	0	0	0	0	0	0	0	0	0	0	0	0	0	0
chr1	201322020	C	T	rs374293363	PKP1	32	0.663	0.0006654						0.005034	0.000709	0	0.000464	0	0	0.000277		0.03333	0	0	0	0	0	0	0	0	0	0	0	0	0	0	0	0	0	0	0	0	0	0	0.003106	0	0	0	0	0	0	0.004386	0	0	0	0.009091	0	0	0.002732	0	0	0	0	0	0	0	0	0	0	0	0	0	0	0	0	0	0	0	0.006494	0	0	0	0	0	0	0	0	0	0	0	0.006849	0	0	0	0	0	0	0	0	0	0	0	0	0
chr1	201414565	G	A	rs142145258	TNNI1	31	0.79	0.0009726						0.001678	0.000709	0.000945	0.001206	0	0	0.000554		0	0	0	0	0.02	0	0	0	0	0.003378	0.004032	0	0	0	0	0	0	0.007353	0	0	0	0	0	0	0	0	0	0	0	0	0	0	0	0	0	0	0	0	0	0	0	0	0	0	0	0.003067	0	0	0.003165	0	0.003401	0.006211	0	0.003185	0	0.003049	0.002577	0	0.007937	0	0	0	0	0.003571	0	0	0	0	0	0	0	0.00365	0.003165	0	0	0	0	0	0	0	0	0	0
chr1	201490228	C	T	rs540513047	CSRP1	25.3	0.695	0.0002048						0	0.000709	0	0.000278	0	0	0		0	0	0	0	0	0	0	0	0	0	0	0	0	0	0	0	0	0	0	0	0	0	0	0	0	0	0	0	0	0	0	0	0	0	0	0	0	0	0	0	0	0	0	0	0	0	0	0	0	0.003125	0	0	0	0	0	0	0	0	0	0.006329	0	0	0	0	0	0	0	0.002793	0	0	0	0.00365	0	0	0	0	0	0	0	0	0	0	0
chr1	200603846	C	G	COSV100950544	KIF14	24.6	0.717	0.0001024	Y					0	0	0	0.000186	0	0	0		0	0	0	0	0	0	0	0	0	0	0	0	0	0	0	0	0	0	0	0	0	0	0	0	0	0	0	0	0	0	0	0	0	0	0	0	0	0	0	0	0	0	0	0	0	0	0	0	0	0	0	0	0	0	0	0	0	0	0	0	0	0	0	0	0	0	0	0	0.006173	0	0	0	0	0	0	0	0	0	0	0	0	0	0
chr1	200974729	A	G	rs770410636	KIF21B	29	0.664	0.0001024						0	0.000709	0	9.28e-05	0	0	0		0	0	0	0	0	0	0	0	0	0	0	0	0	0	0	0	0	0	0	0	0	0	0	0	0	0	0	0	0	0	0	0	0	0	0	0	0	0	0	0	0	0	0	0	0	0	0	0	0	0	0	0	0	0	0	0	0	0.003247	0	0	0	0	0	0	0	0	0.007463	0	0	0	0	0	0	0	0	0	0	0	0	0	0	0	0
chr1	200980974	A	C	rs1212027245	KIF21B	31	0.693	0.0001024						0	0	0	0.000186	0	0	0		0	0	0	0	0	0	0	0	0	0	0	0	0	0	0	0	0	0	0	0	0	0	0	0	0	0	0	0	0	0	0	0	0	0	0	0	0	0	0	0	0	0	0	0	0	0	0	0	0	0	0	0	0	0	0	0	0	0	0	0	0	0.00625	0	0	0	0	0	0	0	0	0	0	0	0	0	0	0	0	0	0	0	0	0
chr1	201003765	C	T	rs774564420	KIF21B	28	0.742	0.0001024						0	0	0	0.000186	0	0	0		0	0	0	0	0	0	0	0	0	0	0	0	0	0	0	0	0	0	0	0	0	0	0	0	0	0	0	0	0	0	0	0	0	0	0	0	0	0	0	0	0	0	0	0	0	0	0	0	0	0	0	0.006211	0	0	0	0	0	0	0	0	0	0	0	0	0	0	0	0	0	0	0	0	0	0	0	0	0	0	0	0	0	0	0
chr1	201052633	C	T	rs555016254	CACNA1S	28	0.84	0.0001024						0	0	0	9.28e-05	0	0	0.000277		0	0	0	0	0	0	0	0	0	0.003378	0	0	0	0	0	0	0	0	0	0	0	0	0	0	0	0	0	0	0	0	0	0	0	0	0	0	0	0	0	0	0	0	0	0	0	0	0	0	0	0	0	0	0	0	0	0	0	0	0	0	0	0	0	0	0	0	0	0	0	0	0	0.00365	0	0	0	0	0	0	0	0	0	0	0
chr1	201061957	C	T	rs776712220	CACNA1S	28.1	0.962	0.0001024						0.000839	0	0	9.28e-05	0	0	0		0	0	0	0.003012	0	0	0	0	0	0	0	0	0	0	0	0	0	0	0	0	0	0	0	0	0	0	0	0	0	0	0	0	0	0	0	0	0	0	0	0	0	0	0	0	0	0	0	0	0	0	0	0	0	0	0	0	0.002577	0	0	0	0	0	0	0	0	0	0	0	0	0	0	0	0	0	0	0	0	0	0	0	0	0	0
chr1	201070356	C	T	rs771314646	CACNA1S	28.3	0.739	0.0001024						0	0	0	9.28e-05	0	0.001096	0		0	0	0	0	0	0	0	0	0	0	0	0	0	0	0	0	0	0	0	0	0	0	0	0	0	0	0	0	0	0	0	0	0	0	0	0	0	0	0	0	0	0	0	0	0	0	0	0	0	0	0	0	0.003247	0	0	0	0	0	0	0	0	0	0	0	0	0	0	0	0	0	0	0	0	0	0	0	0	0	0	0	0	0.008929	0
chr1	201077991	C	T	rs140246559	CACNA1S	26	0.838	0.0001024						0	0	0	9.28e-05	0	0	0.000277		0	0	0	0	0	0	0	0	0.003049	0	0	0	0	0	0	0	0	0	0	0	0	0	0	0	0	0	0	0	0	0	0	0	0	0	0	0	0	0	0.003311	0	0	0	0	0	0	0	0	0	0	0	0	0	0	0	0	0	0	0	0	0	0	0	0	0	0	0	0	0	0	0	0	0	0	0	0	0	0	0	0	0	0	0	0
chr1	201083299	C	T	rs370861322	CACNA1S	25.3	0.822	0.0001024						0	0.000709	0	9.28e-05	0	0	0		0	0	0	0	0	0	0	0	0	0	0	0	0	0	0	0	0	0	0	0	0	0	0	0	0	0	0	0	0	0	0	0	0	0	0	0	0	0	0	0	0	0	0	0.003968	0	0	0	0	0	0	0	0	0	0	0	0	0	0	0	0	0	0	0	0	0	0	0	0	0	0	0	0	0.003165	0	0	0	0	0	0	0	0	0	0
chr1	201083300	G	A	rs759510146	CACNA1S	32	0.912	0.0001024						0	0	0	0.000186	0	0	0		0	0	0	0	0	0	0	0	0	0	0	0	0	0	0	0	0	0	0	0	0	0	0	0	0	0	0	0	0	0	0	0	0.003546	0	0	0	0	0	0	0	0	0	0	0	0	0	0	0	0	0	0	0	0	0	0	0	0	0	0	0	0	0	0	0	0	0	0	0	0.003086	0	0	0	0	0	0	0	0	0	0	0	0	0	0
chr1	201091993	G	A	rs772226819	CACNA1S	32	0.91	0.0001024						0	0	0	0.000186	0	0	0		0	0	0	0	0	0	0	0	0	0	0	0	0	0	0	0	0	0	0	0	0	0	0	0	0	0	0	0	0	0	0	0	0	0	0	0	0	0	0	0	0	0	0	0	0	0	0	0	0	0	0.003401	0	0	0	0	0.003049	0	0	0	0	0	0	0	0	0	0	0	0	0	0	0	0	0	0	0	0	0	0	0	0	0	0	0
chr1	201224809	A	G	rs781040816	IGFN1	24.3	0.838	0.0001024						0	0	0	0.000186	0	0	0		0	0	0	0	0	0	0	0	0	0	0	0	0	0	0	0	0	0	0	0	0	0	0	0	0	0	0	0	0	0	0	0	0.003546	0.002874	0	0	0	0	0	0	0	0	0	0	0	0	0	0	0	0	0	0	0	0	0	0	0	0	0	0	0	0	0	0	0	0	0	0	0	0	0	0	0	0	0	0	0	0	0	0	0	0	0
chr1	201359650	C	T	rs730881125	TNNT2	23.8	0.666	0.0001024						0	0	0	9.28e-05	0	0	0.000277		0	0	0	0	0	0	0	0	0	0	0	0	0	0	0.003472	0	0	0	0	0	0	0	0	0	0	0	0	0	0	0	0	0	0	0	0	0	0	0	0	0	0	0	0	0	0	0	0	0	0	0	0	0	0	0.003185	0	0	0	0	0	0	0	0	0	0	0	0	0	0	0	0	0	0	0	0	0	0	0	0	0	0	0	0	0
chr1	201413059	C	G		TNNI1	24	0.758	0.0001024	Y					0	0	0	0.000186	0	0	0		0	0	0	0	0	0	0	0	0	0	0	0	0	0	0	0	0	0	0	0	0	0	0	0	0	0	0	0	0	0	0	0	0	0	0	0	0	0	0	0	0	0	0	0	0	0	0	0	0	0	0	0	0	0	0	0	0	0	0	0	0	0	0	0	0	0	0	0	0	0	0	0.007299	0	0	0	0	0	0	0	0	0	0	0
chr1	201413112	G	A	rs2296695	TNNI1	29.5	0.788	0.0001024						0.001678	0	0	0	0	0	0		0	0	0	0	0.01	0	0.007692	0	0	0	0	0	0	0	0	0	0	0	0	0	0	0	0	0	0	0	0	0	0	0	0	0	0	0	0	0	0	0	0	0	0	0	0	0	0	0	0	0	0	0	0	0	0	0	0	0	0	0	0	0	0	0	0	0	0	0	0	0	0	0	0	0	0	0	0	0	0	0	0	0	0	0	0
chr1	201793817	A	G	rs550697195	NAV1	24	0.693	0.0001536						0	0	0	0	0	0	0.000832		0	0	0	0	0	0	0	0.008929	0	0.003378	0	0	0	0	0	0	0.004464	0	0	0	0	0	0	0	0	0	0	0	0	0	0	0	0	0	0	0	0	0	0	0	0	0	0	0	0	0	0	0	0	0	0	0	0	0	0	0	0	0	0	0	0	0	0	0	0	0	0	0	0	0	0	0	0	0	0	0	0	0	0	0	0	0	0
chr1	201957336	G	A	rs752043591	TIMM17A	32	0.662	0.0002559						0.001678	0	0	0.000278	0	0	0		0	0	0	0.006024	0	0	0	0	0	0	0	0	0	0	0	0	0	0	0	0	0	0	0	0	0	0	0	0	0	0	0	0	0	0	0	0.009615	0	0	0	0	0	0	0	0	0	0	0	0	0	0	0	0	0	0	0	0	0	0	0	0	0	0	0	0	0	0	0	0	0	0	0	0	0	0	0	0	0	0	0	0	0	0	0
chr1	202123574	G	A	rs147508343	GPR37L1	29.7	0.695	0.0002559						0.000839	0	0	0.000186	0	0	0.000554		0	0	0	0.003012	0	0	0	0	0	0	0	0	0.006061	0	0	0	0	0	0	0	0	0	0	0	0	0	0	0	0	0	0	0	0	0	0	0	0	0	0	0	0	0	0	0	0	0	0	0	0	0	0	0	0	0	0	0	0	0	0.005291	0	0	0	0	0	0	0	0	0	0	0	0	0	0	0	0	0	0	0	0	0	0	0	0
chr1	202127793	G	A	rs1401203532	GPR37L1	31	0.951	0.0003071						0	0	0	0.000557	0	0	0		0	0	0	0	0	0	0	0	0	0	0	0	0	0	0	0	0	0	0	0	0	0	0	0	0	0	0	0	0	0	0	0	0	0	0	0	0	0	0	0	0	0	0	0	0.003067	0	0	0	0	0	0	0	0	0	0	0	0	0	0	0	0	0	0.01543	0	0	0	0	0	0	0	0	0	0	0	0	0	0	0	0	0	0	0	0
chr1	202150321	G	A	rs538790408	PTPN7	32	0.9	0.0001536						0	0	0	0.000186	0	0	0.000277		0	0	0	0	0	0	0	0	0	0	0	0	0	0.007937	0	0	0	0	0	0	0	0	0	0	0	0	0	0	0	0	0	0	0	0	0	0	0	0.002732	0	0	0	0	0	0	0	0	0	0	0	0	0	0	0	0	0	0	0	0	0	0	0	0	0	0	0	0	0	0	0	0	0.003497	0	0	0	0	0	0	0	0	0	0	0	0
chr1	202318090	C	T	rs890282048	LGR6	23.9	0.734	0.0004607						0	0.002837	0	9.28e-05	0	0.001096	0.000832		0	0	0	0	0	0	0	0.008929	0	0	0	0.005814	0.00303	0	0	0	0	0	0	0	0	0	0	0	0	0	0	0	0	0	0	0	0	0	0	0	0	0	0	0	0.006579	0.02239	0	0	0	0.003067	0	0	0	0	0	0	0	0	0	0	0	0	0	0	0	0	0	0	0	0	0	0	0	0	0	0	0	0	0	0	0.003968	0	0	0	0	0	0
chr1	202318156	T	C	rs761460371	LGR6	25.3	0.952	0.0003071						0	0	0	0.000371	0	0	0.000554		0	0	0	0	0	0	0	0	0.006098	0	0	0	0	0	0	0	0	0	0	0	0	0	0	0	0	0	0	0	0	0	0	0	0	0.005747	0	0	0	0	0	0	0	0	0	0	0	0	0	0	0	0	0	0	0.003247	0	0	0	0	0	0	0	0	0	0	0	0	0	0	0	0	0	0.003497	0	0	0	0	0	0	0	0	0	0	0	0
chr1	202427141	T	C	rs549330516	PPP1R12B	27.2	0.686	0.0002559						0	0	0.003781	9.28e-05	0	0	0		0	0	0	0	0	0	0	0	0	0	0	0	0	0	0	0	0	0	0	0	0	0	0	0	0	0	0	0	0	0.02703	0	0	0.003546	0	0	0	0	0	0	0	0	0	0	0	0	0	0	0	0	0	0	0	0	0	0	0	0	0	0	0	0	0	0	0	0	0	0	0	0	0	0	0	0	0	0	0	0	0	0	0	0	0	0
chr1	202893351	C	T	rs770278043	KLHL12	23.8	0.664	0.0002048						0	0	0	0.000371	0	0	0		0	0	0	0	0	0	0	0	0	0	0	0	0	0	0	0	0	0	0	0	0	0	0	0	0	0	0	0	0	0	0	0	0	0	0	0	0	0	0	0	0	0	0	0	0	0	0	0	0	0	0	0	0	0	0	0	0	0	0	0	0	0	0.01235	0	0	0	0	0	0	0	0	0	0	0	0	0	0	0	0	0	0	0	0
chr1	202962559	C	A	rs762197755	CYB5R1	24	0.713	0.0002559						0	0	0	0.000464	0	0	0		0	0	0	0	0	0	0	0	0	0	0	0	0	0	0	0	0	0	0	0	0	0	0	0	0	0	0	0	0	0	0	0	0	0	0	0	0	0	0	0	0	0	0	0	0	0	0	0	0	0	0	0	0	0	0	0	0	0.006494	0.002646	0	0	0.00625	0	0	0	0	0	0	0	0	0	0	0	0	0	0	0	0	0	0	0	0	0
chr1	202963091	C	A	rs368686887	CYB5R1	32	0.754	0.0008702						0.000839	0	0.002836	0.000186	0.006329	0.006579	0.000832		0.005556	0	0	0	0	0	0	0.008929	0	0	0.004032	0.005814	0	0	0	0	0	0	0.0122	0.006329	0	0	0	0	0	0	0	0	0	0	0.008772	0	0	0	0	0	0	0	0	0	0	0	0	0	0	0	0	0	0	0	0	0	0	0	0	0	0	0	0	0	0	0	0	0	0	0	0	0	0	0	0	0	0	0	0	0	0.01984	0.004854	0	0.006329	0	0	0
chr1	202965407	G	A	rs768976568	CYB5R1	32	0.808	0.0002559						0	0.002128	0	0.000186	0	0	0		0	0	0	0	0	0	0	0	0	0	0	0	0	0	0	0	0	0	0	0	0	0	0	0	0	0	0	0	0	0	0	0	0	0	0	0	0	0	0.003311	0	0	0.02239	0	0	0	0	0	0	0	0	0	0	0	0	0	0	0	0	0	0	0	0	0	0.003571	0	0	0	0	0	0	0	0	0	0	0	0	0	0	0	0	0	0	0
chr1	203045423	A	C		PPFIA4	29.3	0.682	0.0002559	Y					0	0	0	0.000464	0	0	0		0	0	0	0	0	0	0	0	0	0	0	0	0	0	0	0	0	0	0	0	0	0	0	0	0	0	0	0	0	0	0	0	0	0	0	0	0	0	0	0	0	0	0	0	0	0	0	0	0	0	0	0	0	0	0	0	0	0	0	0	0	0	0	0	0	0	0	0	0.01543	0	0	0	0	0	0	0	0	0	0	0	0	0	0
chr1	203068501	T	C	rs377478528	PPFIA4	27.8	0.916	0.0006654						0.005034	0	0	0.000278	0.003165	0.003289	0		0	0	0	0	0	0.03425	0.007692	0	0	0	0	0	0	0	0	0	0	0	0	0	0	0	0	0	0	0	0	0	0	0	0	0	0.003546	0	0	0	0	0	0	0	0	0	0	0	0	0	0	0	0	0	0	0	0.003247	0	0	0.003049	0	0	0	0	0	0	0	0	0	0	0	0	0	0	0	0	0	0	0	0	0.0119	0	0	0.003165	0	0	0
chr1	203179787	C	T	rs142178236	CHI3L1	26.4	0.864	0.0007678						0	0	0	0.001206	0	0	0		0	0	0	0	0	0	0	0	0	0	0	0	0	0	0	0	0	0	0	0	0	0	0	0	0	0	0	0	0	0	0	0	0	0	0	0	0	0	0	0	0	0	0	0.0119	0	0	0	0	0	0.0125	0	0	0	0	0	0	0	0.003247	0	0	0	0	0	0	0.02143	0	0	0.002793	0	0	0	0	0	0.004425	0	0	0	0	0	0	0	0	0.02
chr1	203180580	C	T	rs200949867	CHI3L1	30	0.799	0.0001536						0	0	0	0.000278	0	0	0		0	0	0	0	0	0	0	0	0	0	0	0	0	0	0	0	0	0	0	0	0	0	0	0	0	0	0	0	0	0	0	0	0	0	0	0	0	0	0	0	0	0	0	0	0	0	0	0	0	0	0	0	0	0	0	0	0	0	0	0	0	0	0	0	0	0	0	0	0.009259	0	0	0	0	0	0	0	0	0	0	0	0	0	0
chr1	203217835	C	T	rs9943208	CHIT1	26	0.87	0.0005631						0	0	0	9.28e-05	0	0	0		0	0	0	0	0	0	0	0	0	0	0	0	0	0	0	0	0	0	0	0	0	0	0	0	0	0	0	0	0	0	0	0	0	0	0	0	0	0	0.003311	0	0	0	0	0	0	0	0	0	0	0	0	0	0	0	0	0	0	0	0	0	0	0	0	0	0	0	0	0	0	0	0	0	0	0	0	0	0	0	0	0	0	0	0.1
chr1	203223575	C	T	rs374580719	CHIT1	24.5	0.852	0.0005631						0	0	0	0.000835	0	0	0.000554		0	0	0	0	0	0	0	0	0	0	0	0	0	0	0	0	0	0	0	0	0	0	0	0	0	0.003086	0	0.003012	0	0	0	0	0	0	0	0.02244	0	0	0.003311	0	0	0	0	0	0	0	0	0	0.003165	0	0	0	0	0	0	0	0	0	0	0	0	0	0	0	0	0	0	0	0	0	0	0	0	0	0	0	0	0	0	0	0	0	0
chr1	203698190	G	A	rs562320431	ATP2B4	27.8	0.811	0.0001536						0	0	0	0.000278	0	0	0		0	0	0	0	0	0	0	0	0	0	0	0	0	0	0	0	0	0	0	0	0	0	0	0	0	0	0	0	0	0	0	0	0	0	0	0	0	0	0	0	0	0	0	0.007937	0	0	0	0	0	0	0	0	0	0	0	0	0	0	0.002646	0	0	0	0	0	0	0	0	0	0	0	0	0	0	0	0	0	0	0	0	0	0	0	0
chr1	203721278	C	T	rs77789819	ATP2B4	22.6	0.751	0.0061425						0.008389	0.005674	0	0.001578	0.09494	0.05921	0		0	0	0.005435	0	0	0.06164	0	0	0	0	0	0	0	0	0	0	0	0	0	0	0	0	0	0	0	0	0	0	0	0	0.008772	0.0566	0.003546	0	0	0	0.005952	0.002732	0.009934	0.003106	0	0	0	0	0	0	0	0	0.003165	0	0	0.003106	0	0	0	0	0	0.003247	0	0	0.008475	0	0	0.003571	0	0	0.007463	0	0.003086	0.006849	0	0	0.003165	0	0	0	0.03968	0.04854	0.09398	0.09494	0.02632	0.0625	0
chr1	203721285	C	T	rs528179125	ATP2B4	24.3	0.665	0.0001536						0	0.000709	0	0.000186	0	0	0		0	0	0	0	0	0	0	0	0	0	0	0	0	0	0	0	0	0	0	0	0	0	0	0	0	0	0	0	0	0	0	0	0	0	0	0	0	0	0	0	0	0	0	0.003968	0	0	0	0	0	0	0	0	0	0	0	0	0	0	0	0	0	0	0	0	0	0	0.007463	0	0	0	0.003497	0	0	0	0	0	0	0	0	0	0	0	0
chr1	203721398	C	T		ATP2B4	24.5	0.816	0.0001536	Y					0	0	0	0.000278	0	0	0		0	0	0	0	0	0	0	0	0	0	0	0	0	0	0	0	0	0	0	0	0	0	0	0	0	0	0	0	0	0	0	0	0	0.008621	0	0	0	0	0	0	0	0	0	0	0	0	0	0	0	0	0	0	0	0	0	0	0	0	0	0	0	0	0	0	0	0	0	0	0	0	0	0	0	0	0	0	0	0	0	0	0	0	0
chr1	203722634	G	T	rs760671233	ATP2B4	26.1	0.716	0.0003583						0.005034	0	0	9.28e-05	0	0	0		0.03333	0	0	0	0	0	0	0	0	0	0	0	0	0	0	0	0	0	0	0	0	0	0	0	0	0	0	0	0	0	0	0	0	0	0	0	0	0	0	0	0	0	0	0	0	0	0	0	0	0	0	0	0	0	0	0	0	0	0	0	0	0	0	0	0.007143	0	0	0	0	0	0	0	0	0	0	0	0	0	0	0	0	0	0
chr1	204116677	C	G	rs1443014846	SOX13	23.8	0.777	0.0001536						0	0	0	0.000278	0	0	0		0	0	0	0	0	0	0	0	0	0	0	0	0	0	0	0	0	0	0	0	0	0	0	0	0	0	0	0	0	0	0	0	0	0.008621	0	0	0	0	0	0	0	0	0	0	0	0	0	0	0	0	0	0	0	0	0	0	0	0	0	0	0	0	0	0	0	0	0	0	0	0	0	0	0	0	0	0	0	0	0	0	0	0	0
chr1	204117620	C	T		SOX13	25.2	0.788	0.0001536	Y					0	0	0	0.000278	0	0	0		0	0	0	0	0	0	0	0	0	0	0	0	0	0	0	0	0	0	0	0	0	0	0	0	0	0	0	0	0	0	0	0	0	0	0	0	0	0	0.003311	0	0	0	0	0	0	0	0	0	0.006329	0	0	0	0	0	0	0	0	0	0	0	0	0	0	0	0	0	0	0	0	0	0	0	0	0	0	0	0	0	0	0	0	0	0
chr1	204123205	G	T	rs561040843	SOX13	33	0.76	0.0019451						0.005034	0.001418	0.000945	0.001763	0	0	0.002772		0	0	0.0163	0.003012	0.01	0	0.007692	0.01786	0	0	0	0	0.00303	0	0.003472	0.01471	0	0	0	0	0	0	0.01562	0	0	0.003086	0.006173	0.006024	0	0	0.008772	0.009434	0.01064	0.002874	0	0	0	0.005464	0.006623	0	0	0	0.006667	0	0.003067	0	0	0	0	0	0	0.003106	0.003247	0	0.005988	0.006098	0	0	0	0	0	0	0	0	0	0	0	0.002793	0	0.006849	0	0	0	0	0	0	0	0	0	0	0	0	0
chr1	204137180	A	C		ETNK2	29.3	0.924	0.0003583	Y					0	0	0	0.00065	0	0	0		0	0	0	0	0	0	0	0	0	0	0	0	0	0	0	0	0	0	0	0	0	0	0	0	0	0	0	0	0	0	0	0	0	0	0	0	0	0	0	0	0	0	0	0	0	0	0	0	0	0	0	0	0	0	0	0	0	0	0	0	0	0	0.0216	0	0	0	0	0	0	0	0	0	0	0	0	0	0	0	0	0	0	0	0
chr1	204149791	A	G	rs559020342	ETNK2	28.6	0.657	0.0006654						0	0	0	0.001114	0	0	0.000277		0	0	0	0	0	0	0	0	0	0	0	0	0	0	0	0	0	0	0	0	0	0	0	0	0	0	0	0.003012	0	0	0	0	0	0	0	0	0.002976	0.002732	0	0	0	0	0	0	0	0	0	0	0	0	0.003401	0	0	0	0	0	0.002577	0	0.002646	0	0	0	0.01543	0	0	0	0	0	0.003086	0	0.003497	0	0	0	0	0	0	0	0	0	0	0	0
chr1	204201652	C	T	rs748780832	GOLT1A	27.1	0.722	0.0002048						0	0.000709	0	0.000278	0	0	0		0	0	0	0	0	0	0	0	0	0	0	0	0	0	0	0	0	0	0	0	0	0	0	0	0	0	0	0	0	0	0	0	0	0	0	0	0	0	0	0	0	0	0	0	0	0	0	0	0	0.003125	0	0	0	0	0	0	0.002577	0.003247	0	0	0	0	0	0	0	0	0	0	0	0	0	0	0.003165	0	0	0	0	0	0	0	0	0	0
chr1	204249218	T	C		PLEKHA6	27.1	0.695	0.0001536	Y					0	0	0	0	0	0	0.000832		0	0	0	0	0	0	0	0	0	0	0	0	0	0	0	0	0	0	0	0	0	0	0	0	0	0.009259	0	0	0	0	0	0	0	0	0	0	0	0	0	0	0	0	0	0	0	0	0	0	0	0	0	0	0	0	0	0	0	0	0	0	0	0	0	0	0	0	0	0	0	0	0	0	0	0	0	0	0	0	0	0	0	0	0
chr1	204444383	A	G	rs780582509	PIK3C2B	27.4	0.747	0.0010749						0.000839	0	0.002836	0.000928	0	0	0.00194		0	0	0	0	0	0	0.007692	0	0	0	0.004032	0.005814	0.006061	0	0	0	0.008929	0.01471	0.006098	0	0	0	0	0	0.008475	0	0	0	0	0	0	0	0	0	0	0	0	0	0	0	0	0	0	0	0.003067	0.01227	0	0	0.003165	0	0	0	0	0	0	0.003049	0	0	0.002646	0	0	0	0	0	0	0	0	0.005587	0	0	0	0	0	0	0	0	0	0	0	0	0	0	0
chr1	204619350	G	C	rs182990999	LRRN2	24.4	0.682	0.0001536						0	0	0	0.000278	0	0	0		0	0	0	0	0	0	0	0	0	0	0	0	0	0	0	0	0	0	0	0	0	0	0	0	0	0	0	0	0	0	0	0	0.003546	0	0	0	0	0	0	0	0	0	0	0	0	0	0	0	0	0	0	0	0	0	0	0	0	0	0.002646	0	0.008475	0	0	0	0	0	0	0	0	0	0	0	0	0	0	0	0	0	0	0	0	0	0
chr1	204974716	G	A	rs188695414	NFASC	27	0.827	0.0002048						0	0	0	0.000371	0	0	0		0	0	0	0	0	0	0	0	0	0	0	0	0	0	0	0	0	0	0	0	0	0	0	0	0	0	0	0	0	0	0	0	0	0	0	0	0	0	0	0	0	0	0	0	0	0	0	0	0	0	0	0	0	0	0	0	0	0	0	0	0	0	0.01235	0	0	0	0	0	0	0	0	0	0	0	0	0	0	0	0	0	0	0	0
chr1	201899878	T	C	rs1681265061	LMOD1	23.7	0.648	0.0001024						0	0.001418	0	0	0	0	0		0	0	0	0	0	0	0	0	0	0	0	0	0	0	0	0	0	0	0	0	0	0	0	0	0	0	0	0	0	0	0	0	0	0	0	0	0	0	0	0	0.006579	0.007463	0	0	0	0	0	0	0	0	0	0	0	0	0	0	0	0	0	0	0	0	0	0	0	0	0	0	0	0	0	0	0	0	0	0	0	0	0	0	0	0	0
chr1	202127792	C	T	rs565062364	GPR37L1	27.6	0.934	0.0001024						0	0	0	9.28e-05	0	0	0.000277		0	0	0	0	0	0	0	0	0	0	0	0	0.00303	0	0	0	0	0	0	0	0	0	0	0	0	0	0	0	0	0	0	0	0	0	0	0	0	0	0	0	0	0	0	0	0	0	0	0	0	0	0	0	0	0	0	0	0	0	0	0	0	0	0	0	0	0	0	0	0	0	0	0	0	0.004425	0	0	0	0	0	0	0	0	0
chr1	202157759	C	T	rs1166773456	PTPN7	30	0.849	0.0001024						0	0	0	0.000186	0	0	0		0	0	0	0	0	0	0	0	0	0	0	0	0	0	0	0	0	0	0	0	0	0	0	0	0	0	0	0	0	0	0	0	0	0	0	0	0	0	0	0	0	0	0	0	0	0.006135	0	0	0	0	0	0	0	0	0	0	0	0	0	0	0	0	0	0	0	0	0	0	0	0	0	0	0	0	0	0	0	0	0	0	0	0	0
chr1	202276392	A	G	rs376357186	LGR6	25.2	0.718	0.0001024						0	0	0	9.28e-05	0	0	0.000277		0	0	0	0	0	0	0	0	0	0	0	0	0	0	0	0	0.004464	0	0	0	0	0	0	0	0	0	0	0	0	0	0	0	0	0	0	0	0	0	0	0	0	0	0	0	0	0	0	0	0	0	0	0	0	0	0	0	0	0	0.002646	0	0	0	0	0	0	0	0	0	0	0	0	0	0	0	0	0	0	0	0	0	0	0	0
chr1	202317996	C	T	rs748192170	LGR6	27.5	0.864	0.0001024						0	0	0	0	0	0	0.000554		0	0	0	0	0	0	0	0	0.006098	0	0	0	0	0	0	0	0	0	0	0	0	0	0	0	0	0	0	0	0	0	0	0	0	0	0	0	0	0	0	0	0	0	0	0	0	0	0	0	0	0	0	0	0	0	0	0	0	0	0	0	0	0	0	0	0	0	0	0	0	0	0	0	0	0	0	0	0	0	0	0	0	0	0
chr1	202894692	C	A	rs1476378142	KLHL12	24.6	0.714	0.0001024						0	0	0	0.000186	0	0	0		0	0	0	0	0	0	0	0	0	0	0	0	0	0	0	0	0	0	0	0	0	0	0	0	0	0	0	0	0	0	0	0	0.003546	0	0	0	0	0.002732	0	0	0	0	0	0	0	0	0	0	0	0	0	0	0	0	0	0	0	0	0	0	0	0	0	0	0	0	0	0	0	0	0	0	0	0	0	0	0	0	0	0	0	0	0
chr1	202962598	T	C	rs200152783	CYB5R1	26.1	0.869	0.0001024						0	0	0	0.000186	0	0	0		0	0	0	0	0	0	0	0	0	0	0	0	0	0	0	0	0	0	0	0	0	0	0	0	0	0	0	0	0	0	0	0	0.003546	0	0	0	0	0	0	0	0	0	0	0	0	0	0	0	0	0	0	0	0	0	0	0	0	0	0	0	0	0	0	0	0	0	0	0	0	0	0	0	0	0	0	0.005051	0	0	0	0	0	0	0
chr1	202963144	G	A	rs148221696	CYB5R1	32	0.727	0.0001024						0	0	0	9.28e-05	0	0	0.000277		0	0	0	0	0	0	0	0	0	0	0	0	0	0	0	0	0	0	0	0	0	0	0	0	0	0	0.003086	0	0	0	0	0	0	0	0	0	0	0.002732	0	0	0	0	0	0	0	0	0	0	0	0	0	0	0	0	0	0	0	0	0	0	0	0	0	0	0	0	0	0	0	0	0	0	0	0	0	0	0	0	0	0	0	0	0
chr1	202965388	A	G	rs771025199	CYB5R1	32	0.922	0.0001024						0	0	0	0.000186	0	0	0		0	0	0	0	0	0	0	0	0	0	0	0	0	0	0	0	0	0	0	0	0	0	0	0	0	0	0	0	0	0	0	0	0.003546	0	0	0	0	0	0	0	0	0	0	0	0	0	0.003049	0	0	0	0	0	0	0	0	0	0	0	0	0	0	0	0	0	0	0	0	0	0	0	0	0	0	0	0	0	0	0	0	0	0	0	0
chr1	202965482	G	A	rs1319015575	CYB5R1	25.1	0.775	0.0001024						0	0.000709	0	9.28e-05	0	0	0		0	0	0	0	0	0	0	0	0	0	0	0	0	0	0	0	0	0	0	0	0	0	0	0	0	0	0	0	0	0	0	0	0	0	0	0	0	0.002732	0	0	0	0	0	0	0	0	0	0	0	0	0	0	0	0	0	0	0	0	0	0	0	0	0	0	0	0.006667	0	0	0	0	0	0	0	0	0	0	0	0	0	0	0	0	0
chr1	202965954	A	G		CYB5R1	24.6	0.678	0.0001024	Y					0	0	0	0.000186	0	0	0		0	0	0	0	0	0	0	0	0	0	0	0	0	0	0	0	0	0	0	0	0	0	0	0	0	0	0	0	0	0	0	0	0	0	0	0	0	0	0	0.006211	0	0	0	0	0	0	0	0	0	0	0	0	0	0	0	0	0	0	0	0	0	0	0	0	0	0	0	0	0	0	0	0	0	0	0	0	0	0	0	0	0	0	0
chr1	203169074	T	C		MYBPH	32	0.909	0.0001024	Y					0	0	0	0	0	0	0.000554		0	0	0	0	0	0	0	0	0	0	0	0.01163	0	0	0	0	0	0	0	0	0	0	0	0	0	0	0	0	0	0	0	0	0	0	0	0	0	0	0	0	0	0	0	0	0	0	0	0	0	0	0	0	0	0	0	0	0	0	0	0	0	0	0	0	0	0	0	0	0	0	0	0	0	0	0	0	0	0	0	0	0	0	0
chr1	203170387	C	T	rs372443006	MYBPH	32	0.645	0.0001024						0	0	0	0.000186	0	0	0		0	0	0	0	0	0	0	0	0	0	0	0	0	0	0	0	0	0	0	0	0	0	0	0	0	0	0	0	0	0	0	0	0	0	0	0	0.002976	0	0	0	0	0	0	0	0	0	0	0	0	0	0	0	0	0.003185	0	0	0	0	0	0	0	0	0	0	0	0	0	0	0	0	0	0	0	0	0	0	0	0	0	0	0	0	0
chr1	203307310	G	A	rs1395503335	BTG2	32	0.702	0.0001024						0.001678	0	0	0	0	0	0		0	0.01667	0	0	0	0	0	0	0	0	0	0	0	0	0	0	0	0	0	0	0	0	0	0	0	0	0	0	0	0	0	0	0	0	0	0	0	0	0	0	0	0	0	0	0	0	0	0	0	0	0	0	0	0	0	0	0	0	0	0	0	0	0	0	0	0	0	0	0	0	0	0	0	0	0	0	0	0	0	0	0	0	0
chr1	203347777	T	C	rs1265488388	FMOD	25.9	0.845	0.0001024						0	0.000709	0	0	0	0	0.000277		0	0	0	0	0	0	0	0	0	0	0	0	0	0	0	0	0	0	0	0	0	0	0	0	0	0.003086	0	0	0	0	0	0	0	0	0	0	0	0	0	0	0	0	0	0	0	0	0	0	0	0	0	0	0	0	0	0	0	0	0	0	0	0	0	0	0	0	0	0	0	0	0	0	0.003165	0	0	0	0	0	0	0	0	0	0
chr1	203683311	C	T	rs774860823	ATP2B4	28.5	0.793	0.0001024						0	0	0	0.000186	0	0	0		0	0	0	0	0	0	0	0	0	0	0	0	0	0	0	0	0	0	0	0	0	0	0	0	0	0	0	0	0	0	0	0	0	0	0	0	0	0	0	0	0	0	0	0	0	0	0	0	0	0.003125	0	0	0	0.003185	0	0	0	0	0	0	0	0	0	0	0	0	0	0	0	0	0	0	0	0	0	0	0	0	0	0	0	0	0
chr1	203683312	G	A	rs762562774	ATP2B4	24	0.775	0.0001024						0	0	0	0	0	0	0.000277		0	0	0	0	0	0	0	0	0	0	0.004032	0	0	0	0	0	0	0	0	0	0	0	0	0	0	0	0	0	0	0	0	0	0	0	0	0	0	0	0	0	0	0	0	0	0	0	0	0	0	0	0	0	0	0	0	0	0	0	0	0	0	0	0	0	0	0	0	0	0	0	0	0	0	0	0	0	0	0	0	0	0	0	0
chr1	203698189	C	T	rs756449111	ATP2B4	24.5	0.779	0.0001024						0	0	0	0.000186	0	0	0		0	0	0	0	0	0	0	0	0	0	0	0	0	0	0	0	0	0	0	0	0	0	0	0	0	0	0	0	0	0	0	0	0	0.002874	0	0	0	0	0	0	0	0	0	0	0	0.003067	0	0	0	0	0	0	0	0	0	0	0	0	0	0	0	0	0	0	0	0	0	0	0	0	0	0	0	0	0	0	0	0	0	0	0	0	0
chr1	203709503	G	A	rs752938209	ATP2B4	29.7	0.864	0.0001024						0	0	0	9.28e-05	0	0	0		0	0	0	0	0	0	0	0	0	0	0	0	0	0	0	0	0	0	0	0	0	0	0	0	0	0	0	0	0	0	0	0	0	0	0	0	0	0	0	0	0	0	0	0	0	0	0	0	0	0	0	0	0	0	0	0	0	0	0	0	0	0	0	0	0	0	0	0.002793	0	0	0	0	0	0	0	0	0	0	0	0	0	0	0
chr1	203709506	T	C	rs758695583	ATP2B4	24.5	0.745	0.0001024						0	0	0	9.28e-05	0	0	0.000277		0	0	0	0	0	0	0	0	0	0	0	0	0.00303	0	0	0	0	0	0	0	0	0	0	0	0	0	0	0	0	0	0	0	0	0	0	0	0	0	0	0	0	0	0	0.003968	0	0	0	0	0	0	0	0	0	0	0	0	0	0	0	0	0	0	0	0	0	0	0	0	0	0	0	0	0	0	0	0	0	0	0	0	0	0	0
chr1	203711002	A	T	rs1665992249	ATP2B4	23.5	0.761	0.0001024						0	0	0	0.000186	0	0	0		0	0	0	0	0	0	0	0	0	0	0	0	0	0	0	0	0	0	0	0	0	0	0	0	0	0	0	0	0	0	0	0	0	0	0	0	0	0	0	0	0	0	0	0	0	0	0	0	0	0	0	0	0	0	0	0	0	0	0	0	0	0	0	0	0	0	0	0	0	0	0	0	0	0	0.01613	0	0	0	0	0	0	0	0
chr1	203721279	C	T	rs753430016	ATP2B4	22.2	0.793	0.0001024						0	0	0	0.000186	0	0	0		0	0	0	0	0	0	0	0	0	0	0	0	0	0	0	0	0	0	0	0	0	0	0	0	0	0	0	0	0	0	0	0	0	0	0	0	0	0	0	0	0	0	0	0	0	0	0	0	0	0	0	0	0	0	0	0	0	0.003247	0	0	0	0	0	0	0	0	0	0.002793	0	0	0	0	0	0	0	0	0	0	0	0	0	0	0
chr1	204201673	C	T	rs142460801	GOLT1A	26.6	0.773	0.0001024						0	0	0	0.000186	0	0	0		0	0	0	0	0	0	0	0	0	0	0	0	0	0	0	0	0	0	0	0	0	0	0	0	0	0	0	0	0	0	0	0	0	0	0	0	0	0	0	0	0	0	0	0	0	0	0	0	0	0	0	0.006211	0	0	0	0	0	0	0	0	0	0	0	0	0	0	0	0	0	0	0	0	0	0	0	0	0	0	0	0	0	0	0
chr1	204429983	G	A	COSV65809674	PIK3C2B	26.8	0.785	0.0001024						0	0	0	0.000186	0	0	0		0	0	0	0	0	0	0	0	0	0	0	0	0	0	0	0	0	0	0	0	0	0	0	0	0	0	0	0	0	0	0	0	0	0	0	0	0	0	0	0	0	0	0	0	0	0	0	0	0	0	0	0	0	0	0	0	0	0	0	0	0	0	0.006173	0	0	0	0	0	0	0	0	0	0	0	0	0	0	0	0	0	0	0	0
chr1	204447569	G	C	rs759392869	PIK3C2B	26.1	0.708	0.0001024						0	0	0	9.28e-05	0	0	0.000277		0	0	0	0	0	0	0	0	0	0	0	0	0	0	0	0	0	0	0	0	0	0	0	0	0	0	0	0.003012	0	0	0	0	0	0	0	0	0	0	0	0	0	0	0	0	0	0	0	0	0	0	0	0	0	0	0	0	0	0	0	0	0	0	0	0	0	0	0	0	0	0.006849	0	0	0	0	0	0	0	0	0	0	0	0	0
chr1	205009673	G	A	rs762297990	NFASC	30	0.752	0.0001024						0	0	0	0	0	0.001096	0.000277		0	0	0	0	0	0	0	0	0	0	0	0	0	0	0.003472	0	0	0	0	0	0	0	0	0	0	0	0	0	0	0	0	0	0	0	0	0	0	0	0	0	0	0	0	0	0	0	0	0	0	0	0	0	0	0	0	0	0	0	0	0	0	0	0	0	0	0	0	0	0	0	0	0	0	0	0	0	0	0.004854	0	0	0	0	0
chr1	205059640	T	C	rs767304262	CNTN2	29.4	0.684	0.0002048						0	0	0	0.000371	0	0	0		0	0	0	0	0	0	0	0	0	0	0	0	0	0	0	0	0	0	0	0	0	0	0	0	0	0	0	0	0	0	0	0	0	0	0	0	0	0	0	0	0	0	0	0.007937	0	0	0	0	0	0.003125	0	0	0	0	0	0	0	0	0	0	0	0	0	0	0.007143	0	0	0	0	0	0	0	0	0	0	0	0	0	0	0	0	0	0
chr1	205062443	C	T	rs538644037	CNTN2	31	0.835	0.0032248						0.000839	0.004255	0	0.003526	0	0	0.004989		0	0	0	0.003012	0	0	0	0	0.009146	0	0	0	0.009091	0	0.006944	0	0.004464	0	0	0	0	0	0	0.009317	0	0.006173	0.003086	0.009036	0	0	0	0	0.01064	0.005747	0	0.003205	0.008929	0.002732	0.006623	0	0	0	0	0.003968	0	0	0	0.003125	0	0.00625	0.003401	0	0.003247	0.003185	0	0.003049	0.007732	0.00974	0.007937	0.02532	0	0.0125	0.003086	0	0	0	0	0	0	0	0	0.00365	0.006329	0.004425	0	0.0101	0	0	0	0	0	0	0
chr1	205064378	G	A	rs571201763	CNTN2	25.5	0.732	0.0007166						0.001678	0.000709	0.00189	0.00065	0	0.001096	0.000277		0	0.008333	0	0	0	0	0.007692	0.008929	0	0	0	0	0	0	0	0	0	0	0.0122	0	0	0	0	0	0	0	0	0	0	0	0	0	0	0	0	0	0.002976	0.002732	0	0	0	0	0	0	0	0	0.006098	0	0	0	0	0	0	0	0	0	0.002577	0	0.002646	0	0	0	0	0	0	0.006667	0	0.002793	0	0	0	0	0	0	0	0	0	0.004854	0	0	0	0	0
chr1	205064691	C	T	rs116647440	CNTN2	24	0.729	0.0001536						0	0	0	0.000278	0	0	0		0	0	0	0	0	0	0	0	0	0	0	0	0	0	0	0	0	0	0	0	0	0	0	0	0	0	0	0	0	0	0	0	0	0	0	0	0	0	0	0	0	0	0	0	0	0	0	0.003125	0	0	0	0	0	0.003185	0	0	0	0	0	0	0	0	0	0	0	0	0	0	0	0	0	0	0	0.004425	0	0	0	0	0	0	0	0	0
chr1	205269478	C	T	rs774305789	TMCC2	29.5	0.695	0.0001536						0	0	0	0	0	0.003289	0		0	0	0	0	0	0	0	0	0	0	0	0	0	0	0	0	0	0	0	0	0	0	0	0	0	0	0	0	0	0	0	0	0	0	0	0	0	0	0	0	0	0	0	0	0	0	0	0	0	0	0	0	0	0	0	0	0	0	0	0	0	0	0	0	0	0	0	0	0	0	0	0	0	0	0	0	0	0	0.01128	0	0	0	0
chr1	205338551	C	T	rs771017290	KLHDC8A	27	0.724	0.0001536						0	0	0	0.000278	0	0	0		0	0	0	0	0	0	0	0	0	0	0	0	0	0	0	0	0	0	0	0	0	0	0	0	0	0	0	0	0	0	0	0	0	0	0	0	0	0	0	0	0	0	0	0	0	0	0	0	0	0	0	0	0	0	0.002994	0.003049	0	0	0	0	0	0	0	0	0	0	0	0	0	0	0	0.00365	0	0	0	0	0	0	0	0	0	0	0
chr1	205339785	C	T	rs765665935	KLHDC8A	27.5	0.946	0.0002048						0	0	0	0.000371	0	0	0		0	0	0	0	0	0	0	0	0	0	0	0	0	0	0	0	0	0	0	0	0	0	0	0	0	0	0	0	0	0	0	0	0	0	0	0	0	0	0	0	0	0	0	0	0	0	0	0	0	0.00625	0	0	0	0	0	0	0	0	0	0	0	0.00625	0	0	0	0	0	0	0	0	0	0	0	0	0	0	0	0	0	0	0	0	0
chr1	205526134	C	T	rs768810662	CDK18	29.5	0.735	0.0001536						0	0	0	0.000186	0	0	0.000277		0	0	0	0	0	0	0	0	0	0	0	0	0	0	0	0	0	0	0	0	0	0	0	0.003106	0	0	0	0	0	0	0	0	0	0	0	0	0	0	0	0	0	0	0	0	0.003067	0	0	0	0	0	0	0	0	0	0	0	0	0	0	0	0	0	0.003086	0	0	0	0	0	0	0	0	0	0	0	0	0	0	0	0	0	0	0	0
chr1	205530682	G	T	COSV63728816	CDK18	32	0.659	0.0001536	Y					0	0	0	0	0	0	0.000832		0	0	0	0	0	0	0	0	0.009146	0	0	0	0	0	0	0	0	0	0	0	0	0	0	0	0	0	0	0	0	0	0	0	0	0	0	0	0	0	0	0	0	0	0	0	0	0	0	0	0	0	0	0	0	0	0	0	0	0	0	0	0	0	0	0	0	0	0	0	0	0	0	0	0	0	0	0	0	0	0	0	0	0	0
chr1	205662021	T	C	rs548167305	SLC45A3	28.9	0.92	0.0004607						0	0	0	0.000835	0	0	0		0	0	0	0	0	0	0	0	0	0	0	0	0	0	0	0	0	0	0	0	0	0	0	0	0	0	0	0	0	0	0.008772	0	0	0	0	0.003205	0	0	0	0	0	0	0	0	0	0	0	0	0	0	0	0.003106	0	0	0	0	0	0.003247	0	0	0	0.003125	0	0	0	0	0	0.002793	0.003086	0	0.003497	0	0	0	0	0	0	0	0	0	0	0	0
chr1	205662060	A	G	rs2102402913	SLC45A3	24	0.886	0.0001536						0	0	0	9.28e-05	0.006329	0	0		0	0	0	0	0	0	0	0	0	0	0	0	0	0	0	0	0	0	0	0	0	0	0	0	0	0	0	0	0	0	0	0	0	0	0	0	0	0	0	0	0	0	0	0	0	0	0	0	0	0	0	0	0	0	0	0	0	0	0	0	0	0	0	0	0	0	0	0	0	0	0	0	0	0	0	0.005051	0	0	0	0.006329	0	0	0
chr1	205774850	T	A	rs758844451	RAB29	32	0.701	0.0002048						0	0	0	0	0	0.004386	0		0	0	0	0	0	0	0	0	0	0	0	0	0	0	0	0	0	0	0	0	0	0	0	0	0	0	0	0	0	0	0	0	0	0	0	0	0	0	0	0	0	0	0	0	0	0	0	0	0	0	0	0	0	0	0	0	0	0	0	0	0	0	0	0	0	0	0	0	0	0	0	0	0	0	0	0	0.01587	0	0	0	0	0	0
chr1	205840280	C	T	rs553380022	PM20D1	25.3	0.785	0.0018428						0.000839	0.001418	0	0.002506	0	0	0.001663		0	0	0	0.003012	0	0	0	0	0.01829	0	0	0	0	0	0	0	0	0	0	0	0	0	0	0	0	0	0	0	0	0	0.004386	0	0.003546	0	0	0	0	0	0.003311	0.006211	0	0	0	0	0	0	0.003049	0.003125	0	0	0.003401	0.003106	0.003247	0.003185	0	0	0.002577	0.003247	0	0	0	0.003125	0	0	0.007143	0.006667	0.007463	0	0.006173	0	0.01399	0.01825	0	0.004425	0	0	0	0	0	0	0	0	0
chr1	205923346	C	A	rs774861999	SLC26A9	22.3	0.655	0.0001536						0	0	0	0.000278	0	0	0		0	0	0	0	0	0	0	0	0	0	0	0	0	0	0	0	0	0	0	0	0	0	0	0	0	0	0	0	0	0	0	0	0	0	0	0	0	0	0	0	0	0	0	0	0	0	0	0	0	0	0	0.003106	0	0	0	0.003049	0	0	0.002646	0	0	0	0	0	0	0	0	0	0	0	0	0	0	0	0	0	0	0	0	0	0	0	0
chr1	205927904	G	T	rs1318327348	SLC26A9	24.7	0.819	0.0004607						0	0	0	0.000186	0	0.007675	0		0	0	0	0	0	0	0	0	0	0	0	0	0	0	0	0	0	0	0	0	0	0	0	0	0	0	0	0	0	0	0	0	0	0	0	0	0	0	0	0	0	0	0	0	0	0	0	0	0	0	0	0	0.006494	0	0	0	0	0	0	0	0	0	0	0	0	0	0	0	0	0	0	0	0	0	0	0	0	0	0.02632	0	0	0	0
chr1	205927976	C	T	rs137865748	SLC26A9	26.7	0.887	0.0001536						0	0.000709	0	9.28e-05	0	0	0		0	0	0	0	0	0	0	0	0	0	0	0	0	0	0	0	0	0	0	0	0	0	0	0	0	0	0	0	0	0	0	0	0	0	0	0	0	0	0	0.003106	0	0	0	0	0	0	0	0	0	0	0	0	0	0	0	0	0	0	0	0	0	0	0	0	0	0	0	0	0	0	0	0	0.003165	0	0	0	0	0	0	0	0	0	0.01
chr1	205932965	C	G	rs775212275	SLC26A9	23.7	0.755	0.0012797						0	0	0.000945	0.001949	0.003165	0	0.000554		0	0	0	0	0	0	0	0	0	0	0	0	0	0	0	0.01471	0	0	0	0	0	0	0	0	0	0	0.003086	0.003012	0	0	0.008772	0	0	0	0	0	0.002976	0.002732	0	0.003106	0	0	0	0.003968	0	0	0	0.003125	0	0	0	0	0.006494	0	0	0	0.002577	0	0	0	0	0	0	0.003571	0	0	0	0.00838	0.006173	0	0.003497	0	0	0	0.03226	0	0	0	0	0.003165	0	0	0
chr1	206728758	C	T	rs375800332	MAPKAPK2	24.9	0.719	0.0012285						0.000839	0	0	0.000371	0.01266	0.01645	0		0	0	0	0.003012	0	0	0	0	0	0	0	0	0	0	0	0	0	0	0	0	0	0	0	0	0	0	0	0	0	0	0.008772	0	0	0	0	0	0	0	0	0	0	0	0	0	0.003067	0	0	0	0	0	0.003401	0	0	0	0	0	0	0	0	0	0	0	0	0	0	0	0	0	0	0	0	0	0	0	0	0	0.02778	0.02913	0.007519	0.01266	0	0	0
chr1	207049627	G	A		YOD1	28	0.766	0.0001536						0	0	0	0	0	0	0.000832		0	0	0	0	0	0	0	0	0.003049	0	0	0	0	0	0.006944	0	0	0	0	0	0	0	0	0	0	0	0	0	0	0	0	0	0	0	0	0	0	0	0	0	0	0	0	0	0	0	0	0	0	0	0	0	0	0	0	0	0	0	0	0	0	0	0	0	0	0	0	0	0	0	0	0	0	0	0	0	0	0	0	0	0	0	0
chr1	207126815	G	A	rs573344831	C4BPA	23.5	0.644	0.0004095						0	0.000709	0	0.000557	0.003165	0	0		0	0	0	0	0	0	0	0	0	0	0	0	0	0	0	0	0	0	0	0	0	0	0	0	0	0	0	0	0	0	0	0	0	0	0	0	0	0.002732	0	0	0	0	0	0	0	0	0	0	0	0	0	0.003106	0	0	0	0.003049	0	0	0	0	0	0	0	0	0	0	0	0	0	0.006849	0	0.007299	0.003165	0	0	0	0	0	0	0.003165	0	0	0
chr1	207468605	C	T	rs75282758	CR2	22.4	0.674	0.0053235						0.000839	0.005674	0	0.005939	0	0.001096	0.008038		0	0	0	0	0	0.006849	0	0.008929	0.003049	0	0.004032	0	0.01212	0	0.01736	0	0	0	0	0	0	0	0	0.003106	0	0.006173	0.02469	0.01807	0	0	0.004386	0	0.003546	0.01437	0	0	0.005952	0.01639	0	0.006211	0.01316	0	0	0.007937	0.01227	0.003067	0.003049	0.003125	0	0	0.006803	0.009317	0.006494	0.009554	0	0.003049	0.005155	0.003247	0.007937	0.006329	0.008475	0.009375	0.01543	0	0.007143	0	0	0.002793	0.009259	0	0.003497	0	0.01582	0	0.03226	0.0101	0	0.004854	0	0	0	0	0.01
chr1	207470809	G	A	rs781255614	CR2	25.3	0.721	0.0039926						0	0.008511	0	0.004918	0	0	0.003603		0	0	0	0	0	0	0	0.008929	0	0.003378	0	0	0.006061	0.007937	0	0	0	0	0	0	0	0	0.01562	0.003106	0.008475	0.003086	0.003086	0.009036	0	0	0	0	0	0.002874	0	0	0	0.005464	0	0	0	0	0	0.003968	0.003067	0.006135	0	0.01562	0	0.009375	0.006803	0	0	0.006369	0	0.003049	0.002577	0.003247	0.01323	0.03165	0	0	0.03086	0.003571	0.01429	0	0.007463	0.01117	0	0	0	0	0.01899	0.00885	0.04839	0.005051	0	0	0	0	0	0	0
chr1	207473132	G	A	rs149972318	CR2	25.6	0.897	0.0006143						0	0.000709	0	0.000835	0	0	0.000554		0	0	0	0	0	0	0	0	0	0	0	0	0.006061	0	0	0	0	0	0	0	0	0	0	0	0	0	0	0	0	0	0	0	0.007092	0	0	0	0	0	0	0	0	0	0	0	0.003067	0	0	0	0	0	0	0	0	0.003185	0.002994	0	0.007732	0	0.002646	0	0	0	0	0	0	0	0	0	0	0	0	0	0.003165	0	0	0	0	0	0	0	0	0	0
chr1	207477894	G	T	rs1658483564	CR2	25	0.949	0.0001536						0	0	0	0	0	0	0.000832		0	0	0	0	0	0	0	0	0.009146	0	0	0	0	0	0	0	0	0	0	0	0	0	0	0	0	0	0	0	0	0	0	0	0	0	0	0	0	0	0	0	0	0	0	0	0	0	0	0	0	0	0	0	0	0	0	0	0	0	0	0	0	0	0	0	0	0	0	0	0	0	0	0	0	0	0	0	0	0	0	0	0	0	0
chr1	207616731	G	A	rs755578730	CR1	24.5	0.67	0.0001536						0	0	0	0.000278	0	0	0		0	0	0	0	0	0	0	0	0	0	0	0	0	0	0	0	0	0	0	0	0	0	0	0	0	0	0	0	0	0	0	0	0	0	0	0	0	0	0	0	0	0	0	0	0	0	0	0	0	0	0	0	0	0	0	0	0	0	0	0	0	0	0	0	0	0	0	0.002793	0.006173	0	0	0	0	0	0	0	0	0	0	0	0	0	0
chr1	207677524	G	A	rs778285001	CR1L	22.8	0.658	0.0007678						0	0	0.007561	0.00065	0	0	0		0	0	0	0	0	0	0	0	0	0	0	0	0	0	0	0	0	0	0	0	0	0	0	0	0	0	0	0	0	0.05405	0.004386	0	0	0	0	0	0	0.002732	0	0	0	0	0	0	0	0	0	0	0	0	0	0	0.003247	0	0.01198	0	0	0	0	0	0	0	0	0	0	0	0	0	0	0	0	0	0	0	0	0	0	0	0	0	0	0	0
chr1	208082456	A	T	rs762663943	PLXNA2	24.4	0.754	0.0002048						0	0	0	0.000371	0	0	0		0	0	0	0	0	0	0	0	0	0	0	0	0	0	0	0	0	0	0	0	0	0	0	0	0	0	0	0	0	0	0	0	0	0	0	0	0	0.002732	0	0	0	0	0	0	0	0	0	0	0	0	0	0	0	0	0	0.006098	0	0	0	0	0	0	0	0	0	0	0	0	0	0	0	0	0	0.004425	0	0	0	0	0	0	0	0	0
chr1	208082472	C	T	rs200900857	PLXNA2	25.6	0.705	0.0001536						0	0	0	0.000278	0	0	0		0	0	0	0	0	0	0	0	0	0	0	0	0	0	0	0	0	0	0	0	0	0	0	0	0	0	0	0	0	0	0	0	0	0	0	0	0	0	0	0	0	0	0	0	0	0	0.009146	0	0	0	0	0	0	0	0	0	0	0	0	0	0	0	0	0	0	0	0	0	0	0	0	0	0	0	0	0	0	0	0	0	0	0	0
chr1	205338519	G	A	rs139968064	KLHDC8A	25.6	0.739	0.0001024						0.000839	0	0	0	0	0	0.000277		0	0	0	0	0.01	0	0	0	0	0	0	0	0	0	0	0	0	0	0	0	0	0	0	0	0	0	0	0.003012	0	0	0	0	0	0	0	0	0	0	0	0	0	0	0	0	0	0	0	0	0	0	0	0	0	0	0	0	0	0	0	0	0	0	0	0	0	0	0	0	0	0	0	0	0	0	0	0	0	0	0	0	0	0	0
chr1	205526174	G	A	rs752337313	CDK18	32	0.648	0.0001024						0	0	0	0.000186	0	0	0		0	0	0	0	0	0	0	0	0	0	0	0	0	0	0	0	0	0	0	0	0	0	0	0	0	0	0	0	0	0	0	0	0	0	0	0	0	0	0	0	0	0	0	0	0	0	0	0	0	0	0	0	0	0	0	0	0	0.003247	0	0	0	0	0	0.003571	0	0	0	0	0	0	0	0	0	0	0	0	0	0	0	0	0	0	0
chr1	205599147	G	A	rs778925681	MFSD4A	28.8	0.919	0.0001024						0	0.000709	0	9.28e-05	0	0	0		0	0	0	0	0	0	0	0	0	0	0	0	0	0	0	0	0	0	0	0	0	0	0	0	0	0	0	0	0	0	0	0	0	0	0	0	0	0	0	0	0.006579	0	0	0	0	0	0	0	0	0	0	0	0	0	0	0	0	0	0	0	0	0	0.003086	0	0	0	0	0	0	0	0	0	0	0	0	0	0	0	0	0	0	0	0
chr1	205663337	G	A	rs367899036	SLC45A3	31	0.669	0.0001024						0	0.000709	0	9.28e-05	0	0	0		0	0	0	0	0	0	0	0	0	0	0	0	0	0	0	0	0	0	0	0	0	0	0	0	0	0	0	0	0	0	0	0	0	0	0	0	0	0	0	0	0	0	0	0	0	0	0	0	0	0	0	0	0	0	0	0.003049	0	0	0	0.006329	0	0	0	0	0	0	0	0	0	0	0	0	0	0	0	0	0	0	0	0	0	0	0
chr1	205774835	C	A		RAB29	35	0.909	0.0001024	Y					0	0	0.000945	9.29e-05	0	0	0		0	0	0	0	0	0	0	0	0	0	0	0	0	0	0	0	0	0	0	0.006329	0	0	0	0	0	0	0	0	0	0	0	0	0	0	0	0.003205	0	0	0	0	0	0	0	0	0	0	0	0	0	0	0	0	0	0	0	0	0	0	0	0	0	0	0	0	0	0	0	0	0	0	0	0	0	0	0	0	0	0	0	0	0	0	0
chr1	205929946	C	A		SLC26A9	24	0.729	0.0001024	Y					0	0	0	0	0	0	0.000554		0	0	0	0	0	0	0	0	0	0	0	0	0	0	0.006944	0	0	0	0	0	0	0	0	0	0	0	0	0	0	0	0	0	0	0	0	0	0	0	0	0	0	0	0	0	0	0	0	0	0	0	0	0	0	0	0	0	0	0	0	0	0	0	0	0	0	0	0	0	0	0	0	0	0	0	0	0	0	0	0	0	0	0	0
chr1	205932024	C	T	rs141991495	SLC26A9	26	0.658	0.0001024						0	0	0	0.000186	0	0	0		0	0	0	0	0	0	0	0	0	0	0	0	0	0	0	0	0	0	0	0	0	0	0	0	0	0	0	0	0	0	0	0	0	0	0	0	0	0	0	0	0	0	0	0	0.003067	0.003067	0	0	0	0	0	0	0	0	0	0	0	0	0	0	0	0	0	0	0	0	0	0	0	0	0	0	0	0	0	0	0	0	0	0	0	0	0
chr1	206586884	A	C		RASSF5	29.9	0.695	0.0001024	Y					0	0	0	0	0	0	0.000554		0	0	0	0	0	0	0	0	0	0	0	0	0	0	0	0	0	0	0	0	0	0	0	0	0	0.006173	0	0	0	0	0	0	0	0	0	0	0	0	0	0	0	0	0	0	0	0	0	0	0	0	0	0	0	0	0	0	0	0	0	0	0	0	0	0	0	0	0	0	0	0	0	0	0	0	0	0	0	0	0	0	0	0	0
chr1	206731700	A	T	rs1553432730	MAPKAPK2	30	0.731	0.0001024						0	0	0	0	0	0	0.000554		0	0	0	0	0	0	0	0	0	0	0	0	0	0	0	0	0	0	0	0	0	0	0	0	0	0.003086	0.003086	0	0	0	0	0	0	0	0	0	0	0	0	0	0	0	0	0	0	0	0	0	0	0	0	0	0	0	0	0	0	0	0	0	0	0	0	0	0	0	0	0	0	0	0	0	0	0	0	0	0	0	0	0	0	0	0
chr1	207067690	C	T	rs764192402	PFKFB2	24	0.831	0.0001024						0	0	0	0.000186	0	0	0		0	0	0	0	0	0	0	0	0	0	0	0	0	0	0	0	0	0	0	0	0	0	0	0	0	0	0	0	0	0	0	0	0	0	0	0	0	0	0	0	0	0	0	0	0	0	0	0	0	0	0	0	0	0.003185	0	0	0	0	0	0	0	0	0	0	0	0	0	0	0	0.006849	0	0	0	0	0	0	0	0	0	0	0	0	0
chr1	207701608	T	G		CR1L	23.3	0.698	0.0001024						0	0	0	0.000186	0	0	0		0	0	0	0	0	0	0	0	0	0	0	0	0	0	0	0	0	0	0	0	0	0	0	0	0	0	0	0	0	0	0	0	0	0	0	0	0	0	0	0	0	0	0	0	0	0	0	0	0	0	0	0	0	0	0	0	0.002577	0	0	0	0	0	0	0	0	0	0	0.002793	0	0	0	0	0	0	0	0	0	0	0	0	0	0	0
chr1	208044730	C	T	rs374725426	PLXNA2	27.7	0.769	0.0001024						0	0.000709	0	9.28e-05	0	0	0		0	0	0	0	0	0	0	0	0	0	0	0	0	0	0	0	0	0	0	0	0	0	0	0	0	0	0	0	0	0	0	0	0	0	0.009091	0	0	0	0	0	0	0	0	0	0	0	0	0	0	0	0	0	0	0	0	0	0	0	0	0	0	0	0	0	0	0	0	0	0	0	0	0	0	0.004425	0	0	0	0	0	0	0	0	0
chr1	209626909	A	T	rs774790556	LAMB3	26.2	0.968	0.0004095						0	0	0	0.000186	0	0	0.001663		0	0	0	0	0	0	0	0.008929	0	0	0	0	0.01212	0	0	0	0	0	0	0	0	0	0	0	0	0.003086	0	0	0	0	0	0	0	0	0	0	0	0	0	0	0	0	0	0	0	0	0	0	0	0	0	0	0	0	0	0	0	0.003247	0.002646	0	0	0	0	0	0	0	0	0	0	0	0	0	0	0	0	0	0	0	0	0	0	0	0
chr1	209627391	A	G	rs762462819	LAMB3	26.1	0.961	0.0001536						0	0.001418	0	9.28e-05	0	0	0		0	0	0	0	0	0	0	0	0	0	0	0	0	0	0	0	0	0	0	0	0	0	0	0	0	0	0	0	0	0	0	0	0	0	0	0	0	0	0	0	0	0	0	0	0	0	0	0	0	0	0	0	0	0	0	0	0	0	0	0	0	0	0	0	0	0	0.01493	0	0.003086	0	0	0	0	0	0	0	0	0	0	0	0	0	0
chr1	209630699	C	T	rs144788254	LAMB3	24.7	0.929	0.0004095						0	0	0	0.000464	0	0	0.000832		0	0	0	0	0	0	0	0	0	0	0	0	0	0	0	0	0	0	0	0	0	0	0	0.006211	0	0	0	0.003012	0	0	0	0	0	0	0	0	0	0	0	0.003106	0	0	0	0	0	0	0	0	0	0	0	0	0	0	0	0	0	0	0	0	0.01695	0	0	0	0	0	0	0	0	0	0	0	0	0.004425	0.008065	0	0	0	0	0	0	0	0
chr1	209632734	A	G	rs138986366	LAMB3	24.3	0.837	0.0002048						0	0	0	0.000371	0	0	0		0	0	0	0	0	0	0	0	0	0	0	0	0	0	0	0	0	0	0	0	0	0	0	0	0	0	0	0	0	0	0	0	0.003546	0	0	0	0	0	0	0	0	0	0	0	0	0	0	0	0	0	0	0	0	0	0	0.006098	0	0.003247	0	0	0	0	0	0	0	0	0	0	0	0	0	0	0	0	0	0	0	0	0	0	0	0	0
chr1	209634608	G	A	rs372985506	LAMB3	29.8	0.87	0.0001536						0	0	0	0.000186	0	0	0.000277		0	0	0	0	0	0	0	0	0	0	0	0	0	0	0	0	0	0	0	0	0	0	0	0	0	0	0.003086	0	0	0	0	0	0	0	0	0	0	0	0	0	0	0	0	0	0	0	0	0	0	0	0	0	0	0	0	0	0	0	0	0	0	0	0	0	0	0	0	0	0.006173	0	0	0	0	0	0	0	0	0	0	0	0	0	0
chr1	209851376	G	A		UTP25	28.6	0.774	0.0002559						0	0	0.003781	9.28e-05	0	0	0		0	0	0	0	0	0	0	0	0	0	0	0	0	0	0	0	0	0.02206	0.006098	0	0	0	0	0	0	0	0	0	0	0	0	0	0	0.002874	0	0	0	0	0	0	0	0	0	0	0	0	0	0	0	0	0	0	0	0	0	0	0	0	0	0	0	0	0	0	0	0	0	0	0	0	0	0	0	0	0	0	0	0	0	0	0	0	0
chr1	210418258	C	A	rs576213719	HHAT	22.8	0.661	0.0021499						0	0.000709	0	0.001021	0	0	0.008315		0	0	0	0	0	0	0	0	0.006098	0.003378	0	0.005814	0.03636	0.02381	0.01736	0	0.004464	0	0	0	0	0	0	0.006211	0.008475	0.006173	0	0	0	0	0	0	0	0.002874	0	0	0	0	0	0.003106	0	0	0	0	0	0.003067	0	0.003125	0.003165	0	0	0	0	0	0	0	0.007732	0	0.005291	0	0	0	0	0	0	0	0	0	0	0	0	0	0.003165	0	0.008065	0	0	0	0	0	0	0	0
chr1	210587920	G	A	rs776106560	HHAT	27.6	0.824	0.0002048						0	0	0	0.000371	0	0	0		0	0	0	0	0	0	0	0	0	0	0	0	0	0	0	0	0	0	0	0	0	0	0	0	0	0	0	0	0	0	0	0	0	0	0	0	0	0	0	0	0	0	0	0	0	0	0	0	0.009494	0	0	0	0	0	0	0	0	0	0.002646	0	0	0	0	0	0	0	0	0	0	0	0	0	0	0	0	0	0	0	0	0	0	0	0
chr1	211103533	C	G	rs765217966	KCNH1	22.4	0.665	0.0001536						0	0	0	0.000278	0	0	0		0	0	0	0	0	0	0	0	0	0	0	0	0	0	0	0	0	0	0	0	0	0	0	0	0	0	0	0	0	0	0	0	0	0	0	0	0	0	0	0	0	0	0	0	0	0	0	0.00625	0	0	0	0	0	0	0	0	0	0	0.002646	0	0	0	0	0	0	0	0	0	0	0	0	0	0	0	0	0	0	0	0	0	0	0	0
chr1	209625937	G	A	rs779224166	LAMB3	29.3	0.665	0.0001024						0	0	0	0.000186	0	0	0		0	0	0	0	0	0	0	0	0	0	0	0	0	0	0	0	0	0	0	0	0	0	0	0	0	0	0	0	0	0	0	0	0	0	0	0	0	0	0	0	0	0	0	0	0	0	0	0	0	0	0	0	0	0	0	0	0	0	0	0	0	0	0	0.007143	0	0	0	0	0	0	0	0	0	0	0	0	0	0	0	0	0	0	0
chr1	209796390	C	T	rs752030700	IRF6	23.8	0.655	0.0001024						0	0	0	0.000186	0	0	0		0	0	0	0	0	0	0	0	0	0	0	0	0	0	0	0	0	0	0	0	0	0	0	0	0	0	0	0	0	0	0	0	0	0	0	0	0.005952	0	0	0	0	0	0	0	0	0	0	0	0	0	0	0	0	0	0	0	0	0	0	0	0	0	0	0	0	0	0	0	0	0	0	0	0	0	0	0	0	0	0	0	0	0	0
chr1	209838931	G	A	rs1167678104	UTP25	29.7	0.813	0.0001024						0.000839	0	0	0	0	0	0		0.005556	0	0	0	0	0	0	0	0	0	0	0	0	0	0	0	0	0	0	0	0	0	0	0	0	0	0	0	0	0	0	0	0	0	0	0	0	0	0	0	0	0	0	0	0	0	0	0	0	0	0	0	0	0	0	0	0	0	0	0	0	0	0	0	0	0	0	0	0	0	0	0	0	0	0	0	0	0	0	0	0	0	0
chr1	210404630	C	T	rs768217049	HHAT	25.4	0.799	0.0001024						0	0	0	0.000186	0	0	0		0	0	0	0	0	0	0	0	0	0	0	0	0	0	0	0	0	0	0	0	0	0	0	0	0	0	0	0	0	0	0	0	0	0	0	0	0	0	0	0	0	0	0	0	0	0	0	0	0.006329	0	0	0	0	0	0	0	0	0	0	0	0	0	0	0	0	0	0	0	0	0	0	0	0	0	0	0	0	0	0	0	0	0	0
chr1	210919658	C	A	rs1295966969	KCNH1	22.8	0.693	0.0001024						0	0	0	0	0	0	0.000554		0	0	0	0	0	0	0	0	0	0.003378	0	0	0	0	0	0	0.004464	0	0	0	0	0	0	0	0	0	0	0	0	0	0	0	0	0	0	0	0	0	0	0	0	0	0	0	0	0	0	0	0	0	0	0	0	0	0	0	0	0	0	0	0	0	0	0	0	0	0	0	0	0	0	0	0	0	0	0	0	0	0	0	0	0	0
chr1	211018962	T	G		KCNH1	26.6	0.803	0.0001024						0	0	0	0.000186	0	0	0		0	0	0	0	0	0	0	0	0	0	0	0	0	0	0	0	0	0	0	0	0	0	0	0	0	0	0	0	0	0	0	0	0	0	0	0	0	0	0	0	0	0	0	0	0	0	0.006098	0	0	0	0	0	0	0	0	0	0	0	0	0	0	0	0	0	0	0	0	0	0	0	0	0	0	0	0	0	0	0	0	0	0	0	0
chr1	211103507	T	C	rs766754245	KCNH1	28.6	0.94	0.0001024						0	0.001418	0	0	0	0	0		0	0	0	0	0	0	0	0	0	0	0	0	0	0	0	0	0	0	0	0	0	0	0	0	0	0	0	0	0	0	0	0	0	0	0	0	0	0	0	0	0	0	0	0	0	0	0	0	0	0	0	0	0	0	0	0	0	0	0	0	0	0	0	0	0	0	0.01493	0	0	0	0	0	0	0	0	0	0	0	0	0	0	0	0
chr1	211312744	T	G	rs1391019256	RCOR3	28.9	0.851	0.0001024						0	0	0	9.28e-05	0	0.001096	0		0	0	0	0	0	0	0	0	0	0	0	0	0	0	0	0	0	0	0	0	0	0	0	0	0	0	0	0	0	0	0	0	0	0	0	0	0	0	0.003311	0	0	0	0	0	0	0	0	0	0	0	0	0	0	0	0	0	0	0	0	0	0	0	0	0	0	0	0	0	0	0	0	0	0	0	0	0	0	0.004854	0	0	0	0	0
chr1	211982699	A	G	rs146700490	INTS7	26.2	0.708	0.0037367						0.000839	0.006383	0	0.004918	0	0	0.002217		0.005556	0	0	0	0	0	0	0.008929	0.01524	0	0	0	0	0	0.006944	0	0	0	0	0	0	0	0	0	0	0	0	0	0	0	0.004386	0	0	0.002874	0	0.00641	0	0.002732	0	0.003106	0	0.007463	0	0.007937	0.003067	0.006135	0.04268	0.003125	0	0.003125	0	0	0.003247	0.003185	0	0.006098	0.005155	0.003247	0.005291	0	0	0.003125	0.01852	0.007143	0	0.03333	0	0.002793	0.009259	0	0	0.007299	0.009494	0	0	0.0101	0	0	0	0	0	0	0
chr1	212377635	C	T	rs150060518	PACC1	28.2	0.906	0.0005119						0	0	0.004726	0.000371	0	0	0		0	0	0	0	0	0	0	0	0	0	0	0	0	0	0	0	0	0	0.03049	0	0	0	0	0	0	0	0	0	0	0	0	0	0	0	0	0	0	0	0	0.003106	0	0	0	0	0	0	0	0	0	0	0	0	0.003247	0	0.005988	0	0	0	0	0	0	0	0	0	0	0	0	0	0	0	0	0	0	0	0	0	0	0	0	0	0	0	0
chr1	212379985	A	T	rs201820675	PACC1	28.6	0.672	0.0001536						0	0	0	0.000278	0	0	0		0	0	0	0	0	0	0	0	0	0	0	0	0	0	0	0	0	0	0	0	0	0	0	0	0	0	0	0	0	0	0.004386	0	0	0	0	0	0	0	0	0	0	0	0	0	0	0	0	0	0	0	0	0	0	0	0	0	0	0.003247	0	0	0	0	0	0	0	0	0	0	0.003086	0	0	0	0	0	0	0	0	0	0	0	0	0	0
chr1	212444426	A	G	rs768336390	NENF	28.8	0.746	0.0002048						0	0	0	0.000371	0	0	0		0	0	0	0	0	0	0	0	0	0	0	0	0	0	0	0	0	0	0	0	0	0	0	0	0	0	0	0	0	0	0.004386	0	0	0	0	0	0	0	0	0.003106	0	0	0	0	0	0	0	0	0	0	0	0	0.006494	0	0	0	0	0	0	0	0	0	0	0	0	0	0	0	0	0	0	0	0	0	0	0	0	0	0	0	0	0	0
chr1	212445908	G	A	rs757711408	NENF	27.5	0.964	0.0002048						0	0.000709	0	0.000278	0	0	0		0	0	0	0	0	0	0	0	0	0	0	0	0	0	0	0	0	0	0	0	0	0	0	0	0	0	0	0	0	0	0	0	0	0	0	0	0	0	0	0	0	0	0	0	0	0	0	0	0	0	0	0	0	0	0	0	0	0	0	0	0	0	0	0	0	0	0	0	0	0	0.003497	0	0.003165	0	0	0.0101	0	0	0	0	0	0	0
chr1	212807763	T	C	rs185603499	TATDN3	29.7	0.961	0.0017916						0.001678	0.000709	0.000945	0.001764	0.003165	0	0.002494		0	0	0	0	0	0	0.01538	0.008929	0.006098	0.003378	0	0.005814	0.00303	0	0	0	0	0	0	0	0	0	0	0.003106	0.008475	0	0.003086	0	0.01136	0	0	0	0	0.002874	0	0	0	0	0.01325	0	0	0	0	0	0.006135	0.003067	0	0.00625	0	0.00625	0	0	0.003247	0	0.005988	0	0.002577	0.003268	0	0.006329	0	0.003125	0	0	0	0	0	0	0	0	0.003497	0	0	0	0	0	0	0	0	0.003165	0	0	0
chr1	212859066	T	C	rs2102527592	FLVCR1	26.3	0.648	0.0002559						0	0.000709	0	0.000278	0	0	0.000277		0	0	0	0	0	0	0	0	0	0	0	0	0	0	0.003472	0	0	0	0	0	0	0	0	0	0	0	0	0	0	0	0	0.009434	0	0	0	0	0	0	0	0	0	0	0	0	0	0	0	0	0	0	0	0	0	0	0	0	0	0.003247	0	0	0	0	0	0.007143	0	0	0	0	0	0	0	0	0	0	0	0	0	0	0	0	0	0	0
chr1	212859119	C	T	rs752085746	FLVCR1	25.6	0.709	0.0007166						0.008389	0	0	0.000278	0	0	0.000277		0	0	0.02174	0.009036	0.02	0	0.007692	0.008929	0	0	0	0	0	0	0	0	0	0	0	0	0	0	0	0	0	0	0	0	0	0	0.004386	0	0	0	0	0	0	0	0	0	0	0	0	0	0	0	0	0	0.003165	0	0	0	0	0	0	0.003049	0	0	0	0	0	0	0	0	0	0	0	0	0	0	0	0	0	0	0	0	0	0	0	0	0	0	0
chr1	212965769	C	T	rs780891441	VASH2	27.2	0.66	0.0001536						0	0	0	0.000186	0	0	0.000277		0	0	0	0	0	0	0	0	0	0	0	0	0	0	0	0	0	0	0	0	0	0	0	0	0.008475	0	0	0	0	0	0	0	0	0	0	0	0	0	0	0	0	0	0	0	0	0	0	0	0.003165	0	0	0	0	0	0	0.003049	0	0	0	0	0	0	0	0	0	0	0	0	0	0	0	0	0	0	0	0	0	0	0	0	0	0	0
chr1	212972821	A	C	rs780860487	VASH2	26	0.671	0.0003583						0.000839	0.000709	0	0.000464	0	0	0		0	0	0.005435	0	0	0	0	0	0	0	0	0	0	0	0	0	0	0	0	0	0	0	0	0	0	0	0	0	0	0	0	0	0	0	0	0	0	0.002732	0	0	0	0	0.006667	0	0.006135	0	0	0	0.003165	0	0	0	0	0	0	0	0	0.003247	0	0	0	0	0	0	0	0	0	0	0	0	0	0	0	0	0	0	0	0	0	0	0	0	0
chr1	214369603	G	A	rs540376362	PTPN14	27.8	0.709	0.0005119						0.002517	0	0	0.000464	0	0.001096	0		0	0	0.005435	0.006024	0	0	0	0	0	0	0	0	0	0	0	0	0	0	0	0	0	0	0	0	0	0	0	0	0	0	0	0	0	0	0	0.003205	0.002976	0	0	0	0	0	0	0.003968	0	0	0	0	0	0	0	0	0.003247	0	0	0	0	0	0	0	0.008475	0	0	0	0	0	0	0	0	0	0	0	0	0	0	0	0	0.004854	0	0	0	0	0
chr1	214372818	A	G	rs1360603374	PTPN14	26.3	0.708	0.0002048						0	0	0	0.000371	0	0	0		0	0	0	0	0	0	0	0	0	0	0	0	0	0	0	0	0	0	0	0	0	0	0	0	0	0	0	0	0	0	0	0	0	0	0	0	0	0	0	0	0	0	0	0	0.006135	0	0	0	0	0	0	0	0	0	0	0	0	0	0.002646	0	0	0	0	0	0	0	0	0.002793	0	0	0	0	0	0	0	0	0	0	0	0	0	0	0
chr1	214384062	A	T	rs762812924	PTPN14	28.8	0.659	0.0001536						0	0.002128	0	0	0	0	0		0	0	0	0	0	0	0	0	0	0	0	0	0	0	0	0	0	0	0	0	0	0	0	0	0	0	0	0	0	0	0	0.0283	0	0	0	0	0	0	0	0	0	0	0	0	0	0	0	0	0	0	0	0	0	0	0	0	0	0	0	0	0	0	0	0	0	0	0	0	0	0	0	0	0	0	0	0	0	0	0	0	0	0	0
chr1	211783394	G	A		LPGAT1	27.3	0.699	0.0001024	Y					0	0	0	9.28e-05	0	0	0.000277		0	0	0	0	0	0	0	0	0	0.003378	0	0	0	0	0	0	0	0	0	0	0	0	0	0	0	0	0	0	0	0	0	0	0	0	0	0	0	0	0	0	0	0	0	0	0.003067	0	0	0	0	0	0	0	0	0	0	0	0	0	0	0	0	0	0	0	0	0	0	0	0	0	0	0	0	0	0	0	0	0	0	0	0	0	0
chr1	213005085	T	C	rs773732795	ANGEL2	28.7	0.966	0.0001024						0	0	0	0	0	0	0.000554		0	0	0	0	0	0	0	0	0	0	0	0	0	0	0	0	0	0	0	0	0	0	0	0	0	0	0	0.006024	0	0	0	0	0	0	0	0	0	0	0	0	0	0	0	0	0	0	0	0	0	0	0	0	0	0	0	0	0	0	0	0	0	0	0	0	0	0	0	0	0	0	0	0	0	0	0	0	0	0	0	0	0	0	0
chr1	213167876	G	A	rs1426015677	RPS6KC1	28.6	0.676	0.0001024						0	0	0	0.000186	0	0	0		0	0	0	0	0	0	0	0	0	0	0	0	0	0	0	0	0	0	0	0	0	0	0	0	0	0	0	0	0	0	0	0	0	0	0	0	0	0	0	0	0	0	0	0	0	0	0	0	0	0	0	0.003106	0	0	0	0	0	0	0	0	0	0	0	0	0	0	0	0	0	0.006849	0	0	0	0	0	0	0	0	0	0	0	0	0
chr1	214414653	G	A	rs533046202	PTPN14	28.7	0.722	0.0001024						0	0.000709	0	9.28e-05	0	0	0		0	0	0	0	0	0	0	0	0	0	0	0	0	0	0	0	0	0	0	0	0	0	0	0	0	0	0	0	0	0	0	0	0	0	0	0	0	0	0	0	0	0	0	0	0.003067	0	0	0	0	0	0	0	0	0	0	0	0	0	0	0	0	0	0	0	0	0	0.007463	0	0	0	0	0	0	0	0	0	0	0	0	0	0	0	0
chr1	214451872	G	T	rs775740161	PTPN14	25.3	0.702	0.0001024						0	0	0	9.28e-05	0	0	0.000277		0	0	0	0	0	0	0	0	0.003049	0	0	0	0	0	0	0	0	0	0	0	0	0	0	0	0	0	0	0	0	0	0	0	0	0	0	0	0	0	0	0	0	0	0	0	0.003067	0	0	0	0	0	0	0	0	0	0	0	0	0	0	0	0	0	0	0	0	0	0	0	0	0	0	0	0	0	0	0	0	0	0	0	0	0	0
chr1	215604212	G	C	rs1334745041	KCTD3	26.4	0.656	0.0003583						0.000839	0	0	0.000557	0	0	0		0	0	0	0	0	0	0.007692	0	0	0	0	0	0	0	0	0	0	0	0	0	0	0	0	0	0	0	0	0	0	0	0	0	0	0	0	0	0	0.002732	0	0	0	0	0	0	0	0	0	0	0	0	0	0.01242	0	0	0	0	0	0	0	0	0	0	0	0.003571	0	0	0	0	0	0	0	0	0	0	0	0	0	0	0	0	0	0	0
chr1	215671126	G	C	rs761367363	USH2A	25.8	0.758	0.0003071						0	0.001418	0	0.000186	0	0.002193	0		0	0	0	0	0	0	0	0	0	0	0	0	0	0	0	0	0	0	0	0	0	0	0	0	0	0	0	0	0	0	0	0	0	0	0	0	0	0	0	0	0.01316	0	0	0	0	0.003067	0	0	0.003165	0	0	0	0	0	0	0	0	0	0	0	0	0	0	0	0	0	0	0	0	0	0	0	0	0	0	0	0.007937	0	0	0	0	0	0
chr1	215779851	G	A	rs185823130	USH2A	23.4	0.725	0.0001536						0	0	0	9.28e-05	0.006329	0	0		0	0	0	0	0	0	0	0	0	0	0	0	0	0	0	0	0	0	0	0	0	0	0	0	0	0	0	0	0	0	0	0	0	0	0	0	0.002976	0	0	0	0	0	0	0	0	0	0	0	0	0	0	0	0	0	0	0	0	0	0	0	0	0	0	0	0	0	0	0	0	0	0	0	0	0	0	0	0	0	0	0.006329	0	0	0
chr1	215888581	G	A	rs769080265	USH2A	27	0.723	0.0002048						0	0	0	0.000371	0	0	0		0	0	0	0	0	0	0	0	0	0	0	0	0	0	0	0	0	0	0	0	0	0	0	0	0	0	0	0	0	0	0	0	0.007092	0	0	0	0.002976	0	0	0	0	0	0	0	0	0	0	0	0	0	0	0	0	0	0	0	0	0	0	0	0.008475	0	0	0	0	0	0	0	0	0	0	0	0	0	0	0	0	0	0	0	0	0	0
chr1	215888862	T	C	rs371685066	USH2A	25.9	0.897	0.0002048						0	0	0	0	0	0.004386	0		0	0	0	0	0	0	0	0	0	0	0	0	0	0	0	0	0	0	0	0	0	0	0	0	0	0	0	0	0	0	0	0	0	0	0	0	0	0	0	0	0	0	0	0	0	0	0	0	0	0	0	0	0	0	0	0	0	0	0	0	0	0	0	0	0	0	0	0	0	0	0	0	0	0	0	0	0	0.01942	0	0	0	0	0
chr1	216083473	C	T		USH2A	32	0.664	0.0002048						0.003356	0	0	0	0	0	0		0	0	0	0	0	0.0274	0	0	0	0	0	0	0	0	0	0	0	0	0	0	0	0	0	0	0	0	0	0	0	0	0	0	0	0	0	0	0	0	0	0	0	0	0	0	0	0	0	0	0	0	0	0	0	0	0	0	0	0	0	0	0	0	0	0	0	0	0	0	0	0	0	0	0	0	0	0	0	0	0	0	0	0	0
chr1	216084853	C	T	rs727505116	USH2A	25.1	0.906	0.0007166		Pathogenic	reviewed by expert panel	not specified|Retinitis pigmentosa|Retinitis pigmentosa 39|not provided|Usher syndrome|Retinal dystrophy|USH2A-related disorder		0	0	0	0.001299	0	0	0		0	0	0	0	0	0	0	0	0	0	0	0	0	0	0	0	0	0	0	0	0	0	0	0	0	0	0	0	0	0	0	0	0	0	0	0	0	0.002732	0	0	0	0	0	0	0	0	0	0	0.006329	0.003125	0.003401	0	0.003247	0.009554	0	0.009146	0	0	0.002646	0	0.008475	0	0	0	0	0	0	0	0	0	0	0	0	0	0	0	0	0	0	0	0	0	0
chr1	216086751	G	A	rs778742785	USH2A	23.2	0.748	0.0001536						0	0	0	9.28e-05	0	0	0.000554		0	0	0	0	0	0	0	0	0	0	0	0	0	0	0	0	0	0	0	0	0	0	0	0	0	0	0.003086	0.003012	0	0	0	0	0	0	0	0	0	0	0	0	0	0	0	0	0	0	0	0	0	0	0	0	0	0	0	0	0	0	0	0	0	0	0	0	0	0	0	0	0	0	0.003497	0	0	0	0	0	0	0	0	0	0	0	0
chr1	216246592	A	C	rs201527662	USH2A	25.2	0.849	0.0002048		Pathogenic/Likely pathogenic	criteria provided, multiple submitters, no conflicts	Retinitis pigmentosa|not provided|Retinitis pigmentosa 39|Retinal dystrophy|Usher syndrome type 2|Usher syndrome type 2A|Usher syndrome|Retinitis pigmentosa 39;Usher syndrome type 2A		0.000839	0	0	9.28e-05	0	0.002193	0		0	0	0	0	0	0.006849	0	0	0	0	0	0	0	0	0	0	0	0	0	0	0	0	0	0	0	0	0	0	0	0	0.004386	0	0	0	0	0	0	0	0	0	0	0	0	0	0	0	0	0	0	0	0	0	0	0	0	0	0	0	0	0	0	0	0	0	0	0	0	0	0	0	0	0	0	0	0	0	0.003968	0	0	0	0	0.008929	0
chr1	216250933	C	G	rs696723	USH2A	24.4	0.71	0.0246724						0.0453	0.01844	0.02647	0.0219	0	0.008772	0.03243		0.08889	0.008333	0.04348	0.05723	0.04	0	0.04615	0.01786	0.07622	0.04392	0.0121	0.01163	0.03636	0.03968	0.01736	0	0.01339	0.08088	0.006098	0.01266	0.02027	0.02027	0.04688	0.01863	0.02542	0.0216	0.05864	0.02711	0.04545	0.02703	0.0307	0	0.02482	0.01724	0.009091	0.02885	0.02083	0.03005	0.01656	0.01553	0.02632	0.02239	0.006667	0.01587	0.01227	0.0184	0	0.025	0.03165	0.0375	0.02381	0.01242	0.02273	0.01592	0.01497	0.02439	0.01804	0.01623	0.0291	0.006329	0.0339	0.05938	0.01235	0.01429	0.05	0	0.04478	0.02514	0.009259	0.02055	0.02098	0.007299	0.03165	0.0177	0.03226	0.03535	0.01984	0.009709	0.003759	0	0	0	0.12
chr1	215574107	G	A		KCTD3	32	0.7	0.0001024	Y					0	0	0	0.000186	0	0	0		0	0	0	0	0	0	0	0	0	0	0	0	0	0	0	0	0	0	0	0	0	0	0	0	0	0	0	0	0	0	0	0	0.007092	0	0	0	0	0	0	0	0	0	0	0	0	0	0	0	0	0	0	0	0	0	0	0	0	0	0	0	0	0	0	0	0	0	0	0	0	0	0	0	0	0	0	0	0	0	0	0	0	0	0
chr1	215674364	C	T	rs774759345	USH2A	24.9	0.741	0.0001024						0.001678	0	0	0	0	0	0		0.01111	0	0	0	0	0	0	0	0	0	0	0	0	0	0	0	0	0	0	0	0	0	0	0	0	0	0	0	0	0	0	0	0	0	0	0	0	0	0	0	0	0	0	0	0	0	0	0	0	0	0	0	0	0	0	0	0	0	0	0	0	0	0	0	0	0	0	0	0	0	0	0	0	0	0	0	0	0	0	0	0	0	0
chr1	215674785	A	C	rs775490668	USH2A	26.1	0.86	0.0001024						0	0	0	9.28e-05	0	0	0.000277		0	0	0	0	0	0	0	0	0	0	0	0	0.00303	0	0	0	0	0	0	0	0	0	0	0	0	0	0	0	0	0	0	0	0	0	0	0	0	0	0	0	0	0	0	0	0	0	0	0	0	0	0	0	0	0	0	0	0.002577	0	0	0	0	0	0	0	0	0	0	0	0	0	0	0	0	0	0	0	0	0	0	0	0	0	0
chr1	215728383	G	A	rs368675850	USH2A	33	0.8	0.0001024						0	0	0	0.000186	0	0	0		0	0	0	0	0	0	0	0	0	0	0	0	0	0	0	0	0	0	0	0	0	0	0	0	0	0	0	0	0	0	0	0	0	0	0	0	0	0	0	0	0	0	0	0	0	0	0	0	0	0	0	0	0	0	0.002994	0	0.002577	0	0	0	0	0	0	0	0	0	0	0	0	0	0	0	0	0	0	0	0	0	0	0	0	0	0
chr1	216073291	C	T	COSV105133651	USH2A	26.1	0.817	0.0001024	Y					0	0	0.00189	0	0	0	0		0	0	0	0	0	0	0	0	0	0	0	0	0	0	0	0	0	0	0.0122	0	0	0	0	0	0	0	0	0	0	0	0	0	0	0	0	0	0	0	0	0	0	0	0	0	0	0	0	0	0	0	0	0	0	0	0	0	0	0	0	0	0	0	0	0	0	0	0	0	0	0	0	0	0	0	0	0	0	0	0	0	0	0	0
chr1	216089069	A	G	rs776263307	USH2A	24.6	0.675	0.0001024						0	0	0	0.000186	0	0	0		0	0	0	0	0	0	0	0	0	0	0	0	0	0	0	0	0	0	0	0	0	0	0	0	0	0	0	0	0	0	0	0	0	0	0	0	0	0	0	0.003106	0	0	0	0	0	0	0	0	0	0	0	0	0.003247	0	0	0	0	0	0	0	0	0	0	0	0	0	0	0	0	0	0	0	0	0	0	0	0	0	0	0	0	0	0
chr1	216097108	C	A	COSV56336342	USH2A	23.9	0.669	0.0001024	Y					0	0	0	0	0	0	0.000554		0	0	0	0	0	0	0	0	0	0.006757	0	0	0	0	0	0	0	0	0	0	0	0	0	0	0	0	0	0	0	0	0	0	0	0	0	0	0	0	0	0	0	0	0	0	0	0	0	0	0	0	0	0	0	0	0	0	0	0	0	0	0	0	0	0	0	0	0	0	0	0	0	0	0	0	0	0	0	0	0	0	0	0	0
chr1	216325343	C	T	rs1209006050	USH2A	24.4	0.744	0.0001024						0	0.001418	0	0	0	0	0		0	0	0	0	0	0	0	0	0	0	0	0	0	0	0	0	0	0	0	0	0	0	0	0	0	0	0	0	0	0	0	0.01887	0	0	0	0	0	0	0	0	0	0	0	0	0	0	0	0	0	0	0	0	0	0	0	0	0	0	0	0	0	0	0	0	0	0	0	0	0	0	0	0	0	0	0	0	0	0	0	0	0	0	0
chr1	216519400	G	A	rs752416358	ESRRG	24.6	0.657	0.0001024						0.000839	0	0	0	0	0	0.000277		0	0	0.005435	0	0	0	0	0	0	0	0	0	0.00303	0	0	0	0	0	0	0	0	0	0	0	0	0	0	0	0	0	0	0	0	0	0	0	0	0	0	0	0	0	0	0	0	0	0	0	0	0	0	0	0	0	0	0	0	0	0	0	0	0	0	0	0	0	0	0	0	0	0	0	0	0	0	0	0	0	0	0	0	0	0
chr1	216519412	G	A	rs371851129	ESRRG	27.5	0.697	0.0001024						0	0	0	0	0	0.002193	0		0	0	0	0	0	0	0	0	0	0	0	0	0	0	0	0	0	0	0	0	0	0	0	0	0	0	0	0	0	0	0	0	0	0	0	0	0	0	0	0	0	0	0	0	0	0	0	0	0	0	0	0	0	0	0	0	0	0	0	0	0	0	0	0	0	0	0	0	0	0	0	0	0	0	0	0	0	0	0.007519	0	0	0	0
chr1	217610952	C	A	rs767378603	GPATCH2	28.4	0.662	0.0001024						0	0.001418	0	0	0	0	0		0	0	0	0	0	0	0	0	0	0	0	0	0	0	0	0	0	0	0	0	0	0	0	0	0	0	0	0	0	0	0	0	0	0	0	0	0	0	0	0	0	0.01493	0	0	0	0	0	0	0	0	0	0	0	0	0	0	0	0	0	0	0	0	0	0	0	0	0	0	0	0	0	0	0	0	0	0	0	0	0	0	0	0	0
chr1	219173972	C	T	rs149075251	LYPLAL1	32	0.683	0.0005119						0	0.000709	0	0.000835	0	0	0		0	0	0	0	0	0	0	0	0	0	0	0	0	0	0	0	0	0	0	0	0	0	0	0	0	0	0	0	0	0	0	0	0	0	0	0	0	0	0	0	0	0	0	0	0.006135	0	0	0	0	0	0	0	0	0	0	0	0.002577	0.003247	0	0	0.008475	0	0	0.003571	0	0	0	0	0	0	0	0.007299	0.003165	0	0	0.005051	0	0	0	0	0	0	0
chr1	219211684	T	C	rs750453046	LYPLAL1	26.3	0.677	0.0003071						0	0.000709	0	0.000464	0	0	0		0	0	0	0	0	0	0	0	0	0	0	0	0	0	0	0	0	0	0	0	0	0	0	0	0	0	0	0	0	0	0	0.009434	0	0	0	0	0	0	0	0	0	0	0	0	0	0	0	0	0.003165	0	0	0	0	0	0.01198	0	0	0	0	0	0	0	0	0	0	0	0	0	0	0	0	0	0	0	0	0	0	0	0	0	0	0	0
chr1	219973365	C	G		EPRS1	27.6	0.872	0.0002559						0	0	0	0	0	0	0.001386		0	0	0	0	0	0	0	0	0.01524	0	0	0	0	0	0	0	0	0	0	0	0	0	0	0	0	0	0	0	0	0	0	0	0	0	0	0	0	0	0	0	0	0	0	0	0	0	0	0	0	0	0	0	0	0	0	0	0	0	0	0	0	0	0	0	0	0	0	0	0	0	0	0	0	0	0	0	0	0	0	0	0	0	0
chr1	219979438	G	A	rs774971626	EPRS1	28.5	0.749	0.0001536						0	0	0.000945	0	0	0	0.000554		0	0	0	0	0	0	0	0	0	0	0	0	0	0	0	0.01471	0.008929	0	0	0	0	0	0	0	0	0	0	0	0	0	0	0	0	0	0	0	0	0	0	0	0	0	0	0	0	0	0	0	0	0	0	0	0	0	0	0	0	0	0	0	0	0	0	0	0	0	0	0	0	0	0	0	0	0	0	0	0	0	0	0	0	0	0
chr1	219988618	C	T	rs761131320	EPRS1	28	0.688	0.0002048						0	0	0	0.000278	0.003165	0	0		0	0	0	0	0	0	0	0	0	0	0	0	0	0	0	0	0	0	0	0	0	0	0	0	0	0	0	0	0	0	0	0	0.003546	0	0	0	0	0	0	0	0	0	0	0	0.003067	0	0	0	0	0	0	0	0.003247	0	0	0	0	0	0	0	0	0	0	0	0	0	0	0	0	0	0	0	0	0	0	0	0	0	0	0.003165	0	0	0
chr1	219997011	C	T	rs542576870	EPRS1	28.8	0.739	0.000819						0	0.000709	0	0.001021	0	0	0.001109		0	0	0	0	0	0	0	0	0	0	0	0.02326	0	0	0	0	0	0	0	0	0	0	0	0	0	0	0	0	0	0	0	0	0	0	0	0	0	0	0	0	0	0	0	0	0	0	0	0	0	0	0	0	0	0	0	0.006098	0	0	0.005291	0	0	0	0	0.01071	0	0	0	0	0	0	0.006993	0.00365	0.003165	0	0	0.005051	0	0	0	0	0	0	0
chr1	220058914	G	A	rs562183462	BPNT1	25.6	0.798	0.0001536						0	0	0	9.28e-05	0	0	0.000554		0	0	0	0	0	0	0	0	0	0	0	0	0	0	0	0	0.004464	0	0	0	0	0	0.01562	0	0	0	0	0	0	0	0	0	0	0	0	0	0	0	0	0	0	0	0	0	0	0	0	0	0	0	0	0	0	0	0	0	0	0	0	0	0	0	0	0	0	0	0	0	0	0	0	0.00365	0	0	0	0	0	0	0	0	0	0	0
chr1	220059718	C	A	rs1013800679	BPNT1	26.6	0.706	0.0001536						0	0	0	0.000278	0	0	0		0	0	0	0	0	0	0	0	0	0	0	0	0	0	0	0	0	0	0	0	0	0	0	0	0	0	0	0	0	0	0	0	0	0	0	0	0	0	0	0	0	0	0	0	0	0	0	0	0	0	0.003401	0	0	0.006369	0	0	0	0	0	0	0	0	0	0	0	0	0	0	0	0	0	0	0	0	0	0	0	0	0	0	0	0	0
chr1	220059734	T	C	rs778194697	BPNT1	27.6	0.668	0.0003583						0	0	0	0.00065	0	0	0		0	0	0	0	0	0	0	0	0	0	0	0	0	0	0	0	0	0	0	0	0	0	0	0	0	0	0	0	0	0	0	0	0.003546	0.005747	0	0	0	0	0	0.003106	0	0	0	0	0	0	0	0	0	0.003125	0	0	0	0	0	0	0	0	0.002646	0	0	0	0	0	0	0	0	0	0	0.006849	0	0	0	0	0	0	0	0	0	0	0	0	0
chr1	220100640	A	G		IARS2	23.8	0.796	0.0001536	Y					0	0	0	0.000278	0	0	0		0	0	0	0	0	0	0	0	0	0	0	0	0	0	0	0	0	0	0	0	0	0	0	0	0	0	0	0	0	0	0	0	0	0	0	0	0	0	0	0	0	0	0	0	0	0	0	0	0	0	0	0	0	0	0	0	0	0	0	0	0	0	0	0	0	0	0	0	0.009259	0	0	0	0	0	0	0	0	0	0	0	0	0	0
chr1	220193252	G	A	rs188522997	RAB3GAP2	32	0.709	0.0002048						0.000839	0.002128	0	0	0	0	0		0	0	0	0	0	0	0.007692	0	0	0	0	0	0	0	0	0	0	0	0	0	0	0	0	0	0	0	0	0	0	0	0	0	0	0	0.02727	0	0	0	0	0	0	0	0	0	0	0	0	0	0	0	0	0	0	0	0	0	0	0	0	0	0	0	0	0	0	0	0	0	0	0	0	0	0	0	0	0	0	0	0	0	0	0	0
chr1	220062774	C	G	rs1248552343	BPNT1	25.2	0.845	0.0001024						0	0	0	0.000186	0	0	0		0	0	0	0	0	0	0	0	0	0	0	0	0	0	0	0	0	0	0	0	0	0	0	0	0	0	0	0	0	0	0	0	0	0	0	0	0	0	0	0	0	0	0	0	0	0	0	0	0	0	0	0	0	0	0	0.003049	0	0	0	0	0	0	0	0	0	0	0	0	0	0	0	0.00365	0	0	0	0	0	0	0	0	0	0	0
chr1	220069414	G	C	rs1663842345	BPNT1	27.4	0.972	0.0001024						0	0.000709	0	9.28e-05	0	0	0		0	0	0	0	0	0	0	0	0	0	0	0	0	0	0	0	0	0	0	0	0	0	0	0	0	0	0	0	0	0	0	0	0	0	0	0	0	0	0	0	0	0.007463	0	0	0	0	0	0	0	0	0	0	0	0	0	0	0	0	0	0	0	0	0	0.003571	0	0	0	0	0	0	0	0	0	0	0	0	0	0	0	0	0	0	0
chr1	220105902	G	C	rs768889727	IARS2	26.4	0.653	0.0001024						0	0	0	0.000186	0	0	0		0	0	0	0	0	0	0	0	0	0	0	0	0	0	0	0	0	0	0	0	0	0	0	0	0	0	0	0	0	0	0	0	0	0	0	0	0	0	0	0.003106	0	0	0	0	0	0	0	0	0	0	0	0	0	0	0	0	0	0	0	0	0	0	0	0	0	0	0	0	0	0	0.003497	0	0	0	0	0	0	0	0	0	0	0	0
chr1	222725496	A	C	rs200101252	BROX	28.4	0.825	0.0002048						0	0	0	0.000278	0	0	0.000277		0	0	0	0	0	0	0	0	0	0	0	0.005814	0	0	0	0	0	0	0	0	0	0	0	0	0	0	0	0	0	0	0	0	0	0.002874	0	0	0	0	0.006623	0	0	0	0	0	0	0	0	0	0	0	0	0	0	0	0	0	0	0	0	0	0	0	0	0	0	0	0	0	0	0	0	0	0	0	0	0	0	0	0	0	0	0	0
chr1	222725523	A	G	rs548731047	BROX	25.1	0.68	0.0022011						0.002517	0.002128	0.000945	0.002042	0	0	0.003326		0.01667	0	0	0	0	0	0	0	0	0.006757	0	0	0.00303	0	0.01389	0	0.004464	0	0.006098	0	0	0	0	0.003106	0	0.006173	0	0.003012	0	0	0	0	0	0.002874	0	0	0.002976	0	0.006623	0.003106	0.006579	0	0.006667	0.0119	0	0.006135	0	0.003125	0	0	0.003401	0	0	0.003185	0	0	0.002577	0	0.007937	0.006329	0.008475	0	0	0	0	0	0	0.002793	0.003086	0	0.003497	0	0	0	0	0.005051	0	0	0	0	0	0	0
chr1	222983094	T	C	rs1677958933	DISP1	24.8	0.789	0.0003071						0	0	0	0	0.003165	0.005482	0		0	0	0	0	0	0	0	0	0	0	0	0	0	0	0	0	0	0	0	0	0	0	0	0	0	0	0	0	0	0	0	0	0	0	0	0	0	0	0	0	0	0	0	0	0	0	0	0	0	0	0	0	0	0	0	0	0	0	0	0	0	0	0	0	0	0	0	0	0	0	0	0	0	0	0	0	0	0	0.0188	0.003165	0	0	0
chr1	223002545	G	T	rs567212527	DISP1	24.8	0.768	0.0002559						0	0	0	0.000278	0	0.001096	0.000277		0	0	0	0	0	0	0	0	0	0	0	0	0	0	0	0	0	0	0	0	0	0	0	0	0	0	0	0.003012	0	0	0	0	0	0	0	0	0	0.005464	0	0	0	0	0	0	0	0	0	0	0	0	0	0	0	0	0	0	0	0	0	0	0	0	0	0	0	0	0	0	0	0	0.003497	0	0	0	0	0	0	0.004854	0	0	0	0	0
chr1	223003738	G	A	rs545584717	DISP1	27	0.679	0.0001536						0	0	0	9.28e-05	0.003165	0	0.000277		0	0	0	0	0	0	0	0	0	0	0	0	0.00303	0	0	0	0	0	0	0	0	0	0	0	0	0	0	0	0	0	0	0	0	0	0	0	0	0	0	0	0	0	0	0	0	0.003067	0	0	0	0	0	0	0	0	0	0	0	0	0	0	0	0	0	0	0	0	0	0	0	0	0	0	0	0	0	0	0	0	0	0.003165	0	0	0
chr1	223004742	C	G	rs548908533	DISP1	23.6	0.724	0.0001536						0	0	0	0.000278	0	0	0		0	0	0	0	0	0	0	0	0	0	0	0	0	0	0	0	0	0	0	0	0	0	0	0	0	0	0	0	0	0	0	0	0	0	0	0	0	0	0	0	0	0	0	0	0	0	0	0	0	0	0	0	0	0	0	0	0	0	0	0	0.008475	0	0	0.007143	0	0	0	0	0	0	0	0	0	0	0	0	0	0	0	0	0	0	0
chr1	223004792	G	A	rs143043410	DISP1	24.9	0.743	0.0001536						0.002517	0	0	0	0	0	0		0	0.025	0	0	0	0	0	0	0	0	0	0	0	0	0	0	0	0	0	0	0	0	0	0	0	0	0	0	0	0	0	0	0	0	0	0	0	0	0	0	0	0	0	0	0	0	0	0	0	0	0	0	0	0	0	0	0	0	0	0	0	0	0	0	0	0	0	0	0	0	0	0	0	0	0	0	0	0	0	0	0	0	0
chr1	223544774	G	T	rs1284810200	CAPN8	23.7	0.713	0.0001536						0	0	0	0.000278	0	0	0		0	0	0	0	0	0	0	0	0	0	0	0	0	0	0	0	0	0	0	0	0	0	0	0	0	0	0	0	0	0	0	0	0	0	0	0	0	0	0	0	0	0	0	0	0	0	0	0	0	0	0	0	0	0	0	0	0.005155	0	0	0	0	0	0	0	0	0	0	0	0	0	0.003497	0	0	0	0	0	0	0	0	0	0	0	0
chr1	223622857	T	G	rs533913784	CAPN8	27.5	0.932	0.0004095						0.006711	0	0	0	0	0	0		0	0	0	0	0	0.05479	0	0	0	0	0	0	0	0	0	0	0	0	0	0	0	0	0	0	0	0	0	0	0	0	0	0	0	0	0	0	0	0	0	0	0	0	0	0	0	0	0	0	0	0	0	0	0	0	0	0	0	0	0	0	0	0	0	0	0	0	0	0	0	0	0	0	0	0	0	0	0	0	0	0	0	0	0
chr1	223627027	C	G	rs909510749	CAPN8	26.7	0.708	0.0003583						0	0	0	0	0.009494	0.004386	0		0	0	0	0	0	0	0	0	0	0	0	0	0	0	0	0	0	0	0	0	0	0	0	0	0	0	0	0	0	0	0	0	0	0	0	0	0	0	0	0	0	0	0	0	0	0	0	0	0	0	0	0	0	0	0	0	0	0	0	0	0	0	0	0	0	0	0	0	0	0	0	0	0	0	0	0	0	0	0.01504	0.009494	0	0	0
chr1	223628060	G	A	rs567744905	CAPN8	29.9	0.871	0.0035319						0.002517	0.001418	0.01323	0.003434	0	0	0.003326	DR_T	0	0	0.005435	0.003012	0.01	0	0	0	0	0.01689	0.004032	0.01163	0.00303	0	0	0	0.008929	0	0	0	0.08784	0.006757	0	0	0.008475	0	0	0	0	0	0	0	0	0.005747	0.009091	0.003205	0.01488	0.002732	0.006623	0.003106	0	0	0	0	0.006135	0.003067	0.009146	0	0.006329	0	0	0	0	0.003185	0.005988	0.003049	0.002577	0.00974	0	0	0	0.003125	0	0.01071	0	0	0.007463	0.005587	0.003086	0	0.003497	0	0	0.004425	0	0	0	0	0	0	0	0	0
chr1	223628112	C	A		CAPN8	26.9	0.862	0.0004095	Y					0	0	0.007561	0	0	0	0		0	0	0	0	0	0	0	0	0	0	0	0	0	0	0	0	0	0	0	0	0	0	0	0	0	0	0	0	0	0.05405	0	0	0	0	0	0	0	0	0	0	0	0	0	0	0	0	0	0	0	0	0	0	0	0	0	0	0	0	0	0	0	0	0	0	0	0	0	0	0	0	0	0	0	0	0	0	0	0	0	0	0	0	0
chr1	223628681	G	A	rs71644745	CAPN8	27.8	0.712	0.0864558						0.0604	0.08369	0.1002	0.08807	0.06646	0.0614	0.09257		0.1222	0.01667	0.03261	0.05723	0.12	0.02055	0.06154	0.08036	0.06402	0.08784	0.1129	0.08721	0.06667	0.0873	0.08333	0.1324	0.08929	0.05147	0.1402	0.05063	0.05405	0.1014	0.1406	0.1149	0.1017	0.1173	0.09259	0.09639	0.1023	0.1824	0.08333	0.0566	0.08511	0.08046	0.1	0.02885	0.08036	0.07377	0.06954	0.07764	0.08553	0.04478	0.1067	0.131	0.08896	0.07362	0.07317	0.1062	0.06646	0.1531	0.1156	0.07453	0.09091	0.1146	0.1048	0.07622	0.08763	0.1071	0.1032	0.05696	0.07627	0.1031	0.1111	0.1179	0.08571	0.1	0.05224	0.05307	0.05864	0.06164	0.09091	0.1022	0.1108	0.08407	0.08065	0.07071	0.04762	0.06311	0.07143	0.06646	0.05263	0.07143	0.14
chr1	223744160	G	A	rs369599821	CAPN2	25	0.65	0.0001536						0	0	0	0	0	0	0.000832		0	0	0	0	0	0	0	0	0	0.01014	0	0	0	0	0	0	0	0	0	0	0	0	0	0	0	0	0	0	0	0	0	0	0	0	0	0	0	0	0	0	0	0	0	0	0	0	0	0	0	0	0	0	0	0	0	0	0	0	0	0	0	0	0	0	0	0	0	0	0	0	0	0	0	0	0	0	0	0	0	0	0	0	0
chr1	223745350	G	C		CAPN2	26.4	0.946	0.0001536	Y					0	0	0	0.000278	0	0	0		0	0	0	0	0	0	0	0	0	0	0	0	0	0	0	0	0	0	0	0	0	0	0	0	0	0	0	0	0	0	0	0	0	0	0	0	0	0	0	0	0	0	0	0	0	0	0	0	0	0	0	0	0	0	0	0	0	0	0	0	0	0	0	0	0	0	0	0	0	0	0	0.01095	0	0	0	0	0	0	0	0	0	0	0
chr1	223745366	G	A	rs552650859	CAPN2	32	0.876	0.0012797						0.001678	0	0.005671	0.000742	0	0	0.002217		0	0	0.005435	0	0.01	0	0	0	0.003049	0	0.004032	0	0.00303	0.007937	0	0	0.008929	0.02941	0.0122	0	0	0	0	0.006211	0	0	0	0	0	0	0	0	0	0	0	0	0	0.005464	0	0	0	0	0	0	0.006135	0	0	0	0	0	0	0	0	0	0	0.003049	0.002577	0.006494	0	0	0	0	0	0	0	0	0	0	0	0	0	0	0	0	0	0	0	0	0	0	0	0	0
chr1	223745382	T	G		CAPN2	28.5	0.953	0.0001536						0	0	0.002836	0	0	0	0		0	0	0	0	0	0	0	0	0	0	0	0	0	0	0	0	0	0	0	0	0	0	0	0	0	0	0	0	0	0.02027	0	0	0	0	0	0	0	0	0	0	0	0	0	0	0	0	0	0	0	0	0	0	0	0	0	0	0	0	0	0	0	0	0	0	0	0	0	0	0	0	0	0	0	0	0	0	0	0	0	0	0	0	0
chr1	223745391	C	A	rs771065945	CAPN2	23.7	0.816	0.0003071						0	0	0	0.000464	0	0	0.000277		0	0	0	0	0	0	0	0	0	0	0	0	0	0	0	0	0	0	0	0	0	0	0	0	0.008475	0	0	0	0	0	0	0	0	0	0	0	0	0	0	0.003106	0	0	0	0	0	0	0.003049	0	0.003165	0	0	0	0.003247	0	0.002994	0	0	0	0	0	0	0	0	0	0	0	0	0	0	0	0	0	0	0	0	0	0	0	0	0	0	0	0
chr1	223747004	G	A	rs541384226	CAPN2	32	0.956	0.0008702						0	0	0	0.000742	0	0	0.002494		0	0	0	0	0	0	0	0	0	0	0.004032	0	0.006061	0	0	0	0.004464	0	0	0	0	0	0	0	0	0	0	0.01506	0	0	0	0	0	0	0	0	0	0.005464	0	0.006211	0	0	0	0	0.006135	0.003067	0	0	0	0	0	0	0	0	0	0	0	0	0	0	0	0	0	0	0	0	0	0.002793	0	0	0	0	0	0	0	0	0	0	0	0	0	0	0
chr1	223747143	C	G	rs140704789	CAPN2	25	0.795	0.0014333						0.001678	0.004255	0	0.001392	0	0	0.001109		0	0	0	0	0	0.006849	0.007692	0	0	0.003378	0	0	0.00303	0	0.003472	0	0.004464	0	0	0	0	0	0	0	0	0	0	0	0	0	0	0	0.003546	0.002874	0	0	0.008929	0	0.003311	0.003106	0.006579	0	0	0	0	0	0	0	0	0.003125	0	0	0.003247	0.003185	0	0	0.002577	0	0.002646	0.01899	0	0	0	0.007143	0	0	0.007463	0	0	0	0	0	0.003165	0	0	0.005051	0	0	0	0	0	0	0
chr1	223750902	G	A	rs751524669	CAPN2	29.6	0.744	0.0002048						0	0.002128	0	9.28e-05	0	0	0		0	0	0	0	0	0	0	0	0	0	0	0	0	0	0	0	0	0	0	0	0	0	0	0	0	0	0	0	0	0	0	0	0	0	0	0	0	0	0	0	0	0	0	0	0.003067	0	0	0	0	0	0	0	0	0	0	0	0	0	0	0	0	0	0	0	0	0	0	0	0	0	0	0	0.009494	0	0	0	0	0	0	0	0	0	0
chr1	223750923	C	T	rs149096348	CAPN2	28.2	0.832	0.0008702						0	0	0.002836	0	0.003165	0.01425	0	TB_T	0	0	0	0	0	0	0	0	0	0	0	0	0	0	0	0	0	0	0	0.01899	0	0	0	0	0	0	0	0	0	0	0	0	0	0	0	0	0	0	0	0	0	0	0	0	0	0	0	0	0	0	0	0	0	0	0	0	0	0	0	0	0	0	0	0	0	0	0	0	0	0	0	0	0	0	0	0	0.03175	0.02427	0	0.003165	0	0	0
chr1	223750924	G	A	rs780815282	CAPN2	32	0.893	0.0003071						0	0.000709	0	0.000278	0	0	0.000554		0	0	0	0	0	0	0	0	0	0	0	0	0	0	0	0	0	0	0	0	0	0	0.03125	0	0	0	0	0	0	0	0	0	0	0	0	0	0	0	0	0	0	0	0	0.007937	0	0	0	0	0	0	0	0	0	0	0	0	0.002577	0	0	0	0	0	0	0	0	0	0	0	0	0	0	0	0.003165	0	0	0	0	0	0	0	0	0	0
chr1	223750935	C	T	rs865787739	CAPN2	27	0.974	0.0001536						0	0	0	0.000186	0	0	0		0	0	0	0	0	0	0	0	0	0	0	0	0	0	0	0	0	0	0	0	0	0	0	0	0	0	0	0	0	0	0	0	0	0	0	0.00641	0	0	0	0	0	0	0	0	0	0	0	0	0	0	0	0	0	0	0	0	0	0	0	0	0	0	0	0	0	0	0	0	0	0	0	0	0	0	0	0	0	0	0	0	0	0	0
chr1	223752933	C	T	rs145466296	CAPN2	25.2	0.905	0.0002559						0	0.000709	0	0.000371	0	0	0		0	0	0	0	0	0	0	0	0	0	0	0	0	0	0	0	0	0	0	0	0	0	0	0	0	0	0	0	0	0	0	0	0	0	0	0	0	0	0	0	0	0	0	0	0	0	0	0	0	0	0	0	0	0.003185	0	0	0.005155	0	0	0	0	0	0	0	0	0	0	0	0	0	0	0	0.003165	0.004425	0	0	0	0	0	0	0	0	0
chr1	223752935	G	A	rs199728877	CAPN2	28.6	0.982	0.0002559						0.004195	0	0	0	0	0	0		0	0	0	0	0	0.03425	0	0	0	0	0	0	0	0	0	0	0	0	0	0	0	0	0	0	0	0	0	0	0	0	0	0	0	0	0	0	0	0	0	0	0	0	0	0	0	0	0	0	0	0	0	0	0	0	0	0	0	0	0	0	0	0	0	0	0	0	0	0	0	0	0	0	0	0	0	0	0	0	0	0	0	0	0
chr1	223759333	C	A	rs569136678	CAPN2	26	0.683	0.0050676						0.01258	0.003546	0.006616	0.00464	0	0.001096	0.00582	AA_T	0.02778	0	0.005435	0.0241	0.01	0	0	0.01786	0.003049	0	0.008065	0	0.009091	0.007937	0	0	0.008929	0.03676	0.0122	0	0	0	0.03125	0.01553	0	0.003086	0.003086	0.003012	0	0	0.004386	0	0.003546	0.01437	0.009091	0.009615	0.002976	0.002732	0	0.003106	0	0.01493	0	0.003968	0.003067	0.003067	0.006098	0	0.003165	0.003125	0	0.003106	0.01623	0	0.01198	0.003049	0.002577	0.006494	0	0.006329	0.008475	0.0125	0	0	0.01429	0.006667	0	0	0.006173	0.006849	0.01049	0.007299	0	0	0	0.005051	0.003968	0	0	0	0	0	0
chr1	223759372	C	T	rs770816924	CAPN2	31	0.88	0.0003071						0.001678	0	0.000945	0.000186	0	0	0.000277		0	0	0	0	0	0.0137	0	0	0	0	0.004032	0	0	0	0	0	0	0	0.006098	0	0	0	0	0	0	0	0	0	0	0	0	0	0	0	0	0	0	0	0	0	0	0	0	0	0.003067	0	0	0	0	0	0	0	0	0	0	0	0	0	0	0	0	0.003125	0	0	0	0	0	0	0	0	0	0	0	0	0	0	0	0	0	0	0	0	0
chr1	223759420	G	A	rs748221029	CAPN2	31	0.675	0.0005631						0.001678	0.000709	0	0.00065	0	0	0.000277		0.005556	0	0.005435	0	0	0	0	0	0	0	0	0.005814	0	0	0	0	0	0	0	0	0	0	0	0	0	0	0	0	0	0	0	0	0	0	0	0.003205	0	0	0	0	0	0	0	0.003968	0	0.003067	0	0.003125	0.003165	0	0	0	0	0	0	0.003049	0	0	0.002646	0	0	0	0	0	0	0.006667	0	0	0	0	0	0	0	0	0	0	0	0	0	0	0	0	0
chr1	224303824	G	T	rs758058823	NVL	25.7	0.798	0.0001536						0	0	0	0.000278	0	0	0		0	0	0	0	0	0	0	0	0	0	0	0	0	0	0	0	0	0	0	0	0	0	0	0	0	0	0	0	0	0	0	0	0	0	0	0	0	0	0	0	0	0	0	0	0	0	0	0	0	0	0	0	0	0.003185	0	0	0	0	0	0	0	0	0	0	0	0	0	0	0	0.0137	0	0	0	0	0	0	0	0	0	0	0	0	0
chr1	224317791	A	C		NVL	33	0.781	0.0001536						0.000839	0	0	0.000186	0	0	0		0.005556	0	0	0	0	0	0	0	0	0	0	0	0	0	0	0	0	0	0	0	0	0	0	0	0	0	0	0	0	0	0	0	0	0	0	0.00641	0	0	0	0	0	0	0	0	0	0	0	0	0	0	0	0	0	0	0	0	0	0	0	0	0	0	0	0	0	0	0	0	0	0	0	0	0	0	0	0	0	0	0	0	0	0	0
chr1	225080619	T	C	rs1349026152	DNAH14	26.8	0.805	0.0006654						0	0	0	0	0.003165	0.01316	0	TB_T	0	0	0	0	0	0	0	0	0	0	0	0	0	0	0	0	0	0	0	0	0	0	0	0	0	0	0	0	0	0	0	0	0	0	0	0	0	0	0	0	0	0	0	0	0	0	0	0	0	0	0	0	0	0	0	0	0	0	0	0	0	0	0	0	0	0	0	0	0	0	0	0	0	0	0	0	0	0	0.04511	0.003165	0	0	0
chr1	223002913	T	C	rs539816731	DISP1	27.4	0.887	0.0001024						0	0	0	0.000186	0	0	0		0	0	0	0	0	0	0	0	0	0	0	0	0	0	0	0	0	0	0	0	0	0	0	0	0	0	0	0	0	0	0	0	0.003546	0	0	0	0	0	0	0	0	0	0	0	0	0	0	0	0	0	0	0	0	0.003185	0	0	0	0	0	0	0	0	0	0	0	0	0	0	0	0	0	0	0	0	0	0	0	0	0	0	0	0	0
chr1	223002950	T	C		DISP1	25	0.773	0.0001024						0	0.001418	0	0	0	0	0		0	0	0	0	0	0	0	0	0	0	0	0	0	0	0	0	0	0	0	0	0	0	0	0	0	0	0	0	0	0	0	0	0	0	0	0	0	0	0	0	0.01316	0	0	0	0	0	0	0	0	0	0	0	0	0	0	0	0	0	0	0	0	0	0	0	0	0	0	0	0	0	0	0	0	0	0	0	0	0	0	0	0	0	0
chr1	223003060	T	G	rs1485421031	DISP1	27.1	0.879	0.0001024						0	0.000709	0	9.28e-05	0	0	0		0	0	0	0	0	0	0	0	0	0	0	0	0	0	0	0	0	0	0	0	0	0	0	0	0	0	0	0	0	0	0	0	0	0	0	0	0	0	0	0	0	0	0	0.003968	0	0	0	0	0	0	0	0	0	0	0	0	0	0	0	0.006329	0	0	0	0	0	0	0	0	0	0	0	0	0	0	0	0	0	0	0	0	0	0	0
chr1	223003774	G	A	rs201522623	DISP1	25.5	0.645	0.0001024						0	0	0	9.28e-05	0	0	0.000277		0	0	0	0	0	0	0	0	0	0	0	0	0	0	0	0	0.004464	0	0	0	0	0	0	0	0	0	0	0	0	0	0	0	0	0	0	0	0	0	0	0	0	0	0	0	0	0	0	0	0	0	0	0	0	0	0	0	0	0	0	0	0	0	0	0	0	0	0	0	0.003086	0	0	0	0	0	0	0	0	0	0	0	0	0	0
chr1	223112535	A	C	rs767069440	TLR5	26.8	0.836	0.0001024						0.000839	0	0	9.28e-05	0	0	0		0.005556	0	0	0	0	0	0	0	0	0	0	0	0	0	0	0	0	0	0	0	0	0	0	0	0	0	0	0	0	0	0	0	0	0	0	0	0	0	0	0	0	0	0	0	0	0	0	0	0	0	0	0	0	0	0	0	0	0	0	0	0	0	0	0	0	0	0	0	0.003086	0	0	0	0	0	0	0	0	0	0	0	0	0	0
chr1	223544093	C	A	rs757960305	CAPN8	25.5	0.848	0.0001024						0	0	0	0.000186	0	0	0		0	0	0	0	0	0	0	0	0	0	0	0	0	0	0	0	0	0	0	0	0	0	0	0	0	0	0	0	0	0	0	0	0.003546	0	0	0	0	0	0	0	0	0	0	0	0	0	0	0	0.003165	0	0	0	0	0	0	0	0	0	0	0	0	0	0	0	0	0	0	0	0	0	0	0	0	0	0	0	0	0	0	0	0	0	0
chr1	223627090	C	T		CAPN8	28	0.97	0.0001024	Y					0	0	0	0	0.006329	0	0		0	0	0	0	0	0	0	0	0	0	0	0	0	0	0	0	0	0	0	0	0	0	0	0	0	0	0	0	0	0	0	0	0	0	0	0	0	0	0	0	0	0	0	0	0	0	0	0	0	0	0	0	0	0	0	0	0	0	0	0	0	0	0	0	0	0	0	0	0	0	0	0	0	0	0	0	0	0	0	0.006329	0	0	0
chr1	223628712	G	T	rs530400542	CAPN8	26.9	0.85	0.0001024						0	0.000709	0	9.28e-05	0	0	0		0	0	0	0	0	0	0	0	0	0	0	0	0	0	0	0	0	0	0	0	0	0	0	0	0	0	0	0	0	0	0	0	0	0	0	0	0	0	0	0	0	0	0	0	0	0	0	0	0	0	0.003401	0	0	0	0	0	0	0	0	0	0	0	0	0	0	0	0.007463	0	0	0	0	0	0	0	0	0	0	0	0	0	0	0	0
chr1	223717817	G	A	rs573090048	CAPN2	32	0.867	0.0001024						0	0.000709	0	9.28e-05	0	0	0		0	0	0	0	0	0	0	0	0	0	0	0	0	0	0	0	0	0	0	0	0	0	0	0	0	0	0	0	0	0	0	0	0	0	0	0	0	0	0	0	0.006579	0	0	0	0	0	0	0	0	0	0	0	0	0	0	0	0	0	0	0	0	0	0	0	0	0	0	0.002793	0	0	0	0	0	0	0	0	0	0	0	0	0	0	0
chr1	223745407	C	G		CAPN2	23.7	0.873	0.0001024	Y					0	0	0	0	0	0	0.000554		0	0	0	0	0	0	0	0	0	0	0	0	0	0	0	0	0	0	0	0	0	0	0	0	0	0	0	0.006024	0	0	0	0	0	0	0	0	0	0	0	0	0	0	0	0	0	0	0	0	0	0	0	0	0	0	0	0	0	0	0	0	0	0	0	0	0	0	0	0	0	0	0	0	0	0	0	0	0	0	0	0	0	0	0
chr1	223747020	T	G	rs757492985	CAPN2	26.5	0.95	0.0001024						0	0	0	0.000186	0	0	0		0	0	0	0	0	0	0	0	0	0	0	0	0	0	0	0	0	0	0	0	0	0	0	0	0	0	0	0	0	0	0	0	0	0	0	0	0	0	0	0	0	0	0	0	0	0	0	0	0	0	0	0	0	0	0	0	0.002577	0	0	0	0	0	0	0	0	0	0	0.002793	0	0	0	0	0	0	0	0	0	0	0	0	0	0	0
chr1	223749088	A	G		CAPN2	30	0.656	0.0001024	Y					0	0	0	0.000186	0	0	0		0	0	0	0	0	0	0	0	0	0	0	0	0	0	0	0	0	0	0	0	0	0	0	0	0	0	0	0	0	0	0	0	0	0	0	0	0	0	0	0.006211	0	0	0	0	0	0	0	0	0	0	0	0	0	0	0	0	0	0	0	0	0	0	0	0	0	0	0	0	0	0	0	0	0	0	0	0	0	0	0	0	0	0	0
chr1	223752920	C	T	rs781468603	CAPN2	29.9	0.796	0.0001024						0	0	0	0.000186	0	0	0		0	0	0	0	0	0	0	0	0	0	0	0	0	0	0	0	0	0	0	0	0	0	0	0	0	0	0	0	0	0	0	0	0	0	0	0	0	0	0	0	0	0	0	0	0	0	0	0	0.006329	0	0	0	0	0	0	0	0	0	0	0	0	0	0	0	0	0	0	0	0	0	0	0	0	0	0	0	0	0	0	0	0	0	0
chr1	223752936	G	T	COSV106057999	CAPN2	34	0.967	0.0001024						0	0	0	0.000186	0	0	0		0	0	0	0	0	0	0	0	0	0	0	0	0	0	0	0	0	0	0	0	0	0	0	0	0	0	0	0	0	0	0	0	0	0.002874	0	0	0	0	0	0.003106	0	0	0	0	0	0	0	0	0	0	0	0	0	0	0	0	0	0	0	0	0	0	0	0	0	0	0	0	0	0	0	0	0	0	0	0	0	0	0	0	0	0	0
chr1	223755558	G	A	rs750636820	CAPN2	29.2	0.947	0.0001024						0	0	0	0.000186	0	0	0		0	0	0	0	0	0	0	0	0	0	0	0	0	0	0	0	0	0	0	0	0	0	0	0	0	0	0	0	0	0	0	0	0	0	0	0	0	0	0	0	0	0	0	0	0	0	0	0	0.003165	0	0	0	0	0	0	0	0	0	0	0	0	0	0	0	0	0	0	0	0	0	0	0	0	0	0	0.005051	0	0	0	0	0	0	0
chr1	223771850	C	T	rs143262618	CAPN2	33	0.696	0.0001024						0	0	0	9.28e-05	0	0	0.000277		0	0	0	0	0	0	0	0	0	0	0	0.005814	0	0	0	0	0	0	0	0	0	0	0	0	0	0	0	0	0	0	0	0	0	0	0	0	0	0	0	0	0	0	0	0	0	0	0.003049	0	0	0	0	0	0	0	0	0	0	0	0	0	0	0	0	0	0	0	0	0	0	0	0	0	0	0	0	0	0	0	0	0	0	0	0
chr1	223804342	G	A	rs777840586	TP53BP2	32	0.682	0.0001024						0	0	0	0.000186	0	0	0		0	0	0	0	0	0	0	0	0	0	0	0	0	0	0	0	0	0	0	0	0	0	0	0	0	0	0	0	0	0	0	0	0	0	0	0	0	0	0	0	0	0	0	0	0	0	0	0	0	0	0	0	0	0	0	0	0	0	0	0	0	0	0	0	0	0	0	0	0	0	0.006993	0	0	0	0	0	0	0	0	0	0	0	0
chr1	224303776	G	A		NVL	25.3	0.742	0.0001024						0	0	0	0.000186	0	0	0		0	0	0	0	0	0	0	0	0	0	0	0	0	0	0	0	0	0	0	0	0	0	0	0	0	0	0	0	0	0	0	0	0	0	0	0	0	0	0	0	0	0	0	0	0	0	0	0	0	0	0	0	0	0	0	0	0	0	0	0	0	0	0	0	0	0	0	0	0.006173	0	0	0	0	0	0	0	0	0	0	0	0	0	0
chr1	224303788	G	C	rs769102708	NVL	25.3	0.779	0.0001024						0	0	0	9.28e-05	0	0	0.000277		0	0	0	0	0	0	0	0	0	0	0	0	0	0	0	0	0	0	0	0	0	0	0	0	0	0.003086	0	0	0	0	0	0	0	0	0	0	0	0	0	0	0	0	0	0	0	0	0	0	0	0	0	0	0	0	0	0	0	0	0.002646	0	0	0	0	0	0	0	0	0	0	0	0	0	0	0	0	0	0	0	0	0	0	0	0
chr1	225153771	A	G	rs190061594	DNAH14	24.2	0.722	0.0013309						0.000839	0.000709	0	0.000742	0.006329	0.01535	0	TB_T	0	0	0	0	0	0.006849	0	0	0	0	0	0	0	0	0	0	0	0	0	0	0	0	0	0	0	0	0	0	0	0	0.01754	0.009434	0	0	0	0	0	0	0	0	0	0	0	0	0	0	0	0	0	0	0	0	0	0	0	0.003049	0	0	0	0	0	0	0	0	0	0	0	0.002793	0	0	0.003497	0.00365	0	0	0	0	0.01984	0	0.0188	0.006329	0.01316	0.02679	0
chr1	225259136	G	A	rs41303311	DNAH14	26	0.762	0.0350123						0.02349	0.03404	0.06144	0.03545	0.01582	0.02522	0.0352		0.05	0.01667	0.0163	0.01506	0.03	0.0137	0.03077	0.01786	0.01829	0.03716	0.02016	0.0407	0.04242	0.06349	0.05208	0.1029	0.04464	0.03676	0.0122	0.07595	0.08784	0.1014	0	0.02484	0.0339	0.03704	0.03704	0.03916	0.01136	0.06757	0.02193	0.03774	0.01773	0.03161	0.02727	0.01923	0.04167	0.04918	0.03311	0.04037	0.01316	0.02239	0	0.04762	0.05215	0.03067	0.04268	0.02812	0.04114	0.03125	0.03741	0.03727	0.01948	0.02229	0.01497	0.03659	0.03866	0.03571	0.03704	0.06962	0.01695	0.05625	0.01852	0.03214	0.03571	0.02	0.02985	0.03352	0.01852	0.08219	0.04196	0.03285	0.05696	0.02655	0.121	0.05051	0.02778	0.01456	0.01504	0.01582	0.02632	0.0625	0.01
chr1	225324749	A	G	rs547435453	DNAH14	28.1	0.645	0.0007166						0.001678	0	0	0.00065	0	0	0.001386		0	0	0	0	0	0.0137	0	0	0	0.003378	0	0	0.009091	0.007937	0	0	0	0	0	0	0	0	0	0	0	0	0	0	0	0	0	0	0.01064	0	0	0	0	0.002732	0	0	0	0	0	0	0.003067	0	0	0	0	0	0.003401	0.003106	0	0	0	0	0	0	0	0	0	0	0	0	0	0	0	0	0	0	0	0	0	0	0	0	0	0	0	0	0	0	0
chr1	225403395	G	A	rs199675363	LBR	32	0.942	0.0002048						0.000839	0	0	0.000186	0	0.001096	0		0	0	0	0	0	0.006849	0	0	0	0	0	0	0	0	0	0	0	0	0	0	0	0	0	0	0	0	0	0	0	0	0	0	0	0	0	0	0	0	0	0	0	0	0	0	0.006135	0	0	0	0	0	0	0	0	0	0	0	0	0	0	0	0	0	0	0	0	0	0	0	0	0	0	0	0	0	0	0	0	0.004854	0	0	0	0	0
chr1	225404423	C	A	rs764727862	LBR	25.6	0.791	0.0001536						0	0	0	0.000278	0	0	0		0	0	0	0	0	0	0	0	0	0	0	0	0	0	0	0	0	0	0	0	0	0	0	0	0	0	0	0	0	0	0	0	0	0	0	0	0	0	0	0	0	0	0	0	0	0	0	0	0	0	0	0	0	0	0	0	0	0.003247	0	0	0	0	0	0	0	0	0	0	0	0	0	0	0	0	0.01613	0	0	0	0	0	0	0	0
chr1	225404687	G	T	rs549177877	LBR	27.4	0.884	0.0027641						0.003356	0.007801	0.000945	0.002877	0	0	0.001663		0	0	0.005435	0	0.01	0	0.01538	0	0	0	0	0.005814	0.00303	0	0	0	0.01339	0	0.006098	0	0	0	0	0	0	0	0	0.003012	0	0	0	0	0	0.008621	0.009091	0	0.002976	0.002732	0	0.006211	0	0.007463	0.04667	0	0	0	0.003049	0	0.003165	0.003125	0	0.003106	0.003247	0	0	0.006098	0	0.006494	0	0	0	0.01875	0	0.003571	0	0	0.007463	0	0	0.0137	0.01049	0.007299	0.003165	0	0	0.005051	0	0	0	0	0	0	0
chr1	225406819	G	A	rs531565954	LBR	24.6	0.825	0.0001536						0	0	0	0.000278	0	0	0		0	0	0	0	0	0	0	0	0	0	0	0	0	0	0	0	0	0	0	0	0	0	0	0	0	0	0	0	0	0	0	0	0	0	0	0	0	0	0	0	0	0	0	0	0	0	0	0	0	0	0	0	0	0	0	0	0	0	0	0	0	0.009375	0	0	0	0	0	0	0	0	0	0	0	0	0	0	0	0	0	0	0	0	0
chr1	225411411	G	A	rs200180113	LBR	33	0.859	0.0001536						0	0.001418	0	9.28e-05	0	0	0		0	0	0	0	0	0	0	0	0	0	0	0	0	0	0	0	0	0	0	0	0	0	0	0	0	0	0	0	0	0	0	0	0	0	0	0	0	0	0	0	0	0	0	0	0	0	0	0	0	0	0	0	0	0	0	0	0	0	0	0	0	0	0	0	0	0	0.01493	0	0	0	0.003497	0	0	0	0	0	0	0	0	0	0	0	0
chr1	225412499	G	A	rs141837466	LBR	24.2	0.777	0.0001536						0	0	0	0	0	0	0.000832		0	0	0	0	0	0	0	0	0.009146	0	0	0	0	0	0	0	0	0	0	0	0	0	0	0	0	0	0	0	0	0	0	0	0	0	0	0	0	0	0	0	0	0	0	0	0	0	0	0	0	0	0	0	0	0	0	0	0	0	0	0	0	0	0	0	0	0	0	0	0	0	0	0	0	0	0	0	0	0	0	0	0	0	0
chr1	225419274	C	A	rs565288775	LBR	29.2	0.929	0.0026106						0	0.000709	0.000945	0.003248	0.003165	0	0.003326		0	0	0	0	0	0	0	0	0	0.006757	0.004032	0	0	0	0	0	0.008929	0	0	0	0.006757	0	0	0.003106	0.008475	0.003086	0	0.01205	0	0	0.004386	0	0.003546	0.005747	0	0	0	0.002732	0.009934	0	0	0	0	0.003968	0	0	0	0	0.009494	0	0.006803	0.003106	0.003247	0	0.005988	0.003049	0.01031	0	0.01058	0	0.008475	0	0	0.007143	0.007143	0	0	0.005587	0	0	0.003497	0	0.003165	0	0	0.005051	0	0	0	0.003165	0	0	0
chr1	225512916	C	G	rs139773212	ENAH	25.9	0.707	0.0003071						0	0	0	0.000464	0	0.001096	0		0	0	0	0	0	0	0	0	0	0	0	0	0	0	0	0	0	0	0	0	0	0	0	0	0	0	0	0	0	0	0	0	0	0.002874	0	0	0	0	0	0	0	0	0	0	0	0	0	0	0	0	0	0	0	0	0	0	0	0	0.002646	0	0	0	0	0	0	0	0	0.002793	0	0	0.003497	0	0	0	0	0.005051	0	0	0	0	0.01316	0	0
chr1	225887937	C	T	rs748341192	LEFTY1	25	0.814	0.0005119						0	0.000709	0	0.000835	0	0	0		0	0	0	0	0	0	0	0	0	0	0	0	0	0	0	0	0	0	0	0	0	0	0	0	0	0	0	0	0	0	0	0	0	0	0	0	0	0	0.01325	0	0	0	0	0	0	0	0	0.003125	0	0	0.006803	0	0	0.003185	0	0	0	0	0	0	0	0	0	0	0	0.006667	0	0	0	0	0	0	0	0	0	0.005051	0	0	0	0	0	0	0
chr1	225937692	C	T	rs571804276	LEFTY2	24.3	0.671	0.0002048						0.003356	0	0	0	0	0	0		0	0	0	0	0	0.0274	0	0	0	0	0	0	0	0	0	0	0	0	0	0	0	0	0	0	0	0	0	0	0	0	0	0	0	0	0	0	0	0	0	0	0	0	0	0	0	0	0	0	0	0	0	0	0	0	0	0	0	0	0	0	0	0	0	0	0	0	0	0	0	0	0	0	0	0	0	0	0	0	0	0	0	0	0
chr1	226224055	T	A	rs1657090120	MIXL1	32	0.907	0.0001536						0	0	0	0.000278	0	0	0		0	0	0	0	0	0	0	0	0	0	0	0	0	0	0	0	0	0	0	0	0	0	0	0	0	0	0	0	0	0	0	0	0	0.002874	0	0	0	0	0	0	0	0	0	0	0	0	0	0	0	0	0	0.003106	0	0	0	0.003049	0	0	0	0	0	0	0	0	0	0	0	0	0	0	0	0	0	0	0	0	0	0	0	0	0	0	0
chr1	226883808	A	C	rs1165738559	PSEN2	25.2	0.968	0.0001536						0	0	0	0	0	0	0.000832		0	0	0	0	0	0	0	0	0	0.006757	0	0.005814	0	0	0	0	0	0	0	0	0	0	0	0	0	0	0	0	0	0	0	0	0	0	0	0	0	0	0	0	0	0	0	0	0	0	0	0	0	0	0	0	0	0	0	0	0	0	0	0	0	0	0	0	0	0	0	0	0	0	0	0	0	0	0	0	0	0	0	0	0	0	0
chr1	226888097	C	A	rs533813519	PSEN2	25.2	0.916	0.0002048						0	0	0	0.000278	0	0.001096	0		0	0	0	0	0	0	0	0	0	0	0	0	0	0	0	0	0	0	0	0	0	0	0	0	0	0	0	0	0	0	0	0	0	0	0	0	0	0	0	0	0	0	0	0	0	0	0	0	0.009494	0	0	0	0	0	0	0	0	0	0	0	0	0	0	0	0	0	0	0	0	0	0	0	0	0	0	0	0.003968	0	0	0	0	0	0
chr1	226889031	G	A	rs766159571	PSEN2	26.3	0.87	0.0012797						0	0.002128	0	0.000371	0.02215	0.01206	0		0	0	0	0	0	0	0	0	0	0	0	0	0	0	0	0	0	0	0	0	0	0	0	0	0	0	0	0	0	0	0.008772	0	0	0	0	0	0	0	0	0	0	0	0	0	0	0	0	0.003125	0	0	0	0	0	0	0	0	0	0	0	0	0	0	0	0	0	0.02	0	0	0	0	0	0.00365	0	0	0	0	0.01984	0.01456	0.003759	0.02215	0	0.01786	0
chr1	226894111	G	A	rs142690225	PSEN2	27.3	0.866	0.0001536						0.001678	0	0	9.28e-05	0	0	0		0	0	0.005435	0.003012	0	0	0	0	0	0	0	0	0	0	0	0	0	0	0	0	0	0	0	0	0	0	0	0	0	0	0	0	0	0	0	0	0	0	0	0	0	0	0	0	0	0	0	0	0	0	0	0	0	0	0	0	0	0	0	0	0	0	0	0	0	0	0	0	0	0	0	0	0	0	0	0.005051	0	0	0	0	0	0	0
chr1	226895490	A	G	rs1558155801	PSEN2	24.2	0.811	0.0002559						0	0	0	0	0	0	0.001386		0	0	0	0	0	0	0	0	0	0	0	0	0	0	0	0	0	0	0	0	0	0	0	0	0	0	0.01543	0	0	0	0	0	0	0	0	0	0	0	0	0	0	0	0	0	0	0	0	0	0	0	0	0	0	0	0	0	0	0	0	0	0	0	0	0	0	0	0	0	0	0	0	0	0	0	0	0	0	0	0	0	0	0	0
chr1	226982086	G	A	rs369473365	COQ8A	25	0.645	0.0002048						0	0	0.00189	0	0	0	0.000277		0	0	0	0	0	0	0	0	0	0	0	0	0	0	0	0	0.004464	0	0	0	0.01351	0	0	0	0	0	0	0	0	0	0	0	0	0	0	0	0	0	0	0	0	0	0	0	0	0	0	0	0	0	0	0	0	0	0	0	0	0	0	0	0	0	0	0	0	0	0	0	0	0	0	0	0	0	0	0	0	0	0	0	0	0	0
chr1	226994342	G	C	rs373832771	CDC42BPA	27	0.748	0.0001536						0	0	0	0.000186	0	0.001096	0		0	0	0	0	0	0	0	0	0	0	0	0	0	0	0	0	0	0	0	0	0	0	0	0	0	0	0	0	0	0	0	0	0	0	0	0	0.002976	0	0	0	0	0	0	0	0	0	0	0	0	0	0	0	0.003247	0	0	0	0	0	0	0	0	0	0	0	0	0	0	0	0	0	0	0	0	0	0	0	0	0	0.003759	0	0	0	0
chr1	227031430	C	T	rs565728340	CDC42BPA	26.8	0.827	0.0060401						0.000839	0.004255	0.008507	0.004547	0	0	0.01441	DR_NT	0	0	0	0	0	0	0.007692	0.01786	0	0	0	0.005814	0.04242	0.007937	0.003472	0.02941	0.004464	0	0	0	0.0473	0	0	0.009317	0.02542	0	0.05556	0.0241	0	0	0	0	0.003546	0.02011	0	0	0	0	0	0	0	0	0	0	0.01227	0.009202	0	0.009375	0.003165	0.00625	0.0102	0.01553	0	0.003185	0	0.003049	0.002577	0.003247	0.002646	0	0.008475	0.01875	0.006173	0.003571	0.007143	0	0	0	0.003086	0	0	0	0.01899	0	0	0.01515	0	0	0	0	0	0	0
chr1	227733599	G	C	rs778389298	JMJD4	24.8	0.719	0.0001536						0	0	0	0	0.006329	0.001096	0		0	0	0	0	0	0	0	0	0	0	0	0	0	0	0	0	0	0	0	0	0	0	0	0	0	0	0	0	0	0	0	0	0	0	0	0	0	0	0	0	0	0	0	0	0	0	0	0	0	0	0	0	0	0	0	0	0	0	0	0	0	0	0	0	0	0	0	0	0	0	0	0	0	0	0	0	0	0	0.003759	0.006329	0	0	0
chr1	227816204	C	T	rs146790341	PRSS38	23.4	0.69	0.0007678						0.006711	0.002128	0	9.28e-05	0	0	0.000832		0	0	0.005435	0.01506	0.01	0	0.007692	0.008929	0	0	0.004032	0	0	0	0	0	0.004464	0	0	0	0	0	0	0	0	0	0	0	0	0	0	0	0	0	0.02727	0	0	0	0	0	0	0	0	0	0.003067	0	0	0	0	0	0	0	0	0	0	0	0	0	0	0	0	0	0	0	0	0	0	0	0	0	0	0	0	0	0	0	0	0	0	0	0	0	0
chr1	227817462	G	C	rs554689968	PRSS38	24.7	0.788	0.0074734						0.01007	0.007801	0.03119	0.007053	0	0	0.003603		0.02222	0.01667	0.0163	0	0	0.0137	0.007692	0	0	0	0	0.01163	0	0.007937	0	0	0.008929	0.02206	0.03659	0	0.02027	0.1419	0	0.006211	0	0.003086	0.006173	0.009036	0	0	0	0	0	0.01437	0	0.01923	0.008929	0.002732	0.009934	0	0	0.007463	0.03333	0	0.003067	0.006135	0	0	0.02532	0.0125	0	0.009317	0.01299	0	0.02695	0	0.005155	0.006494	0.01323	0.03165	0	0	0.009259	0.025	0.01429	0	0	0.002793	0	0	0	0	0	0.00885	0.008065	0.0101	0	0	0	0	0	0	0
chr1	227845966	G	C	rs148707018	PRSS38	25.2	0.792	0.0007678						0.000839	0	0.00189	0.000186	0.006329	0.006579	0.000277		0	0	0	0	0	0.006849	0	0.008929	0	0	0	0	0	0	0	0	0	0.007353	0.006098	0	0	0	0	0	0	0	0	0	0	0	0.004386	0	0	0	0	0	0	0	0	0	0	0	0	0	0	0	0	0	0	0	0	0	0	0	0	0	0	0	0	0	0	0	0	0	0	0	0	0.002793	0	0	0	0	0	0	0	0	0.007937	0.01942	0	0.006329	0	0	0
chr1	227921619	G	A	rs201136374	WNT9A	25.7	0.677	0.0001536						0	0	0	0.000278	0	0	0		0	0	0	0	0	0	0	0	0	0	0	0	0	0	0	0	0	0	0	0	0	0	0	0	0	0	0	0	0	0	0	0	0	0	0	0	0.008929	0	0	0	0	0	0	0	0	0	0	0	0	0	0	0	0	0	0	0	0	0	0	0	0	0	0	0	0	0	0	0	0	0	0	0	0	0	0	0	0	0	0	0	0	0	0
chr1	228050719	G	A	rs370854032	WNT3A	24.8	0.749	0.0002048						0	0	0	9.28e-05	0	0	0.000832		0	0	0	0	0	0	0	0	0	0	0	0	0.009091	0	0	0	0	0	0	0	0	0	0	0	0	0	0	0	0	0	0	0	0	0	0	0	0	0	0	0	0	0	0	0	0	0	0	0	0	0	0	0	0	0	0	0	0	0	0	0	0	0	0	0	0	0	0	0.002793	0	0	0	0	0	0	0	0	0	0	0	0	0	0	0
chr1	228158609	G	A		GJC2	26.1	0.849	0.0003071						0	0	0	0.000557	0	0	0		0	0	0	0	0	0	0	0	0	0	0	0	0	0	0	0	0	0	0	0	0	0	0	0	0	0	0	0	0	0	0	0	0	0	0	0	0	0	0	0	0	0	0	0	0	0	0	0	0	0	0	0	0	0	0	0	0	0	0	0	0	0.01562	0	0	0	0	0	0	0	0	0	0	0	0	0	0.005051	0	0	0	0	0	0	0
chr1	228175227	G	A	rs755381927	IBA57	27	0.936	0.0003071						0	0	0.004726	0	0	0	0		0	0	0	0	0	0	0	0	0	0	0	0	0	0	0	0	0	0	0	0	0	0	0	0	0	0	0	0	0.05682	0	0	0	0	0	0	0	0	0	0	0	0	0	0	0	0	0	0	0	0	0	0	0	0	0	0	0	0	0	0	0	0	0	0	0	0	0	0	0	0	0	0	0	0	0	0	0	0	0	0	0	0	0	0.01
chr1	228175244	C	T	rs1332185635	IBA57	28.1	0.665	0.0005631						0	0	0	0.000186	0	0	0.002494		0	0	0	0	0	0	0	0	0	0	0	0	0	0	0	0	0	0	0	0	0	0	0	0	0	0	0.02778	0	0	0	0	0	0	0	0	0	0	0	0	0	0	0	0	0	0	0	0	0	0	0	0	0	0	0	0	0	0	0	0	0	0	0	0	0	0	0	0	0	0	0	0.006993	0	0	0	0	0	0	0	0	0	0	0	0
chr1	228175268	C	T	rs143575106	IBA57	29.6	0.814	0.0008702						0	0.002837	0	0.000835	0	0	0.001109		0	0	0	0	0	0	0	0	0	0	0	0	0	0	0.01042	0	0	0	0	0	0	0	0	0.003106	0	0	0	0	0	0	0	0	0	0.005747	0	0	0	0	0	0	0	0	0	0	0	0	0	0	0.003165	0	0	0	0	0	0.002994	0	0	0.003247	0	0	0.008475	0	0	0	0.007143	0.01333	0	0	0	0	0	0.00365	0.006329	0	0	0.005051	0	0	0	0	0	0	0
chr1	228211818	T	A	rs191837710	OBSCN	26	0.669	0.0003583						0	0.001418	0	0.000464	0	0	0		0	0	0	0	0	0	0	0	0	0	0	0	0	0	0	0	0	0	0	0	0	0	0	0	0	0	0	0	0	0	0	0	0	0	0	0	0	0.002732	0	0	0	0	0	0	0	0	0	0.003125	0	0	0	0	0	0.003185	0	0	0.002577	0	0	0	0	0	0	0	0	0	0	0	0	0	0	0	0.006329	0	0	0.005051	0	0	0	0	0	0	0
chr1	228274318	C	T	rs376658835	OBSCN	24.9	0.647	0.0002559						0	0	0	0.000371	0	0	0.000277		0	0	0	0	0	0	0	0	0	0	0	0	0	0	0	0	0	0	0	0	0	0	0	0	0	0.003086	0	0	0	0	0	0	0	0	0	0	0	0	0	0	0	0	0	0.003968	0	0	0	0	0	0	0	0	0	0.003185	0	0	0	0	0	0	0	0	0	0	0.01429	0	0	0	0	0	0	0	0	0	0	0	0	0	0	0	0	0	0
chr1	228286293	G	A	rs548134954	OBSCN	27.2	0.798	0.0003071						0	0	0.005671	0	0	0	0		0	0	0	0	0	0	0	0	0	0	0	0	0	0	0	0	0	0	0	0.03797	0	0	0	0	0	0	0	0	0	0	0	0	0	0	0	0	0	0	0	0	0	0	0	0	0	0	0	0	0	0	0	0	0	0	0	0	0	0	0	0	0	0	0	0	0	0	0	0	0	0	0	0	0	0	0	0	0	0	0	0	0	0	0
chr1	228307525	G	T	rs76666590	OBSCN	23.5	0.766	0.0001536						0	0	0	0	0	0	0		0	0	0	0	0	0	0	0	0	0	0	0	0	0	0	0	0	0	0	0	0	0	0	0	0	0	0	0	0	0	0	0	0	0	0	0	0	0	0	0	0	0	0	0	0	0	0	0	0	0	0	0	0	0	0	0	0	0	0	0	0	0	0	0	0	0	0	0	0	0	0	0	0	0	0	0	0	0	0	0	0	0	0.03
chr1	228318087	T	C	rs559512669	OBSCN	25.6	0.788	0.0001536						0	0	0	0.000278	0	0	0		0	0	0	0	0	0	0	0	0	0	0	0	0	0	0	0	0	0	0	0	0	0	0	0	0	0	0	0	0	0	0	0	0	0	0	0	0	0	0	0	0	0	0	0	0	0	0	0	0	0.003125	0	0	0.003247	0	0	0.003049	0	0	0	0	0	0	0	0	0	0	0	0	0	0	0	0	0	0	0	0	0	0	0	0	0	0	0
chr1	228342200	G	A	rs761565453	OBSCN	25.3	0.84	0.0004095						0	0	0	0	0.009494	0.005482	0		0	0	0	0	0	0	0	0	0	0	0	0	0	0	0	0	0	0	0	0	0	0	0	0	0	0	0	0	0	0	0	0	0	0	0	0	0	0	0	0	0	0	0	0	0	0	0	0	0	0	0	0	0	0	0	0	0	0	0	0	0	0	0	0	0	0	0	0	0	0	0	0	0	0	0	0	0	0	0.0188	0.009494	0	0	0
chr1	228350928	C	T	rs573031207	OBSCN	24.1	0.716	0.0002048						0	0	0	0.000278	0	0	0.000277		0	0	0	0	0	0	0	0	0	0	0	0	0	0.007937	0	0	0	0	0	0	0	0	0	0	0	0	0	0	0	0	0	0	0	0	0	0	0	0.002732	0	0	0	0	0	0	0	0	0	0	0	0	0	0	0	0	0	0.006098	0	0	0	0	0	0	0	0	0	0	0	0	0	0	0	0	0	0	0	0	0	0	0	0	0	0	0
chr1	228374317	C	T	rs560695848	OBSCN	23.8	0.682	0.0011261						0	0	0	0.001206	0	0	0.002217		0	0	0	0	0	0	0	0	0	0	0	0	0.00303	0	0	0	0	0	0	0	0	0	0	0.006211	0	0	0.01543	0	0	0	0	0	0	0.005747	0	0	0	0	0	0	0	0	0	0	0.003067	0	0	0	0	0	0.006803	0	0.00974	0.003185	0	0	0	0.006494	0.002646	0	0	0	0	0	0	0	0	0	0	0	0	0.00365	0	0	0	0	0	0	0	0	0	0	0
chr1	225185331	G	A		DNAH14	25.7	0.831	0.0001024						0	0	0.00189	0	0	0	0		0	0	0	0	0	0	0	0	0	0	0	0	0	0	0	0	0	0	0.0122	0	0	0	0	0	0	0	0	0	0	0	0	0	0	0	0	0	0	0	0	0	0	0	0	0	0	0	0	0	0	0	0	0	0	0	0	0	0	0	0	0	0	0	0	0	0	0	0	0	0	0	0	0	0	0	0	0	0	0	0	0	0	0	0
chr1	225404431	T	C		LBR	25.8	0.957	0.0001024						0	0	0	0.000186	0	0	0		0	0	0	0	0	0	0	0	0	0	0	0	0	0	0	0	0	0	0	0	0	0	0	0	0	0	0	0	0	0	0	0	0	0	0	0	0	0	0	0	0	0	0	0	0	0	0	0	0	0	0	0	0	0	0	0	0	0	0	0	0	0	0	0	0	0	0	0	0.006173	0	0	0	0	0	0	0	0	0	0	0	0	0	0
chr1	225404488	G	C	rs774389031	LBR	27	0.785	0.0001024						0	0	0	0.000186	0	0	0		0	0	0	0	0	0	0	0	0	0	0	0	0	0	0	0	0	0	0	0	0	0	0	0	0	0	0	0	0	0	0	0	0	0	0	0	0	0	0	0	0	0	0	0	0	0	0	0	0	0	0	0	0	0	0	0	0	0	0	0	0	0	0	0	0	0	0	0.002793	0	0	0.003497	0	0	0	0	0	0	0	0	0	0	0	0
chr1	225839999	G	A	rs751806120	EPHX1	28.2	0.766	0.0001024						0	0	0	0	0.006329	0	0		0	0	0	0	0	0	0	0	0	0	0	0	0	0	0	0	0	0	0	0	0	0	0	0	0	0	0	0	0	0	0	0	0	0	0	0	0	0	0	0	0	0	0	0	0	0	0	0	0	0	0	0	0	0	0	0	0	0	0	0	0	0	0	0	0	0	0	0	0	0	0	0	0	0	0	0	0	0	0	0.006329	0	0	0
chr1	225845169	G	A	COSV55299213	EPHX1	28.3	0.663	0.0001024	Y					0	0	0.00189	0	0	0	0		0	0	0	0	0	0	0	0	0	0	0	0	0	0	0	0	0	0	0	0	0	0.01351	0	0	0	0	0	0	0	0	0	0	0	0	0	0	0	0	0	0	0	0	0	0	0	0	0	0	0	0	0	0	0	0	0	0	0	0	0	0	0	0	0	0	0	0	0	0	0	0	0	0	0	0	0	0	0	0	0	0	0	0	0
chr1	226885582	G	A	rs756346917	PSEN2	29.1	0.944	0.0001024						0	0	0	0	0	0	0.000554		0	0	0	0	0	0	0	0	0	0	0	0	0	0	0	0	0	0	0	0	0	0	0	0	0	0	0.006173	0	0	0	0	0	0	0	0	0	0	0	0	0	0	0	0	0	0	0	0	0	0	0	0	0	0	0	0	0	0	0	0	0	0	0	0	0	0	0	0	0	0	0	0	0	0	0	0	0	0	0	0	0	0	0	0
chr1	226890044	C	T		PSEN2	28	0.948	0.0001024	Y					0	0	0	0.000186	0	0	0		0	0	0	0	0	0	0	0	0	0	0	0	0	0	0	0	0	0	0	0	0	0	0	0	0	0	0	0	0	0	0	0	0	0	0	0	0.005952	0	0	0	0	0	0	0	0	0	0	0	0	0	0	0	0	0	0	0	0	0	0	0	0	0	0	0	0	0	0	0	0	0	0	0	0	0	0	0	0	0	0	0	0	0	0
chr1	226890046	G	A		PSEN2	29.8	0.928	0.0001024	Y					0	0	0	0	0	0	0.000554		0	0	0	0	0	0	0	0	0	0	0	0	0	0	0	0	0	0	0	0	0	0	0	0	0	0.006173	0	0	0	0	0	0	0	0	0	0	0	0	0	0	0	0	0	0	0	0	0	0	0	0	0	0	0	0	0	0	0	0	0	0	0	0	0	0	0	0	0	0	0	0	0	0	0	0	0	0	0	0	0	0	0	0	0
chr1	226895511	T	C	rs747074838	PSEN2	29.5	0.957	0.0001024						0	0	0	0	0	0	0.000554		0	0	0	0	0	0	0	0	0	0.006757	0	0	0	0	0	0	0	0	0	0	0	0	0	0	0	0	0	0	0	0	0	0	0	0	0	0	0	0	0	0	0	0	0	0	0	0	0	0	0	0	0	0	0	0	0	0	0	0	0	0	0	0	0	0	0	0	0	0	0	0	0	0	0	0	0	0	0	0	0	0	0	0	0
chr1	226895521	C	T	rs63750666	PSEN2	27.1	0.955	0.0001024						0	0	0	0.000186	0	0	0		0	0	0	0	0	0	0	0	0	0	0	0	0	0	0	0	0	0	0	0	0	0	0	0	0	0	0	0	0	0	0	0	0	0	0	0	0	0	0	0	0	0	0	0	0	0	0	0	0	0	0	0	0	0	0	0	0	0	0	0	0	0	0	0	0	0	0	0	0	0	0	0.007299	0	0	0	0	0	0	0	0	0	0	0
chr1	226982080	C	T	rs776595690	COQ8A	24.7	0.66	0.0001024						0	0	0	0.000186	0	0	0		0	0	0	0	0	0	0	0	0	0	0	0	0	0	0	0	0	0	0	0	0	0	0	0	0	0	0	0	0	0	0	0	0	0	0	0	0	0	0	0	0	0	0	0	0	0	0	0	0.006329	0	0	0	0	0	0	0	0	0	0	0	0	0	0	0	0	0	0	0	0	0	0	0	0	0	0	0	0	0	0	0	0	0	0
chr1	226982107	C	T	rs145034527	COQ8A	27.6	0.785	0.0001024		Pathogenic/Likely pathogenic	criteria provided, multiple submitters, no conflicts	not provided|Autosomal recessive ataxia due to ubiquinone deficiency|See cases		0.000839	0.000709	0	0	0	0	0		0	0	0	0.003012	0	0	0	0	0	0	0	0	0	0	0	0	0	0	0	0	0	0	0	0	0	0	0	0	0	0	0	0.009434	0	0	0	0	0	0	0	0	0	0	0	0	0	0	0	0	0	0	0	0	0	0	0	0	0	0	0	0	0	0	0	0	0	0	0	0	0	0	0	0	0	0	0	0	0	0	0	0	0	0	0
chr1	227816128	G	T	rs765433110	PRSS38	24.4	0.74	0.0001024						0	0	0	0	0	0	0.000554		0	0	0	0	0	0	0	0	0	0	0	0	0.006061	0	0	0	0	0	0	0	0	0	0	0	0	0	0	0	0	0	0	0	0	0	0	0	0	0	0	0	0	0	0	0	0	0	0	0	0	0	0	0	0	0	0	0	0	0	0	0	0	0	0	0	0	0	0	0	0	0	0	0	0	0	0	0	0	0	0	0	0	0	0
chr1	228157978	C	G	rs2034707943	GJC2	23.6	0.696	0.0001024						0	0	0	0	0	0	0.000554		0	0	0	0	0	0	0	0	0	0	0	0	0	0	0	0	0	0	0	0	0	0	0	0	0	0	0	0.006024	0	0	0	0	0	0	0	0	0	0	0	0	0	0	0	0	0	0	0	0	0	0	0	0	0	0	0	0	0	0	0	0	0	0	0	0	0	0	0	0	0	0	0	0	0	0	0	0	0	0	0	0	0	0	0
chr1	228175017	C	G	rs780008989	IBA57	25.6	0.744	0.0001024						0	0	0	0	0	0	0.000554		0	0	0	0	0	0	0	0	0	0	0	0	0.00303	0	0	0	0.004464	0	0	0	0	0	0	0	0	0	0	0	0	0	0	0	0	0	0	0	0	0	0	0	0	0	0	0	0	0	0	0	0	0	0	0	0	0	0	0	0	0	0	0	0	0	0	0	0	0	0	0	0	0	0	0	0	0	0	0	0	0	0	0	0	0	0
chr1	228212021	T	C	rs770180902	OBSCN	27.7	0.802	0.0001024						0	0	0	0.000186	0	0	0		0	0	0	0	0	0	0	0	0	0	0	0	0	0	0	0	0	0	0	0	0	0	0	0	0	0	0	0	0	0	0	0	0	0	0	0	0	0	0	0	0	0	0	0	0	0	0	0	0	0	0	0.003106	0.003247	0	0	0	0	0	0	0	0	0	0	0	0	0	0	0	0	0	0	0	0	0	0	0	0	0	0	0	0	0	0
chr1	228283222	A	G		OBSCN	25.5	0.746	0.0001024						0	0	0	0.000186	0	0	0		0	0	0	0	0	0	0	0	0	0	0	0	0	0	0	0	0	0	0	0	0	0	0	0	0	0	0	0	0	0	0	0	0	0	0	0	0	0	0	0	0	0	0	0	0	0	0	0	0	0	0	0	0	0	0	0	0	0.003247	0.002646	0	0	0	0	0	0	0	0	0	0	0	0	0	0	0	0	0	0	0	0	0	0	0	0
chr1	228288208	T	C		OBSCN	24.4	0.665	0.0001024	Y					0	0	0	0.000186	0	0	0		0	0	0	0	0	0	0	0	0	0	0	0	0	0	0	0	0	0	0	0	0	0	0	0	0	0	0	0	0	0	0	0	0	0	0	0	0	0	0	0	0	0	0	0	0	0	0	0	0	0	0	0	0	0	0	0	0	0	0	0	0	0.00625	0	0	0	0	0	0	0	0	0	0	0	0	0	0	0	0	0	0	0	0	0
chr1	228298555	T	C	rs758903350	OBSCN	26.7	0.808	0.0001024						0	0	0	0.000186	0	0	0		0	0	0	0	0	0	0	0	0	0	0	0	0	0	0	0	0	0	0	0	0	0	0	0	0	0	0	0	0	0	0	0	0	0	0	0	0	0	0	0	0	0	0	0	0	0.003067	0	0	0	0	0	0	0	0	0	0	0.002577	0	0	0	0	0	0	0	0	0	0	0	0	0	0	0	0	0	0	0	0	0	0	0	0	0	0
chr1	228340048	C	T	rs56065114	OBSCN	25.9	0.658	0.0001024						0	0	0	0	0	0	0		0	0	0	0	0	0	0	0	0	0	0	0	0	0	0	0	0	0	0	0	0	0	0	0	0	0	0	0	0	0	0	0	0	0	0	0	0	0	0	0	0	0	0	0	0	0	0	0	0	0	0	0	0	0	0	0	0	0	0	0	0	0	0	0	0	0	0	0	0	0	0	0	0	0	0	0	0	0	0	0	0	0	0.02
chr1	228366976	G	C		OBSCN	33	0.856	0.0001024	Y					0	0	0	0	0	0	0.000554		0	0	0	0	0	0	0	0	0	0	0	0	0	0	0	0	0	0	0	0	0	0	0	0	0	0	0.006173	0	0	0	0	0	0	0	0	0	0	0	0	0	0	0	0	0	0	0	0	0	0	0	0	0	0	0	0	0	0	0	0	0	0	0	0	0	0	0	0	0	0	0	0	0	0	0	0	0	0	0	0	0	0	0	0
chr1	228368851	G	A	rs758730287	OBSCN	26.5	0.729	0.0001024						0	0	0	0	0	0.002193	0		0	0	0	0	0	0	0	0	0	0	0	0	0	0	0	0	0	0	0	0	0	0	0	0	0	0	0	0	0	0	0	0	0	0	0	0	0	0	0	0	0	0	0	0	0	0	0	0	0	0	0	0	0	0	0	0	0	0	0	0	0	0	0	0	0	0	0	0	0	0	0	0	0	0	0	0	0	0	0	0	0.02632	0	0
chr1	228374597	T	C	rs751109142	OBSCN	25.8	0.647	0.0001024						0	0	0	0	0	0.002193	0		0	0	0	0	0	0	0	0	0	0	0	0	0	0	0	0	0	0	0	0	0	0	0	0	0	0	0	0	0	0	0	0	0	0	0	0	0	0	0	0	0	0	0	0	0	0	0	0	0	0	0	0	0	0	0	0	0	0	0	0	0	0	0	0	0	0	0	0	0	0	0	0	0	0	0	0	0.007937	0	0	0	0	0	0
chr1	228378623	G	C	rs763975876	OBSCN	29.5	0.733	0.0001024						0	0	0	0.000186	0	0	0		0	0	0	0	0	0	0	0	0	0	0	0	0	0	0	0	0	0	0	0	0	0	0	0	0	0	0	0	0	0	0	0	0	0	0	0	0	0	0	0	0	0	0	0	0	0	0	0.00625	0	0	0	0	0	0	0	0	0	0	0	0	0	0	0	0	0	0	0	0	0	0	0	0	0	0	0	0	0	0	0	0	0	0	0
chr1	228458317	T	G	COSV64209581	H2BC26	29.5	0.813	0.0001536	Y					0.001678	0	0	9.28e-05	0	0	0		0	0.01667	0	0	0	0	0	0	0	0	0	0	0	0	0	0	0	0	0	0	0	0	0	0	0	0	0	0	0	0	0	0	0	0	0	0	0.002976	0	0	0	0	0	0	0	0	0	0	0	0	0	0	0	0	0	0	0	0	0	0	0	0	0	0	0	0	0	0	0	0	0	0	0	0	0	0	0	0	0	0	0	0	0	0
chr1	229295894	G	A	rs774386684	RAB4A	23.1	0.649	0.0003071						0	0.003546	0	9.28e-05	0	0	0		0	0	0	0	0	0	0	0	0	0	0	0	0	0	0	0	0	0	0	0	0	0	0	0	0	0	0	0	0	0	0	0	0	0	0	0	0	0	0	0	0.02632	0.007463	0	0	0	0	0	0	0	0	0	0	0	0	0	0	0	0	0	0	0	0.003125	0	0	0	0	0	0	0	0	0	0	0	0	0	0	0	0	0	0	0	0	0
chr1	229477636	G	A	rs765777721	NUP133	27.1	0.662	0.0004095						0	0.000709	0.000945	0.000557	0	0	0		0	0	0	0	0	0	0	0	0	0	0	0	0	0	0	0	0	0	0	0	0	0.006757	0	0	0	0	0	0	0	0	0	0	0	0	0	0	0	0	0	0	0	0	0	0.003968	0	0	0	0	0.003165	0	0	0	0	0	0	0.003049	0	0	0.005291	0	0	0	0	0	0	0	0.007463	0	0	0	0	0	0	0	0	0.005051	0	0	0	0	0	0	0
chr1	229547570	G	A	rs771658428	ABCB10	31	0.741	0.0003583						0	0.004965	0	0	0	0	0		0	0	0	0	0	0	0	0	0	0	0	0	0	0	0	0	0	0	0	0	0	0	0	0	0	0	0	0	0	0	0	0	0	0	0	0	0	0	0	0	0	0	0	0	0	0	0	0	0	0	0	0	0	0	0	0	0	0	0	0	0	0	0	0	0	0.04667	0	0	0	0	0	0	0	0	0	0	0	0	0	0	0	0	0
chr1	230688549	G	A	rs758756274	COG2	32	0.646	0.0001536						0	0.000709	0	0.000186	0	0	0		0	0	0	0	0	0	0	0	0	0	0	0	0	0	0	0	0	0	0	0	0	0	0	0	0	0	0	0	0	0	0	0	0	0	0	0	0	0	0	0	0	0	0	0.003968	0	0	0	0	0	0.003125	0	0	0	0	0	0	0	0	0	0	0	0	0	0	0	0	0.007463	0	0	0	0	0	0	0	0	0	0	0	0	0	0	0	0
chr1	230704200	A	G	rs572071570	AGT	23.9	0.721	0.0001536						0	0	0	0.000278	0	0	0		0	0	0	0	0	0	0	0	0	0	0	0	0	0	0	0	0	0	0	0	0	0	0	0	0	0	0	0	0	0	0	0	0	0	0	0	0	0	0	0	0	0	0	0	0.003067	0	0	0	0	0	0	0	0	0	0	0.003049	0	0	0	0	0	0	0	0	0	0	0	0.002793	0	0	0	0	0	0	0	0	0	0	0	0	0	0	0
chr1	230762664	C	G	rs756630561	CAPN9	23.4	0.724	0.0001536						0	0	0	0	0	0	0.000554		0	0	0	0	0	0	0	0	0.003049	0	0	0	0	0	0.003472	0	0	0	0	0	0	0	0	0	0	0	0	0	0	0	0	0	0	0	0	0	0	0	0	0	0	0	0	0	0	0	0	0	0	0	0	0	0	0	0	0	0	0	0	0	0	0	0	0	0	0	0	0	0	0	0	0	0	0	0	0	0	0	0	0	0	0	0
chr1	230767587	G	A	rs556429467	CAPN9	26.7	0.654	0.0002048						0	0	0	0.000186	0	0	0.000554		0	0	0	0	0	0	0	0	0	0	0	0	0	0	0	0	0	0	0	0	0	0	0	0	0	0.003086	0.003086	0	0	0	0	0	0	0	0	0	0	0	0	0	0	0	0	0	0	0	0	0	0	0	0	0	0	0	0	0	0	0	0	0	0	0	0	0.007143	0	0	0	0	0	0	0	0	0	0	0	0	0	0	0	0	0	0	0
chr1	230779097	C	T	rs780436701	CAPN9	25.9	0.767	0.0001536						0	0	0	9.28e-05	0	0.002193	0		0	0	0	0	0	0	0	0	0	0	0	0	0	0	0	0	0	0	0	0	0	0	0	0	0	0	0	0	0	0	0	0	0	0	0	0	0	0	0	0	0	0	0	0	0	0	0	0	0	0	0	0	0	0	0	0	0	0	0	0	0	0	0	0	0	0	0	0.002793	0	0	0	0	0	0	0	0	0.007937	0	0	0	0	0	0
chr1	230780211	T	C		CAPN9	23.5	0.687	0.0001536						0	0	0	0	0	0.003289	0		0	0	0	0	0	0	0	0	0	0	0	0	0	0	0	0	0	0	0	0	0	0	0	0	0	0	0	0	0	0	0	0	0	0	0	0	0	0	0	0	0	0	0	0	0	0	0	0	0	0	0	0	0	0	0	0	0	0	0	0	0	0	0	0	0	0	0	0	0	0	0	0	0	0	0	0	0	0	0	0	0	0.02679	0
chr1	230787573	C	T	rs570738654	CAPN9	24.4	0.7	0.0006654						0	0	0	0.001021	0	0	0.000277		0	0	0	0	0	0	0	0	0	0	0	0	0.00303	0	0	0	0	0	0	0	0	0	0	0	0	0	0	0	0	0	0.004386	0	0	0	0	0	0.002976	0.002732	0	0	0	0	0	0	0	0	0	0	0	0	0	0	0.003247	0	0	0.003049	0	0	0	0	0	0	0	0.01429	0.007143	0	0	0	0.003086	0	0	0	0	0	0	0	0	0	0	0	0	0	0.01
chr1	230791923	A	G	rs541625770	CAPN9	24.2	0.822	0.0010238						0	0.000709	0	0.000835	0.003165	0.007675	0		0	0	0	0	0	0	0	0	0	0	0	0	0	0	0	0	0	0	0	0	0	0	0	0	0	0	0	0	0	0	0.008772	0	0	0	0	0	0	0	0	0	0	0	0	0	0	0	0	0	0	0	0	0	0.003247	0	0	0	0	0	0	0	0	0	0	0	0	0.006667	0	0	0.006173	0.0137	0.003497	0.00365	0	0	0	0	0.003968	0	0.007519	0.003165	0.01316	0.02679	0
chr1	230792883	G	A	rs769880929	CAPN9	27.9	0.763	0.0001536						0	0	0	0.000278	0	0	0		0	0	0	0	0	0	0	0	0	0	0	0	0	0	0	0	0	0	0	0	0	0	0	0	0	0	0	0	0	0	0	0	0	0.002874	0	0	0	0	0	0	0	0	0	0	0	0	0	0	0	0	0	0	0	0	0	0	0	0	0	0	0	0	0	0	0.007143	0	0	0	0	0	0	0.00365	0	0	0	0	0	0	0	0	0	0	0
chr1	230795262	G	A	rs376872376	CAPN9	32	0.884	0.0001536						0	0	0	9.28e-05	0	0.002193	0		0	0	0	0	0	0	0	0	0	0	0	0	0	0	0	0	0	0	0	0	0	0	0	0	0	0	0	0	0	0	0	0	0	0	0	0	0	0	0	0	0	0	0	0	0	0	0	0	0	0	0	0	0	0	0	0	0	0	0	0	0	0	0	0	0	0	0	0	0.003086	0	0	0	0	0	0	0	0	0	0	0	0.02632	0	0
chr1	231020068	G	A	rs147790876	FAM89A	27.8	0.728	0.0003583						0	0	0.006616	0	0	0	0		0	0	0	0	0	0	0	0	0	0	0	0	0	0	0	0	0	0	0	0.03797	0	0.006757	0	0	0	0	0	0	0	0	0	0	0	0	0	0	0	0	0	0	0	0	0	0	0	0	0	0	0	0	0	0	0	0	0	0	0	0	0	0	0	0	0	0	0	0	0	0	0	0	0	0	0	0	0	0	0	0	0	0	0	0	0
chr1	231200221	A	G		TRIM67	32	0.759	0.0001536	Y					0	0	0	0	0	0	0.000832		0	0	0	0	0	0	0	0	0	0	0	0	0	0	0.01042	0	0	0	0	0	0	0	0	0	0	0	0	0	0	0	0	0	0	0	0	0	0	0	0	0	0	0	0	0	0	0	0	0	0	0	0	0	0	0	0	0	0	0	0	0	0	0	0	0	0	0	0	0	0	0	0	0	0	0	0	0	0	0	0	0	0	0	0
chr1	231213966	C	T	rs767002959	TRIM67	24.5	0.645	0.0002559						0	0	0	0.000464	0	0	0		0	0	0	0	0	0	0	0	0	0	0	0	0	0	0	0	0	0	0	0	0	0	0	0	0	0	0	0	0	0	0	0	0	0	0	0.003205	0	0	0	0	0	0	0	0	0	0	0.003049	0	0	0	0	0	0	0	0.002994	0.003049	0	0	0.002646	0	0	0	0	0	0	0	0	0	0	0	0	0	0	0	0	0	0	0	0	0	0	0	0
chr1	231266092	A	G	rs1421149534	GNPAT	29.3	0.938	0.0002048						0.003356	0	0	0	0	0	0		0	0	0	0.01205	0	0	0	0	0	0	0	0	0	0	0	0	0	0	0	0	0	0	0	0	0	0	0	0	0	0	0	0	0	0	0	0	0	0	0	0	0	0	0	0	0	0	0	0	0	0	0	0	0	0	0	0	0	0	0	0	0	0	0	0	0	0	0	0	0	0	0	0	0	0	0	0	0	0	0	0	0	0	0
chr1	228458385	A	G	rs779661468	H2BC26	32	0.775	0.0001024						0	0	0	0	0.006329	0	0		0	0	0	0	0	0	0	0	0	0	0	0	0	0	0	0	0	0	0	0	0	0	0	0	0	0	0	0	0	0	0	0	0	0	0	0	0	0	0	0	0	0	0	0	0	0	0	0	0	0	0	0	0	0	0	0	0	0	0	0	0	0	0	0	0	0	0	0	0	0	0	0	0	0	0	0	0	0	0	0.006329	0	0	0
chr1	229297618	A	G	rs561383857	RAB4A	26.9	0.655	0.0001024						0	0	0	0.000186	0	0	0		0	0	0	0	0	0	0	0	0	0	0	0	0	0	0	0	0	0	0	0	0	0	0	0	0	0	0	0	0	0	0	0	0	0	0	0	0	0	0.006623	0	0	0	0	0	0	0	0	0	0	0	0	0	0	0	0	0	0	0	0	0	0	0	0	0	0	0	0	0	0	0	0	0	0	0	0	0	0	0	0	0	0	0	0
chr1	229525999	A	C	rs776583118	ABCB10	27.3	0.879	0.0001024						0	0.000709	0	9.28e-05	0	0	0		0	0	0	0	0	0	0	0	0	0	0	0	0	0	0	0	0	0	0	0	0	0	0	0	0	0	0	0	0	0	0	0	0	0	0	0	0	0	0	0	0	0	0	0	0	0	0	0	0	0	0	0	0	0	0	0	0.002577	0	0	0	0	0	0	0	0	0	0	0	0	0	0	0	0.003165	0	0	0	0	0	0	0	0	0	0
chr1	229539489	T	C	rs375758793	ABCB10	24.3	0.667	0.0001024						0	0	0	9.28e-05	0	0.001096	0		0	0	0	0	0	0	0	0	0	0	0	0	0	0	0	0	0	0	0	0	0	0	0	0	0	0	0	0	0	0	0	0	0	0	0	0	0	0	0	0	0	0	0	0	0	0	0	0	0	0	0	0	0.003247	0	0	0	0	0	0	0	0	0	0	0	0	0	0	0	0	0	0	0	0	0	0	0	0	0.004854	0	0	0	0	0
chr1	229549257	C	T	rs1482714067	ABCB10	26.3	0.778	0.0001024						0	0	0	0.000186	0	0	0		0	0	0	0	0	0	0	0	0	0	0	0	0	0	0	0	0	0	0	0	0	0	0	0	0	0	0	0	0	0	0	0	0.003546	0	0	0	0	0	0	0.003106	0	0	0	0	0	0	0	0	0	0	0	0	0	0	0	0	0	0	0	0	0	0	0	0	0	0	0	0	0	0	0	0	0	0	0	0	0	0	0	0	0	0	0
chr1	229594913	T	C	rs201300961	TAF5L	29.4	0.788	0.0001024						0	0.000709	0	9.28e-05	0	0	0		0	0	0	0	0	0	0	0	0	0	0	0	0	0	0	0	0	0	0	0	0	0	0	0	0	0	0	0	0	0	0	0	0	0	0	0	0	0	0	0	0	0	0	0	0	0	0	0	0	0	0	0	0.003247	0	0	0	0	0	0	0	0	0	0	0	0	0	0.007463	0	0	0	0	0	0	0	0	0	0	0	0	0	0	0	0
chr1	229602340	A	G	rs1664408429	TAF5L	23.8	0.65	0.0001024						0	0	0	0	0	0	0.000554		0	0	0	0	0	0	0	0.008929	0	0	0	0	0	0	0	0	0	0	0	0	0	0	0	0.003106	0	0	0	0	0	0	0	0	0	0	0	0	0	0	0	0	0	0	0	0	0	0	0	0	0	0	0	0	0	0	0	0	0	0	0	0	0	0	0	0	0	0	0	0	0	0	0	0	0	0	0	0	0	0	0	0	0	0	0
chr1	230236354	G	A	rs1291335161	GALNT2	30	0.667	0.0001024						0	0	0	0	0	0	0.000554		0	0	0	0	0	0	0	0	0	0	0	0	0.006061	0	0	0	0	0	0	0	0	0	0	0	0	0	0	0	0	0	0	0	0	0	0	0	0	0	0	0	0	0	0	0	0	0	0	0	0	0	0	0	0	0	0	0	0	0	0	0	0	0	0	0	0	0	0	0	0	0	0	0	0	0	0	0	0	0	0	0	0	0	0
chr1	230690038	T	C		COG2	29.5	0.655	0.0001024						0	0	0	0.000186	0	0	0		0	0	0	0	0	0	0	0	0	0	0	0	0	0	0	0	0	0	0	0	0	0	0	0	0	0	0	0	0	0	0	0	0	0	0	0	0	0	0.006623	0	0	0	0	0	0	0	0	0	0	0	0	0	0	0	0	0	0	0	0	0	0	0	0	0	0	0	0	0	0	0	0	0	0	0	0	0	0	0	0	0	0	0	0
chr1	230710324	T	A		AGT	23.4	0.681	0.0001024	Y					0	0	0	0.000186	0	0	0		0	0	0	0	0	0	0	0	0	0	0	0	0	0	0	0	0	0	0	0	0	0	0	0	0	0	0	0	0	0	0	0	0	0	0	0	0	0	0	0	0	0	0	0	0	0.006135	0	0	0	0	0	0	0	0	0	0	0	0	0	0	0	0	0	0	0	0	0	0	0	0	0	0	0	0	0	0	0	0	0	0	0	0	0
chr1	230710333	G	T	rs759917126	AGT	24.8	0.74	0.0001024						0	0	0.00189	0	0	0	0		0	0	0	0	0	0	0	0	0	0	0	0	0	0	0	0	0	0	0.0122	0	0	0	0	0	0	0	0	0	0	0	0	0	0	0	0	0	0	0	0	0	0	0	0	0	0	0	0	0	0	0	0	0	0	0	0	0	0	0	0	0	0	0	0	0	0	0	0	0	0	0	0	0	0	0	0	0	0	0	0	0	0	0	0
chr1	230759538	G	A	rs142931612	CAPN9	24.9	0.919	0.0001024						0	0	0	0	0	0	0.000554		0	0	0	0	0	0	0	0	0	0	0	0	0	0	0	0	0	0	0	0	0	0	0	0	0	0	0	0.006024	0	0	0	0	0	0	0	0	0	0	0	0	0	0	0	0	0	0	0	0	0	0	0	0	0	0	0	0	0	0	0	0	0	0	0	0	0	0	0	0	0	0	0	0	0	0	0	0	0	0	0	0	0	0	0
chr1	230759544	C	T	rs1665489769	CAPN9	23.3	0.794	0.0001024						0	0.000709	0	9.28e-05	0	0	0		0	0	0	0	0	0	0	0	0	0	0	0	0	0	0	0	0	0	0	0	0	0	0	0	0	0	0	0	0	0	0	0	0	0	0	0	0	0	0	0	0	0	0	0	0	0	0	0	0	0	0	0	0	0	0	0	0	0	0	0	0	0	0	0	0	0	0.007463	0	0	0	0	0.00365	0	0	0	0	0	0	0	0	0	0	0
chr1	230772053	C	T	rs28359655	CAPN9	26.9	0.786	0.0001024						0	0.000709	0	9.28e-05	0	0	0		0	0	0	0	0	0	0	0	0	0	0	0	0	0	0	0	0	0	0	0	0	0	0	0	0	0	0	0	0	0	0	0	0	0	0	0	0	0	0	0	0	0	0	0	0	0	0	0.003125	0	0	0	0	0	0	0	0	0	0	0	0	0	0	0	0	0	0	0.007463	0	0	0	0	0	0	0	0	0	0	0	0	0	0	0	0
chr1	230774586	A	G		CAPN9	26.7	0.738	0.0001024						0	0	0	0.000186	0	0	0		0	0	0	0	0	0	0	0	0	0	0	0	0	0	0	0	0	0	0	0	0	0	0	0	0	0	0	0	0	0	0	0	0	0	0	0	0	0	0	0	0	0	0	0	0	0	0	0.003125	0	0.003125	0	0	0	0	0	0	0	0	0	0	0	0	0	0	0	0	0	0	0	0	0	0	0	0	0	0	0	0	0	0	0	0	0
chr1	230787561	G	A	COSV99681025	CAPN9	23.3	0.645	0.0001024	Y					0	0.001418	0	0	0	0	0		0	0	0	0	0	0	0	0	0	0	0	0	0	0	0	0	0	0	0	0	0	0	0	0	0	0	0	0	0	0	0	0	0	0	0	0	0	0	0	0	0	0	0	0	0	0	0	0	0	0	0	0	0	0	0	0	0	0	0	0	0	0	0	0	0	0.01333	0	0	0	0	0	0	0	0	0	0	0	0	0	0	0	0	0
chr1	231020117	G	A	rs767532073	FAM89A	32	0.652	0.0001024						0	0	0	0.000186	0	0	0		0	0	0	0	0	0	0	0	0	0	0	0	0	0	0	0	0	0	0	0	0	0	0	0	0	0	0	0	0	0	0	0	0	0	0	0	0	0	0	0	0	0	0	0	0	0	0	0	0	0	0	0	0	0	0	0	0.002577	0	0	0	0	0	0	0	0	0	0	0.002793	0	0	0	0	0	0	0	0	0	0	0	0	0	0	0
chr1	231266382	C	T	rs886046090	GNPAT	25.7	0.707	0.0001024						0	0	0	0.000186	0	0	0		0	0	0	0	0	0	0	0	0	0	0	0	0	0	0	0	0	0	0	0	0	0	0	0	0	0	0	0	0	0	0	0	0	0.002874	0	0	0	0	0	0	0	0	0	0	0	0	0	0	0	0	0	0	0.003247	0	0	0	0	0	0	0	0	0	0	0	0	0	0	0	0	0	0	0	0	0	0	0	0	0	0	0	0	0	0
chr1	232514465	A	G		SIPA1L2	27.8	0.692	0.0001536						0	0	0	0.000278	0	0	0		0	0	0	0	0	0	0	0	0	0	0	0	0	0	0	0	0	0	0	0	0	0	0	0	0	0	0	0	0	0	0	0	0	0	0	0	0.008929	0	0	0	0	0	0	0	0	0	0	0	0	0	0	0	0	0	0	0	0	0	0	0	0	0	0	0	0	0	0	0	0	0	0	0	0	0	0	0	0	0	0	0	0	0	0
chr1	233000435	G	A	rs201255337	PCNX2	29.3	0.655	0.0004607						0	0.000709	0	0.00065	0	0	0.000277		0	0	0	0	0	0	0	0	0	0	0	0	0	0	0	0	0	0	0	0	0	0	0	0.003106	0	0	0	0	0	0	0	0	0	0	0	0	0	0.002732	0	0	0	0	0	0	0	0.006135	0	0	0	0	0	0.003106	0	0	0.002994	0.003049	0	0	0	0	0	0	0	0	0	0.006667	0	0	0	0	0	0	0	0.004425	0	0	0	0	0	0	0	0	0
chr1	233054340	T	A	rs753836091	PCNX2	27.9	0.654	0.0002048						0	0	0	0.000371	0	0	0		0	0	0	0	0	0	0	0	0	0	0	0	0	0	0	0	0	0	0	0	0	0	0	0	0	0	0	0	0	0	0	0	0	0	0	0	0	0	0	0	0	0	0	0.003968	0	0	0	0	0	0	0.0102	0	0	0	0	0	0	0	0	0	0	0	0	0	0	0	0	0	0	0	0	0	0	0	0	0	0	0	0	0	0	0	0
chr1	233353860	T	C	rs142222347	MAP3K21	27.5	0.88	0.0002048						0	0	0	0.000278	0	0.001096	0		0	0	0	0	0	0	0	0	0	0	0	0	0	0	0	0	0	0	0	0	0	0	0	0	0	0	0	0	0	0	0.01316	0	0	0	0	0	0	0	0	0	0	0	0	0	0	0	0	0	0	0	0	0	0	0	0	0	0	0	0	0	0	0	0	0	0	0	0	0	0	0	0	0	0	0	0	0	0.003968	0	0	0	0	0	0
chr1	233354997	A	G	rs751102005	MAP3K21	25.6	0.645	0.0003071						0	0	0	0.000464	0	0	0.000277		0	0	0	0	0	0	0	0	0	0	0	0	0	0	0	0	0	0	0	0	0	0	0	0	0	0.003086	0	0	0	0	0	0	0	0	0	0	0	0.01093	0	0	0	0	0	0	0	0	0	0	0	0	0	0	0	0	0	0	0	0	0	0	0	0	0	0	0	0	0	0	0	0	0	0.00365	0	0	0	0	0	0	0	0	0	0	0
chr1	234391666	G	A	rs560732693	TARBP1	32	0.689	0.0003071						0.000839	0.000709	0	0.000278	0	0	0		0	0	0	0	0	0.006849	0	0	0	0	0	0	0	0	0	0	0	0	0	0	0	0	0	0	0	0	0	0	0	0	0	0	0	0	0	0	0	0	0	0	0	0	0	0	0	0	0.006098	0	0	0.003125	0	0	0	0	0	0	0	0	0	0.006329	0	0	0	0	0	0	0	0	0	0	0	0	0	0	0	0	0	0	0	0	0	0	0
chr1	235131930	A	T		RBM34	27.8	0.902	0.0003071						0.000839	0	0	0.000464	0	0	0		0	0.008333	0	0	0	0	0	0	0	0	0	0	0	0	0	0	0	0	0	0	0	0	0	0	0	0	0	0	0	0	0	0	0.01064	0	0	0.00641	0	0	0	0	0	0	0	0	0	0	0	0	0	0	0	0	0	0	0	0	0	0	0	0	0	0	0	0	0	0	0	0	0	0	0	0	0	0	0	0	0	0	0	0	0	0	0
chr1	232999300	C	T	rs756212337	PCNX2	25.2	0.826	0.0001024						0	0	0	0	0	0.002193	0		0	0	0	0	0	0	0	0	0	0	0	0	0	0	0	0	0	0	0	0	0	0	0	0	0	0	0	0	0	0	0	0	0	0	0	0	0	0	0	0	0	0	0	0	0	0	0	0	0	0	0	0	0	0	0	0	0	0	0	0	0	0	0	0	0	0	0	0	0	0	0	0	0	0	0	0	0	0.009709	0	0	0	0	0
chr1	232999319	G	A	rs1003486654	PCNX2	28.6	0.704	0.0001024						0	0	0	0.000186	0	0	0		0	0	0	0	0	0	0	0	0	0	0	0	0	0	0	0	0	0	0	0	0	0	0	0	0	0	0	0	0	0	0	0	0	0	0	0	0	0	0	0	0	0	0	0	0	0	0	0	0	0	0	0	0	0	0	0	0	0	0	0	0	0	0	0	0	0	0	0	0	0	0	0	0	0.00885	0	0	0	0	0	0	0	0	0
chr1	233000439	C	T	rs201078893	PCNX2	27	0.72	0.0001024						0	0.000709	0	9.28e-05	0	0	0		0	0	0	0	0	0	0	0	0	0	0	0	0	0	0	0	0	0	0	0	0	0	0	0	0	0	0	0	0	0	0	0	0	0	0	0	0	0	0	0	0	0	0	0	0	0	0	0	0	0	0	0	0	0	0	0	0	0	0	0.006329	0	0	0	0	0	0	0	0	0	0	0	0	0	0.004425	0	0	0	0	0	0	0	0	0
chr1	233353935	C	T	rs367916222	MAP3K21	25.5	0.688	0.0001024						0	0	0	0.000186	0	0	0		0	0	0	0	0	0	0	0	0	0	0	0	0	0	0	0	0	0	0	0	0	0	0	0	0	0	0	0	0	0	0	0	0	0	0	0.003205	0	0	0	0	0	0	0	0	0	0	0	0	0	0	0	0	0.003247	0	0	0	0	0	0	0	0	0	0	0	0	0	0	0	0	0	0	0	0	0	0	0	0	0	0	0	0	0	0
chr1	234320140	C	A	rs776288448	SLC35F3	26.3	0.821	0.0001024						0	0	0	0.000186	0	0	0		0	0	0	0	0	0	0	0	0	0	0	0	0	0	0	0	0	0	0	0	0	0	0	0	0	0	0	0	0	0	0	0	0	0	0	0	0	0	0	0	0	0	0	0.007937	0	0	0	0	0	0	0	0	0	0	0	0	0	0	0	0	0	0	0	0	0	0	0	0	0	0	0	0	0	0	0	0	0	0	0	0	0	0	0
chr1	235135686	C	G	rs779268292	RBM34	23.6	0.714	0.0003071						0	0.000709	0	0.000464	0	0	0		0	0	0	0	0	0	0	0	0	0	0	0	0	0	0	0	0	0	0	0	0	0	0	0	0	0	0	0	0	0	0	0	0	0	0	0	0	0	0	0	0	0	0	0	0	0	0	0	0	0	0	0.003106	0	0	0	0	0	0	0	0.006329	0	0.0125	0	0	0	0	0	0	0	0	0	0	0	0	0	0	0	0	0	0	0	0	0
chr1	235335311	A	G		GGPS1	27.7	0.737	0.0002559						0	0	0	0	0	0	0.001386		0	0	0	0	0	0	0	0	0.01524	0	0	0	0	0	0	0	0	0	0	0	0	0	0	0	0	0	0	0	0	0	0	0	0	0	0	0	0	0	0	0	0	0	0	0	0	0	0	0	0	0	0	0	0	0	0	0	0	0	0	0	0	0	0	0	0	0	0	0	0	0	0	0	0	0	0	0	0	0	0	0	0	0	0
chr1	235436571	T	C	rs1336710867	TBCE	26.8	0.834	0.0005119						0.004195	0.000709	0	0.000371	0	0	0		0.005556	0	0.005435	0.009036	0	0	0	0	0	0	0	0	0	0	0	0	0	0	0	0	0	0	0	0	0	0	0	0	0	0	0	0	0	0	0.009091	0.00641	0.002976	0	0	0	0	0	0	0	0	0	0	0	0	0	0	0	0.003247	0	0	0	0	0	0	0	0	0	0	0	0	0	0	0	0	0	0	0	0	0	0	0	0	0	0	0	0	0	0
chr1	235494774	C	A	rs747843065	B3GALNT2	25.1	0.868	0.0003583						0	0.000709	0	0.000557	0	0	0		0	0	0	0	0	0	0	0	0	0	0	0	0	0	0	0	0	0	0	0	0	0	0	0	0	0	0	0	0	0	0	0	0	0	0	0	0	0	0	0.003106	0	0	0	0	0	0	0	0	0	0.003125	0	0	0	0	0	0.003049	0.002577	0.006494	0	0	0	0	0	0	0	0	0	0	0	0	0	0	0.003165	0	0	0	0	0	0	0	0	0	0
chr1	235677504	G	A	rs777772931	LYST	27.5	0.674	0.0003071						0.004195	0	0.000945	0	0	0	0		0.02222	0	0	0	0	0	0.007692	0	0	0	0	0	0	0	0	0	0	0	0.006098	0	0	0	0	0	0	0	0	0	0	0	0	0	0	0	0	0	0	0	0	0	0	0	0	0	0	0	0	0	0	0	0	0	0	0	0	0	0	0	0	0	0	0	0	0	0	0	0	0	0	0	0	0	0	0	0	0	0	0	0	0	0	0	0
chr1	235712086	T	C	rs375053252	LYST	29.9	0.864	0.0002048						0	0	0	0.000186	0	0	0.000277		0	0	0	0	0	0	0	0	0.003049	0	0	0	0	0	0	0	0	0	0	0	0	0	0	0	0	0	0	0	0	0	0	0	0	0.002874	0	0	0	0	0	0	0	0	0	0	0	0	0	0	0	0	0	0.003106	0	0	0	0	0	0	0	0	0	0	0	0	0	0	0	0	0	0	0	0	0	0	0	0	0	0	0	0	0	0	0.01
chr1	235715264	C	A		LYST	28.3	0.691	0.0002048	Y					0	0	0	0	0.01266	0	0	TB_NT	0	0	0	0	0	0	0	0	0	0	0	0	0	0	0	0	0	0	0	0	0	0	0	0	0	0	0	0	0	0	0	0	0	0	0	0	0	0	0	0	0	0	0	0	0	0	0	0	0	0	0	0	0	0	0	0	0	0	0	0	0	0	0	0	0	0	0	0	0	0	0	0	0	0	0	0	0	0	0	0.01266	0	0	0
chr1	235977938	C	T	rs540879203	NID1	24.9	0.751	0.0015356						0.00755	0.000709	0.003781	0.000835	0	0	0.001663		0.005556	0	0	0.01807	0	0	0.01538	0.008929	0	0	0	0	0.00303	0	0	0	0	0.02206	0	0	0	0	0	0	0	0	0	0.01205	0.01136	0	0	0	0.003546	0	0.009091	0	0	0.002732	0	0	0	0	0	0	0.003067	0	0	0	0	0	0	0	0.003247	0	0	0	0	0.006494	0	0	0	0	0	0	0	0	0	0	0	0	0	0.00365	0	0.004425	0.008065	0	0	0	0	0	0	0	0
chr1	235980532	C	T	rs749137007	NID1	24.9	0.751	0.0001536						0	0	0	0.000186	0	0	0.000277		0	0	0	0	0	0	0	0	0	0	0.004032	0	0	0	0	0	0	0	0	0	0	0	0	0	0	0	0	0	0	0	0	0	0	0	0	0	0	0	0	0	0	0	0	0	0	0	0	0	0	0	0	0	0	0	0	0	0	0	0	0	0.008475	0	0	0	0	0	0	0	0.003086	0	0	0	0	0	0	0	0	0	0	0	0	0	0
chr1	235980571	C	A	rs1657408149	NID1	23.3	0.647	0.0001536						0	0	0	0	0	0	0.000832		0	0	0	0	0	0	0	0	0	0	0	0	0	0	0	0	0	0	0	0	0	0	0	0	0	0.006173	0	0.003012	0	0	0	0	0	0	0	0	0	0	0	0	0	0	0	0	0	0	0	0	0	0	0	0	0	0	0	0	0	0	0	0	0	0	0	0	0	0	0	0	0	0	0	0	0	0	0	0	0	0	0	0	0	0	0
chr1	235981671	C	T	rs772392116	NID1	32	0.803	0.0002048						0	0	0	0.000371	0	0	0		0	0	0	0	0	0	0	0	0	0	0	0	0	0	0	0	0	0	0	0	0	0	0	0	0	0	0	0	0	0	0	0	0	0	0	0	0	0	0	0	0	0	0	0	0	0	0	0	0	0	0	0	0	0	0	0	0	0	0	0	0	0	0.003086	0	0	0	0	0	0.009259	0	0	0	0	0	0	0	0	0	0	0	0	0	0
chr1	235981704	A	G	rs760382326	NID1	27.7	0.815	0.0002559						0	0.002837	0	9.28e-05	0	0	0		0	0	0	0	0	0	0	0	0	0	0	0	0	0	0	0	0	0	0	0	0	0	0	0	0	0	0	0	0	0	0	0	0	0	0	0	0	0	0	0	0	0	0	0	0	0	0	0	0	0	0	0	0	0	0	0	0.002577	0	0	0	0	0	0	0	0	0	0	0	0	0	0	0	0.01266	0	0	0	0	0	0	0	0	0	0
chr1	236032445	A	G	rs758402340	NID1	31	0.827	0.0001536						0	0	0	0.000186	0	0	0.000277		0	0	0	0	0	0	0	0	0	0	0	0	0	0	0	0	0	0	0	0	0	0	0	0	0	0	0.003086	0	0	0	0	0	0	0	0	0	0	0	0	0	0	0	0	0	0	0	0	0	0	0	0	0	0	0	0	0	0	0.006494	0	0	0	0	0	0	0	0	0	0	0	0	0	0	0	0	0	0	0	0	0	0	0	0	0
chr1	236038223	G	A	rs142155830	NID1	26.8	0.659	0.0018939						0	0.002128	0.002836	0.001021	0	0	0.004989		0	0	0	0	0	0	0	0.008929	0.006098	0.006757	0.004032	0.005814	0.00303	0	0	0	0	0	0	0	0	0	0.01562	0.003106	0.01695	0.009259	0	0.009036	0	0.02027	0	0.009434	0	0.005747	0	0	0	0.002732	0	0	0	0	0	0.003968	0.003067	0	0	0	0.006329	0	0	0	0	0	0	0	0.005155	0	0	0	0	0.003125	0	0	0	0	0	0	0	0	0.003497	0	0.006329	0	0	0	0	0	0	0	0	0	0
chr1	236604088	G	A	rs752559522	HEATR1	32	0.644	0.0001536						0	0	0	0.000186	0	0	0		0	0	0	0	0	0	0	0	0	0	0	0	0	0	0	0	0	0	0	0	0	0	0	0	0	0	0	0	0	0	0	0	0	0	0	0	0	0	0	0	0	0	0	0	0.003067	0	0	0	0	0	0	0	0	0	0	0	0	0	0.002646	0	0	0	0	0	0	0	0	0	0	0	0	0	0	0	0	0	0	0	0	0	0	0	0
chr1	236742950	T	A	rs376144003	ACTN2	29.7	0.692	0.0002048						0	0.000709	0	9.28e-05	0	0	0.000554		0	0	0	0	0	0	0	0	0	0	0	0	0.006061	0	0	0	0	0	0	0	0	0	0	0	0	0	0	0	0	0	0	0	0.003546	0	0.009091	0	0	0	0	0	0	0	0	0	0	0	0	0	0	0	0	0	0	0	0	0	0	0	0	0	0	0	0	0	0	0	0	0	0	0	0	0	0	0	0	0	0	0	0	0	0	0	0
chr1	236762563	G	T	rs754834889	ACTN2	27.3	0.757	0.0001536						0	0.000709	0	0.000186	0	0	0		0	0	0	0	0	0	0	0	0	0	0	0	0	0	0	0	0	0	0	0	0	0	0	0	0	0	0	0	0	0	0	0	0	0.002874	0	0	0	0	0	0	0	0	0	0	0	0	0	0	0	0	0	0	0	0	0	0	0	0	0	0	0	0	0	0	0	0	0.007463	0	0	0.006849	0	0	0	0	0	0	0	0	0	0	0	0	0
chr1	236850485	T	C	rs767156705	MTR	27.8	0.922	0.0001536						0	0	0	0.000278	0	0	0		0	0	0	0	0	0	0	0	0	0	0	0	0	0	0	0	0	0	0	0	0	0	0	0	0	0	0	0	0	0	0	0	0	0	0	0	0	0	0	0	0	0	0	0	0	0	0	0	0	0	0.006803	0	0	0.003185	0	0	0	0	0	0	0	0	0	0	0	0	0	0	0	0	0	0	0	0	0	0	0	0	0	0	0	0	0
chr1	236862285	C	T	rs766018906	MTR	27.1	0.718	0.0002048						0	0.002128	0	9.28e-05	0	0	0		0	0	0	0	0	0	0	0	0	0	0	0	0	0	0	0	0	0	0	0	0	0	0	0	0	0	0	0	0	0	0	0	0	0	0	0	0	0.002732	0	0	0	0	0	0	0	0	0	0	0	0	0	0	0	0	0	0	0	0	0	0	0	0	0	0	0	0.02	0	0	0	0	0	0	0	0	0	0	0	0	0	0	0	0	0
chr1	236889220	A	G	rs1416094227	MTR	31	0.731	0.0001536						0	0	0	0	0	0	0.000832		0	0	0	0	0	0	0	0	0	0	0	0	0	0	0.01042	0	0	0	0	0	0	0	0	0	0	0	0	0	0	0	0	0	0	0	0	0	0	0	0	0	0	0	0	0	0	0	0	0	0	0	0	0	0	0	0	0	0	0	0	0	0	0	0	0	0	0	0	0	0	0	0	0	0	0	0	0	0	0	0	0	0	0	0
chr1	236889244	A	G	rs773190246	MTR	29.6	0.728	0.0002048						0	0	0.003781	0	0	0	0		0	0	0	0	0	0	0	0	0	0	0	0	0	0	0	0	0	0	0	0	0	0	0	0	0	0	0	0	0.04545	0	0	0	0	0	0	0	0	0	0	0	0	0	0	0	0	0	0	0	0	0	0	0	0	0	0	0	0	0	0	0	0	0	0	0	0	0	0	0	0	0	0	0	0	0	0	0	0	0	0	0	0	0	0
chr1	236895364	G	T		MTR	27	0.735	0.0001536						0	0.000709	0	0.000186	0	0	0		0	0	0	0	0	0	0	0	0	0	0	0	0	0	0	0	0	0	0	0	0	0	0	0	0	0	0	0	0	0	0	0	0	0	0	0	0	0	0	0	0	0.007463	0	0.007937	0	0	0	0	0	0	0	0	0	0	0	0	0	0	0	0	0	0	0	0	0	0	0	0	0	0	0	0	0	0	0	0	0	0	0	0	0	0	0
chr1	236895451	C	T	rs751671789	MTR	25.4	0.692	0.0003583						0	0.000709	0	0.000464	0	0	0.000277		0	0	0	0	0	0	0	0	0	0	0	0	0	0	0	0	0.004464	0	0	0	0	0	0	0	0	0	0	0	0	0	0	0	0	0	0	0	0	0	0	0	0	0	0	0.007937	0	0	0	0	0.003165	0	0	0	0	0	0	0	0	0	0.002646	0	0	0	0	0	0	0	0	0	0	0	0	0	0.003165	0.004425	0	0	0	0	0	0	0	0	0
chr1	237423135	C	T	rs551099887	RYR2	24.3	0.662	0.0002048						0	0	0	0.000186	0.003165	0	0		0	0	0	0	0	0	0	0	0	0	0	0	0	0	0	0	0	0	0	0	0	0	0	0	0	0	0	0	0	0	0	0	0	0	0	0	0	0	0	0	0	0	0	0	0	0	0	0	0	0	0	0	0	0	0	0.003049	0	0	0	0	0	0	0	0	0	0	0	0.002793	0	0	0	0	0	0	0	0	0	0	0	0.003165	0	0	0
chr1	237454551	C	T	rs766420655	RYR2	24.4	0.86	0.0001536						0	0	0	0.000186	0	0	0		0	0	0	0	0	0	0	0	0	0	0	0	0	0	0	0	0	0	0	0	0	0	0	0	0	0	0	0	0	0	0	0	0	0	0	0	0	0	0	0.006211	0	0	0	0	0	0	0	0	0	0	0	0	0	0	0	0	0	0	0	0	0	0	0	0	0	0	0	0	0	0	0	0	0	0	0	0	0	0	0	0	0	0	0
chr1	237548562	G	A	rs149514924	RYR2	23.2	0.696	0.0002048						0	0	0	0.000371	0	0	0		0	0	0	0	0	0	0	0	0	0	0	0	0	0	0	0	0	0	0	0	0	0	0	0	0	0	0	0	0	0	0	0	0	0	0	0.01282	0	0	0	0	0	0	0	0	0	0	0	0	0	0	0	0	0	0	0	0	0	0	0	0	0	0	0	0	0	0	0	0	0	0	0	0	0	0	0	0	0	0	0	0	0	0	0
chr1	237550628	C	T	rs533330664	RYR2	23.3	0.678	0.0013821						0	0.002837	0	0.001578	0	0.003289	0.000832		0	0	0	0	0	0	0	0	0	0	0	0	0	0	0.003472	0	0.004464	0	0	0	0	0	0	0	0	0	0	0.003012	0	0	0	0	0	0.005747	0	0.009615	0	0	0	0	0	0	0	0	0	0.003067	0	0	0.003165	0	0	0	0.006494	0	0.005988	0.003049	0	0	0.002646	0.01266	0	0	0	0	0	0.01333	0	0.002793	0	0	0	0.01095	0	0	0	0	0.003968	0	0	0	0.02632	0	0
chr1	237610771	C	G	rs778783933	RYR2	24.5	0.84	0.0006143						0	0	0	0.00065	0	0	0.001386		0	0	0	0	0	0	0	0	0	0.006757	0.008065	0	0	0.007937	0	0	0	0	0	0	0	0	0	0	0	0	0	0	0	0	0	0	0	0	0	0	0	0.002732	0	0	0	0	0	0	0	0	0	0	0	0	0	0.01863	0	0	0	0	0	0	0	0	0	0	0	0	0	0	0	0	0	0	0	0	0	0	0	0	0	0	0	0	0	0	0
chr1	237610982	A	G	rs775882877	RYR2	32	0.785	0.0001536						0	0	0	0.000278	0	0	0		0	0	0	0	0	0	0	0	0	0	0	0	0	0	0	0	0	0	0	0	0	0	0	0	0	0	0	0	0	0	0	0	0	0	0	0	0	0	0	0	0	0	0	0	0	0.009202	0	0	0	0	0	0	0	0	0	0	0	0	0	0	0	0	0	0	0	0	0	0	0	0	0	0	0	0	0	0	0	0	0	0	0	0	0
chr1	237654401	C	T	rs1259240846	RYR2	26.3	0.655	0.0001536						0.002517	0	0	0	0	0	0		0.01667	0	0	0	0	0	0	0	0	0	0	0	0	0	0	0	0	0	0	0	0	0	0	0	0	0	0	0	0	0	0	0	0	0	0	0	0	0	0	0	0	0	0	0	0	0	0	0	0	0	0	0	0	0	0	0	0	0	0	0	0	0	0	0	0	0	0	0	0	0	0	0	0	0	0	0	0	0	0	0	0	0	0
chr1	237674814	T	G	rs550691734	RYR2	28.7	0.88	0.0002048						0	0	0	0.000371	0	0	0		0	0	0	0	0	0	0	0	0	0	0	0	0	0	0	0	0	0	0	0	0	0	0	0	0	0	0	0	0	0	0	0	0	0	0	0	0	0	0	0	0	0	0	0.007937	0	0	0	0	0	0	0	0	0	0	0	0	0	0.003247	0	0	0	0	0	0	0	0	0	0	0	0	0	0	0	0.004425	0	0	0	0	0	0	0	0	0
chr1	237759848	T	A	rs397516504	RYR2	25.9	0.749	0.0003071						0.000839	0	0	0.000371	0	0	0.000277		0	0	0.005435	0	0	0	0	0	0	0	0	0	0.00303	0	0	0	0	0	0	0	0	0	0	0	0	0	0	0	0	0	0.004386	0	0	0	0	0	0	0	0	0.003106	0	0	0	0	0	0	0	0	0.003165	0	0	0	0	0	0	0	0	0	0	0	0.008475	0	0	0	0	0	0	0	0	0	0	0	0	0	0	0	0	0	0	0	0	0	0
chr1	237784139	A	C	rs750908017	RYR2	26.5	0.823	0.0005631						0	0	0	0.000928	0	0	0.000277		0	0	0	0	0	0	0	0	0	0	0	0	0	0	0	0	0	0	0	0	0	0	0	0	0	0	0.003086	0	0	0	0	0	0.003546	0	0	0	0	0	0	0	0	0	0	0	0	0	0	0	0	0.003125	0	0.006211	0.003247	0.006369	0	0.003049	0	0	0	0	0	0	0	0	0	0	0	0	0	0	0.003497	0.00365	0	0	0	0	0	0	0	0	0	0	0
chr1	237885466	A	C	rs1361289319	ZP4	24.2	0.809	0.0003071						0	0	0	0	0	0.006579	0		0	0	0	0	0	0	0	0	0	0	0	0	0	0	0	0	0	0	0	0	0	0	0	0	0	0	0	0	0	0	0	0	0	0	0	0	0	0	0	0	0	0	0	0	0	0	0	0	0	0	0	0	0	0	0	0	0	0	0	0	0	0	0	0	0	0	0	0	0	0	0	0	0	0	0	0	0.0119	0.01456	0	0	0	0	0
chr1	237886781	T	C	rs36017138	ZP4	24.6	0.715	0.0031736						0.001678	0.001418	0.000945	0.003434	0	0	0.005543		0.005556	0	0	0	0	0	0.007692	0.008929	0	0.006757	0	0	0.00303	0.007937	0.003472	0	0	0	0.006098	0	0	0	0.03125	0	0.008475	0.01235	0.01235	0.009036	0	0	0	0	0.007092	0.008621	0.009091	0.00641	0	0.005464	0	0.009317	0	0	0	0	0.006135	0	0.01829	0	0	0.003125	0.003401	0.009317	0.003247	0	0	0	0	0	0.002646	0	0	0	0.003086	0.003571	0	0	0	0.002793	0	0.006849	0.003497	0.0146	0.003165	0.004425	0	0	0	0	0	0	0	0	0
chr1	235342117	A	G	rs1189539695	GGPS1	28.9	0.69	0.0001024						0	0	0	0.000186	0	0	0		0	0	0	0	0	0	0	0	0	0	0	0	0	0	0	0	0	0	0	0	0	0	0	0	0	0	0	0	0	0	0	0	0	0	0	0	0	0	0	0	0	0	0	0	0	0	0	0.00625	0	0	0	0	0	0	0	0	0	0	0	0	0	0	0	0	0	0	0	0	0	0	0	0	0	0	0	0	0	0	0	0	0	0	0
chr1	235709191	T	C		LYST	31	0.852	0.0001024	Y					0	0	0	0	0	0	0.000554		0	0	0	0	0	0	0	0	0	0	0	0	0	0	0	0	0.008929	0	0	0	0	0	0	0	0	0	0	0	0	0	0	0	0	0	0	0	0	0	0	0	0	0	0	0	0	0	0	0	0	0	0	0	0	0	0	0	0	0	0	0	0	0	0	0	0	0	0	0	0	0	0	0	0	0	0	0	0	0	0	0	0	0	0
chr1	235724111	G	A	rs1663633297	LYST	32	0.806	0.0001024						0	0	0	0.000186	0	0	0		0	0	0	0	0	0	0	0	0	0	0	0	0	0	0	0	0	0	0	0	0	0	0	0	0	0	0	0	0	0	0	0	0	0	0	0	0	0	0	0	0	0	0	0	0	0	0	0	0	0	0	0	0	0	0	0	0	0	0	0	0	0	0	0	0	0	0	0	0.006173	0	0	0	0	0	0	0	0	0	0	0	0	0	0
chr1	235977959	C	T	rs144862964	NID1	26.3	0.816	0.0001024						0	0	0	0	0	0	0.000554		0	0	0	0	0	0	0	0	0	0	0	0	0	0	0	0	0	0	0	0	0	0	0	0	0	0.006173	0	0	0	0	0	0	0	0	0	0	0	0	0	0	0	0	0	0	0	0	0	0	0	0	0	0	0	0	0	0	0	0	0	0	0	0	0	0	0	0	0	0	0	0	0	0	0	0	0	0	0	0	0	0	0	0	0
chr1	235981684	C	T	rs762185902	NID1	25.4	0.93	0.0001024						0	0	0.000945	9.28e-05	0	0	0		0	0	0	0	0	0	0	0	0	0	0	0	0	0	0	0	0	0.007353	0	0	0	0	0	0	0	0	0	0	0	0	0	0	0	0	0	0	0	0	0.003311	0	0	0	0	0	0	0	0	0	0	0	0	0	0	0	0	0	0	0	0	0	0	0	0	0	0	0	0	0	0	0	0	0	0	0	0	0	0	0	0	0	0	0	0
chr1	235981765	C	G	rs781082917	NID1	25.5	0.978	0.0001024						0	0	0	9.28e-05	0	0	0.000277		0	0	0	0	0	0	0	0	0	0	0	0	0	0	0	0	0	0	0	0	0	0	0	0	0	0.003086	0	0	0	0	0	0	0	0	0	0	0	0	0	0	0	0	0	0	0	0	0	0	0	0	0	0	0	0	0	0	0	0	0	0	0	0	0.003086	0	0	0	0	0	0	0	0	0	0	0	0	0	0	0	0	0	0	0	0
chr1	235993755	C	T	rs1657834291	NID1	23.9	0.898	0.0001024						0.001678	0	0	0	0	0	0		0	0	0	0.006024	0	0	0	0	0	0	0	0	0	0	0	0	0	0	0	0	0	0	0	0	0	0	0	0	0	0	0	0	0	0	0	0	0	0	0	0	0	0	0	0	0	0	0	0	0	0	0	0	0	0	0	0	0	0	0	0	0	0	0	0	0	0	0	0	0	0	0	0	0	0	0	0	0	0	0	0	0	0	0
chr1	236013515	T	C	rs533869755	NID1	24.6	0.773	0.0001024						0	0	0	0.000186	0	0	0		0	0	0	0	0	0	0	0	0	0	0	0	0	0	0	0	0	0	0	0	0	0	0	0	0	0	0	0	0	0	0	0	0	0.002874	0	0	0	0	0	0	0	0	0	0	0	0	0	0	0	0	0	0	0	0	0	0	0	0	0	0	0	0	0	0	0	0	0	0	0.003086	0	0	0	0	0	0	0	0	0	0	0	0	0	0
chr1	236179940	G	A	rs148458111	GPR137B	28	0.674	0.0001024						0	0	0	0.000186	0	0	0		0	0	0	0	0	0	0	0	0	0	0	0	0	0	0	0	0	0	0	0	0	0	0	0	0	0	0	0	0	0	0	0	0	0	0	0	0	0	0	0	0	0	0	0	0	0	0	0	0	0	0	0	0	0	0	0	0	0	0	0	0	0	0	0	0	0	0	0.002793	0	0	0	0	0	0.004425	0	0	0	0	0	0	0	0	0
chr1	236737171	A	G		ACTN2	32	0.674	0.0001024	Y					0	0	0	0.000186	0	0	0		0	0	0	0	0	0	0	0	0	0	0	0	0	0	0	0	0	0	0	0	0	0	0	0	0	0	0	0	0	0	0	0	0	0	0	0	0	0	0	0	0	0	0	0	0	0	0	0	0	0	0	0	0	0	0	0	0	0	0	0	0	0	0	0	0	0	0	0	0	0	0	0	0	0.00885	0	0	0	0	0	0	0	0	0
chr1	236742962	G	A	rs778538969	ACTN2	29.4	0.721	0.0001024						0	0	0	0.000186	0	0	0		0	0	0	0	0	0	0	0	0	0	0	0	0	0	0	0	0	0	0	0	0	0	0	0	0	0	0	0	0	0	0	0	0	0	0	0	0	0	0	0	0	0	0	0	0	0	0	0	0	0	0	0	0	0	0	0	0	0	0	0	0	0	0.006173	0	0	0	0	0	0	0	0	0	0	0	0	0	0	0	0	0	0	0	0
chr1	236863518	A	G		MTR	26.2	0.864	0.0001024						0	0	0	0	0	0	0.000554		0	0	0	0	0	0	0	0	0	0	0	0	0.006061	0	0	0	0	0	0	0	0	0	0	0	0	0	0	0	0	0	0	0	0	0	0	0	0	0	0	0	0	0	0	0	0	0	0	0	0	0	0	0	0	0	0	0	0	0	0	0	0	0	0	0	0	0	0	0	0	0	0	0	0	0	0	0	0	0	0	0	0	0	0
chr1	237270497	G	A	rs370488091	RYR2	33	0.679	0.0001024						0	0	0	0.000186	0	0	0		0	0	0	0	0	0	0	0	0	0	0	0	0	0	0	0	0	0	0	0	0	0	0	0	0	0	0	0	0	0	0	0	0	0	0	0	0	0	0	0	0	0	0	0	0	0	0	0	0	0	0	0	0	0	0	0	0.002577	0	0	0	0	0	0	0	0	0	0	0	0	0	0	0	0	0.004425	0	0	0	0	0	0	0	0	0
chr1	237496708	A	G		RYR2	29.4	0.811	0.0001024						0	0	0.00189	0	0	0	0		0	0	0	0	0	0	0	0	0	0	0	0	0	0	0	0	0	0.007353	0.006098	0	0	0	0	0	0	0	0	0	0	0	0	0	0	0	0	0	0	0	0	0	0	0	0	0	0	0	0	0	0	0	0	0	0	0	0	0	0	0	0	0	0	0	0	0	0	0	0	0	0	0	0	0	0	0	0	0	0	0	0	0	0	0	0
chr1	237500864	G	T		RYR2	27.8	0.78	0.0001024	Y					0	0	0	0.000186	0	0	0		0	0	0	0	0	0	0	0	0	0	0	0	0	0	0	0	0	0	0	0	0	0	0	0	0	0	0	0	0	0	0	0	0	0	0	0	0	0	0	0	0	0	0	0	0	0	0	0	0	0	0	0.006211	0	0	0	0	0	0	0	0	0	0	0	0	0	0	0	0	0	0	0	0	0	0	0	0	0	0	0	0	0	0	0
chr1	237548486	C	T	rs938173349	RYR2	24.3	0.848	0.0001024						0	0	0	0.000186	0	0	0		0	0	0	0	0	0	0	0	0	0	0	0	0	0	0	0	0	0	0	0	0	0	0	0	0	0	0	0	0	0	0	0	0	0	0	0	0	0	0	0.006211	0	0	0	0	0	0	0	0	0	0	0	0	0	0	0	0	0	0	0	0	0	0	0	0	0	0	0	0	0	0	0	0	0	0	0	0	0	0	0	0	0	0	0
chr1	237548561	C	T	rs777740439	RYR2	24.9	0.757	0.0001024						0	0	0	0.000186	0	0	0		0	0	0	0	0	0	0	0	0	0	0	0	0	0	0	0	0	0	0	0	0	0	0	0	0	0	0	0	0	0	0	0	0	0	0	0	0	0	0	0	0	0	0	0	0	0	0	0	0	0.00625	0	0	0	0	0	0	0	0	0	0	0	0	0	0	0	0	0	0	0	0	0	0	0	0	0	0	0	0	0	0	0	0	0
chr1	237550599	G	A	rs773781713	RYR2	24	0.729	0.0001024						0	0	0.00189	0	0	0	0		0	0	0	0	0	0	0	0	0	0	0	0	0	0	0	0	0	0	0	0	0	0.01351	0	0	0	0	0	0	0	0	0	0	0	0	0	0	0	0	0	0	0	0	0	0	0	0	0	0	0	0	0	0	0	0	0	0	0	0	0	0	0	0	0	0	0	0	0	0	0	0	0	0	0	0	0	0	0	0	0	0	0	0	0
chr1	237617332	G	A	rs370568809	RYR2	31	0.683	0.0001024						0	0	0	0.000186	0	0	0		0	0	0	0	0	0	0	0	0	0	0	0	0	0	0	0	0	0	0	0	0	0	0	0	0	0	0	0	0	0	0	0	0	0	0	0	0	0	0	0	0	0	0	0	0	0	0	0	0	0	0	0.006211	0	0	0	0	0	0	0	0	0	0	0	0	0	0	0	0	0	0	0	0	0	0	0	0	0	0	0	0	0	0	0
chr1	237627960	C	T	rs370331492	RYR2	24.1	0.805	0.0001024						0	0.000709	0	0	0	0.001096	0		0	0	0	0	0	0	0	0	0	0	0	0	0	0	0	0	0	0	0	0	0	0	0	0	0	0	0	0	0	0	0	0.009434	0	0	0	0	0	0	0	0	0	0	0	0	0	0	0	0	0	0	0	0	0	0	0	0	0	0	0	0	0	0	0	0	0	0	0	0	0	0	0	0	0	0	0	0	0	0.004854	0	0	0	0	0
chr1	237648518	G	C	rs1398885135	RYR2	29.7	0.715	0.0001024						0	0.000709	0	9.28e-05	0	0	0		0	0	0	0	0	0	0	0	0	0	0	0	0	0	0	0	0	0	0	0	0	0	0	0	0	0	0	0	0	0	0	0	0	0	0	0	0	0	0	0	0	0	0	0	0	0	0	0	0	0	0	0	0	0	0	0	0	0	0	0	0	0	0	0	0	0	0.007463	0	0	0	0	0.00365	0	0	0	0	0	0	0	0	0	0	0
chr1	237650055	C	T	rs770109712	RYR2	26.2	0.722	0.0001024						0	0	0	0.000186	0	0	0		0	0	0	0	0	0	0	0	0	0	0	0	0	0	0	0	0	0	0	0	0	0	0	0	0	0	0	0	0	0	0	0	0	0	0	0	0	0	0	0	0	0	0	0	0	0	0	0.003125	0	0	0	0	0	0	0	0	0	0	0	0	0	0	0	0	0	0	0	0	0	0	0	0	0	0	0	0.005051	0	0	0	0	0	0	0
chr1	237674775	G	A	rs756302327	RYR2	32	0.77	0.0001024						0	0	0	0.000186	0	0	0		0	0	0	0	0	0	0	0	0	0	0	0	0	0	0	0	0	0	0	0	0	0	0	0	0	0	0	0	0	0	0	0	0	0	0	0	0	0	0	0	0	0	0	0	0	0	0	0	0	0	0	0	0	0	0	0	0	0	0	0	0	0	0.006173	0	0	0	0	0	0	0	0	0	0	0	0	0	0	0	0	0	0	0	0
chr1	237674817	A	C		RYR2	28.5	0.921	0.0001024	Y					0	0	0	0	0	0	0.000554		0	0	0	0	0	0	0	0	0	0	0	0	0	0.007937	0	0	0	0	0	0	0	0	0	0	0.008475	0	0	0	0	0	0	0	0	0	0	0	0	0	0	0	0	0	0	0	0	0	0	0	0	0	0	0	0	0	0	0	0	0	0	0	0	0	0	0	0	0	0	0	0	0	0	0	0	0	0	0	0	0	0	0	0	0	0
chr1	237707053	A	C		RYR2	24.8	0.673	0.0001024	Y					0	0	0	0.000186	0	0	0		0	0	0	0	0	0	0	0	0	0	0	0	0	0	0	0	0	0	0	0	0	0	0	0	0	0	0	0	0	0	0.004386	0	0	0	0	0	0	0	0	0.003106	0	0	0	0	0	0	0	0	0	0	0	0	0	0	0	0	0	0	0	0	0	0	0	0	0	0	0	0	0	0	0	0	0	0	0	0	0	0	0	0	0	0	0
chr1	237760999	G	A	rs762164147	RYR2	27.6	0.747	0.0001024						0	0	0	0.000186	0	0	0		0	0	0	0	0	0	0	0	0	0	0	0	0	0	0	0	0	0	0	0	0	0	0	0	0	0	0	0	0	0	0	0	0	0	0	0	0	0	0	0	0	0	0	0	0.006135	0	0	0	0	0	0	0	0	0	0	0	0	0	0	0	0	0	0	0	0	0	0	0	0	0	0	0	0	0	0	0	0	0	0	0	0	0	0
chr1	237784115	C	T	rs761039434	RYR2	28.4	0.851	0.0001024						0	0	0	0.000186	0	0	0		0	0	0	0	0	0	0	0	0	0	0	0	0	0	0	0	0	0	0	0	0	0	0	0	0	0	0	0	0	0	0	0	0	0	0	0	0	0	0.003311	0	0	0	0	0	0	0	0	0	0	0	0	0	0	0.003185	0	0	0	0	0	0	0	0	0	0	0	0	0	0	0	0	0	0	0	0	0	0	0	0	0	0	0	0	0
chr1	237806207	C	T	rs2149437594	RYR2	25.2	0.827	0.0001024						0	0	0	0	0.003165	0.001096	0		0	0	0	0	0	0	0	0	0	0	0	0	0	0	0	0	0	0	0	0	0	0	0	0	0	0	0	0	0	0	0	0	0	0	0	0	0	0	0	0	0	0	0	0	0	0	0	0	0	0	0	0	0	0	0	0	0	0	0	0	0	0	0	0	0	0	0	0	0	0	0	0	0	0	0	0	0	0	0.003759	0.003165	0	0	0
chr1	237885230	G	A	rs139132490	ZP4	25	0.793	0.0001024						0	0	0	0	0	0	0.000554		0	0	0	0	0	0	0	0	0	0	0	0	0.006061	0	0	0	0	0	0	0	0	0	0	0	0	0	0	0	0	0	0	0	0	0	0	0	0	0	0	0	0	0	0	0	0	0	0	0	0	0	0	0	0	0	0	0	0	0	0	0	0	0	0	0	0	0	0	0	0	0	0	0	0	0	0	0	0	0	0	0	0	0	0
chr1	237885400	A	T		ZP4	26.5	0.926	0.0001024	Y					0	0	0	0.000186	0	0	0		0	0	0	0	0	0	0	0	0	0	0	0	0	0	0	0	0	0	0	0	0	0	0	0	0	0	0	0	0	0	0	0	0	0	0	0	0	0	0	0	0	0	0	0	0	0	0	0	0	0	0	0	0	0	0	0	0	0	0	0	0	0	0	0	0	0	0	0	0	0	0.006993	0	0	0	0	0	0	0	0	0	0	0	0
chr1	241504137	A	G	rs201975537	FH	28.1	0.97	0.0015868						0.006711	0.001418	0.004726	0.000557	0	0	0.002494		0	0	0	0.01205	0.04	0	0	0	0	0	0.004032	0	0.00303	0	0.01389	0	0	0.01471	0.01829	0	0	0	0	0	0	0	0.009259	0	0	0	0	0	0	0	0	0	0.005952	0	0	0	0	0	0.01333	0	0.003067	0	0	0	0	0.009375	0	0	0	0	0	0	0	0	0	0	0	0	0	0	0	0	0	0	0	0	0	0	0	0	0	0	0	0	0	0	0	0	0
chr1	241504239	G	C	rs200491078	FH	27.8	0.967	0.0015356						0.000839	0.001418	0	0.001949	0	0.002193	0.001109		0	0	0	0	0	0.006849	0	0	0.003049	0	0.008065	0	0	0	0	0	0	0	0	0	0	0	0	0	0	0	0	0.003012	0	0	0	0.009434	0.003546	0	0	0	0.005952	0.002732	0.006623	0.006211	0	0	0	0	0	0.003067	0	0.003125	0	0	0	0	0	0	0.008982	0	0	0.006494	0	0	0.008475	0.003125	0	0	0	0.006667	0	0.005587	0	0	0	0	0	0.004425	0	0.005051	0.007937	0	0	0	0	0	0
chr1	241566504	C	T	rs200044625	KMO	25.5	0.713	0.0003071						0	0	0	0	0.01899	0	0	TB_NT	0	0	0	0	0	0	0	0	0	0	0	0	0	0	0	0	0	0	0	0	0	0	0	0	0	0	0	0	0	0	0	0	0	0	0	0	0	0	0	0	0	0	0	0	0	0	0	0	0	0	0	0	0	0	0	0	0	0	0	0	0	0	0	0	0	0	0	0	0	0	0	0	0	0	0	0	0	0	0	0.01899	0	0	0
chr1	241504101	C	T	rs749316923	FH	28.9	0.925	0.0001024						0.000839	0	0	9.28e-05	0	0	0		0	0	0	0	0	0	0.007692	0	0	0	0	0	0	0	0	0	0	0	0	0	0	0	0	0	0	0	0	0	0	0	0	0	0	0	0	0	0	0	0	0	0	0	0	0	0	0	0	0	0.003165	0	0	0	0	0	0	0	0	0	0	0	0	0	0	0	0	0	0	0	0	0	0	0	0	0	0	0	0	0	0	0	0	0	0
chr1	241506005	G	A	rs1457448744	FH	32	0.958	0.0001024						0	0	0	0	0	0	0.000554		0	0	0	0	0	0	0	0	0	0	0	0	0	0	0	0	0	0	0	0	0	0	0	0	0	0.006173	0	0	0	0	0	0	0	0	0	0	0	0	0	0	0	0	0	0	0	0	0	0	0	0	0	0	0	0	0	0	0	0	0	0	0	0	0	0	0	0	0	0	0	0	0	0	0	0	0	0	0	0	0	0	0	0	0
chr1	241512107	C	T	rs200343823	FH	25.9	0.874	0.0001024						0	0.000709	0	9.28e-05	0	0	0		0	0	0	0	0	0	0	0	0	0	0	0	0	0	0	0	0	0	0	0	0	0	0	0	0	0	0	0	0	0	0	0	0	0	0	0	0	0	0	0	0	0	0	0	0	0	0	0	0	0	0	0	0	0	0	0	0	0.003247	0	0	0	0	0	0	0	0	0	0	0	0	0	0	0.003165	0	0	0	0	0	0	0	0	0	0
chr1	241517190	G	A	rs139642944	FH	31	0.933	0.0001024						0	0.000709	0.000945	0	0	0	0		0	0	0	0	0	0	0	0	0	0	0	0	0	0	0	0	0	0.007353	0	0	0	0	0	0	0	0	0	0	0	0	0	0	0	0	0	0	0	0	0	0	0	0.007463	0	0	0	0	0	0	0	0	0	0	0	0	0	0	0	0	0	0	0	0	0	0	0	0	0	0	0	0	0	0	0	0	0	0	0	0	0	0	0	0	0
chr1	241857445	C	T	rs773359403	EXO1	26.9	0.835	0.0001536						0	0	0	0.000278	0	0	0		0	0	0	0	0	0	0	0	0	0	0	0	0	0	0	0	0	0	0	0	0	0	0	0	0	0	0	0	0	0	0	0	0	0	0	0	0	0	0	0	0	0	0	0	0	0	0.009146	0	0	0	0	0	0	0	0	0	0	0	0	0	0	0	0	0	0	0	0	0	0	0	0	0	0	0	0	0	0	0	0	0	0	0	0
chr1	244858234	T	C	rs753256595	HNRNPU	26.5	0.82	0.0002048						0	0	0	0.000278	0	0	0.000277		0	0	0	0	0	0	0	0	0	0	0	0	0	0	0	0	0	0	0	0	0	0	0	0.003106	0	0	0	0	0	0	0	0	0	0	0	0	0	0.002732	0	0	0	0	0	0	0	0	0	0	0	0	0	0	0	0	0	0	0	0	0.002646	0	0	0	0	0	0.007143	0	0	0	0	0	0	0	0	0	0	0	0	0	0	0	0	0	0
chr1	245087342	G	A		EFCAB2	22.8	0.695	0.0001024						0	0	0	0.000186	0	0	0		0	0	0	0	0	0	0	0	0	0	0	0	0	0	0	0	0	0	0	0	0	0	0	0	0	0	0	0	0	0	0	0	0	0	0	0	0	0	0	0	0	0	0	0	0	0	0	0	0	0.00625	0	0	0	0	0	0	0	0	0	0	0	0	0	0	0	0	0	0	0	0	0	0	0	0	0	0	0	0	0	0	0	0	0
chr1	245684285	C	T	rs373588212	KIF26B	27.6	0.739	0.0002048						0	0	0	0.000371	0	0	0		0	0	0	0	0	0	0	0	0	0	0	0	0	0	0	0	0	0	0	0	0	0	0	0	0	0	0	0	0	0	0	0	0	0	0	0	0.005952	0	0	0	0	0	0	0	0	0	0	0	0	0	0	0	0	0.006369	0	0	0	0	0	0	0	0	0	0	0	0	0	0	0	0	0	0	0	0	0	0	0	0	0	0	0	0	0
chr1	245915634	T	A	rs143716511	SMYD3	26.4	0.672	0.0010749						0.004195	0.002837	0.004726	0.000186	0	0	0.001109		0.005556	0.025	0	0.003012	0	0	0	0	0	0	0.008065	0	0	0.007937	0	0	0	0.01471	0.01829	0	0	0	0	0.003106	0	0	0	0	0	0	0	0	0	0.002874	0.009091	0	0.002976	0	0	0	0	0.007463	0.006667	0	0	0	0	0	0	0	0	0	0	0	0	0	0	0	0	0	0	0	0	0	0	0.006667	0	0	0	0	0	0	0	0	0	0	0	0	0	0	0	0	0
chr1	247857349	T	C	rs764834597	TRIM58	32	0.733	0.0002048						0	0	0	0.000371	0	0	0		0	0	0	0	0	0	0	0	0	0	0	0	0	0	0	0	0	0	0	0	0	0	0	0	0	0	0	0	0	0	0	0	0	0.002874	0	0	0	0	0	0	0	0	0	0	0	0	0	0	0	0	0	0	0	0.006369	0	0	0.002577	0	0	0	0	0	0	0	0	0	0	0	0	0	0	0	0	0	0	0	0	0	0	0	0	0	0
chr1	245646216	T	C		KIF26B	24.8	0.871	0.0001024						0	0	0	0.000186	0	0	0		0	0	0	0	0	0	0	0	0	0	0	0	0	0	0	0	0	0	0	0	0	0	0	0	0	0	0	0	0	0	0	0	0	0	0	0	0	0	0	0	0	0	0	0	0	0	0	0	0	0	0	0	0	0	0	0	0	0	0	0	0	0	0	0	0	0	0	0	0	0	0	0	0	0	0.01613	0	0	0	0	0	0	0	0
chr1	245684286	G	A	rs771134927	KIF26B	29.8	0.711	0.0001024						0	0	0.000945	9.28e-05	0	0	0		0	0	0	0	0	0	0	0	0	0	0	0	0	0	0	0.01471	0	0	0	0	0	0	0	0	0	0	0	0	0	0	0	0	0	0	0	0	0	0	0	0	0	0	0	0	0	0	0	0	0	0	0	0	0	0	0	0	0	0	0	0	0	0	0	0	0	0	0	0	0	0	0	0	0	0.004425	0	0	0	0	0	0	0	0	0
chr1	245686555	C	T	rs140210772	KIF26B	25.8	0.672	0.0001024						0	0	0	0.000186	0	0	0		0	0	0	0	0	0	0	0	0	0	0	0	0	0	0	0	0	0	0	0	0	0	0	0	0	0	0	0	0	0	0	0	0	0	0	0	0	0	0	0.006211	0	0	0	0	0	0	0	0	0	0	0	0	0	0	0	0	0	0	0	0	0	0	0	0	0	0	0	0	0	0	0	0	0	0	0	0	0	0	0	0	0	0	0
chr1	245686599	C	T	rs777110547	KIF26B	29.2	0.733	0.0001024						0	0	0	9.28e-05	0	0	0.000277		0	0	0	0	0	0	0	0	0	0	0	0	0	0	0	0	0	0	0	0	0	0	0	0.003106	0	0	0	0	0	0	0	0	0	0	0	0	0	0	0	0	0	0	0	0	0	0	0	0	0	0	0	0	0	0	0	0	0	0	0	0	0	0	0	0	0	0	0	0	0	0	0	0.00365	0	0	0	0	0	0	0	0	0	0	0
chr1	245698121	G	A	rs139403542	KIF26B	27.5	0.776	0.0001024						0	0	0	0	0	0	0		0	0	0	0	0	0	0	0	0	0	0	0	0	0	0	0	0	0	0	0	0	0	0	0	0	0	0	0	0	0	0	0	0	0	0	0	0	0	0	0	0	0	0	0	0	0	0	0	0	0	0	0	0	0	0	0	0	0	0	0	0	0	0	0	0	0	0	0	0	0	0	0	0	0	0	0	0	0	0	0	0	0	0.02
chr1	245702521	C	T	rs771957676	KIF26B	25.2	0.867	0.0001024						0	0	0	0.000186	0	0	0		0	0	0	0	0	0	0	0	0	0	0	0	0	0	0	0	0	0	0	0	0	0	0	0	0	0	0	0	0	0	0	0	0	0	0	0	0	0	0	0	0	0	0	0	0.003067	0	0	0	0	0	0	0	0	0	0	0	0	0	0	0	0	0	0	0.003571	0	0	0	0	0	0	0	0	0	0	0	0	0	0	0	0	0	0	0
chr1	247425263	A	T	rs745564372	NLRP3	23.1	0.654	0.0001024						0	0	0	0.000186	0	0	0		0	0	0	0	0	0	0	0	0	0	0	0	0	0	0	0	0	0	0	0	0	0	0	0	0	0	0	0	0	0	0	0	0	0	0	0	0	0	0	0	0	0	0	0	0	0	0	0	0	0	0	0	0	0	0	0	0.005155	0	0	0	0	0	0	0	0	0	0	0	0	0	0	0	0	0	0	0	0	0	0	0	0	0	0
chr1	247876058	G	C	COSV63570121	TRIM58	24.6	0.801	0.0001024	Y					0	0	0	0.000186	0	0	0		0	0	0	0	0	0	0	0	0	0	0	0	0	0	0	0	0	0	0	0	0	0	0	0	0	0	0	0	0	0	0	0	0	0	0	0	0	0	0	0	0	0	0	0	0	0	0	0	0	0	0	0	0	0	0	0	0	0.003247	0.002646	0	0	0	0	0	0	0	0	0	0	0	0	0	0	0	0	0	0	0	0	0	0	0	0
chr10	996159	G	A	rs1374974071	GTPBP4	26.2	0.731	0.0002559						0	0	0	0.000464	0	0	0		0	0	0	0	0	0	0	0	0	0	0	0	0	0	0	0	0	0	0	0	0	0	0	0	0	0	0	0	0	0	0	0	0	0	0	0	0	0	0	0	0	0	0	0	0	0	0.01524	0	0	0	0	0	0	0	0	0	0	0	0	0	0	0	0	0	0	0	0	0	0	0	0	0	0	0	0	0	0	0	0	0	0	0	0
chr10	1005884	G	A	rs527956079	GTPBP4	29.6	0.644	0.0001536						0	0	0	0	0	0	0.000832		0	0	0	0	0	0	0	0	0	0	0	0	0.00303	0	0	0	0.004464	0	0	0	0	0	0	0	0	0	0.003086	0	0	0	0	0	0	0	0	0	0	0	0	0	0	0	0	0	0	0	0	0	0	0	0	0	0	0	0	0	0	0	0	0	0	0	0	0	0	0	0	0	0	0	0	0	0	0	0	0	0	0	0	0	0	0	0
chr10	1080011	T	C	COSV106056335	WDR37	27.7	0.786	0.0002559	Y					0	0	0	0.000464	0	0	0		0	0	0	0	0	0	0	0	0	0	0	0	0	0	0	0	0	0	0	0	0	0	0	0	0	0	0	0	0	0	0	0	0	0	0	0	0	0	0	0	0	0	0	0	0	0	0	0	0	0	0	0	0	0	0	0	0	0	0	0	0	0	0	0	0	0	0	0	0	0	0	0.01825	0	0	0	0	0	0	0	0	0	0	0
chr10	1184910	C	T	rs780364775	ADARB2	25.3	0.81	0.0001536						0	0	0	0	0	0	0.000554		0	0	0	0	0	0	0	0	0	0	0	0	0	0	0	0	0	0	0	0	0	0	0	0.003106	0.008475	0	0	0	0	0	0	0	0	0	0	0	0	0	0	0	0	0	0	0	0	0	0	0	0	0	0	0	0	0	0	0	0	0	0	0	0	0	0	0	0	0	0	0	0	0	0	0	0	0	0	0	0	0	0	0	0	0	0
chr10	1216974	C	A	rs753328079	ADARB2	25.3	0.933	0.0001536						0	0	0	0.000278	0	0	0		0	0	0	0	0	0	0	0	0	0	0	0	0	0	0	0	0	0	0	0	0	0	0	0	0	0	0	0	0	0	0	0	0	0	0	0	0	0	0	0	0	0	0	0	0	0	0	0	0	0	0	0.003106	0	0	0.002994	0	0	0	0.002646	0	0	0	0	0	0	0	0	0	0	0	0	0	0	0	0	0	0	0	0	0	0	0	0
chr10	1233730	C	T	rs200268465	ADARB2	27	0.916	0.0002048						0	0	0	0.000278	0	0	0.000277		0	0	0	0	0	0	0	0	0	0	0	0	0	0	0.003472	0	0	0	0	0	0	0	0	0	0	0	0	0	0	0	0	0	0	0	0	0	0	0	0	0	0	0	0	0	0	0.003067	0	0	0	0.003125	0	0	0	0	0	0	0	0	0	0	0	0.003125	0	0	0	0	0	0	0	0	0	0	0	0	0	0	0	0	0	0	0	0	0
chr10	1233841	G	A	rs376850087	ADARB2	26.7	0.683	0.0002048						0	0	0	0.000371	0	0	0		0	0	0	0	0	0	0	0	0	0	0	0	0	0	0	0	0	0	0	0	0	0	0	0	0	0	0	0	0	0	0	0	0.003546	0.002874	0	0	0.002976	0	0	0	0	0	0	0	0	0	0	0	0	0	0	0	0	0	0	0	0	0	0.002646	0	0	0	0	0	0	0	0	0	0	0	0	0	0	0	0	0	0	0	0	0	0	0	0
chr10	1242240	C	T	rs146452150	ADARB2	24.2	0.836	0.0001536						0	0	0	0.000186	0	0	0.000277		0	0	0	0	0	0	0	0	0	0	0	0	0.00303	0	0	0	0	0	0	0	0	0	0	0	0	0	0	0	0	0	0	0	0	0	0	0	0	0	0	0	0	0	0	0	0.003067	0	0	0	0	0	0	0	0	0	0	0	0	0	0	0	0	0.003125	0	0	0	0	0	0	0	0	0	0	0	0	0	0	0	0	0	0	0	0	0
chr10	1184883	C	T	rs143420247	ADARB2	24.4	0.782	0.0001024						0	0	0	0.000186	0	0	0		0	0	0	0	0	0	0	0	0	0	0	0	0	0	0	0	0	0	0	0	0	0	0	0	0	0	0	0	0	0	0.004386	0	0	0	0	0	0	0	0	0	0	0	0	0	0	0	0	0	0	0	0	0	0	0	0	0	0	0	0	0	0	0	0	0	0	0	0	0	0	0	0.003497	0	0	0	0	0	0	0	0	0	0	0	0
chr10	1199981	G	A	rs139728897	ADARB2	28.1	0.662	0.0001024						0	0	0.000945	9.28e-05	0	0	0		0	0	0	0	0	0	0	0	0	0	0	0	0	0	0	0	0	0.007353	0	0	0	0	0	0	0	0	0	0	0	0	0	0	0	0	0	0	0	0	0	0	0	0	0	0	0	0	0	0	0	0	0	0	0	0	0	0	0	0	0	0	0	0	0	0	0	0	0	0	0	0	0	0	0	0	0	0.005051	0	0	0	0	0	0	0
chr10	1242173	G	A	rs200709380	ADARB2	27.5	0.802	0.0001024						0	0	0	0.000186	0	0	0		0	0	0	0	0	0	0	0	0	0	0	0	0	0	0	0	0	0	0	0	0	0	0	0	0	0	0	0	0	0	0	0	0	0.002874	0	0	0	0	0	0.003106	0	0	0	0	0	0	0	0	0	0	0	0	0	0	0	0	0	0	0	0	0	0	0	0	0	0	0	0	0	0	0	0	0	0	0	0	0	0	0	0	0	0	0
chr10	1242260	G	A	rs770257869	ADARB2	28.2	0.782	0.0001024						0	0	0	0.000186	0	0	0		0	0	0	0	0	0	0	0	0	0	0	0	0	0	0	0	0	0	0	0	0	0	0	0	0	0	0	0	0	0	0	0	0	0	0	0	0	0	0	0	0	0	0	0	0	0	0	0	0	0	0	0	0	0	0.005988	0	0	0	0	0	0	0	0	0	0	0	0	0	0	0	0	0	0	0	0	0	0	0	0	0	0	0	0
chr1	248813032	C	T	rs773269872	SH3BP5L	27.1	0.654	0.0002048						0	0	0	0.000278	0.003165	0	0		0	0	0	0	0	0	0	0	0	0	0	0	0	0	0	0	0	0	0	0	0	0	0	0	0	0	0	0	0	0	0	0	0	0	0	0	0	0	0	0	0	0	0	0	0	0	0	0	0	0	0	0	0	0	0	0	0	0	0	0	0	0.00625	0	0	0	0	0	0	0	0	0	0	0	0.004425	0	0	0	0	0	0.003165	0	0	0
chr10	3101423	T	G	rs765104002	PFKP	23.6	0.716	0.0001536						0	0	0	0.000278	0	0	0		0	0	0	0	0	0	0	0	0	0	0	0	0	0	0	0	0	0	0	0	0	0	0	0	0	0	0	0	0	0	0	0	0	0	0	0	0	0.008197	0	0	0	0	0	0	0	0	0	0	0	0	0	0	0	0	0	0	0	0	0	0	0	0	0	0	0	0	0	0	0	0	0	0	0	0	0	0	0	0	0	0	0	0	0
chr10	3103877	A	G	rs768744281	PFKP	24.2	0.677	0.0001536						0	0	0	0.000186	0	0	0.000277		0	0	0	0	0	0	0	0	0	0	0	0	0	0	0	0	0	0	0	0	0	0	0	0.003106	0	0	0	0	0	0	0	0	0	0	0	0	0	0	0	0	0	0	0	0	0	0	0	0	0	0	0	0	0	0	0	0	0	0	0.002646	0	0	0	0	0	0	0	0	0	0	0	0	0	0	0	0	0.005051	0	0	0	0	0	0	0
chr10	3105137	G	A	rs770314297	PFKP	31	0.828	0.0002048						0.000839	0	0	0.000278	0	0	0		0	0	0	0	0	0	0.007692	0	0	0	0	0	0	0	0	0	0	0	0	0	0	0	0	0	0	0	0	0	0	0	0	0	0	0	0	0	0	0	0	0	0	0	0	0	0	0	0	0	0	0	0	0	0	0	0	0.003049	0	0	0.002646	0	0	0	0	0.003571	0	0	0	0	0	0	0	0	0	0	0	0	0	0	0	0	0	0	0
chr10	3105416	T	C	rs747845207	PFKP	27.7	0.774	0.0002559						0	0	0	0.000371	0	0	0.000277		0	0	0	0	0	0	0	0	0	0.003378	0	0	0	0	0	0	0	0	0	0	0	0	0	0	0	0	0	0	0	0	0	0	0	0	0	0	0	0	0	0	0	0	0	0	0	0	0	0	0	0	0	0	0	0.003185	0	0	0	0.003247	0.002646	0	0	0	0	0	0	0	0	0	0	0	0	0	0	0.004425	0	0	0	0	0	0	0	0	0
chr10	3112244	T	C	rs781196642	PFKP	25.8	0.868	0.0003071						0	0	0.004726	9.28e-05	0	0	0		0	0	0	0	0	0	0	0	0	0	0	0	0	0	0	0	0	0	0	0	0	0	0	0	0	0	0	0	0.05682	0	0	0	0	0	0	0	0	0	0	0	0	0	0	0	0	0	0	0	0	0	0	0	0	0	0	0	0.002577	0	0	0	0	0	0	0	0	0	0	0	0	0	0	0	0	0	0	0	0	0	0	0	0	0	0
chr10	3113399	G	T	rs368669349	PFKP	25	0.73	0.0003583						0.005034	0	0	9.28e-05	0	0	0		0	0	0.005435	0.01506	0	0	0	0	0	0	0	0	0	0	0	0	0	0	0	0	0	0	0	0	0	0	0	0	0	0	0	0	0	0	0	0	0	0	0	0	0	0	0	0	0	0	0	0	0	0	0	0.003106	0	0	0	0	0	0	0	0	0	0	0	0	0	0	0	0	0	0	0	0	0	0	0	0	0	0	0	0	0	0	0
chr10	3134550	T	C	rs370263946	PFKP	23.6	0.828	0.0001536						0	0	0	0.000278	0	0	0		0	0	0	0	0	0	0	0	0	0	0	0	0	0	0	0	0	0	0	0	0	0	0	0	0	0	0	0	0	0	0.01316	0	0	0	0	0	0	0	0	0	0	0	0	0	0	0	0	0	0	0	0	0	0	0	0	0	0	0	0	0	0	0	0	0	0	0	0	0	0	0	0	0	0	0	0	0	0	0	0	0	0	0	0
chr10	5393668	C	T	rs782621046	TUBAL3	25.8	0.685	0.0002048						0.001678	0	0	0.000186	0	0	0		0	0	0	0.006024	0	0	0	0	0	0	0	0	0	0	0	0	0	0	0	0	0	0	0	0	0	0	0	0	0	0	0	0	0	0	0	0.00641	0	0	0	0	0	0	0	0	0	0	0	0	0	0	0	0	0	0	0	0	0	0	0	0	0	0	0	0	0	0	0	0	0	0	0	0	0	0	0	0	0	0	0	0	0	0	0
chr10	5394035	G	A	rs782085561	TUBAL3	23.7	0.729	0.0002048						0	0	0	0.000371	0	0	0		0	0	0	0	0	0	0	0	0	0	0	0	0	0	0	0	0	0	0	0	0	0	0	0	0	0	0	0	0	0	0	0	0	0	0	0	0.002976	0	0	0	0	0	0	0	0	0	0	0	0	0	0.003401	0	0	0	0	0	0	0	0	0	0	0	0	0	0.007143	0	0	0	0	0	0	0.00365	0	0	0	0	0	0	0	0	0	0	0
chr10	5525269	G	A	rs550418190	CALML3	24	0.802	0.0027641						0.000839	0.002837	0.00189	0.003248	0	0	0.003326		0	0	0.005435	0	0	0	0	0	0	0.003378	0.008065	0.005814	0	0	0.003472	0	0	0	0.0122	0	0	0	0	0.003106	0.008475	0	0	0.01506	0	0	0	0	0	0	0	0	0	0	0	0.003106	0.01316	0.007463	0	0.007937	0	0	0	0.003125	0.003165	0.009375	0.003401	0.006211	0.003247	0.003185	0.005988	0.003049	0.005155	0.00974	0.005291	0	0	0.009375	0.003086	0.003571	0.03571	0	0	0	0.003086	0	0	0	0.003165	0.004425	0	0	0	0	0	0	0	0	0
chr10	5649032	G	A	rs764444666	ASB13	26.8	0.807	0.0002048						0	0	0	9.28e-05	0	0.003289	0		0	0	0	0	0	0	0	0	0	0	0	0	0	0	0	0	0	0	0	0	0	0	0	0	0	0	0	0	0	0	0.004386	0	0	0	0	0	0	0	0	0	0	0	0	0	0	0	0	0	0	0	0	0	0	0	0	0	0	0	0	0	0	0	0	0	0	0	0	0	0	0	0	0	0	0	0	0	0.003968	0.009709	0	0	0	0	0
chr10	5649069	C	T	rs376093669	ASB13	26	0.647	0.0001536						0	0.000709	0	0.000186	0	0	0		0	0	0	0	0	0	0	0	0	0	0	0	0	0	0	0	0	0	0	0	0	0	0	0	0	0	0	0	0	0	0	0	0	0	0	0	0	0	0	0	0	0	0	0	0	0	0	0	0	0	0	0	0	0	0	0	0	0	0	0	0	0	0	0	0	0	0	0	0	0.0137	0	0	0.003165	0	0	0	0	0	0	0	0	0	0
chr10	5878281	T	C	rs61729846	ANKRD16	26.6	0.692	0.0007678						0	0	0	0	0	0	0		0	0	0	0	0	0	0	0	0	0	0	0	0	0	0	0	0	0	0	0	0	0	0	0	0	0	0	0	0	0	0	0	0	0	0	0	0	0	0	0	0	0	0	0	0	0	0	0	0	0	0	0	0	0	0	0	0	0	0	0	0	0	0	0	0	0	0	0	0	0	0	0	0	0	0	0	0	0	0	0	0	0	0.15
chr10	3101387	C	T	rs956838701	PFKP	24.6	0.818	0.0001024						0	0	0	0.000186	0	0	0		0	0	0	0	0	0	0	0	0	0	0	0	0	0	0	0	0	0	0	0	0	0	0	0	0	0	0	0	0	0	0	0	0	0	0	0	0	0	0.003311	0	0	0	0	0	0	0	0.003049	0	0	0	0	0	0	0	0	0	0	0	0	0	0	0	0	0	0	0	0	0	0	0	0	0	0	0	0	0	0	0	0	0	0	0	0
chr10	3101512	C	T	rs758697187	PFKP	25.8	0.666	0.0001024						0	0	0	0	0	0	0.000554		0	0	0	0	0	0	0	0	0	0	0	0	0	0	0	0	0	0	0	0	0	0	0	0	0	0	0.003086	0.003012	0	0	0	0	0	0	0	0	0	0	0	0	0	0	0	0	0	0	0	0	0	0	0	0	0	0	0	0	0	0	0	0	0	0	0	0	0	0	0	0	0	0	0	0	0	0	0	0	0	0	0	0	0	0	0
chr10	3107266	T	C		PFKP	22.5	0.689	0.0001024						0	0	0	0.000186	0	0	0		0	0	0	0	0	0	0	0	0	0	0	0	0	0	0	0	0	0	0	0	0	0	0	0	0	0	0	0	0	0	0	0	0	0	0	0	0	0	0	0	0	0	0	0	0	0	0	0	0	0	0	0	0	0	0	0	0	0	0	0	0.008475	0	0	0	0	0	0	0	0	0	0	0	0	0	0	0.005051	0	0	0	0	0	0	0
chr10	3108729	C	G		PFKP	26.2	0.9	0.0001024	Y					0.001678	0	0	0	0	0	0		0	0.01667	0	0	0	0	0	0	0	0	0	0	0	0	0	0	0	0	0	0	0	0	0	0	0	0	0	0	0	0	0	0	0	0	0	0	0	0	0	0	0	0	0	0	0	0	0	0	0	0	0	0	0	0	0	0	0	0	0	0	0	0	0	0	0	0	0	0	0	0	0	0	0	0	0	0	0	0	0	0	0	0	0
chr10	3112241	C	T	rs200384787	PFKP	28.5	0.74	0.0001024						0	0	0	0.000186	0	0	0		0	0	0	0	0	0	0	0	0	0	0	0	0	0	0	0	0	0	0	0	0	0	0	0	0	0	0	0	0	0	0	0	0	0	0	0	0	0	0	0	0	0	0	0	0	0	0	0	0	0	0	0	0	0.003185	0	0	0	0.003247	0	0	0	0	0	0	0	0	0	0	0	0	0	0	0	0	0	0	0	0	0	0	0	0	0
chr10	3118843	G	A	rs1054961223	PFKP	23.7	0.678	0.0001024						0	0	0	0	0	0	0.000554		0	0	0	0	0	0	0	0	0	0	0	0	0.006061	0	0	0	0	0	0	0	0	0	0	0	0	0	0	0	0	0	0	0	0	0	0	0	0	0	0	0	0	0	0	0	0	0	0	0	0	0	0	0	0	0	0	0	0	0	0	0	0	0	0	0	0	0	0	0	0	0	0	0	0	0	0	0	0	0	0	0	0	0	0
chr10	3129828	C	T	rs146793652	PFKP	31	0.878	0.0001024						0	0	0	9.28e-05	0.003165	0	0		0	0	0	0	0	0	0	0	0	0	0	0	0	0	0	0	0	0	0	0	0	0	0	0	0	0	0	0	0	0	0	0	0	0	0	0	0	0	0	0	0	0	0	0	0	0	0	0	0	0	0	0	0	0	0	0	0	0	0	0	0	0	0	0	0	0	0	0	0	0	0	0	0	0.004425	0	0	0	0	0	0.003165	0	0	0
chr10	3166279	A	C	rs775439065	PITRM1	28.8	0.746	0.0001024						0.001678	0	0	0	0	0	0		0	0.008333	0	0.003012	0	0	0	0	0	0	0	0	0	0	0	0	0	0	0	0	0	0	0	0	0	0	0	0	0	0	0	0	0	0	0	0	0	0	0	0	0	0	0	0	0	0	0	0	0	0	0	0	0	0	0	0	0	0	0	0	0	0	0	0	0	0	0	0	0	0	0	0	0	0	0	0	0	0	0	0	0	0	0
chr10	4968864	G	A	rs1422582875	AKR1C1	26.6	0.843	0.0001024						0	0	0	9.28e-05	0	0	0.000277		0	0	0	0	0	0	0	0	0	0	0	0	0	0	0	0	0	0	0	0	0	0	0	0	0	0	0	0.003012	0	0	0	0	0	0	0	0	0	0	0	0	0	0	0	0	0	0	0	0	0	0	0	0	0.003247	0	0	0	0	0	0	0	0	0	0	0	0	0	0	0	0	0	0	0	0	0	0	0	0	0	0	0	0	0	0
chr10	5394289	T	C	rs782409423	TUBAL3	25	0.811	0.0001024						0	0	0	0.000186	0	0	0		0	0	0	0	0	0	0	0	0	0	0	0	0	0	0	0	0	0	0	0	0	0	0	0	0	0	0	0	0	0	0	0	0	0	0	0	0	0	0	0	0	0	0	0	0	0	0	0	0	0.003125	0	0	0	0	0	0	0	0	0	0	0	0	0	0	0	0	0	0.002793	0	0	0	0	0	0	0	0	0	0	0	0	0	0	0
chr10	5400912	A	T	rs782561379	TUBAL3	24.6	0.678	0.0001024						0	0	0	0.000186	0	0	0		0	0	0	0	0	0	0	0	0	0	0	0	0	0	0	0	0	0	0	0	0	0	0	0	0	0	0	0	0	0	0	0	0	0	0	0	0	0	0	0	0	0	0	0	0	0	0	0	0	0.00625	0	0	0	0	0	0	0	0	0	0	0	0	0	0	0	0	0	0	0	0	0	0	0	0	0	0	0	0	0	0	0	0	0
chr10	5456686	T	C	rs777702059	NET1	26.2	0.71	0.0001024						0	0	0	0.000186	0	0	0		0	0	0	0	0	0	0	0	0	0	0	0	0	0	0	0	0	0	0	0	0	0	0	0	0	0	0	0	0	0	0	0	0	0	0	0	0	0	0	0	0	0	0	0	0	0	0	0	0.003165	0	0	0.003106	0	0	0	0	0	0	0	0	0	0	0	0	0	0	0	0	0	0	0	0	0	0	0	0	0	0	0	0	0	0	0
chr10	5525287	G	A	rs532581008	CALML3	23.7	0.882	0.0001024						0	0	0	0	0	0	0.000554		0	0	0	0	0	0	0	0	0	0	0	0	0.006061	0	0	0	0	0	0	0	0	0	0	0	0	0	0	0	0	0	0	0	0	0	0	0	0	0	0	0	0	0	0	0	0	0	0	0	0	0	0	0	0	0	0	0	0	0	0	0	0	0	0	0	0	0	0	0	0	0	0	0	0	0	0	0	0	0	0	0	0	0	0
chr10	5525488	G	A	rs1423248519	CALML3	26.9	0.798	0.0001024						0	0	0	9.28e-05	0	0.001096	0		0	0	0	0	0	0	0	0	0	0	0	0	0	0	0	0	0	0	0	0	0	0	0	0	0	0	0	0	0	0	0	0	0	0	0	0	0	0	0.003311	0	0	0	0	0	0	0	0	0	0	0	0	0	0	0	0	0	0	0	0	0	0	0	0	0	0	0	0	0	0	0	0	0	0	0	0	0	0	0.004854	0	0	0	0	0
chr10	5640737	G	A	rs182446016	ASB13	29.3	0.69	0.0001024						0	0.000709	0	0	0	0	0.000277		0	0	0	0	0	0	0	0	0	0	0	0	0	0	0	0	0	0	0	0	0	0	0	0	0	0	0	0.003012	0	0	0	0	0	0	0	0	0	0	0	0	0	0	0	0	0	0	0	0	0	0	0	0	0	0	0	0	0	0	0	0	0	0	0	0	0	0	0	0	0	0	0	0	0.003165	0	0	0	0	0	0	0	0	0	0
chr10	5766085	A	G		GDI2	26.8	0.867	0.0001024	Y					0	0	0	0	0	0	0.000554		0	0	0	0	0	0	0	0	0	0	0	0	0	0	0	0	0	0	0	0	0	0	0	0	0	0	0	0.006024	0	0	0	0	0	0	0	0	0	0	0	0	0	0	0	0	0	0	0	0	0	0	0	0	0	0	0	0	0	0	0	0	0	0	0	0	0	0	0	0	0	0	0	0	0	0	0	0	0	0	0	0	0	0	0
chr10	5785259	G	A	rs775383329	GDI2	25.6	0.883	0.0001024						0	0	0	0.000186	0	0	0		0	0	0	0	0	0	0	0	0	0	0	0	0	0	0	0	0	0	0	0	0	0	0	0	0	0	0	0	0	0	0	0	0	0	0	0	0.002976	0	0	0	0	0	0	0	0	0	0	0.003125	0	0	0	0	0	0	0	0	0	0	0	0	0	0	0	0	0	0	0	0	0	0	0	0	0	0	0	0	0	0	0	0	0	0	0
chr10	6221469	C	T	rs770681879	PFKFB3	23.5	0.912	0.0002048						0.003356	0	0	0	0	0	0		0	0	0.0163	0.003012	0	0	0	0	0	0	0	0	0	0	0	0	0	0	0	0	0	0	0	0	0	0	0	0	0	0	0	0	0	0	0	0	0	0	0	0	0	0	0	0	0	0	0	0	0	0	0	0	0	0	0	0	0	0	0	0	0	0	0	0	0	0	0	0	0	0	0	0	0	0	0	0	0	0	0	0	0	0	0
chr10	7576989	G	A	rs180863175	ITIH5	26.7	0.697	0.0006143						0	0.000709	0	0.001021	0	0	0		0	0	0	0	0	0	0	0	0	0	0	0	0	0	0	0	0	0	0	0	0	0	0	0	0	0	0	0	0	0	0	0	0	0	0	0	0	0	0	0	0	0	0	0	0.003067	0	0	0.009375	0	0.003125	0	0	0	0.003185	0.002994	0	0.002577	0	0.002646	0	0	0	0	0.003571	0	0	0	0	0	0	0	0.00365	0.003165	0	0	0	0	0	0	0	0	0	0
chr10	7579959	G	A	rs749743981	ITIH5	26.3	0.919	0.0002559						0	0	0	0.000371	0	0	0.000277		0	0	0	0	0	0	0	0	0	0	0	0	0	0	0	0	0	0	0	0	0	0	0	0	0	0.003086	0	0	0	0	0	0	0	0	0	0	0	0	0	0	0	0	0	0	0	0.003067	0	0	0	0.003125	0	0.003106	0	0	0	0	0	0	0.002646	0	0	0	0	0	0	0	0	0	0	0	0	0	0	0	0	0	0	0	0	0	0	0	0
chr10	7580046	G	A	rs41298373	ITIH5	27.2	0.746	0.0789824					Y	0.0495	0.07518	0.04442	0.09133	0.01266	0.02961	0.0837		0.1278	0.01667	0.06522	0.03614	0.01	0.0137	0.05385	0.07143	0.07012	0.125	0.1008	0.0814	0.1121	0.1032	0.07292	0.1029	0.1027	0.09559	0.05488	0.02532	0	0.02703	0.09375	0.08385	0.05932	0.07407	0.02778	0.08434	0.03409	0.0473	0.03509	0.06604	0.05319	0.09195	0.03636	0.1154	0.0625	0.0765	0.1026	0.09627	0.04605	0.01493	0.12	0.1508	0.08282	0.09816	0.1067	0.1281	0.07325	0.1375	0.09864	0.06832	0.09091	0.06688	0.09581	0.07927	0.1031	0.06169	0.1111	0.1076	0.09322	0.08438	0.06173	0.1071	0.1571	0.07333	0.08209	0.1034	0.07716	0.1575	0.07692	0.07664	0.09177	0.0531	0.129	0.08586	0.01587	0.0534	0.003759	0.01266	0.1184	0.01786	0.01
chr10	7580047	C	G	rs545290385	ITIH5	26.5	0.899	0.0013821						0.000839	0.002128	0.000945	0.000928	0	0	0.003326		0	0	0	0	0.01	0	0	0	0	0.006757	0.004032	0.01744	0.00303	0	0.003472	0	0	0	0	0	0	0	0	0.003106	0	0.006173	0	0.003012	0	0.006757	0	0	0	0.002874	0	0	0	0	0	0	0	0.01493	0	0	0	0.003067	0	0	0.003165	0.003125	0	0	0.006494	0	0	0.003049	0.002577	0	0	0.006329	0	0	0.003086	0	0	0	0	0	0.003086	0	0	0	0	0	0	0	0	0	0	0	0	0	0
chr10	7580052	T	C	rs377166851	ITIH5	23.5	0.771	0.0003583						0	0	0.002836	9.28e-05	0	0	0.000832		0	0	0	0	0	0	0	0.01786	0	0	0	0	0	0	0	0	0	0.02206	0	0	0	0	0	0	0.008475	0	0	0	0	0	0	0	0	0	0	0	0	0	0	0.003106	0	0	0	0	0	0	0	0	0	0	0	0	0	0	0	0	0	0	0	0	0	0	0	0	0	0	0	0	0	0	0	0	0	0	0	0	0	0	0	0	0	0	0
chr10	7585994	G	A	rs145334714	ITIH5	29.6	0.678	0.0039926						0.003356	0.004255	0.000945	0.005291	0.003165	0	0.002217		0.01667	0	0	0.003012	0	0	0	0	0	0	0	0.005814	0	0.007937	0	0	0	0	0.006098	0	0	0	0	0.009317	0	0.003086	0	0.006024	0	0	0.01316	0	0	0	0	0	0.002976	0	0	0.006211	0	0	0	0	0.006135	0.003067	0.07055	0.009375	0	0.003125	0.003401	0.003106	0.003247	0	0.002994	0.009146	0.002577	0.003247	0.005291	0	0.02542	0.003125	0	0	0	0	0.02985	0.002793	0.003086	0	0.003497	0	0.006329	0.01327	0	0	0	0	0	0.003165	0	0	0
chr10	7616008	A	G	rs534280863	ITIH5	26.9	0.937	0.0005119						0.000839	0.003546	0.003781	0	0	0	0		0	0	0	0	0	0	0.007692	0	0	0	0	0	0	0	0	0	0	0.007353	0.01829	0	0	0	0	0	0	0	0	0	0	0	0	0	0	0	0.04545	0	0	0	0	0	0	0	0	0	0	0	0	0	0	0	0	0	0	0	0	0	0	0	0	0	0	0	0	0	0	0	0	0	0	0	0	0	0	0	0	0	0	0	0	0	0	0	0
chr10	7709170	C	A	rs1834773860	ITIH2	26.6	0.777	0.0003071						0	0	0	9.28e-05	0	0.005482	0		0	0	0	0	0	0	0	0	0	0	0	0	0	0	0	0	0	0	0	0	0	0	0	0	0	0	0	0	0	0	0.004386	0	0	0	0	0	0	0	0	0	0	0	0	0	0	0	0	0	0	0	0	0	0	0	0	0	0	0	0	0	0	0	0	0	0	0	0	0	0	0	0	0	0	0	0	0	0.007937	0.01456	0	0	0	0	0
chr10	7723566	A	G	rs76140242	ITIH2	32	0.806	0.0031224						0	0.000709	0.000945	0.004454	0	0.003289	0.002217		0	0	0	0	0	0	0	0	0	0	0	0	0.01212	0	0	0.01471	0.004464	0	0	0	0	0	0	0.009317	0	0	0	0	0	0	0	0	0.003546	0.002874	0	0.003205	0.002976	0.008197	0	0.009317	0	0	0	0	0.003067	0.003067	0.02134	0	0	0.00625	0.003401	0.01553	0	0	0.002994	0.003049	0.007732	0.006494	0.005291	0	0	0.003125	0	0.01071	0	0	0	0.005587	0.006173	0	0.006993	0.00365	0.003165	0.004425	0	0	0.0119	0	0	0	0	0	0
chr10	7727729	C	T	rs370458835	ITIH2	25.4	0.713	0.0006143						0	0	0.007561	0.000278	0	0	0.000277		0	0	0	0	0	0	0	0	0	0	0	0	0	0	0	0	0	0.04412	0.0122	0	0	0	0.01562	0	0	0	0	0	0	0	0	0	0	0	0	0	0	0	0	0	0	0	0	0	0	0.003067	0	0	0	0	0	0	0	0	0	0.003049	0	0	0	0	0	0	0	0	0	0	0	0	0	0	0.003497	0	0	0	0	0	0	0	0	0	0	0	0
chr10	8058712	C	G	rs568425942	GATA3	26.1	0.831	0.0005631						0	0.001418	0	0.000835	0	0	0		0	0	0	0	0	0	0	0	0	0	0	0	0	0	0	0	0	0	0	0	0	0	0	0	0	0	0	0	0	0	0	0	0	0	0	0	0	0	0	0	0	0	0	0	0	0	0	0.00625	0.006329	0	0	0	0	0	0	0	0	0	0	0	0	0	0	0	0.007143	0	0.007463	0	0	0	0.003497	0	0.003165	0.01327	0	0	0	0	0	0	0	0	0
chr10	8058787	G	C	rs11567901	GATA3	26	0.755	0.0003071						0	0.000709	0	0.000278	0	0	0.000554		0	0	0	0	0	0	0	0	0	0	0	0	0	0	0.003472	0	0	0	0	0	0	0	0	0	0.008475	0	0	0	0	0	0	0	0	0	0	0	0	0	0	0	0	0	0	0	0	0	0	0	0	0	0.003401	0	0	0	0	0	0	0	0	0	0	0	0	0	0	0	0	0.002793	0	0.006849	0	0	0.003165	0	0	0	0	0	0	0	0	0	0
chr10	7576708	G	A	rs377411908	ITIH5	25.6	0.751	0.0001024						0	0	0	0.000186	0	0	0		0	0	0	0	0	0	0	0	0	0	0	0	0	0	0	0	0	0	0	0	0	0	0	0	0	0	0	0	0	0	0	0	0	0	0	0	0	0	0.003311	0	0	0	0	0	0	0	0	0	0	0	0	0	0.003247	0	0	0	0	0	0	0	0	0	0	0	0	0	0	0	0	0	0	0	0	0	0	0	0	0	0	0	0	0	0
chr10	7576902	G	C	COSV53667736	ITIH5	25.6	0.729	0.0001024						0	0.001418	0	0	0	0	0		0	0	0	0	0	0	0	0	0	0	0	0	0	0	0	0	0	0	0	0	0	0	0	0	0	0	0	0	0	0	0	0	0	0	0.01818	0	0	0	0	0	0	0	0	0	0	0	0	0	0	0	0	0	0	0	0	0	0	0	0	0	0	0	0	0	0	0	0	0	0	0	0	0	0	0	0	0	0	0	0	0	0	0	0
chr10	7780088	A	C		KIN	25.8	0.838	0.0001024	Y					0	0	0	0	0	0	0.000554		0	0	0	0	0	0	0	0	0	0	0	0	0.006061	0	0	0	0	0	0	0	0	0	0	0	0	0	0	0	0	0	0	0	0	0	0	0	0	0	0	0	0	0	0	0	0	0	0	0	0	0	0	0	0	0	0	0	0	0	0	0	0	0	0	0	0	0	0	0	0	0	0	0	0	0	0	0	0	0	0	0	0	0	0
chr10	7780273	T	C	rs968586725	KIN	33	0.843	0.0001024						0	0	0	0.000186	0	0	0		0	0	0	0	0	0	0	0	0	0	0	0	0	0	0	0	0	0	0	0	0	0	0	0	0	0	0	0	0	0	0	0	0	0	0	0	0	0	0	0	0	0	0	0	0	0	0	0	0	0	0	0	0	0	0	0	0	0	0	0	0	0	0	0	0	0	0	0.005587	0	0	0	0	0	0	0	0	0	0	0	0	0	0	0
chr10	7802357	T	G	COSV100184426	ATP5F1C	31	0.852	0.0001024	Y					0	0	0	0.000186	0	0	0		0	0	0	0	0	0	0	0	0	0	0	0	0	0	0	0	0	0	0	0	0	0	0	0	0	0	0	0	0	0	0	0	0	0	0	0	0	0	0	0	0	0	0	0	0	0	0	0	0	0	0	0	0	0	0	0	0	0	0	0	0	0	0	0	0	0	0	0	0	0	0.006993	0	0	0	0	0	0	0	0	0	0	0	0
chr10	8058533	C	T	rs2131489460	GATA3	25.7	0.711	0.0001024						0	0	0	0.000186	0	0	0		0	0	0	0	0	0	0	0	0	0	0	0	0	0	0	0	0	0	0	0	0	0	0	0	0	0	0	0	0	0	0.008772	0	0	0	0	0	0	0	0	0	0	0	0	0	0	0	0	0	0	0	0	0	0	0	0	0	0	0	0	0	0	0	0	0	0	0	0	0	0	0	0	0	0	0	0	0	0	0	0	0	0	0	0
chr10	8058769	C	G	rs148835259	GATA3	24.7	0.646	0.0001024						0	0	0	0.000186	0	0	0		0	0	0	0	0	0	0	0	0	0	0	0	0	0	0	0	0	0	0	0	0	0	0	0	0	0	0	0	0	0	0	0	0	0	0	0	0	0	0	0	0	0	0	0	0	0	0	0	0	0	0	0	0	0	0	0	0	0	0	0	0	0	0	0	0	0	0	0	0.006173	0	0	0	0	0	0	0	0	0	0	0	0	0	0
chr10	12091604	T	C	rs147571909	DHTKD1	24.5	0.693	0.0005631						0	0.001418	0	0.000742	0	0	0		0	0	0	0	0	0	0	0	0	0	0	0	0	0	0	0	0	0	0	0	0	0	0	0	0	0	0	0	0	0	0	0	0	0	0	0	0	0	0	0	0	0	0	0	0.003067	0	0	0.003125	0	0	0	0	0.003247	0	0	0	0	0.003247	0	0	0	0	0.006173	0	0	0	0	0.002793	0.003086	0	0	0	0.006329	0	0	0	0	0	0	0	0	0	0.01
chr10	12094132	C	T	rs779372510	DHTKD1	27.2	0.89	0.0001536						0	0	0	0.000278	0	0	0		0	0	0	0	0	0	0	0	0	0	0	0	0	0	0	0	0	0	0	0	0	0	0	0	0	0	0	0	0	0	0	0	0	0	0	0	0	0.005464	0	0	0	0	0	0	0	0	0	0	0	0	0	0	0.003247	0	0	0	0	0	0	0	0	0	0	0	0	0	0	0	0	0	0	0	0	0	0	0	0	0	0	0	0	0	0
chr10	12094171	C	T	rs762746645	DHTKD1	27.5	0.674	0.0004607						0	0	0.00189	0.000557	0	0	0.000277		0	0	0	0	0	0	0	0	0	0	0	0.005814	0	0	0	0	0	0.01471	0	0	0	0	0	0	0	0	0	0	0	0	0.004386	0	0	0	0	0	0	0	0	0	0	0	0	0	0	0	0	0	0	0	0	0.003106	0	0	0.005988	0	0	0	0.002646	0	0	0	0.003086	0	0	0	0	0	0	0	0	0	0	0	0	0	0	0	0	0	0	0	0
chr10	12100226	G	A	rs200095700	DHTKD1	25.4	0.881	0.0001536						0.001678	0	0	9.28e-05	0	0	0		0	0	0	0.006024	0	0	0	0	0	0	0	0	0	0	0	0	0	0	0	0	0	0	0	0	0	0	0	0	0	0	0	0	0	0	0	0	0	0	0	0	0	0	0	0	0	0	0	0	0	0	0	0	0	0	0	0.003049	0	0	0	0	0	0	0	0	0	0	0	0	0	0	0	0	0	0	0	0	0	0	0	0	0	0	0
chr10	12106313	C	T	rs1833246511	DHTKD1	25.8	0.82	0.0001536						0	0	0	0	0	0	0.000832		0	0	0	0	0	0	0	0	0	0	0	0	0	0	0	0	0	0	0	0	0	0	0	0	0	0.006173	0.003086	0	0	0	0	0	0	0	0	0	0	0	0	0	0	0	0	0	0	0	0	0	0	0	0	0	0	0	0	0	0	0	0	0	0	0	0	0	0	0	0	0	0	0	0	0	0	0	0	0	0	0	0	0	0	0	0
chr10	12107965	G	A	rs151226045	DHTKD1	25.8	0.649	0.0003583						0	0	0	0.00065	0	0	0		0	0	0	0	0	0	0	0	0	0	0	0	0	0	0	0	0	0	0	0	0	0	0	0	0	0	0	0	0	0	0	0	0	0.002874	0	0	0	0	0	0	0	0	0	0	0	0	0	0	0.003165	0	0	0	0	0	0.002994	0.006098	0	0	0	0	0	0	0	0	0	0	0	0	0.003086	0	0	0	0	0	0	0.005051	0	0	0	0	0	0	0
chr10	12107974	G	A	rs549128233	DHTKD1	26.8	0.956	0.0003583						0.005034	0	0	0	0	0.001096	0		0	0	0.005435	0.01506	0	0	0	0	0	0	0	0	0	0	0	0	0	0	0	0	0	0	0	0	0	0	0	0	0	0	0	0	0	0	0	0	0	0	0	0	0	0	0	0	0	0	0	0	0	0	0	0	0	0	0	0	0	0	0	0	0	0	0	0	0	0	0	0	0	0	0	0	0	0	0	0	0	0.004854	0	0	0	0	0
chr10	12107977	C	T	rs763819099	DHTKD1	23.1	0.872	0.0001536						0	0	0.002836	0	0	0	0		0	0	0	0	0	0	0	0	0	0	0	0	0	0	0	0	0	0	0	0	0	0	0	0	0	0	0	0	0	0.02027	0	0	0	0	0	0	0	0	0	0	0	0	0	0	0	0	0	0	0	0	0	0	0	0	0	0	0	0	0	0	0	0	0	0	0	0	0	0	0	0	0	0	0	0	0	0	0	0	0	0	0	0	0
chr10	12118774	G	A	rs757252285	DHTKD1	28.7	0.689	0.0004607						0	0	0	0.000278	0	0.006579	0		0	0	0	0	0	0	0	0	0	0	0	0	0	0	0	0	0	0	0	0	0	0	0	0	0	0	0	0	0	0	0.004386	0	0	0	0	0	0.002976	0	0	0	0	0	0	0	0	0	0	0	0	0	0	0	0	0	0	0	0	0	0	0	0	0	0	0	0	0	0	0.002793	0	0	0	0	0	0	0	0	0	0	0.02256	0	0	0	0
chr10	11763488	G	A	rs147137710	ECHDC3	25.7	0.771	0.0001024						0	0	0	0.000186	0	0	0		0	0	0	0	0	0	0	0	0	0	0	0	0	0	0	0	0	0	0	0	0	0	0	0	0	0	0	0	0	0	0	0	0	0	0	0	0	0	0	0	0	0	0	0	0	0	0	0	0	0	0	0.003106	0	0	0	0	0	0.003247	0	0	0	0	0	0	0	0	0	0	0	0	0	0	0	0	0	0	0	0	0	0	0	0	0
chr10	12087589	G	A	rs1052367278	DHTKD1	31	0.711	0.0001024						0	0	0	9.28e-05	0	0	0.000277		0	0	0	0	0	0	0	0	0	0.003378	0	0	0	0	0	0	0	0	0	0	0	0	0	0	0	0	0	0	0	0	0	0	0	0	0	0	0	0	0.003311	0	0	0	0	0	0	0	0	0	0	0	0	0	0	0	0	0	0	0	0	0	0	0	0	0	0	0	0	0	0	0	0	0	0	0	0	0	0	0	0	0	0	0	0
chr10	12106358	A	G	rs762399216	DHTKD1	26.1	0.846	0.0001024						0	0.001418	0	0	0	0	0		0	0	0	0	0	0	0	0	0	0	0	0	0	0	0	0	0	0	0	0	0	0	0	0	0	0	0	0	0	0	0	0.01887	0	0	0	0	0	0	0	0	0	0	0	0	0	0	0	0	0	0	0	0	0	0	0	0	0	0	0	0	0	0	0	0	0	0	0	0	0	0	0	0	0	0	0	0	0	0	0	0	0	0	0
chr10	12107922	G	C	rs769639705	DHTKD1	31	0.921	0.0001024						0	0	0	0.000186	0	0	0		0	0	0	0	0	0	0	0	0	0	0	0	0	0	0	0	0	0	0	0	0	0	0	0	0	0	0	0	0	0	0	0	0	0	0	0	0	0	0	0	0	0	0	0	0	0	0	0	0	0	0	0	0	0.006369	0	0	0	0	0	0	0	0	0	0	0	0	0	0	0	0	0	0	0	0	0	0	0	0	0	0	0	0	0
chr10	12113063	C	T	rs200355418	DHTKD1	25.9	0.68	0.0001024						0	0	0	9.28e-05	0	0.001096	0		0	0	0	0	0	0	0	0	0	0	0	0	0	0	0	0	0	0	0	0	0	0	0	0	0	0	0	0	0	0	0	0	0	0	0	0	0	0	0	0	0	0	0	0	0	0	0	0	0.003165	0	0	0	0	0	0	0	0	0	0	0	0	0	0	0	0	0	0	0	0	0	0	0	0	0	0	0	0	0	0	0	0.01316	0	0
chr10	12215798	G	A	rs1835654762	CDC123	28.1	0.652	0.0001024						0	0	0	0	0	0.002193	0		0	0	0	0	0	0	0	0	0	0	0	0	0	0	0	0	0	0	0	0	0	0	0	0	0	0	0	0	0	0	0	0	0	0	0	0	0	0	0	0	0	0	0	0	0	0	0	0	0	0	0	0	0	0	0	0	0	0	0	0	0	0	0	0	0	0	0	0	0	0	0	0	0	0	0	0	0	0	0.007519	0	0	0	0
chr10	13183041	G	A	rs1188939870	MCM10	24.3	0.768	0.0005119						0.005872	0.000709	0	9.28e-05	0	0	0		0	0	0.0163	0.01205	0	0	0	0	0	0	0	0	0	0	0	0	0	0	0	0	0	0	0	0	0	0	0	0	0	0	0	0	0.003546	0	0	0	0	0	0	0	0	0	0.006667	0	0	0	0	0	0	0	0	0	0	0	0	0	0	0	0	0	0	0	0	0	0	0	0	0	0	0	0	0	0	0	0	0	0	0	0	0	0	0	0
chr10	13204349	C	T	rs148330476	MCM10	28.6	0.651	0.0012285						0	0	0.002836	0.000371	0	0	0.004712		0	0	0	0	0	0	0	0	0	0.02027	0	0.005814	0	0	0	0	0.008929	0	0.0122	0	0	0	0	0.006211	0	0	0	0.01807	0	0.006757	0	0	0.003546	0	0	0	0	0.002732	0	0	0	0	0	0	0	0	0	0	0.003165	0	0	0	0	0	0	0	0	0	0	0	0	0	0	0.003571	0	0	0	0	0	0	0	0	0	0	0	0	0	0	0	0	0	0	0
chr10	13283784	C	T	rs62619919	PHYH	22.3	0.709	0.0123362					Y	0	0.01489	0.01229	0.01383	0	0.002193	0.01497		0	0	0	0	0	0	0	0.008929	0.01524	0.02027	0.0121	0.005814	0.02121	0.02381	0.02778	0	0.008929	0.007353	0.0122	0	0.05405	0	0.01562	0.009317	0	0.0216	0.01852	0.003012	0.01136	0.006757	0.02193	0	0.01418	0.01437	0	0	0.002976	0.01639	0.009934	0.006211	0.01316	0.02985	0.01333	0.01587	0.02147	0.01227	0	0.01562	0.02215	0	0.02381	0.009317	0.01623	0.01274	0.02695	0.01524	0.01546	0.02273	0.002646	0.01266	0.008475	0	0	0.02143	0.01429	0.01333	0	0.03352	0.006173	0.06164	0.02098	0.02555	0.02848	0.00885	0	0.0101	0.007937	0	0	0	0	0	0.01
chr10	13666136	C	T	rs770181080	FRMD4A	27.3	0.732	0.0007166						0	0	0	0.001206	0	0	0.000277		0	0	0	0	0	0	0	0	0	0	0	0	0	0	0	0	0	0	0	0	0	0	0	0.003106	0	0	0	0	0	0	0	0	0	0	0	0	0	0	0	0	0	0	0	0	0	0	0	0.009375	0.01266	0	0	0	0.003247	0	0	0.006098	0	0	0.005291	0	0	0	0	0	0	0	0	0.002793	0	0	0	0	0	0	0	0	0	0	0	0	0	0	0
chr10	13670464	C	T	rs1443470519	FRMD4A	28.8	0.732	0.0007678						0	0	0	0.001392	0	0	0		0	0	0	0	0	0	0	0	0	0	0	0	0	0	0	0	0	0	0	0	0	0	0	0	0	0	0	0	0	0	0	0	0	0	0	0	0	0	0	0	0	0	0	0	0	0	0	0	0	0	0	0	0	0	0	0	0	0	0	0	0	0	0.0463	0	0	0	0	0	0	0	0	0	0	0	0	0	0	0	0	0	0	0	0
chr10	13693966	G	A	rs144585761	FRMD4A	29	0.666	0.0003071						0.003356	0.001418	0	0	0	0	0		0	0	0	0	0	0	0.03077	0	0	0	0	0	0	0	0	0	0	0	0	0	0	0	0	0	0	0	0	0	0	0	0	0	0	0	0.01818	0	0	0	0	0	0	0	0	0	0	0	0	0	0	0	0	0	0	0	0	0	0	0	0	0	0	0	0	0	0	0	0	0	0	0	0	0	0	0	0	0	0	0	0	0	0	0	0
chr10	13740223	T	A	rs753705503	FRMD4A	26.3	0.684	0.0001536						0	0	0	0	0	0	0.000832		0	0	0	0	0	0	0	0	0	0.006757	0	0	0	0	0	0	0	0	0	0	0	0	0	0	0	0	0	0.003012	0	0	0	0	0	0	0	0	0	0	0	0	0	0	0	0	0	0	0	0	0	0	0	0	0	0	0	0	0	0	0	0	0	0	0	0	0	0	0	0	0	0	0	0	0	0	0	0	0	0	0	0	0	0	0
chr10	13858878	A	G		FRMD4A	23.3	0.851	0.0002048						0	0	0.003781	0	0	0	0		0	0	0	0	0	0	0	0	0	0	0	0	0	0	0	0	0	0.01471	0.0122	0	0	0	0	0	0	0	0	0	0	0	0	0	0	0	0	0	0	0	0	0	0	0	0	0	0	0	0	0	0	0	0	0	0	0	0	0	0	0	0	0	0	0	0	0	0	0	0	0	0	0	0	0	0	0	0	0	0	0	0	0	0	0	0
chr10	15283919	T	C	rs761474858	FAM171A1	26.9	0.73	0.0005119						0	0.000709	0	0.00065	0	0	0.000554		0	0	0	0	0	0	0	0	0	0	0	0	0	0	0.003472	0	0	0	0	0	0	0	0	0.003106	0	0	0	0	0	0	0	0	0	0.002874	0	0	0	0	0	0	0	0	0	0	0	0	0	0	0	0	0	0	0	0.003185	0	0	0.002577	0	0	0	0.02542	0	0	0	0	0	0	0.002793	0	0	0	0	0.003165	0	0	0	0	0	0	0	0	0	0
chr10	15606364	A	G		ITGA8	28	0.842	0.0003071						0	0	0	0.000278	0	0.003289	0		0	0	0	0	0	0	0	0	0	0	0	0	0	0	0	0	0	0	0	0	0	0	0	0	0	0	0	0	0	0	0	0	0.003546	0	0	0	0	0	0	0	0	0	0	0	0	0	0	0	0	0	0	0	0.006494	0	0	0	0	0	0	0	0	0	0	0	0	0	0	0	0	0	0	0	0	0	0	0	0.0119	0	0	0	0	0	0
chr10	15687977	C	G	rs554278300	ITGA8	26.9	0.661	0.0019963						0	0.002128	0	0.002042	0	0	0.00388		0	0	0	0	0	0	0	0	0	0.01014	0	0.005814	0	0	0.006944	0	0	0	0	0	0	0	0	0.006211	0.01695	0.006173	0.006173	0	0	0	0	0	0.003546	0.005747	0	0	0.008929	0	0.003311	0.003106	0	0	0	0	0.009202	0	0	0.003125	0	0	0	0.003106	0.003247	0	0	0.003049	0	0	0.005291	0.006329	0	0.003125	0.009259	0	0	0	0	0	0	0	0	0	0.006329	0	0	0.005051	0	0	0	0	0	0	0
chr10	15719612	C	A	rs753459604	ITGA8	28	0.778	0.0005119						0	0	0	9.28e-05	0	0	0.002494		0	0	0	0	0	0	0	0.008929	0.003049	0	0.004032	0	0.00303	0	0	0	0.01339	0	0	0	0	0	0	0.003106	0	0	0	0.003012	0	0	0	0	0	0	0	0	0	0	0	0	0	0	0	0	0	0	0	0	0	0	0	0	0	0	0	0.003049	0	0	0	0	0	0	0	0	0	0	0	0	0	0	0	0	0	0	0	0	0	0	0	0	0	0	0
chr10	13188941	C	T	rs746874909	MCM10	23.7	0.755	0.0001024						0	0	0	0.000186	0	0	0		0	0	0	0	0	0	0	0	0	0	0	0	0	0	0	0	0	0	0	0	0	0	0	0	0	0	0	0	0	0	0	0	0	0	0	0	0	0	0	0	0	0	0	0	0	0	0	0.00625	0	0	0	0	0	0	0	0	0	0	0	0	0	0	0	0	0	0	0	0	0	0	0	0	0	0	0	0	0	0	0	0	0	0	0
chr10	13222170	T	C	rs139212237	UCMA	29.5	0.757	0.0001024						0	0	0	0.000186	0	0	0		0	0	0	0	0	0	0	0	0	0	0	0	0	0	0	0	0	0	0	0	0	0	0	0	0	0	0	0	0	0	0	0	0	0	0	0	0	0	0	0	0	0	0	0	0.003067	0	0	0.003125	0	0	0	0	0	0	0	0	0	0	0	0	0	0	0	0	0	0	0	0	0	0	0	0	0	0	0	0	0	0	0	0	0	0	0
chr10	13288428	C	T	rs104894173	PHYH	23.9	0.948	0.0001024						0	0	0	0	0	0	0.000554		0	0	0	0	0	0	0	0	0	0	0	0	0	0	0	0	0	0	0	0	0	0	0	0	0	0	0	0.006024	0	0	0	0	0	0	0	0	0	0	0	0	0	0	0	0	0	0	0	0	0	0	0	0	0	0	0	0	0	0	0	0	0	0	0	0	0	0	0	0	0	0	0	0	0	0	0	0	0	0	0	0	0	0	0
chr10	13288452	T	C	rs760020856	PHYH	24	0.849	0.0001024						0	0	0	0.000186	0	0	0		0	0	0	0	0	0	0	0	0	0	0	0	0	0	0	0	0	0	0	0	0	0	0	0	0	0	0	0	0	0	0	0	0	0	0	0	0	0	0	0	0	0	0	0	0	0	0	0.00625	0	0	0	0	0	0	0	0	0	0	0	0	0	0	0	0	0	0	0	0	0	0	0	0	0	0	0	0	0	0	0	0	0	0	0
chr10	13291851	A	G	rs150982538	PHYH	27.3	0.968	0.0001024						0	0	0	9.28e-05	0	0	0.000277		0	0	0	0	0	0	0	0	0	0	0	0	0	0	0	0	0	0	0	0	0	0	0	0	0	0	0.003086	0	0	0	0	0	0	0	0	0	0	0	0	0	0	0	0	0	0	0	0	0	0	0	0	0	0	0	0	0	0	0	0	0	0	0	0	0	0	0	0	0	0.003086	0	0	0	0	0	0	0	0	0	0	0	0	0	0
chr10	13666204	G	A	rs781661600	FRMD4A	24	0.709	0.0001024						0	0	0	0.000186	0	0	0		0	0	0	0	0	0	0	0	0	0	0	0	0	0	0	0	0	0	0	0	0	0	0	0	0	0	0	0	0	0	0	0	0	0	0	0	0	0	0	0	0	0	0	0	0	0	0	0	0	0.00625	0	0	0	0	0	0	0	0	0	0	0	0	0	0	0	0	0	0	0	0	0	0	0	0	0	0	0	0	0	0	0	0	0
chr10	13666262	G	A	rs369125052	FRMD4A	31	0.724	0.0001024						0	0	0	9.28e-05	0	0	0.000277		0	0	0	0	0	0	0	0	0	0	0	0	0	0	0	0	0	0	0	0	0	0	0	0	0	0.003086	0	0	0	0	0	0	0	0	0	0	0	0	0	0	0	0	0	0	0	0	0	0	0	0	0	0	0	0	0	0	0	0	0	0	0	0	0	0	0	0	0	0	0	0	0	0.00365	0	0	0	0	0	0	0	0	0	0	0
chr10	13858912	T	C	rs779460330	FRMD4A	28.1	0.759	0.0001024						0	0	0	0.000186	0	0	0		0	0	0	0	0	0	0	0	0	0	0	0	0	0	0	0	0	0	0	0	0	0	0	0	0	0	0	0	0	0	0	0	0	0	0	0	0	0	0	0	0	0	0	0	0	0	0	0	0	0	0	0	0	0	0	0	0	0	0	0	0	0	0	0	0	0	0	0	0	0	0	0	0	0	0.01613	0	0	0	0	0	0	0	0
chr10	14825531	C	G		CDNF	25.4	0.719	0.0001024	Y					0	0	0	0	0	0	0.000554		0	0	0	0	0	0	0	0	0.006098	0	0	0	0	0	0	0	0	0	0	0	0	0	0	0	0	0	0	0	0	0	0	0	0	0	0	0	0	0	0	0	0	0	0	0	0	0	0	0	0	0	0	0	0	0	0	0	0	0	0	0	0	0	0	0	0	0	0	0	0	0	0	0	0	0	0	0	0	0	0	0	0	0	0
chr10	14899579	A	G	rs761163033	SUV39H2	29.4	0.923	0.0001024						0	0	0	0.000186	0	0	0		0	0	0	0	0	0	0	0	0	0	0	0	0	0	0	0	0	0	0	0	0	0	0	0	0	0	0	0	0	0	0	0	0	0	0	0	0.005952	0	0	0	0	0	0	0	0	0	0	0	0	0	0	0	0	0	0	0	0	0	0	0	0	0	0	0	0	0	0	0	0	0	0	0	0	0	0	0	0	0	0	0	0	0	0
chr10	15061850	T	G	COSV65493425	OLAH	25.2	0.783	0.0001024						0	0	0	0.000186	0	0	0		0	0	0	0	0	0	0	0	0	0	0	0	0	0	0	0	0	0	0	0	0	0	0	0	0	0	0	0	0	0	0	0	0.003546	0	0	0	0	0.002732	0	0	0	0	0	0	0	0	0	0	0	0	0	0	0	0	0	0	0	0	0	0	0	0	0	0	0	0	0	0	0	0	0	0	0	0	0	0	0	0	0	0	0	0	0
chr10	15130254	G	A	rs781776823	NMT2	32	0.729	0.0001024						0.000839	0	0	9.28e-05	0	0	0		0	0.008333	0	0	0	0	0	0	0	0	0	0	0	0	0	0	0	0	0	0	0	0	0	0	0	0	0	0	0	0	0	0	0	0	0	0	0	0	0	0	0	0	0	0	0	0	0	0	0	0	0	0	0	0	0	0	0.002577	0	0	0	0	0	0	0	0	0	0	0	0	0	0	0	0	0	0	0	0	0	0	0	0	0	0
chr10	15607777	C	T	rs140395954	ITGA8	24.7	0.705	0.0001024						0	0	0	0	0.006329	0	0		0	0	0	0	0	0	0	0	0	0	0	0	0	0	0	0	0	0	0	0	0	0	0	0	0	0	0	0	0	0	0	0	0	0	0	0	0	0	0	0	0	0	0	0	0	0	0	0	0	0	0	0	0	0	0	0	0	0	0	0	0	0	0	0	0	0	0	0	0	0	0	0	0	0	0	0	0	0	0	0.006329	0	0	0
chr10	15719617	G	A		ITGA8	32	0.78	0.0001024						0	0	0	0.000186	0	0	0		0	0	0	0	0	0	0	0	0	0	0	0	0	0	0	0	0	0	0	0	0	0	0	0	0	0	0	0	0	0	0	0	0	0	0	0	0	0	0	0	0	0	0	0	0	0	0	0	0	0	0	0	0	0	0	0.003049	0	0.003247	0	0	0	0	0	0	0	0	0	0	0	0	0	0	0	0	0	0	0	0	0	0	0	0	0
chr10	16840440	A	G	rs752843169	CUBN	25.8	0.662	0.0006143						0	0.000709	0.000945	0.000835	0	0	0.000277		0	0	0	0	0	0	0	0	0	0	0	0	0	0	0	0	0	0	0	0	0	0	0	0.003106	0	0	0	0	0	0.006757	0	0	0	0	0	0	0	0	0	0	0	0	0	0	0	0	0	0.003125	0.003165	0	0.003401	0	0	0.003185	0	0	0	0	0.002646	0	0	0.003125	0	0	0	0	0	0.002793	0	0	0	0	0.003165	0	0	0.0101	0	0	0	0	0	0	0
chr10	17201588	A	G	rs1357773244	TRDMT1	29.6	0.827	0.0001536						0	0	0	0.000278	0	0	0		0	0	0	0	0	0	0	0	0	0	0	0	0	0	0	0	0	0	0	0	0	0	0	0	0	0	0	0	0	0	0	0	0	0	0	0	0	0	0	0	0	0	0	0	0	0	0	0	0	0	0	0.009317	0	0	0	0	0	0	0	0	0	0	0	0	0	0	0	0	0	0	0	0	0	0	0	0	0	0	0	0	0	0	0
chr10	17229825	C	T	rs532905834	VIM	29.2	0.755	0.0006143						0.000839	0	0	0.000928	0	0	0.000277		0	0	0	0	0	0.006849	0	0.008929	0	0	0	0	0	0	0	0	0	0	0	0	0	0	0	0	0	0	0	0	0	0	0	0	0.007092	0.002874	0	0.01603	0	0	0	0	0	0	0	0	0	0	0	0	0	0	0	0	0	0	0	0	0	0	0	0	0	0	0	0	0	0	0	0	0.003086	0	0.003497	0	0	0	0	0	0	0	0	0	0	0	0
chr10	17229975	C	G	rs201325757	VIM	23.4	0.662	0.0004607						0	0	0	0.000464	0	0	0.001109		0	0	0	0	0	0	0	0	0.009146	0	0	0	0	0	0.003472	0	0	0	0	0	0	0	0	0	0	0	0	0	0	0	0	0	0	0	0	0	0	0	0.003311	0	0	0	0	0	0	0	0	0.003125	0	0	0.003401	0	0.003247	0	0	0	0	0	0	0	0	0	0	0	0	0	0	0	0.003086	0	0	0	0	0	0	0	0	0	0	0	0	0	0
chr10	17233611	C	T	rs752236825	VIM	32	0.679	0.0002559						0	0	0	0.000186	0	0	0.000832		0	0	0	0	0	0	0	0	0	0.01014	0	0	0	0	0	0	0	0	0	0	0	0	0	0	0	0	0	0	0	0	0	0	0	0	0	0	0	0	0	0	0	0	0	0	0	0	0	0	0	0	0	0	0	0	0	0	0.002577	0	0.002646	0	0	0	0	0	0	0	0	0	0	0	0	0	0	0	0	0	0	0	0	0	0	0	0
chr10	17233681	A	T	rs550798765	VIM	33	0.83	0.0001536						0	0	0	0.000278	0	0	0		0	0	0	0	0	0	0	0	0	0	0	0	0	0	0	0	0	0	0	0	0	0	0	0	0	0	0	0	0	0	0	0	0	0	0	0	0	0	0	0	0	0	0	0	0	0	0	0	0	0	0	0	0	0	0	0.003049	0	0	0	0	0	0	0	0	0	0	0	0	0.003086	0.006849	0	0	0	0	0	0	0	0	0	0	0	0	0
chr10	17752493	G	T	rs902302976	TMEM236	25.3	0.774	0.0002559						0	0	0	0.000464	0	0	0		0	0	0	0	0	0	0	0	0	0	0	0	0	0	0	0	0	0	0	0	0	0	0	0	0	0	0	0	0	0	0	0	0	0	0	0	0	0.002732	0	0	0	0	0	0	0	0	0	0	0	0	0	0	0	0	0	0	0	0	0	0	0	0	0	0	0	0	0	0	0	0.0137	0.006993	0	0	0	0	0	0	0	0	0	0	0	0
chr10	17752497	C	T	rs1051397245	TMEM236	23.4	0.746	0.0010238						0	0.000709	0	0.001578	0	0	0.000554		0	0	0	0	0	0	0	0	0	0	0	0	0	0	0.003472	0	0	0	0	0	0	0	0	0	0.008475	0	0	0	0	0	0	0	0	0	0	0	0.005952	0.01093	0	0	0	0	0	0	0	0.003067	0	0	0	0	0.003401	0.003106	0	0.003185	0	0	0	0	0.005291	0	0.008475	0.003125	0	0	0	0.006667	0	0.005587	0	0	0.003497	0	0	0	0	0	0	0	0	0	0	0	0
chr10	17987491	G	T		SLC39A12	28.7	0.674	0.0004607	Y					0	0	0.008507	0	0	0	0		0	0	0	0	0	0	0	0	0	0	0	0	0	0	0	0	0	0	0	0.05696	0	0	0	0	0	0	0	0	0	0	0	0	0	0	0	0	0	0	0	0	0	0	0	0	0	0	0	0	0	0	0	0	0	0	0	0	0	0	0	0	0	0	0	0	0	0	0	0	0	0	0	0	0	0	0	0	0	0	0	0	0	0	0
chr10	18548174	C	T	rs776437135	NSUN6	26.8	0.646	0.0002048						0	0	0	0.000371	0	0	0		0	0	0	0	0	0	0	0	0	0	0	0	0	0	0	0	0	0	0	0	0	0	0	0	0	0	0	0	0	0	0	0	0	0	0	0	0	0	0	0.006211	0	0	0	0	0	0	0	0.003125	0	0	0.003401	0	0	0	0	0	0	0	0	0	0	0	0	0	0	0	0	0	0	0	0	0	0	0	0	0	0	0	0	0	0	0	0
chr10	18614494	G	A	rs775368041	NSUN6	28.8	0.87	0.0002048						0	0	0	0.000278	0	0.001096	0		0	0	0	0	0	0	0	0	0	0	0	0	0	0	0	0	0	0	0	0	0	0	0	0	0	0	0	0	0	0	0	0	0	0	0	0	0	0	0.006623	0	0	0	0	0	0	0	0	0	0	0	0	0	0	0	0	0	0	0	0	0	0	0	0	0	0.007143	0	0	0	0	0	0	0	0	0	0	0	0	0.004854	0	0	0	0	0
chr10	19205174	C	G		MALRD1	23.3	0.815	0.0001536						0	0.002128	0	0	0	0	0		0	0	0	0	0	0	0	0	0	0	0	0	0	0	0	0	0	0	0	0	0	0	0	0	0	0	0	0	0	0	0	0	0	0	0	0	0	0	0	0	0	0	0	0	0	0	0	0	0	0	0	0	0	0	0	0	0	0	0	0	0	0	0	0	0	0.02	0	0	0	0	0	0	0	0	0	0	0	0	0	0	0	0	0
chr10	19387623	G	T	rs779885771	MALRD1	25.9	0.913	0.0001536						0	0	0	9.28e-05	0	0.002193	0		0	0	0	0	0	0	0	0	0	0	0	0	0	0	0	0	0	0	0	0	0	0	0	0	0	0	0	0	0	0	0	0	0	0	0	0	0	0	0	0	0	0	0	0	0	0	0	0	0	0	0	0	0	0	0	0	0	0	0	0	0	0	0	0	0	0	0	0	0	0	0	0.00365	0	0	0	0	0	0	0	0	0.02632	0	0
chr10	19387624	A	G	rs12773592	MALRD1	24.8	0.766	0.187807						0.2164	0.1943	0.2335	0.1766	0.1424	0.1645	0.2062		0.2056	0.2583	0.2174	0.2139	0.33	0.1712	0.1615	0.2143	0.1799	0.2128	0.1976	0.2209	0.3061	0.1667	0.1701	0.1471	0.2143	0.2132	0.2744	0.2405	0.3649	0.1622	0.3125	0.1925	0.2119	0.2068	0.1728	0.1867	0.1705	0.2162	0.1711	0.07547	0.2128	0.2011	0.3091	0.1699	0.1964	0.1776	0.1954	0.1863	0.2237	0.2164	0.1467	0.2063	0.1687	0.1994	0.1494	0.1656	0.193	0.2156	0.1463	0.09006	0.2338	0.1401	0.2335	0.1463	0.1804	0.1851	0.1825	0.2911	0.1695	0.2344	0.1944	0.2174	0.1143	0.22	0.194	0.1508	0.1944	0.1096	0.1224	0.135	0.1329	0.1372	0.1694	0.1263	0.131	0.1893	0.1692	0.1424	0.1316	0.2054	0.11
chr10	16484760	G	A	rs149963880	PTER	28.9	0.859	0.0001024						0	0	0	0.000186	0	0	0		0	0	0	0	0	0	0	0	0	0	0	0	0	0	0	0	0	0	0	0	0	0	0	0	0	0	0	0	0	0	0	0	0	0	0	0.00641	0	0	0	0	0	0	0	0	0	0	0	0	0	0	0	0	0	0	0	0	0	0	0	0	0	0	0	0	0	0	0	0	0	0	0	0	0	0	0	0	0	0	0	0	0	0	0
chr10	17153510	A	T		TRDMT1	28	0.919	0.0001024	Y					0	0	0	0.000186	0	0	0		0	0	0	0	0	0	0	0	0	0	0	0	0	0	0	0	0	0	0	0	0	0	0	0	0	0	0	0	0	0	0	0	0	0	0	0	0	0	0	0	0	0	0	0	0	0	0	0	0	0	0	0.006211	0	0	0	0	0	0	0	0	0	0	0	0	0	0	0	0	0	0	0	0	0	0	0	0	0	0	0	0	0	0	0
chr10	17321002	T	A		ST8SIA6	26.6	0.88	0.0001024	Y					0	0	0	0	0	0	0.000554		0	0	0	0	0	0	0	0	0	0.003378	0	0.005814	0	0	0	0	0	0	0	0	0	0	0	0	0	0	0	0	0	0	0	0	0	0	0	0	0	0	0	0	0	0	0	0	0	0	0	0	0	0	0	0	0	0	0	0	0	0	0	0	0	0	0	0	0	0	0	0	0	0	0	0	0	0	0	0	0	0	0	0	0	0	0
chr10	17594360	T	C	rs1295392487	HACD1	29.5	0.781	0.0001024						0	0	0	0	0	0	0.000554		0	0	0	0	0	0	0	0	0	0	0	0	0	0	0	0	0	0	0	0	0	0	0	0	0	0	0	0.006024	0	0	0	0	0	0	0	0	0	0	0	0	0	0	0	0	0	0	0	0	0	0	0	0	0	0	0	0	0	0	0	0	0	0	0	0	0	0	0	0	0	0	0	0	0	0	0	0	0	0	0	0	0	0	0
chr10	18548206	A	T	rs758778360	NSUN6	25.7	0.747	0.0001024						0	0	0	0	0	0	0.000554		0	0	0	0	0	0	0	0	0.006098	0	0	0	0	0	0	0	0	0	0	0	0	0	0	0	0	0	0	0	0	0	0	0	0	0	0	0	0	0	0	0	0	0	0	0	0	0	0	0	0	0	0	0	0	0	0	0	0	0	0	0	0	0	0	0	0	0	0	0	0	0	0	0	0	0	0	0	0	0	0	0	0	0	0
chr10	18675199	C	T	rs571052432	ARL5B	25	0.706	0.0001024						0	0	0	0	0	0	0.000554		0	0	0	0	0	0	0	0	0	0.006757	0	0	0	0	0	0	0	0	0	0	0	0	0	0	0	0	0	0	0	0	0	0	0	0	0	0	0	0	0	0	0	0	0	0	0	0	0	0	0	0	0	0	0	0	0	0	0	0	0	0	0	0	0	0	0	0	0	0	0	0	0	0	0	0	0	0	0	0	0	0	0	0	0
chr10	19567691	T	A	rs757142139	MALRD1	27.3	0.802	0.0006143						0	0.007092	0	0.000186	0	0	0		0	0	0	0	0	0	0	0	0	0	0	0	0	0	0	0	0	0	0	0	0	0	0	0	0	0	0	0	0	0	0	0	0	0	0	0	0	0	0	0	0	0	0	0.003968	0	0	0	0	0	0.003125	0	0	0	0	0	0	0	0	0	0.06329	0	0	0	0	0	0	0	0	0	0	0	0	0	0	0	0	0	0	0	0	0	0	0
chr10	20147795	G	T	rs767961460	PLXDC2	27.2	0.683	0.0003071						0	0.002128	0	0.000278	0	0	0		0	0	0	0	0	0	0	0	0	0	0	0	0	0	0	0	0	0	0	0	0	0	0	0	0	0	0	0	0	0	0	0	0	0	0	0	0	0	0	0	0	0	0	0	0	0	0	0	0	0	0	0	0	0	0	0	0	0	0	0.01899	0	0	0	0	0	0	0	0.00838	0	0	0	0	0	0	0	0	0	0	0	0	0	0	0
chr10	20835616	T	C	rs535927510	NEBL	25	0.941	0.0020475						0.000839	0.002128	0.002836	0.001763	0	0	0.00388		0	0	0	0	0	0.006849	0	0	0	0	0.004032	0.005814	0	0.01587	0.003472	0	0.01339	0.007353	0	0.01266	0	0	0	0	0	0.006173	0.009259	0.003012	0	0	0	0	0.003546	0.005747	0	0.003205	0	0	0	0	0.006579	0.007463	0.006667	0	0.003067	0	0	0	0.003165	0.003125	0	0	0.003247	0	0.008982	0.006098	0.002577	0.003247	0.002646	0	0	0	0	0	0	0	0	0	0.006173	0	0	0	0	0.004425	0	0	0	0	0	0	0	0	0
chr10	20831576	T	C	rs200177229	NEBL	31	0.922	0.0001024						0	0	0.00189	0	0	0	0		0	0	0	0	0	0	0	0	0	0	0	0	0	0	0	0	0	0	0	0	0	0	0	0	0	0	0	0	0	0.01351	0	0	0	0	0	0	0	0	0	0	0	0	0	0	0	0	0	0	0	0	0	0	0	0	0	0	0	0	0	0	0	0	0	0	0	0	0	0	0	0	0	0	0	0	0	0	0	0	0	0	0	0	0
chr10	23104237	C	T	rs375428530	MSRB2	25.4	0.695	0.0002048						0	0	0	9.28e-05	0	0	0.000832		0	0	0	0	0	0	0	0	0	0	0	0	0.009091	0	0	0	0	0	0	0	0	0	0	0	0	0	0	0	0	0	0	0	0	0	0	0	0	0	0	0	0	0	0	0	0	0	0	0	0	0	0.003401	0	0	0	0	0	0	0	0	0	0	0	0	0	0	0	0	0	0	0	0	0	0	0	0	0	0	0	0	0	0	0	0
chr10	23119314	A	C	rs199642000	MSRB2	26	0.806	0.0133088						0.005034	0.009929	0.01796	0.01624	0.003165	0.004386	0.009701		0.005556	0	0.005435	0.006024	0	0.0137	0	0.008929	0.003049	0.01351	0.004032	0.01163	0.009091	0.007937	0.006944	0	0.02679	0	0.0122	0.02532	0.0473	0	0.03125	0.009317	0.02542	0.009259	0.003086	0.006024	0.02273	0.02703	0	0.01887	0.01064	0.01437	0	0.003205	0.008929	0.01913	0.01656	0.02174	0	0	0.006667	0.01587	0.01227	0.02147	0.02439	0.01875	0.01266	0.03125	0.003401	0.02795	0.03247	0.01274	0.02096	0.009146	0.03093	0.01623	0.02646	0.01266	0.01695	0.00625	0.0216	0.01786	0.01429	0.01333	0.01493	0.01397	0	0.02055	0.006993	0	0.01582	0.02655	0.008065	0.02525	0.007937	0	0	0.003165	0	0.01786	0.01
chr10	23193029	G	A	rs565666569	PTF1A	29.6	0.742	0.0071663						0.002517	0.01418	0.003781	0.007521	0	0.003289	0.007483	IE_T	0.01111	0	0	0	0	0.006849	0	0.008929	0.009146	0.003378	0.01613	0.005814	0.00303	0.007937	0.01389	0.01471	0.004464	0	0.0122	0	0	0.006757	0	0.01863	0.008475	0.003086	0.003086	0.003012	0	0	0.01316	0	0.007143	0.01724	0.009091	0	0.005988	0.002732	0.006623	0.006211	0.01974	0.02239	0.006667	0	0.006135	0.01534	0.003049	0.0125	0	0.009375	0	0	0.00974	0.009554	0.005988	0.006098	0.005155	0.003247	0	0.006329	0.008475	0.009375	0.01235	0.025	0.007143	0.05333	0	0	0.01235	0.02055	0.003497	0.0292	0.009494	0.004425	0.008065	0.005051	0.003968	0.004854	0	0	0	0.008929	0
chr10	24600870	G	C	rs144895449	ARHGAP21	26.2	0.817	0.0003583						0	0.000709	0	0.000557	0	0	0		0	0	0	0	0	0	0	0	0	0	0	0	0	0	0	0	0	0	0	0	0	0	0	0	0	0	0	0	0	0	0	0	0	0	0	0	0	0.005464	0	0	0	0	0	0	0	0	0	0	0	0	0	0	0.003247	0.003185	0	0	0.002577	0	0	0	0	0	0	0	0	0	0.007463	0	0	0	0.003497	0	0	0	0	0	0	0	0	0	0	0	0
chr10	24633459	T	C	rs61758700	ARHGAP21	25.8	0.645	0.0002048						0.000839	0.000709	0	0.000186	0	0	0		0	0	0	0	0	0.006849	0	0	0	0	0	0	0	0	0	0	0	0	0	0	0	0	0	0	0	0	0	0	0	0	0	0	0	0	0	0	0	0	0	0	0	0	0	0	0	0	0	0	0	0	0.003401	0	0	0	0	0	0	0	0.002646	0	0	0	0	0	0	0	0	0	0	0	0	0	0.003165	0	0	0	0	0	0	0	0	0	0
chr10	24856986	C	T	rs145142862	PRTFDC1	23.9	0.647	0.0003071						0	0	0	0.000371	0	0.001096	0.000277		0	0	0	0	0	0	0	0	0	0	0	0	0	0	0	0	0	0	0	0	0	0	0	0	0	0.003086	0	0	0	0	0	0	0	0.002874	0	0	0	0.002732	0	0	0	0	0	0	0	0	0	0	0	0	0.003401	0	0	0	0	0	0	0	0	0	0	0	0	0	0	0	0	0.002793	0	0	0	0	0	0	0	0	0	0.004854	0	0	0	0	0
chr10	24858399	A	G	rs748761519	PRTFDC1	25.4	0.919	0.0002048						0	0	0	0.000371	0	0	0		0	0	0	0	0	0	0	0	0	0	0	0	0	0	0	0	0	0	0	0	0	0	0	0	0	0	0	0	0	0	0	0	0	0	0	0	0	0	0	0	0	0	0	0	0	0	0	0	0	0	0	0	0	0	0	0	0	0	0	0	0	0	0	0	0	0	0	0.005587	0	0.006849	0	0.00365	0	0	0	0	0	0	0	0	0	0	0
chr10	24937341	A	G	rs750869926	PRTFDC1	22.1	0.687	0.0002559						0.002517	0.000709	0	9.28e-05	0	0	0		0	0	0	0.009036	0	0	0	0	0	0	0	0	0	0	0	0	0	0	0	0	0	0	0	0	0	0	0	0	0	0	0	0	0	0.002874	0.009091	0	0	0	0	0	0	0	0	0	0	0	0	0	0	0	0	0	0	0	0	0	0	0	0	0	0	0	0	0	0	0	0	0	0	0	0	0	0	0	0	0	0	0	0	0	0	0	0
chr10	25395983	C	A	rs145500194	GPR158	24.4	0.659	0.0020475						0	0.000709	0	0.001856	0	0	0.005266		0	0	0	0	0	0	0	0.008929	0.0122	0	0.004032	0	0.009091	0	0	0	0	0	0	0	0	0	0.01562	0	0.008475	0	0.0216	0.003012	0	0	0	0	0	0	0	0	0.002976	0.002732	0	0.009317	0	0	0	0.0119	0	0	0	0.003125	0	0	0.003401	0	0	0	0.002994	0.003049	0	0	0.002646	0.006329	0	0.003125	0	0.007143	0.01429	0	0	0	0	0	0.006993	0	0	0	0	0	0	0	0	0	0	0	0
chr10	25412463	G	A	rs747936646	GPR158	32	0.777	0.0003583						0	0.003546	0	0.000186	0	0	0		0	0	0	0	0	0	0	0	0	0	0	0	0	0	0	0	0	0	0	0	0	0	0	0	0	0	0	0	0	0	0	0	0.003546	0	0	0	0	0.002732	0	0	0	0	0.03333	0	0	0	0	0	0	0	0	0	0	0	0	0	0	0	0	0	0	0	0	0	0	0	0	0	0	0	0	0	0	0	0	0	0	0	0	0	0	0	0
chr10	25572707	C	T	rs143713985	GPR158	24.8	0.7	0.0010238						0	0.001418	0.006616	0.00065	0.003165	0	0.000554		0	0	0	0	0	0	0	0	0.003049	0	0	0	0	0	0	0	0	0	0	0.01899	0.02703	0	0	0	0	0.003086	0	0	0	0	0	0	0	0	0	0	0	0	0	0	0	0	0	0	0	0	0	0.003125	0	0	0.006803	0.003106	0	0	0	0	0	0	0.002646	0	0.008475	0	0	0	0	0	0.01493	0	0.003086	0	0	0	0	0	0	0	0	0	0	0.003165	0	0	0
chr10	25997174	C	T	rs140301218	MYO3A	25.8	0.897	0.0001536						0	0	0	0.000186	0	0	0.000277		0	0	0	0	0	0	0	0	0	0	0	0	0	0	0	0	0	0	0	0	0	0	0	0	0	0	0.003086	0	0	0	0	0	0	0	0	0	0	0	0	0	0	0	0	0	0	0	0	0	0	0	0	0	0	0	0	0	0	0	0	0	0	0	0.006173	0	0	0	0	0	0	0	0	0	0	0	0	0	0	0	0	0	0	0	0
chr10	26088269	G	A	rs531434147	MYO3A	28.2	0.925	0.0004095						0	0.002128	0	0.000464	0	0	0		0	0	0	0	0	0	0	0	0	0	0	0	0	0	0	0	0	0	0	0	0	0	0	0	0	0	0	0	0	0	0	0	0	0	0	0	0	0	0	0	0	0	0	0.003968	0	0	0	0	0	0.003125	0	0	0	0	0	0	0	0	0	0.006329	0.008475	0	0	0	0.01429	0	0.01493	0	0	0	0	0	0	0	0	0	0	0	0	0	0	0	0
chr10	26096393	T	A	rs1423134583	MYO3A	23.4	0.791	0.0002048						0	0	0	0.000371	0	0	0		0	0	0	0	0	0	0	0	0	0	0	0	0	0	0	0	0	0	0	0	0	0	0	0	0	0	0	0	0	0	0	0	0	0	0	0.01282	0	0	0	0	0	0	0	0	0	0	0	0	0	0	0	0	0	0	0	0	0	0	0	0	0	0	0	0	0	0	0	0	0	0	0	0	0	0	0	0	0	0	0	0	0	0	0
chr10	26096668	G	A	rs776219381	MYO3A	29.3	0.916	0.0001536						0	0	0	0.000278	0	0	0		0	0	0	0	0	0	0	0	0	0	0	0	0	0	0	0	0	0	0	0	0	0	0	0	0	0	0	0	0	0	0	0	0.003546	0.005747	0	0	0	0	0	0	0	0	0	0	0	0	0	0	0	0	0	0	0	0	0	0	0	0	0	0	0	0	0	0	0	0	0	0	0	0	0	0	0	0	0	0	0	0	0	0	0	0	0
chr10	26125469	G	A	rs201181958	MYO3A	29	0.669	0.0014333						0	0.000709	0	0.00232	0	0	0.000554		0	0	0	0	0	0	0	0.008929	0	0	0	0	0	0	0.003472	0	0	0	0	0	0	0	0	0	0	0	0	0	0	0	0.004386	0	0	0	0	0	0	0.008197	0.003311	0.003106	0	0	0	0	0.003067	0.003067	0.03354	0	0	0	0	0	0.003247	0	0.002994	0	0	0.003247	0.002646	0	0	0	0	0.007143	0	0	0	0	0	0	0	0	0.003165	0	0	0	0	0	0	0	0	0	0
chr10	26145526	G	T	rs33947968	MYO3A	27.3	0.729	0.0298935						0.04614	0.0234	0.01134	0.03461	0	0.002193	0.02882		0.02222	0.008333	0.08696	0.07831	0.02	0.006849	0.03846	0.008929	0.03049	0.02027	0.02823	0.02907	0.006061	0.03175	0.03819	0.01471	0.02232	0.01471	0	0.05063	0	0	0.04688	0.02484	0.04237	0.03086	0.05864	0.0241	0	0.006757	0.0307	0.01887	0.0461	0.04023	0.009091	0.02885	0.02083	0.05464	0.02318	0.04348	0	0	0.02667	0.06349	0.02454	0.009202	0.0122	0.04375	0.03481	0.0375	0.03741	0.04969	0.03571	0.04777	0.02994	0.04268	0.02835	0.03247	0.03439	0.06962	0.01695	0.05	0.02778	0.04643	0.02857	0	0.04478	0.01676	0.04012	0.006849	0.01399	0.05109	0.02848	0.0354	0.04839	0.03535	0	0.004854	0	0	0	0.008929	0
chr10	26157433	C	T	rs962335620	MYO3A	29.6	0.933	0.0002559						0	0	0.004726	0	0	0	0		0	0	0	0	0	0	0	0	0	0	0	0	0	0	0	0	0	0.007353	0.02439	0	0	0	0	0	0	0	0	0	0	0	0	0	0	0	0	0	0	0	0	0	0	0	0	0	0	0	0	0	0	0	0	0	0	0	0	0	0	0	0	0	0	0	0	0	0	0	0	0	0	0	0	0	0	0	0	0	0	0	0	0	0	0	0
chr10	26157434	G	A	rs142974032	MYO3A	27.1	0.912	0.0004095						0	0	0	0.000557	0	0	0.000554		0	0	0	0	0	0	0	0	0.003049	0	0	0	0	0	0	0	0	0	0	0	0	0	0	0	0.008475	0	0	0	0	0	0	0	0	0	0	0	0	0	0	0	0	0	0	0	0	0.006135	0	0	0	0	0	0.006211	0	0	0	0	0	0	0	0	0	0	0	0	0	0	0	0	0.003086	0	0	0	0	0.004425	0	0	0	0	0	0	0	0	0
chr10	22959513	T	C	rs746056890	ARMC3	25.8	0.727	0.0001024						0	0	0	0.000186	0	0	0		0	0	0	0	0	0	0	0	0	0	0	0	0	0	0	0	0	0	0	0	0	0	0	0	0	0	0	0	0	0	0	0	0	0	0	0	0	0	0	0	0	0	0	0	0	0	0	0	0	0	0	0	0	0	0	0	0	0	0	0	0	0	0	0	0	0	0	0	0.006173	0	0	0	0	0	0	0	0	0	0	0	0	0	0
chr10	23119342	C	T	rs1259507732	MSRB2	25.8	0.782	0.0001024						0	0	0	0.000186	0	0	0		0	0	0	0	0	0	0	0	0	0	0	0	0	0	0	0	0	0	0	0	0	0	0	0	0	0	0	0	0	0	0	0	0	0	0	0	0	0	0	0	0	0	0	0	0	0	0.006098	0	0	0	0	0	0	0	0	0	0	0	0	0	0	0	0	0	0	0	0	0	0	0	0	0	0	0	0	0	0	0	0	0	0	0	0
chr10	23193715	C	G	rs780304799	PTF1A	23.3	0.646	0.0001024						0	0	0	0	0	0	0.000554		0	0	0	0	0	0	0	0	0	0	0	0	0.006061	0	0	0	0	0	0	0	0	0	0	0	0	0	0	0	0	0	0	0	0	0	0	0	0	0	0	0	0	0	0	0	0	0	0	0	0	0	0	0	0	0	0	0	0	0	0	0	0	0	0	0	0	0	0	0	0	0	0	0	0	0	0	0	0	0	0	0	0	0	0
chr10	24381014	G	A	rs775612291	KIAA1217	28.5	0.646	0.0001024						0	0	0	0.000186	0	0	0		0	0	0	0	0	0	0	0	0	0	0	0	0	0	0	0	0	0	0	0	0	0	0	0	0	0	0	0	0	0	0	0	0	0	0	0	0	0	0	0	0	0	0	0	0	0	0	0	0	0	0	0	0	0	0	0.003049	0	0	0.002646	0	0	0	0	0	0	0	0	0	0	0	0	0	0	0	0	0	0	0	0	0	0	0	0
chr10	24851435	C	T		PRTFDC1	26.3	0.865	0.0001024	Y					0	0	0	0.000186	0	0	0		0	0	0	0	0	0	0	0	0	0	0	0	0	0	0	0	0	0	0	0	0	0	0	0	0	0	0	0	0	0	0	0	0	0	0	0	0	0	0	0	0	0	0	0	0	0	0	0	0	0	0	0	0	0	0	0	0	0	0	0	0.01695	0	0	0	0	0	0	0	0	0	0	0	0	0	0	0	0	0	0	0	0	0	0
chr10	25023669	G	T	rs759681656	THNSL1	26.3	0.685	0.0001024						0	0.001418	0	0	0	0	0		0	0	0	0	0	0	0	0	0	0	0	0	0	0	0	0	0	0	0	0	0	0	0	0	0	0	0	0	0	0	0	0.01887	0	0	0	0	0	0	0	0	0	0	0	0	0	0	0	0	0	0	0	0	0	0	0	0	0	0	0	0	0	0	0	0	0	0	0	0	0	0	0	0	0	0	0	0	0	0	0	0	0	0	0
chr10	25395984	C	A	rs772263062	GPR158	24.7	0.727	0.0001024						0.001678	0	0	0	0	0	0		0.01111	0	0	0	0	0	0	0	0	0	0	0	0	0	0	0	0	0	0	0	0	0	0	0	0	0	0	0	0	0	0	0	0	0	0	0	0	0	0	0	0	0	0	0	0	0	0	0	0	0	0	0	0	0	0	0	0	0	0	0	0	0	0	0	0	0	0	0	0	0	0	0	0	0	0	0	0	0	0	0	0	0	0
chr10	25572714	T	C	rs1249002054	GPR158	26	0.825	0.0001024						0	0	0.00189	0	0	0	0		0	0	0	0	0	0	0	0	0	0	0	0	0	0	0	0	0	0	0	0	0	0	0	0	0	0	0	0	0	0.01351	0	0	0	0	0	0	0	0	0	0	0	0	0	0	0	0	0	0	0	0	0	0	0	0	0	0	0	0	0	0	0	0	0	0	0	0	0	0	0	0	0	0	0	0	0	0	0	0	0	0	0	0	0
chr10	25996494	G	A	COSV99781987	MYO3A	27.4	0.759	0.0001024	Y					0	0	0	0.000186	0	0	0		0	0	0	0	0	0	0	0	0	0	0	0	0	0	0	0	0	0	0	0	0	0	0	0	0	0	0	0	0	0	0	0	0	0	0	0	0.005952	0	0	0	0	0	0	0	0	0	0	0	0	0	0	0	0	0	0	0	0	0	0	0	0	0	0	0	0	0	0	0	0	0	0	0	0	0	0	0	0	0	0	0	0	0	0
chr10	26016891	C	T	rs762107412	MYO3A	26	0.821	0.0001024						0	0	0	0	0	0	0.000554		0	0	0	0	0	0	0	0	0	0	0	0	0	0	0.006944	0	0	0	0	0	0	0	0	0	0	0	0	0	0	0	0	0	0	0	0	0	0	0	0	0	0	0	0	0	0	0	0	0	0	0	0	0	0	0	0	0	0	0	0	0	0	0	0	0	0	0	0	0	0	0	0	0	0	0	0	0	0	0	0	0	0	0	0
chr10	26096633	A	G	rs147703579	MYO3A	22.6	0.658	0.0001024						0	0	0	0.000186	0	0	0		0	0	0	0	0	0	0	0	0	0	0	0	0	0	0	0	0	0	0	0	0	0	0	0	0	0	0	0	0	0	0	0	0	0	0	0	0	0	0	0	0	0	0	0	0	0	0	0	0	0	0.003401	0	0	0	0	0	0	0.003247	0	0	0	0	0	0	0	0	0	0	0	0	0	0	0	0	0	0	0	0	0	0	0	0	0
chr10	26096674	A	G	COSV105058284	MYO3A	22.1	0.656	0.0001024						0	0	0	0.000186	0	0	0		0	0	0	0	0	0	0	0	0	0	0	0	0	0	0	0	0	0	0	0	0	0	0	0	0	0	0	0	0	0	0	0	0	0	0	0	0	0	0	0	0	0	0	0.007937	0	0	0	0	0	0	0	0	0	0	0	0	0	0	0	0	0	0	0	0	0	0	0	0	0	0	0	0	0	0	0	0	0	0	0	0	0	0	0
chr10	26157365	G	A	rs143371522	MYO3A	32	0.872	0.0001024						0	0	0	0.000186	0	0	0		0	0	0	0	0	0	0	0	0	0	0	0	0	0	0	0	0	0	0	0	0	0	0	0	0	0	0	0	0	0	0	0	0	0	0	0	0.005952	0	0	0	0	0	0	0	0	0	0	0	0	0	0	0	0	0	0	0	0	0	0	0	0	0	0	0	0	0	0	0	0	0	0	0	0	0	0	0	0	0	0	0	0	0	0
chr10	26157389	G	A	rs746307707	MYO3A	31	0.767	0.0001024						0	0	0	0.000186	0	0	0		0	0	0	0	0	0	0	0	0	0	0	0	0	0	0	0	0	0	0	0	0	0	0	0	0	0	0	0	0	0	0	0	0	0.002874	0	0	0	0	0	0	0	0	0	0	0	0	0	0	0	0	0	0	0	0	0	0	0	0	0	0	0	0	0	0	0	0	0	0.002793	0	0	0	0	0	0	0	0	0	0	0	0	0	0	0
chr10	26176714	C	T		MYO3A	28.9	0.651	0.0001024						0	0	0	0.000186	0	0	0		0	0	0	0	0	0	0	0	0	0	0	0	0	0	0	0	0	0	0	0	0	0	0	0	0	0	0	0	0	0	0	0	0	0	0	0	0	0	0	0	0	0	0	0	0	0	0	0	0	0	0	0	0	0	0	0	0	0	0	0	0	0	0	0	0	0	0	0	0	0	0	0.007299	0	0	0	0	0	0	0	0	0	0	0
chr10	26223977	T	C		GAD2	31	0.665	0.0001536						0	0	0	0	0	0.003289	0		0	0	0	0	0	0	0	0	0	0	0	0	0	0	0	0	0	0	0	0	0	0	0	0	0	0	0	0	0	0	0	0	0	0	0	0	0	0	0	0	0	0	0	0	0	0	0	0	0	0	0	0	0	0	0	0	0	0	0	0	0	0	0	0	0	0	0	0	0	0	0	0	0	0	0	0	0	0.01456	0	0	0	0	0
chr10	26768933	T	C	rs567318541	ABI1	30	0.781	0.0009214						0.002517	0	0.003781	0.000464	0	0	0.001663		0	0.008333	0.005435	0	0.01	0	0	0	0	0	0.004032	0	0.00303	0	0	0	0.008929	0.02206	0.006098	0	0	0	0	0.003106	0.008475	0	0	0	0	0	0	0	0.003546	0.005747	0	0	0	0	0	0	0	0	0	0	0	0	0	0	0.003165	0	0	0	0	0	0	0	0	0	0	0	0.008475	0	0	0	0	0	0	0	0	0	0	0	0	0	0	0	0	0	0	0	0	0	0
chr10	26768991	G	A	rs377028323	ABI1	33	0.696	0.0002559						0	0	0	0.000464	0	0	0		0	0	0	0	0	0	0	0	0	0	0	0	0	0	0	0	0	0	0	0	0	0	0	0	0	0	0	0	0	0	0	0	0	0	0	0	0	0	0	0	0	0	0	0	0	0	0	0	0	0	0	0	0	0	0	0	0	0.003247	0	0	0	0	0	0	0	0	0	0	0	0	0	0	0	0.0177	0	0	0	0	0	0	0	0	0
chr10	27093432	G	C		ANKRD26	23.6	0.751	0.0001536	Y					0	0	0	0.000278	0	0	0		0	0	0	0	0	0	0	0	0	0	0	0	0	0	0	0	0	0	0	0	0	0	0	0	0	0	0	0	0	0	0	0	0	0	0	0	0	0	0	0	0	0	0	0	0	0	0	0	0	0	0	0	0	0	0	0	0	0	0	0	0	0	0.009259	0	0	0	0	0	0	0	0	0	0	0	0	0	0	0	0	0	0	0	0
chr10	27398346	A	G	rs1204836684	PTCHD3	25.2	0.678	0.0003071						0.004195	0	0	9.28e-05	0	0	0		0	0	0	0	0.02	0	0.02308	0	0	0	0	0	0	0	0	0	0	0	0	0	0	0	0	0	0	0	0	0	0	0	0	0	0	0	0	0	0	0	0	0	0	0	0	0	0	0	0	0.003125	0	0	0	0	0	0	0	0	0	0	0	0	0	0	0	0	0	0	0	0	0	0	0	0	0	0	0	0	0	0	0	0	0	0	0
chr10	27399042	G	T	rs143473931	PTCHD3	23.2	0.698	0.0002559						0	0	0	9.28e-05	0	0.003289	0.000277		0	0	0	0	0	0	0	0	0	0	0	0	0	0	0.003472	0	0	0	0	0	0	0	0	0	0	0	0	0	0	0	0.004386	0	0	0	0	0	0	0	0	0	0	0	0	0	0	0	0	0	0	0	0	0	0	0	0	0	0	0	0	0	0	0	0	0	0	0	0	0	0	0	0	0	0	0	0	0	0.007937	0	0	0	0	0.008929	0
chr10	27413394	G	A	rs140693444	PTCHD3	23.8	0.772	0.0001536						0	0	0	0	0	0	0		0	0	0	0	0	0	0	0	0	0	0	0	0	0	0	0	0	0	0	0	0	0	0	0	0	0	0	0	0	0	0	0	0	0	0	0	0	0	0	0	0	0	0	0	0	0	0	0	0	0	0	0	0	0	0	0	0	0	0	0	0	0	0	0	0	0	0	0	0	0	0	0	0	0	0	0	0	0	0	0	0	0	0.03
chr10	28120196	T	G	rs748926199	MPP7	24.7	0.751	0.0001536						0	0	0	0.000278	0	0	0		0	0	0	0	0	0	0	0	0	0	0	0	0	0	0	0	0	0	0	0	0	0	0	0	0	0	0	0	0	0	0	0	0.007092	0	0	0	0	0	0	0.003106	0	0	0	0	0	0	0	0	0	0	0	0	0	0	0	0	0	0	0	0	0	0	0	0	0	0	0	0	0	0	0	0	0	0	0	0	0	0	0	0	0	0	0
chr10	26219273	A	G		GAD2	26.5	0.727	0.0001024	Y					0	0	0	0.000186	0	0	0		0	0	0	0	0	0	0	0	0	0	0	0	0	0	0	0	0	0	0	0	0	0	0	0	0	0	0	0	0	0	0	0	0	0	0	0	0	0	0	0	0	0	0	0	0	0	0	0	0	0	0	0.006211	0	0	0	0	0	0	0	0	0	0	0	0	0	0	0	0	0	0	0	0	0	0	0	0	0	0	0	0	0	0	0
chr10	26746352	C	T		PDSS1	27.7	0.746	0.0001024	Y					0	0	0	9.28e-05	0	0	0.000277		0	0	0	0	0	0	0	0	0	0	0	0	0	0	0	0	0	0	0	0	0	0	0	0	0	0	0.003086	0	0	0	0	0	0	0	0	0	0	0	0	0.003106	0	0	0	0	0	0	0	0	0	0	0	0	0	0	0	0	0	0	0	0	0	0	0	0	0	0	0	0	0	0	0	0	0	0	0	0	0	0	0	0	0	0	0
chr10	26746363	G	A	rs748477018	PDSS1	26.3	0.721	0.0001024						0.000839	0.000709	0	0	0	0	0		0	0	0.005435	0	0	0	0	0	0	0	0	0	0	0	0	0	0	0	0	0	0	0	0	0	0	0	0	0	0	0	0	0	0	0	0	0	0	0	0	0	0	0	0	0	0	0	0	0	0	0	0	0	0	0	0	0	0	0	0	0	0	0	0	0	0	0	0.007463	0	0	0	0	0	0	0	0	0	0	0	0	0	0	0	0
chr10	27112114	A	G	rs749569974	YME1L1	30	0.816	0.0001024						0	0	0	9.28e-05	0	0	0.000277		0	0	0	0	0	0	0	0	0	0	0	0	0.00303	0	0	0	0	0	0	0	0	0	0	0	0	0	0	0	0	0	0	0	0	0	0	0	0	0	0	0	0	0	0	0	0	0	0	0	0	0	0.003401	0	0	0	0	0	0	0	0	0	0	0	0	0	0	0	0	0	0	0	0	0	0	0	0	0	0	0	0	0	0	0	0
chr10	27533848	G	A	rs752748726	RAB18	29.9	0.836	0.0001024						0	0	0	0	0	0	0.000554		0	0	0	0	0	0	0	0	0	0	0	0	0	0	0.006944	0	0	0	0	0	0	0	0	0	0	0	0	0	0	0	0	0	0	0	0	0	0	0	0	0	0	0	0	0	0	0	0	0	0	0	0	0	0	0	0	0	0	0	0	0	0	0	0	0	0	0	0	0	0	0	0	0	0	0	0	0	0	0	0	0	0	0	0
chr10	27860657	A	G		ODAD2	26.4	0.781	0.0001024	Y					0	0	0	0	0	0	0.000554		0	0	0	0	0	0	0	0	0	0	0	0	0	0	0	0	0	0	0	0	0	0	0	0	0.01695	0	0	0	0	0	0	0	0	0	0	0	0	0	0	0	0	0	0	0	0	0	0	0	0	0	0	0	0	0	0	0	0	0	0	0	0	0	0	0	0	0	0	0	0	0	0	0	0	0	0	0	0	0	0	0	0	0	0
chr10	27944313	A	G		ODAD2	23.3	0.646	0.0001024	Y					0	0	0.00189	0	0	0	0		0	0	0	0	0	0	0	0	0	0	0	0	0	0	0	0	0	0.01471	0	0	0	0	0	0	0	0	0	0	0	0	0	0	0	0	0	0	0	0	0	0	0	0	0	0	0	0	0	0	0	0	0	0	0	0	0	0	0	0	0	0	0	0	0	0	0	0	0	0	0	0	0	0	0	0	0	0	0	0	0	0	0	0	0
chr10	28056583	A	T		MPP7	29.4	0.756	0.0001024	Y					0	0	0	0	0	0.002193	0		0	0	0	0	0	0	0	0	0	0	0	0	0	0	0	0	0	0	0	0	0	0	0	0	0	0	0	0	0	0	0	0	0	0	0	0	0	0	0	0	0	0	0	0	0	0	0	0	0	0	0	0	0	0	0	0	0	0	0	0	0	0	0	0	0	0	0	0	0	0	0	0	0	0	0	0	0	0.009709	0	0	0	0	0
chr10	28120275	T	C	rs1435160309	MPP7	29.8	0.956	0.0001024						0	0	0	0.000186	0	0	0		0	0	0	0	0	0	0	0	0	0	0	0	0	0	0	0	0	0	0	0	0	0	0	0	0	0	0	0	0	0	0	0	0	0	0	0	0	0	0	0	0	0	0	0	0	0	0	0	0	0	0	0.003106	0	0	0	0	0	0	0	0	0	0	0.003086	0	0	0	0	0	0	0	0	0	0	0	0	0	0	0	0	0	0	0	0
chr10	30028865	T	G	rs745522927	JCAD	26.4	0.671	0.0002048						0.000839	0	0	0	0	0	0.000832		0	0	0	0.003012	0	0	0	0	0	0	0	0	0	0	0	0	0	0	0	0	0	0	0	0	0	0.003086	0.003086	0.003012	0	0	0	0	0	0	0	0	0	0	0	0	0	0	0	0	0	0	0	0	0	0	0	0	0	0	0	0	0	0	0	0	0	0	0	0	0	0	0	0	0	0	0	0	0	0	0	0	0	0	0	0	0	0	0
chr10	32022179	C	A	rs74782671	KIF5B	25	0.683	0.0001536						0	0	0	0.000186	0	0.001096	0		0	0	0	0	0	0	0	0	0	0	0	0	0	0	0	0	0	0	0	0	0	0	0	0	0	0	0	0	0	0	0	0	0	0.002874	0	0	0	0	0	0	0	0	0	0	0	0	0	0	0	0	0	0	0	0.003185	0	0	0	0	0	0	0	0	0	0	0	0	0	0	0	0	0	0	0	0	0	0	0	0	0.003759	0	0	0	0
chr10	32035574	G	A		KIF5B	26.8	0.676	0.0001024	Y					0	0	0	0.000186	0	0	0		0	0	0	0	0	0	0	0	0	0	0	0	0	0	0	0	0	0	0	0	0	0	0	0	0	0	0	0	0	0	0	0	0	0	0	0	0	0	0	0	0	0	0	0	0	0	0	0	0	0.00625	0	0	0	0	0	0	0	0	0	0	0	0	0	0	0	0	0	0	0	0	0	0	0	0	0	0	0	0	0	0	0	0	0
chr10	32035658	G	A	COSV104589971	KIF5B	27.5	0.938	0.0001024						0	0.001418	0	0	0	0	0		0	0	0	0	0	0	0	0	0	0	0	0	0	0	0	0	0	0	0	0	0	0	0	0	0	0	0	0	0	0	0	0	0	0	0	0	0	0	0	0	0	0	0	0	0	0	0	0	0	0	0	0	0	0	0	0	0	0	0	0	0	0	0	0	0	0	0.01493	0	0	0	0	0	0	0	0	0	0	0	0	0	0	0	0
chr10	33180182	G	A		NRP1	31	0.662	0.0002048						0	0	0	0	0	0	0.001109		0	0	0	0	0	0	0	0	0.0122	0	0	0	0	0	0	0	0	0	0	0	0	0	0	0	0	0	0	0	0	0	0	0	0	0	0	0	0	0	0	0	0	0	0	0	0	0	0	0	0	0	0	0	0	0	0	0	0	0	0	0	0	0	0	0	0	0	0	0	0	0	0	0	0	0	0	0	0	0	0	0	0	0	0
chr10	33180206	C	T	rs551199073	NRP1	26.5	0.925	0.0017404						0	0.000709	0.000945	0.002042	0	0	0.002494		0	0	0	0	0	0	0	0	0.009146	0	0.0121	0	0	0	0.003472	0	0	0.007353	0	0	0	0	0	0.006211	0	0	0	0	0	0	0.004386	0	0	0.002874	0	0	0.002976	0	0	0	0	0	0	0	0.003067	0.003067	0	0.003125	0	0	0.003401	0	0.003247	0	0.005988	0	0.005155	0.006494	0.005291	0	0.01695	0	0	0	0	0	0.007463	0	0.006173	0	0	0	0	0.00885	0	0	0	0	0	0	0	0	0
chr10	33207648	G	C	rs2228637	NRP1	23.1	0.814	0.0044533						0	0.002837	0	0.00631	0	0.001096	0.003326		0	0	0	0	0	0	0	0	0.009146	0.006757	0	0.005814	0.00303	0.007937	0.01042	0	0	0	0	0	0	0	0	0.003106	0	0	0	0	0	0	0	0	0.007092	0.005747	0	0.003205	0	0.005464	0.003311	0.02174	0	0	0	0.003968	0.009202	0.003067	0	0.009375	0.003165	0.003125	0.0102	0	0.003247	0.01274	0.002994	0.01524	0.01289	0.006494	0.002646	0	0.008475	0.00625	0.009259	0.007143	0	0	0.01493	0.01117	0.009259	0	0.003497	0.01095	0.006329	0	0	0.0101	0	0.004854	0	0	0	0	0
chr10	33213442	T	C	rs543390398	NRP1	28.3	0.94	0.0017916						0	0.004255	0.000945	0.001856	0	0	0.002217		0	0	0	0	0	0	0	0	0	0.003378	0.004032	0.01744	0.00303	0.007937	0	0	0	0.007353	0	0	0	0	0	0.003106	0	0	0	0	0	0	0	0	0	0.002874	0	0	0	0	0	0.003106	0	0.007463	0	0	0	0.003067	0	0	0	0.025	0	0	0.003247	0	0	0	0.01031	0	0	0.03165	0	0	0	0	0	0	0	0.005587	0	0.006849	0	0	0	0	0.008065	0	0	0	0	0	0	0	0
chr10	33213448	C	T	rs769982693	NRP1	25.1	0.768	0.0004607						0.001678	0.000709	0.00189	0	0	0	0.001109		0	0	0	0	0.02	0	0	0	0	0	0	0	0.006061	0.007937	0	0	0	0.01471	0	0	0	0	0	0.003106	0	0	0	0	0	0	0	0	0	0	0.009091	0	0	0	0	0	0	0	0	0	0	0	0	0	0	0	0	0	0	0	0	0	0	0	0	0	0	0	0	0	0	0	0	0	0	0	0	0	0	0	0	0	0	0	0	0	0	0	0
chr10	33213705	G	A	rs145954532	NRP1	29.7	0.934	0.0015868						0	0	0.000945	0.001114	0	0.002193	0.004157		0	0	0	0	0	0	0	0	0	0.006757	0.004032	0	0.01818	0	0	0.01471	0.004464	0	0	0	0	0	0	0.006211	0.008475	0.003086	0.003086	0	0	0	0	0	0	0	0	0	0	0	0	0	0	0	0	0.007937	0	0	0	0	0.003165	0	0	0.003106	0	0.003185	0	0	0	0.003247	0	0	0	0.00625	0.003086	0	0.007143	0	0	0	0	0	0	0	0	0	0	0.0101	0.007937	0	0	0	0	0	0.01
chr10	33226159	G	A	rs530168426	NRP1	23.1	0.714	0.0003071						0	0	0	0.000186	0	0	0.001109		0	0	0	0	0	0	0	0	0	0	0.004032	0	0.00303	0	0	0	0.004464	0	0	0	0	0	0	0	0.008475	0	0	0	0	0	0	0	0	0	0	0	0	0	0.003311	0	0	0	0	0	0.003067	0	0	0	0	0	0	0	0	0	0	0	0	0	0	0	0	0	0	0	0	0	0	0	0	0	0	0	0	0	0	0	0	0	0	0	0	0	0
chr10	33226175	C	T	rs370551432	NRP1	27.2	0.941	0.0002559						0	0.000709	0	0.000278	0	0	0.000277		0	0	0	0	0	0	0	0	0	0	0	0	0	0	0	0	0	0	0	0	0	0	0	0.003106	0	0	0	0	0	0	0	0	0	0	0	0	0	0	0	0	0	0	0	0	0	0	0	0	0	0	0	0	0	0	0.008982	0	0	0	0	0	0	0	0	0	0	0	0	0	0	0	0	0	0.003165	0	0	0	0	0	0	0	0	0	0
chr10	33254152	A	C	rs577020617	NRP1	30	0.932	0.0003583						0	0	0	0	0	0	0.00194		0	0	0	0	0	0	0	0	0	0	0.008065	0	0	0.007937	0.006944	0	0.004464	0	0	0	0	0	0	0.003106	0	0	0	0	0	0	0	0	0	0	0	0	0	0	0	0	0	0	0	0	0	0	0	0	0	0	0	0	0	0	0	0	0	0	0	0	0	0	0	0	0	0	0	0	0	0	0	0	0	0	0	0	0	0	0	0	0	0	0
chr10	33207614	C	T	rs778160256	NRP1	26.6	0.747	0.0001024						0	0	0	0	0.006329	0	0		0	0	0	0	0	0	0	0	0	0	0	0	0	0	0	0	0	0	0	0	0	0	0	0	0	0	0	0	0	0	0	0	0	0	0	0	0	0	0	0	0	0	0	0	0	0	0	0	0	0	0	0	0	0	0	0	0	0	0	0	0	0	0	0	0	0	0	0	0	0	0	0	0	0	0	0	0	0	0	0.006329	0	0	0
chr10	33207652	C	T	rs773172539	NRP1	23.4	0.734	0.0001024						0	0	0	0	0	0	0.000554		0	0	0	0	0	0	0	0	0	0	0	0	0	0	0	0	0	0	0	0	0	0	0	0	0	0	0	0.006024	0	0	0	0	0	0	0	0	0	0	0	0	0	0	0	0	0	0	0	0	0	0	0	0	0	0	0	0	0	0	0	0	0	0	0	0	0	0	0	0	0	0	0	0	0	0	0	0	0	0	0	0	0	0	0
chr10	33207682	T	C		NRP1	31	0.909	0.0001024						0	0	0	0	0.006329	0	0		0	0	0	0	0	0	0	0	0	0	0	0	0	0	0	0	0	0	0	0	0	0	0	0	0	0	0	0	0	0	0	0	0	0	0	0	0	0	0	0	0	0	0	0	0	0	0	0	0	0	0	0	0	0	0	0	0	0	0	0	0	0	0	0	0	0	0	0	0	0	0	0	0	0	0	0	0	0	0	0.006329	0	0	0
chr10	33256454	G	A	rs750880625	NRP1	32	0.715	0.0001024						0	0.000709	0	9.28e-05	0	0	0		0	0	0	0	0	0	0	0	0	0	0	0	0	0	0	0	0	0	0	0	0	0	0	0	0	0	0	0	0	0	0.004386	0.009434	0	0	0	0	0	0	0	0	0	0	0	0	0	0	0	0	0	0	0	0	0	0	0	0	0	0	0	0	0	0	0	0	0	0	0	0	0	0	0	0	0	0	0	0	0	0	0	0	0	0	0
chr10	35060910	T	C		CUL2	29.5	0.768	0.0001024	Y					0	0	0	0.000186	0	0	0		0	0	0	0	0	0	0	0	0	0	0	0	0	0	0	0	0	0	0	0	0	0	0	0	0	0	0	0	0	0	0	0	0	0	0	0	0	0	0	0	0	0	0	0	0	0	0	0	0	0	0	0	0	0	0	0	0	0	0	0	0	0.00625	0	0	0	0	0	0	0	0	0	0	0	0	0	0	0	0	0	0	0	0	0
chr10	35607629	T	G		GJD4	25.2	0.726	0.0001024	Y					0	0.001418	0	0	0	0	0		0	0	0	0	0	0	0	0	0	0	0	0	0	0	0	0	0	0	0	0	0	0	0	0	0	0	0	0	0	0	0	0	0	0	0	0	0	0	0	0	0	0	0	0	0	0	0	0	0	0	0	0	0	0	0	0	0	0	0	0	0	0	0	0	0	0	0	0	0	0	0	0	0.006329	0	0	0	0	0	0	0	0	0	0
chr10	35640117	G	C	rs1157530595	FZD8	32	0.808	0.0001024						0	0	0	0	0	0	0.000554		0	0	0	0	0	0	0	0	0.006098	0	0	0	0	0	0	0	0	0	0	0	0	0	0	0	0	0	0	0	0	0	0	0	0	0	0	0	0	0	0	0	0	0	0	0	0	0	0	0	0	0	0	0	0	0	0	0	0	0	0	0	0	0	0	0	0	0	0	0	0	0	0	0	0	0	0	0	0	0	0	0	0	0	0
chr10	43104993	G	A	rs587780815	RET	29.7	0.72	0.0015356						0.001678	0	0	0.001949	0	0	0.001663		0.005556	0	0.005435	0	0	0	0	0	0	0	0	0	0.006061	0.007937	0	0	0	0	0	0	0	0	0	0.003106	0.01695	0	0	0	0	0	0	0	0.01773	0	0	0	0	0	0	0	0	0	0	0	0.003067	0.003067	0	0	0.003165	0	0	0	0	0	0.002994	0	0	0	0	0	0	0	0.03704	0	0	0	0	0	0	0	0	0	0	0	0	0	0	0	0	0	0	0	0
chr10	43112173	G	A	rs75873440	RET	26.5	0.897	0.0005119						0.003356	0.001418	0	0.000186	0	0.001096	0.000277		0	0.008333	0	0	0.01	0	0.01538	0.008929	0	0	0	0	0	0	0	0	0	0	0	0	0	0	0	0	0	0	0	0	0	0	0.004386	0	0	0	0.01818	0	0	0	0	0.003106	0	0	0	0	0	0	0	0	0	0	0	0	0	0	0	0	0	0	0	0	0	0	0	0	0	0	0	0	0	0	0	0	0	0	0	0	0	0	0.003759	0	0	0	0
chr10	43114503	C	T	rs377767410	RET	24.8	0.688	0.0004095						0	0.000709	0.00189	0.000371	0	0	0.000277		0	0	0	0	0	0	0	0	0	0	0	0	0	0	0	0	0	0	0.0122	0	0	0	0	0	0.008475	0	0	0	0	0	0	0	0	0	0.009091	0	0	0	0	0	0	0	0	0.003968	0	0.003067	0.003049	0	0	0	0	0	0.003247	0	0	0	0	0	0	0	0	0	0	0	0	0	0	0	0	0	0	0	0	0	0	0	0	0	0	0	0	0	0
chr10	43119583	C	G	rs751447014	RET	23.8	0.673	0.0002048						0	0	0	0.000186	0.006329	0	0		0	0	0	0	0	0	0	0	0	0	0	0	0	0	0	0	0	0	0	0	0	0	0	0	0	0	0	0	0	0	0.004386	0	0	0	0	0	0	0	0.003311	0	0	0	0	0	0	0	0	0	0	0	0	0	0	0	0	0	0	0	0	0	0	0	0	0	0	0	0	0	0	0	0	0	0	0	0	0	0	0	0	0.006329	0	0	0
chr10	43119694	C	G	rs377767426	RET	23.9	0.65	0.0003071						0	0	0	0.000557	0	0	0		0	0	0	0	0	0	0	0	0	0	0	0	0	0	0	0	0	0	0	0	0	0	0	0	0	0	0	0	0	0	0	0	0	0	0	0	0	0	0	0	0	0	0	0	0	0	0	0	0	0	0.0102	0	0	0.003185	0	0.003049	0	0	0	0	0	0	0	0	0	0	0	0	0	0	0	0.00365	0	0	0	0	0	0	0	0	0	0	0
chr10	43121969	G	A	rs753208054	RET	32	0.898	0.0001536						0	0	0	0	0	0	0.000832		0	0	0	0	0	0	0	0	0	0	0	0	0	0	0	0	0	0	0	0	0	0	0.04688	0	0	0	0	0	0	0	0	0	0	0	0	0	0	0	0	0	0	0	0	0	0	0	0	0	0	0	0	0	0	0	0	0	0	0	0	0	0	0	0	0	0	0	0	0	0	0	0	0	0	0	0	0	0	0	0	0	0	0	0
chr10	45428705	G	A	rs28395872	ALOX5	27.7	0.827	0.0001536						0	0	0	0	0	0	0.000832		0	0	0	0	0	0	0	0	0	0	0	0	0	0	0	0	0	0	0	0	0	0	0	0	0	0	0.009259	0	0	0	0	0	0	0	0	0	0	0	0	0	0	0	0	0	0	0	0	0	0	0	0	0	0	0	0	0	0	0	0	0	0	0	0	0	0	0	0	0	0	0	0	0	0	0	0	0	0	0	0	0	0	0	0
chr10	45440515	G	A	rs746046438	ALOX5	32	0.78	0.0002559						0	0.000709	0	0.000371	0	0	0		0	0	0	0	0	0	0	0	0	0	0	0	0	0	0	0	0	0	0	0	0	0	0	0	0	0	0	0	0	0	0	0	0	0	0	0	0	0	0	0	0	0	0	0	0	0	0	0.00625	0	0	0	0	0	0	0	0	0	0	0	0	0	0	0	0	0	0	0	0	0.003086	0.006849	0	0	0.003165	0	0	0	0	0	0	0	0	0	0
chr10	45461380	G	A	rs3764990	MARCHF8	25.7	0.689	0.0192977					Y	0.003356	0.02057	0.002836	0.02125	0.009494	0.03399	0.01968		0	0	0.005435	0	0	0.02055	0	0.02679	0.02439	0.01689	0.0121	0.02907	0.02424	0.02381	0.006944	0	0.004464	0	0	0	0.02027	0	0.01562	0.02484	0.02542	0.02469	0.02778	0.01205	0	0	0.02193	0.009434	0.02482	0.01437	0.009091	0.02564	0.008929	0.01913	0.009934	0.01242	0.01974	0.007463	0.02	0.05159	0.02147	0.02147	0.02134	0.03125	0.01582	0.06562	0.006803	0.02174	0.01623	0.03185	0.02096	0.009146	0.02577	0.003247	0.01587	0.01899	0.05932	0.0125	0.003086	0.02143	0.03571	0	0.02985	0.01676	0.01543	0.006849	0.03497	0.01825	0.04114	0.02212	0.06452	0.01515	0.07143	0	0.0188	0.009494	0.02632	0.05357	0
chr10	45616569	C	T	rs774361220	ZFAND4	26.3	0.936	0.0001536						0	0	0	0.000278	0	0	0		0	0	0	0	0	0	0	0	0	0	0	0	0	0	0	0	0	0	0	0	0	0	0	0	0	0	0	0	0	0	0	0	0	0	0	0	0	0	0	0	0	0	0	0	0	0	0	0	0	0	0	0.003106	0	0	0	0	0	0	0	0	0.01695	0	0	0	0	0	0	0	0	0	0	0	0	0	0	0	0	0	0	0	0	0	0
chr10	45663571	G	T	rs766437774	ZFAND4	25.8	0.726	0.0002048						0	0	0	0.000278	0	0	0.000277		0	0	0	0	0	0	0	0	0	0	0.004032	0	0	0	0	0	0	0	0	0	0	0	0	0	0	0	0	0	0	0	0	0	0	0	0	0	0	0.002732	0	0	0	0	0	0	0	0	0	0	0.003165	0	0	0	0	0	0	0	0	0	0	0	0	0	0	0	0	0	0	0.002793	0	0	0	0	0	0	0	0	0	0	0	0	0	0	0
chr10	45737990	A	G	rs546907249	WASHC2C	25.9	0.706	0.0003071						0	0	0	0.000557	0	0	0		0	0	0	0	0	0	0	0	0	0	0	0	0	0	0	0	0	0	0	0	0	0	0	0	0	0	0	0	0	0	0	0	0	0	0	0	0	0	0.01325	0.006211	0	0	0	0	0	0	0	0	0	0	0	0	0	0	0	0	0	0	0	0	0	0	0	0	0	0	0	0	0	0	0	0	0	0	0	0	0	0	0	0	0	0	0
chr10	45395900	G	A	rs765467323	ALOX5	31	0.741	0.0001024						0	0.000709	0	9.28e-05	0	0	0		0	0	0	0	0	0	0	0	0	0	0	0	0	0	0	0	0	0	0	0	0	0	0	0	0	0	0	0	0	0	0	0	0	0	0	0	0	0	0	0	0.006579	0	0	0	0	0	0	0	0	0	0.003401	0	0	0	0	0	0	0	0	0	0	0	0	0	0	0	0	0	0	0	0	0	0	0	0	0	0	0	0	0	0	0	0
chr10	48232232	C	T	rs116143480	FRMPD2	23.2	0.653	0.0026106						0	0.000709	0	0.003434	0	0	0.003603		0	0	0	0	0	0	0	0	0	0	0	0	0	0	0.006944	0	0	0	0	0	0	0	0	0	0.008475	0.006173	0.02469	0	0	0	0	0	0	0.002874	0	0.01282	0	0.008197	0.01325	0.009317	0	0.007463	0	0.003968	0.009202	0.009202	0	0	0.003165	0.00625	0	0.003106	0	0	0	0.006098	0.002577	0.003247	0.002646	0	0.008475	0	0	0	0	0	0	0.002793	0.003086	0	0.003497	0	0	0.004425	0	0.005051	0	0	0	0	0	0	0
chr10	48583062	C	T	rs575901270	ARHGAP22	26.2	0.842	0.0050676						0.004195	0.003546	0.000945	0.005661	0	0	0.007206		0.02222	0	0	0	0	0	0.007692	0.008929	0.01829	0.01014	0.004032	0	0.006061	0.01587	0	0.01471	0.004464	0	0	0	0	0	0	0.003106	0.008475	0.006173	0.009259	0.009036	0	0	0.004386	0	0.007092	0.01437	0	0	0.01488	0.008197	0	0.006211	0	0	0	0	0.009202	0.003067	0.009146	0	0.01582	0	0.006803	0.003106	0.006494	0	0.01796	0.003049	0.007732	0.003247	0.002646	0.006329	0	0	0.01543	0.01071	0.01429	0	0	0.002793	0	0.0137	0	0.00365	0.01266	0	0	0	0	0	0	0	0	0	0
chr10	49461370	C	A	rs4253219	ERCC6	23.6	0.7	0.026208						0.04782	0.03404	0.0397	0.02162	0.006329	0.007675	0.03298		0.05	0.05	0.05978	0.04217	0.09	0	0.06154	0.01786	0.009146	0.0777	0.06048	0.0407	0.03939	0.03175	0.02778	0.1324	0.04464	0.07353	0.01829	0	0.04054	0.03378	0.07812	0.02174	0.04237	0.02469	0.009259	0.01807	0.01136	0.05405	0.01316	0.009434	0.03191	0.01724	0.03636	0.01603	0.02083	0.03552	0.03311	0.06211	0.04605	0.07463	0.04	0.003968	0.006135	0.03988	0.009146	0.025	0.02215	0.00625	0.0102	0.03416	0.03247	0.009554	0.02695	0.03963	0.02062	0.01948	0.03704	0.07595	0.008475	0.03438	0.003086	0.01786	0.01429	0.006667	0	0.01955	0.01543	0.0274	0.003497	0.007299	0.02215	0.0177	0.008065	0.01515	0.0119	0.004854	0	0.006329	0.01316	0.01786	0
chr10	49472385	A	G	rs552099159	ERCC6	27.5	0.918	0.0002559						0	0	0	0.000371	0	0.001096	0		0	0	0	0	0	0	0	0	0	0	0	0	0	0	0	0	0	0	0	0	0	0	0	0	0	0	0	0	0	0	0	0	0	0	0	0	0.005952	0	0	0	0	0	0	0	0	0	0	0	0.003165	0	0	0	0	0	0	0	0	0.003247	0	0	0	0	0	0	0	0	0	0	0	0	0	0	0	0	0	0	0.003968	0	0	0	0	0	0
chr10	49478379	A	G	rs754891486	ERCC6	29.6	0.919	0.0004607						0	0	0	0.000835	0	0	0		0	0	0	0	0	0	0	0	0	0	0	0	0	0	0	0	0	0	0	0	0	0	0	0	0	0	0	0	0	0	0	0	0	0	0	0	0.008929	0	0	0	0	0	0	0	0	0	0	0	0	0	0	0	0	0	0.01796	0	0	0	0	0	0	0	0	0	0	0	0	0	0	0	0	0	0	0	0	0	0	0	0	0	0	0	0
chr10	49493175	C	G	rs373522295	ERCC6	29.1	0.912	0.0001536						0	0	0	9.28e-05	0	0.002193	0		0	0	0	0	0	0	0	0	0	0	0	0	0	0	0	0	0	0	0	0	0	0	0	0	0	0	0	0	0	0	0	0	0	0	0	0	0	0	0	0	0	0	0	0	0	0	0	0	0	0	0	0	0	0	0	0	0	0	0	0	0	0	0	0.003571	0	0	0	0	0	0	0	0	0	0	0	0	0	0	0.007519	0	0	0	0
chr10	49500592	G	A	rs776663084	ERCC6	27	0.783	0.0006143						0.004195	0.000709	0	0.000186	0	0	0.001109		0.01111	0	0	0.009036	0	0	0	0	0	0	0	0	0	0	0.01389	0	0	0	0	0	0	0	0	0	0	0	0	0	0	0	0	0	0	0	0.009091	0	0.005952	0	0	0	0	0	0	0	0	0	0	0	0	0	0	0	0	0	0	0	0	0	0	0	0	0	0	0	0	0	0	0	0	0	0	0	0	0	0	0	0	0	0	0	0	0	0
chr10	49612067	G	T	rs1838314141	SLC18A3	28.5	0.661	0.0002559						0	0	0	0.000464	0	0	0		0	0	0	0	0	0	0	0	0	0	0	0	0	0	0	0	0	0	0	0	0	0	0	0	0	0	0	0	0	0	0	0	0	0	0	0.01282	0	0	0	0	0	0	0	0	0	0	0	0	0	0	0	0.003106	0	0	0	0	0	0	0	0	0	0	0	0	0	0	0	0	0	0	0	0	0	0	0	0	0	0	0	0	0	0	0
chr10	49622125	C	T	rs8178990	CHAT	25.3	0.733	0.0121314						0.001678	0.01064	0.006616	0.01643	0.009494	0	0.008869		0.005556	0	0	0	0	0.006849	0	0.008929	0.02439	0	0	0.005814	0.00303	0.007937	0.01042	0	0	0	0	0	0	0	0	0.006211	0.01695	0.009259	0.006173	0.0241	0.06818	0.006757	0	0.009434	0.003546	0.008621	0.009091	0.03205	0.002976	0.01913	0.009934	0.006211	0.01316	0	0	0.003968	0.03374	0.02147	0.03049	0.01875	0.02215	0.009375	0.04082	0.01242	0.01623	0.03503	0.02395	0.006098	0.01289	0.02597	0.02116	0.01899	0	0.003125	0.0216	0.007143	0.007143	0	0.02985	0.01676	0.01235	0.0137	0.02098	0.01095	0.01266	0.02655	0	0.0202	0	0	0	0.009494	0	0	0
chr10	49625627	C	T	rs1327132476	CHAT	24.5	0.927	0.0001536						0	0	0	0	0	0	0.000832		0	0	0	0	0	0	0	0	0	0	0	0	0	0	0	0	0	0	0	0	0	0	0	0	0	0.003086	0.006173	0	0	0	0	0	0	0	0	0	0	0	0	0	0	0	0	0	0	0	0	0	0	0	0	0	0	0	0	0	0	0	0	0	0	0	0	0	0	0	0	0	0	0	0	0	0	0	0	0	0	0	0	0	0	0	0
chr10	49627642	G	A	rs200176236	CHAT	31	0.741	0.0002559						0	0	0	0.000278	0	0	0.000554		0	0	0	0	0	0	0	0	0	0.003378	0.004032	0	0	0	0	0	0	0	0	0	0	0	0	0	0	0	0	0	0	0	0	0	0	0	0	0	0.002976	0.005464	0	0	0	0	0	0	0	0	0	0	0	0	0	0	0	0	0	0	0	0	0	0	0	0	0	0	0	0	0	0	0	0	0	0	0	0	0	0	0	0	0	0	0	0	0
chr10	49646517	G	A	rs201616704	CHAT	26.2	0.726	0.0012797						0.000839	0.000709	0	0.001949	0	0	0.000277		0	0	0	0	0	0	0.007692	0	0	0	0	0	0	0	0	0	0	0	0	0	0	0	0	0.003106	0	0	0	0	0	0	0	0	0	0.002874	0	0	0	0	0	0	0	0	0	0.03175	0	0	0	0	0.003165	0.003125	0	0.003106	0	0.003185	0.002994	0.003049	0	0	0.002646	0	0	0	0	0	0.01429	0	0	0	0.003086	0	0	0.00365	0.003165	0.004425	0	0	0	0	0	0	0	0	0
chr10	49646607	T	C		CHAT	24.9	0.755	0.0001536	Y					0	0	0	0.000278	0	0	0		0	0	0	0	0	0	0	0	0	0	0	0	0	0	0	0	0	0	0	0	0	0	0	0	0	0	0	0	0	0	0	0	0	0	0	0	0	0	0	0	0	0	0	0	0	0	0	0	0	0	0	0	0	0	0.008982	0	0	0	0	0	0	0	0	0	0	0	0	0	0	0	0	0	0	0	0	0	0	0	0	0	0	0	0
chr10	49648561	G	A	COSV60320012	CHAT	30	0.697	0.0002048						0	0	0	0	0	0	0.001109		0	0	0	0	0	0	0	0	0.0122	0	0	0	0	0	0	0	0	0	0	0	0	0	0	0	0	0	0	0	0	0	0	0	0	0	0	0	0	0	0	0	0	0	0	0	0	0	0	0	0	0	0	0	0	0	0	0	0	0	0	0	0	0	0	0	0	0	0	0	0	0	0	0	0	0	0	0	0	0	0	0	0	0	0
chr10	49655142	G	A	rs80097077	CHAT	27.2	0.706	0.0002048						0	0	0	9.28e-05	0.009494	0	0		0	0	0	0	0	0	0	0	0	0	0	0	0	0	0	0	0	0	0	0	0	0	0	0	0	0	0	0	0	0	0	0	0	0	0	0	0	0	0	0	0	0	0	0	0	0	0	0	0	0	0	0	0	0	0	0	0	0	0	0	0	0	0	0	0	0	0	0	0	0	0	0.00365	0	0	0	0	0	0	0	0.009494	0	0	0
chr10	49738021	C	T	rs201783448	OGDHL	27.6	0.85	0.0003071						0	0.000709	0	0.000464	0	0	0		0	0	0	0	0	0	0	0	0	0	0	0	0	0	0	0	0	0	0	0	0	0	0	0	0	0	0	0	0	0	0	0	0	0	0	0	0	0	0	0	0	0	0	0	0	0	0	0.00625	0	0	0	0	0	0	0	0	0	0	0.002646	0	0	0	0	0.007143	0	0	0	0	0	0	0	0	0.003165	0	0	0	0	0	0	0	0	0	0
chr10	49738219	A	G	rs541812063	OGDHL	25.6	0.896	0.0044533						0.000839	0.003546	0.000945	0.005754	0	0.001096	0.004157		0	0	0.005435	0	0	0	0	0.008929	0.003049	0	0.004032	0.005814	0.006061	0	0.003472	0.01471	0.008929	0	0	0	0	0	0	0.003106	0.008475	0.009259	0	0.003012	0	0	0.004386	0	0	0.005747	0	0	0.0119	0.002732	0.003311	0.009317	0	0.007463	0	0.003968	0.006135	0.006135	0.0122	0.003125	0.009494	0.003125	0	0.01242	0.003247	0	0.005988	0.003049	0.002577	0.003247	0.01058	0	0.008475	0.003125	0.009259	0.003571	0	0.006667	0.007463	0.005587	0.003086	0	0.01399	0.01095	0.006329	0.0177	0	0.0101	0	0.004854	0	0	0	0	0
chr10	49739726	C	T	rs1259332831	OGDHL	27.4	0.918	0.0001536						0	0	0	0.000186	0	0	0.000277		0	0	0	0	0	0	0	0	0	0	0	0	0	0	0.003472	0	0	0	0	0	0	0	0	0	0	0	0	0	0	0	0	0	0	0	0	0	0	0.005464	0	0	0	0	0	0	0	0	0	0	0	0	0	0	0	0	0	0	0	0	0	0	0	0	0	0	0	0	0	0	0	0	0	0	0	0	0	0	0	0	0	0	0	0	0
chr10	49739779	A	G	rs143105288	OGDHL	31	0.974	0.0009214						0	0.000709	0	0.001206	0	0	0.001109		0	0	0	0	0	0	0	0.008929	0	0	0	0	0.009091	0	0	0	0	0	0	0	0	0	0	0	0	0	0	0	0	0	0	0	0	0	0	0	0	0.002732	0	0	0	0	0	0	0	0	0	0	0	0	0.003401	0.003106	0.003247	0	0	0	0	0	0	0	0	0.003125	0	0	0	0	0.007463	0.005587	0.003086	0.02055	0.003497	0.00365	0	0	0	0	0	0	0	0	0	0	0
chr10	49747156	C	T	rs529720691	OGDHL	22.9	0.767	0.0001536						0.001678	0	0	0	0	0	0.000277		0	0	0.01087	0	0	0	0	0	0.003049	0	0	0	0	0	0	0	0	0	0	0	0	0	0	0	0	0	0	0	0	0	0	0	0	0	0	0	0	0	0	0	0	0	0	0	0	0	0	0	0	0	0	0	0	0	0	0	0	0	0	0	0	0	0	0	0	0	0	0	0	0	0	0	0	0	0	0	0	0	0	0	0	0	0
chr10	49751846	G	A	rs772819905	OGDHL	27.2	0.876	0.0003071						0	0	0	0.000464	0	0	0.000277		0	0	0	0	0	0	0	0	0	0	0	0	0	0	0	0	0	0	0	0	0	0	0	0	0	0.003086	0	0	0	0	0	0	0	0	0	0.009615	0	0	0	0	0	0	0	0	0	0	0.003049	0	0	0	0	0.003106	0	0	0	0	0	0	0	0	0	0	0	0	0	0	0	0	0	0	0	0	0	0	0	0	0	0	0	0	0	0	0
chr10	49842042	G	A	rs782266908	PARG	25.9	0.684	0.0004607						0	0	0	0.000278	0.006329	0.004386	0		0	0	0	0	0	0	0	0	0	0	0	0	0	0	0	0	0	0	0	0	0	0	0	0	0	0	0	0	0	0	0.004386	0	0	0	0	0	0	0	0	0.003106	0	0	0	0	0	0	0	0	0	0	0	0	0.003247	0	0	0	0	0	0	0	0	0	0	0	0	0	0	0	0	0	0	0	0	0	0	0	0.0119	0.004854	0	0.006329	0	0	0
chr10	49958379	A	G	rs1469982490	TIMM23B	25.3	0.651	0.0014844						0	0	0	0.002042	0	0	0.00194		0	0	0	0	0	0	0	0	0.003049	0	0	0	0.00303	0	0	0	0.004464	0	0	0	0	0	0	0	0	0	0.009259	0.003012	0	0	0	0	0	0	0	0	0	0.002732	0	0.006211	0	0	0	0	0.006135	0.003067	0	0	0.006329	0	0	0.003106	0.003247	0	0.005988	0	0	0.00974	0.01058	0	0	0	0	0.003571	0	0	0	0	0	0	0	0	0	0	0	0.0101	0	0	0	0	0	0	0
chr10	48913695	T	C	COSV99629681	LRRC18	24.5	0.738	0.0001024	Y					0.001678	0	0	0	0	0	0		0	0	0	0	0	0.0137	0	0	0	0	0	0	0	0	0	0	0	0	0	0	0	0	0	0	0	0	0	0	0	0	0	0	0	0	0	0	0	0	0	0	0	0	0	0	0	0	0	0	0	0	0	0	0	0	0	0	0	0	0	0	0	0	0	0	0	0	0	0	0	0	0	0	0	0	0	0	0	0	0	0	0	0	0
chr10	48914062	G	A		LRRC18	26	0.714	0.0001024						0	0	0	0	0	0	0.000554		0	0	0	0	0	0	0	0	0	0	0	0	0	0	0.006944	0	0	0	0	0	0	0	0	0	0	0	0	0	0	0	0	0	0	0	0	0	0	0	0	0	0	0	0	0	0	0	0	0	0	0	0	0	0	0	0	0	0	0	0	0	0	0	0	0	0	0	0	0	0	0	0	0	0	0	0	0	0	0	0	0	0	0	0
chr10	49107690	C	T	rs530583582	VSTM4	24	0.685	0.0001024						0	0	0	0.000186	0	0	0		0	0	0	0	0	0	0	0	0	0	0	0	0	0	0	0	0	0	0	0	0	0	0	0	0	0	0	0	0	0	0	0	0	0	0	0	0	0.005464	0	0	0	0	0	0	0	0	0	0	0	0	0	0	0	0	0	0	0	0	0	0	0	0	0	0	0	0	0	0	0	0	0	0	0	0	0	0	0	0	0	0	0	0	0
chr10	49391183	G	A	rs1336767440	DRGX	29.3	0.949	0.0001024						0	0	0	0	0	0.001096	0.000277		0	0	0	0	0	0	0	0	0	0	0	0	0	0	0	0	0	0	0	0	0	0	0	0.003106	0	0	0	0	0	0	0	0	0	0	0	0	0	0	0	0	0	0	0	0	0	0	0	0	0	0	0	0	0	0	0	0	0	0	0	0	0	0	0	0	0	0	0	0	0	0	0	0	0	0	0	0	0.003968	0	0	0	0	0	0
chr10	49461433	C	T	rs753496156	ERCC6	24.6	0.724	0.0001024						0	0	0	0.000186	0	0	0		0	0	0	0	0	0	0	0	0	0	0	0	0	0	0	0	0	0	0	0	0	0	0	0	0	0	0	0	0	0	0	0	0	0	0	0	0	0	0	0	0	0	0	0	0	0	0	0	0	0	0	0	0	0	0	0	0	0	0	0	0	0	0	0	0	0	0	0	0	0	0.006993	0	0	0	0	0	0	0	0	0	0	0	0
chr10	49472425	C	A	rs190863815	ERCC6	24.8	0.674	0.0001024						0	0	0	0.000186	0	0	0		0	0	0	0	0	0	0	0	0	0	0	0	0	0	0	0	0	0	0	0	0	0	0	0	0	0	0	0	0	0	0	0	0.003546	0	0	0	0	0	0	0	0	0	0	0	0	0	0	0	0	0	0	0	0	0	0.002994	0	0	0	0	0	0	0	0	0	0	0	0	0	0	0	0	0	0	0	0	0	0	0	0	0	0	0	0
chr10	49473541	T	C	rs116431130	ERCC6	28.5	0.822	0.0001024						0	0	0	0	0	0	0.000554		0	0	0	0	0	0	0	0	0	0	0	0	0	0	0	0	0.008929	0	0	0	0	0	0	0	0	0	0	0	0	0	0	0	0	0	0	0	0	0	0	0	0	0	0	0	0	0	0	0	0	0	0	0	0	0	0	0	0	0	0	0	0	0	0	0	0	0	0	0	0	0	0	0	0	0	0	0	0	0	0	0	0	0	0
chr10	49474062	C	A	rs146786861	ERCC6	27.1	0.748	0.0001024						0	0	0	0	0	0.002193	0		0	0	0	0	0	0	0	0	0	0	0	0	0	0	0	0	0	0	0	0	0	0	0	0	0	0	0	0	0	0	0	0	0	0	0	0	0	0	0	0	0	0	0	0	0	0	0	0	0	0	0	0	0	0	0	0	0	0	0	0	0	0	0	0	0	0	0	0	0	0	0	0	0	0	0	0	0	0	0	0	0.02632	0	0
chr10	49478410	G	A	rs368188837	ERCC6	28.2	0.934	0.0001024						0	0	0	0	0	0.002193	0		0	0	0	0	0	0	0	0	0	0	0	0	0	0	0	0	0	0	0	0	0	0	0	0	0	0	0	0	0	0	0	0	0	0	0	0	0	0	0	0	0	0	0	0	0	0	0	0	0	0	0	0	0	0	0	0	0	0	0	0	0	0	0	0	0	0	0	0	0	0	0	0	0	0	0	0	0.007937	0	0	0	0	0	0
chr10	49646541	G	A	rs779919147	CHAT	25.1	0.691	0.0001024						0	0.001418	0	0	0	0	0		0	0	0	0	0	0	0	0	0	0	0	0	0	0	0	0	0	0	0	0	0	0	0	0	0	0	0	0	0	0	0	0	0	0	0	0	0	0	0	0	0	0	0	0	0	0	0	0	0	0	0	0	0	0	0	0	0	0	0	0.01266	0	0	0	0	0	0	0	0	0	0	0	0	0	0	0	0	0	0	0	0	0	0	0
chr10	49737975	C	T	rs772974122	OGDHL	29.6	0.916	0.0001024						0	0	0.000945	0	0	0	0.000277		0	0	0	0	0	0	0	0	0	0	0	0	0	0	0	0.01471	0	0	0	0	0	0	0	0	0.008475	0	0	0	0	0	0	0	0	0	0	0	0	0	0	0	0	0	0	0	0	0	0	0	0	0	0	0	0	0	0	0	0	0	0	0	0	0	0	0	0	0	0	0	0	0	0	0	0	0	0	0	0	0	0	0	0	0	0
chr10	49737979	G	A	rs759416739	OGDHL	32	0.89	0.0001024						0	0	0	0.000186	0	0	0		0	0	0	0	0	0	0	0	0	0	0	0	0	0	0	0	0	0	0	0	0	0	0	0	0	0	0	0	0	0	0	0	0	0	0	0	0	0	0	0	0	0	0	0	0	0.003067	0	0	0	0	0	0	0	0	0	0	0	0	0	0	0	0	0	0	0	0	0	0	0	0.006849	0	0	0	0	0	0	0	0	0	0	0	0	0
chr10	49739693	C	T	rs777262286	OGDHL	27.4	0.956	0.0001024						0	0	0	0.000186	0	0	0		0	0	0	0	0	0	0	0	0	0	0	0	0	0	0	0	0	0	0	0	0	0	0	0	0	0	0	0	0	0	0	0	0	0	0	0	0.005952	0	0	0	0	0	0	0	0	0	0	0	0	0	0	0	0	0	0	0	0	0	0	0	0	0	0	0	0	0	0	0	0	0	0	0	0	0	0	0	0	0	0	0	0	0	0
chr10	49740719	C	T	rs774592855	OGDHL	26.5	0.96	0.0001024						0	0	0	0.000186	0	0	0		0	0	0	0	0	0	0	0	0	0	0	0	0	0	0	0	0	0	0	0	0	0	0	0	0	0	0	0	0	0	0	0	0	0	0	0	0	0	0	0	0	0	0	0	0	0	0	0	0	0	0	0	0	0	0	0	0	0	0	0	0	0	0	0	0	0	0	0	0	0	0	0.00365	0	0.004425	0	0	0	0	0	0	0	0	0
chr10	49745393	T	C	COSV65101135	OGDHL	29.7	0.934	0.0001024	Y					0	0	0	0	0.006329	0	0		0	0	0	0	0	0	0	0	0	0	0	0	0	0	0	0	0	0	0	0	0	0	0	0	0	0	0	0	0	0	0	0	0	0	0	0	0	0	0	0	0	0	0	0	0	0	0	0	0	0	0	0	0	0	0	0	0	0	0	0	0	0	0	0	0	0	0	0	0	0	0	0	0	0	0	0	0	0	0	0.006329	0	0	0
chr10	49745486	C	T	rs750617101	OGDHL	29.4	0.983	0.0001024						0	0	0	0.000186	0	0	0		0	0	0	0	0	0	0	0	0	0	0	0	0	0	0	0	0	0	0	0	0	0	0	0	0	0	0	0	0	0	0	0	0	0	0	0	0	0	0	0	0	0	0	0	0	0	0	0	0	0	0	0	0	0	0	0.003049	0	0	0	0	0	0	0	0	0	0	0	0	0	0.006849	0	0	0	0	0	0	0	0	0	0	0	0	0
chr10	49746787	G	A	rs755634351	OGDHL	25.2	0.841	0.0001024						0	0	0	0.000186	0	0	0		0	0	0	0	0	0	0	0	0	0	0	0	0	0	0	0	0	0	0	0	0	0	0	0	0	0	0	0	0	0	0	0	0	0	0	0	0	0	0	0	0	0	0	0	0	0	0	0	0	0	0	0.006211	0	0	0	0	0	0	0	0	0	0	0	0	0	0	0	0	0	0	0	0	0	0	0	0	0	0	0	0	0	0	0
chr10	49746851	C	T	rs759331380	OGDHL	24.6	0.727	0.0001024						0	0.000709	0	9.28e-05	0	0	0		0	0	0	0	0	0	0	0	0	0	0	0	0	0	0	0	0	0	0	0	0	0	0	0	0	0	0	0	0	0	0	0	0	0	0.009091	0	0	0.002732	0	0	0	0	0	0	0	0	0	0	0	0	0	0	0	0	0	0	0	0	0	0	0	0	0	0	0	0	0	0	0	0	0	0	0	0	0	0	0	0	0	0	0	0	0
chr10	49952153	G	A	rs1280343452	TIMM23B	29.9	0.823	0.0001024						0.000839	0	0	0	0	0.001096	0		0	0.008333	0	0	0	0	0	0	0	0	0	0	0	0	0	0	0	0	0	0	0	0	0	0	0	0	0	0	0	0	0	0	0	0	0	0	0	0	0	0	0	0	0	0	0	0	0	0	0	0	0	0	0	0	0	0	0	0	0	0	0	0	0	0	0	0	0	0	0	0	0	0	0	0	0	0	0	0.004854	0	0	0	0	0
chr10	50202855	A	T		ASAH2	27.5	0.838	0.0002048						0	0	0	0.000371	0	0	0		0	0	0	0	0	0	0	0	0	0	0	0	0	0	0	0	0	0	0	0	0	0	0	0	0	0	0	0	0	0	0	0	0	0	0	0	0	0	0	0	0	0	0	0	0	0	0	0	0	0	0	0	0	0.009554	0	0	0	0	0	0	0	0	0	0	0	0	0	0	0	0	0	0.00365	0	0	0	0	0	0	0	0	0	0	0
chr10	50218575	C	T	rs1002684609	ASAH2	28	0.749	0.0006654						0	0.001418	0.00189	0.000557	0	0	0.000832		0	0	0	0	0	0	0	0	0	0.006757	0	0.005814	0	0	0	0	0	0.007353	0	0	0	0.006757	0	0	0	0	0	0	0	0	0	0.009434	0	0	0	0	0.002976	0	0	0	0	0	0	0.003968	0	0	0	0	0	0	0	0	0	0	0	0	0	0.003247	0	0	0	0.00625	0	0	0	0	0	0.002793	0	0	0	0	0.003165	0	0	0	0	0	0	0	0	0	0
chr10	52771466	C	T	rs1800451	MBL2	24.8	0.777	0.0345004					Y	0.04027	0.02199	0.05766	0.03174	0.02215	0.01425	0.04019		0.05556	0	0.02717	0.05723	0.1	0	0.03077	0.04464	0.04268	0.03041	0.06855	0.05233	0.02424	0.05556	0.01736	0	0.03125	0.08088	0.07317	0.01266	0.1081	0.08108	0.04688	0.03727	0.05085	0.05247	0.0463	0.03313	0.04545	0.02703	0.03509	0.01887	0.02482	0.02586	0.03636	0.05449	0.05357	0.01639	0.03311	0.02174	0.02632	0.02985	0.006667	0.04365	0.02147	0.03681	0.03354	0.00625	0.02848	0.04062	0.03741	0.04037	0.02922	0.04459	0.02395	0.03354	0.04381	0.01948	0.03175	0.0443	0	0.03125	0.02469	0.01786	0.06429	0	0.007463	0.03073	0.03086	0.0137	0.02098	0.04745	0.02532	0.0354	0.02419	0.04545	0.0119	0.009709	0	0.02215	0.03947	0.04464	0.2
chr10	52771475	C	T	rs1800450	MBL2	23.8	0.728	0.152232					Y	0.1661	0.1624	0.1503	0.1468	0.1677	0.1382	0.1674		0.1722	0.2	0.2174	0.1867	0.16	0.06164	0.1231	0.09821	0.1677	0.2568	0.1613	0.1395	0.1394	0.127	0.1458	0.1324	0.1429	0.1324	0.09146	0.1646	0.1757	0.1622	0.1719	0.1832	0.2203	0.1728	0.1327	0.2018	0.1136	0.2095	0.1316	0.09434	0.1454	0.1408	0.1455	0.1763	0.1548	0.1366	0.1291	0.1273	0.1776	0.1269	0.12	0.1746	0.1871	0.1626	0.1311	0.1625	0.1266	0.1719	0.1599	0.1366	0.1266	0.1306	0.1826	0.1341	0.1237	0.1234	0.1455	0.2911	0.07627	0.1469	0.1543	0.1571	0.1071	0.2	0.1343	0.1508	0.1636	0.226	0.1399	0.1204	0.1487	0.146	0.1694	0.1414	0.131	0.1553	0.1391	0.1677	0.1316	0.125	0.07
chr10	53857257	C	T	rs201137087	PCDH15	26.1	0.818	0.0002559						0	0	0	0	0.003165	0.004386	0		0	0	0	0	0	0	0	0	0	0	0	0	0	0	0	0	0	0	0	0	0	0	0	0	0	0	0	0	0	0	0	0	0	0	0	0	0	0	0	0	0	0	0	0	0	0	0	0	0	0	0	0	0	0	0	0	0	0	0	0	0	0	0	0	0	0	0	0	0	0	0	0	0	0	0	0	0.007937	0.004854	0	0.003165	0.01316	0	0
chr10	53961780	A	T	rs548728030	PCDH15	27.7	0.913	0.0002048						0	0	0	9.28e-05	0	0	0.000832		0	0	0	0	0	0	0	0	0	0.003378	0.004032	0	0	0	0.003472	0	0	0	0	0	0	0	0	0	0	0	0	0	0	0	0	0	0	0.002874	0	0	0	0	0	0	0	0	0	0	0	0	0	0	0	0	0	0	0	0	0	0	0	0	0	0	0	0	0	0	0	0	0	0	0	0	0	0	0	0	0	0	0	0	0	0	0	0	0
chr10	53995764	T	C	rs751160280	PCDH15	33	0.751	0.0002559						0	0.002837	0	9.28e-05	0	0	0		0	0	0	0	0	0	0	0	0	0	0	0	0	0	0	0	0	0	0	0	0	0	0	0	0	0	0	0	0	0	0	0	0	0	0	0	0	0	0	0	0	0	0	0	0	0	0	0	0	0	0.003401	0	0	0	0	0	0	0	0	0	0	0	0	0	0	0	0.007463	0	0	0	0	0	0.009494	0	0	0	0	0	0	0	0	0	0
chr10	54079354	C	T	rs368449190	PCDH15	26	0.699	0.0003583						0	0	0	0	0.02215	0	0	TB_NT	0	0	0	0	0	0	0	0	0	0	0	0	0	0	0	0	0	0	0	0	0	0	0	0	0	0	0	0	0	0	0	0	0	0	0	0	0	0	0	0	0	0	0	0	0	0	0	0	0	0	0	0	0	0	0	0	0	0	0	0	0	0	0	0	0	0	0	0	0	0	0	0	0	0	0	0	0	0	0	0.02215	0	0	0
chr10	54153269	C	A	rs773321787	PCDH15	28.2	0.7	0.0005631						0.002517	0.003546	0.000945	9.28e-05	0	0	0.000277		0.01667	0	0	0	0	0	0	0	0	0	0	0.005814	0	0	0	0	0	0	0	0	0	0	0	0	0	0	0	0	0	0.006757	0	0	0	0	0.009091	0	0	0	0	0	0	0	0.02667	0	0	0	0	0	0	0	0	0	0	0	0	0.003049	0	0	0	0	0	0	0	0	0	0	0	0	0	0	0	0	0	0	0	0	0	0	0	0	0	0	0
chr10	54317359	G	T	rs1564949059	PCDH15	27.8	0.925	0.0001536						0	0	0	0.000278	0	0	0		0	0	0	0	0	0	0	0	0	0	0	0	0	0	0	0	0	0	0	0	0	0	0	0	0	0	0	0	0	0	0	0	0	0	0	0	0	0	0	0	0	0	0	0	0	0	0	0	0	0	0	0	0	0	0	0	0	0	0	0	0	0	0	0	0	0	0	0.005587	0	0	0	0.00365	0	0	0	0	0	0	0	0	0	0	0
chr10	54236843	A	T		PCDH15	26.4	0.663	0.0001024	Y					0	0	0	0.000186	0	0	0		0	0	0	0	0	0	0	0	0	0	0	0	0	0	0	0	0	0	0	0	0	0	0	0	0	0	0	0	0	0	0	0	0	0	0	0	0	0	0	0	0	0	0	0	0	0	0	0	0	0	0	0	0	0	0	0	0	0	0	0	0.01695	0	0	0	0	0	0	0	0	0	0	0	0	0	0	0	0	0	0	0	0	0	0
chr10	59264100	G	A	rs137976326	FAM13C	32	0.749	0.0012797						0	0.004255	0	0.00167	0	0	0.000277		0	0	0	0	0	0	0	0	0	0	0	0	0	0	0	0	0	0	0	0	0	0	0	0.003106	0	0	0	0	0	0	0	0	0	0.002874	0	0	0	0	0	0	0	0	0	0.007937	0	0	0	0.003125	0	0.003125	0	0.006211	0.003247	0.006369	0	0.003049	0.002577	0.003247	0.002646	0	0	0	0	0	0	0	0.01493	0.00838	0	0.006849	0	0	0.01266	0	0	0	0	0	0	0	0	0	0
chr10	59653759	C	T	rs1839273471	SLC16A9	25.8	0.755	0.0005631						0.005872	0.000709	0	0.000278	0	0	0		0	0	0	0.02108	0	0	0	0	0	0	0	0	0	0	0	0	0	0	0	0	0	0	0	0	0	0	0	0	0	0	0	0	0	0	0.009091	0.009615	0	0	0	0	0	0	0	0	0	0	0	0	0	0	0	0	0	0	0	0	0	0	0	0	0	0	0	0	0	0	0	0	0	0	0	0	0	0	0	0	0	0	0	0	0	0	0
chr10	59672781	C	G	rs766612422	SLC16A9	26	0.772	0.0002559						0	0	0	0.000464	0	0	0		0	0	0	0	0	0	0	0	0	0	0	0	0	0	0	0	0	0	0	0	0	0	0	0	0	0	0	0	0	0	0	0	0	0	0	0	0	0	0	0	0	0	0	0	0	0	0.01524	0	0	0	0	0	0	0	0	0	0	0	0	0	0	0	0	0	0	0	0	0	0	0	0	0	0	0	0	0	0	0	0	0	0	0	0
chr10	59672782	C	A	rs1280606598	SLC16A9	29.6	0.875	0.0002559						0	0	0	0.000464	0	0	0		0	0	0	0	0	0	0	0	0	0	0	0	0	0	0	0	0	0	0	0	0	0	0	0	0	0	0	0	0	0	0	0	0	0	0	0	0	0	0	0	0	0	0	0	0	0	0.01524	0	0	0	0	0	0	0	0	0	0	0	0	0	0	0	0	0	0	0	0	0	0	0	0	0	0	0	0	0	0	0	0	0	0	0	0
chr10	59654070	C	A	COSV68098943	SLC16A9	25.5	0.833	0.0001024	Y					0.001678	0	0	0	0	0	0		0	0.01667	0	0	0	0	0	0	0	0	0	0	0	0	0	0	0	0	0	0	0	0	0	0	0	0	0	0	0	0	0	0	0	0	0	0	0	0	0	0	0	0	0	0	0	0	0	0	0	0	0	0	0	0	0	0	0	0	0	0	0	0	0	0	0	0	0	0	0	0	0	0	0	0	0	0	0	0	0	0	0	0	0
chr10	60067982	T	C	rs2081972011	ANK3	32	0.849	0.0002048						0	0	0	0.000371	0	0	0		0	0	0	0	0	0	0	0	0	0	0	0	0	0	0	0	0	0	0	0	0	0	0	0	0	0	0	0	0	0	0	0	0	0	0	0.01282	0	0	0	0	0	0	0	0	0	0	0	0	0	0	0	0	0	0	0	0	0	0	0	0	0	0	0	0	0	0	0	0	0	0	0	0	0	0	0	0	0	0	0	0	0	0	0
chr10	60086844	C	T	rs780524754	ANK3	26.6	0.799	0.0006143						0	0	0.009452	0	0	0	0.000554		0	0	0	0	0	0	0	0	0	0	0	0	0	0	0	0	0.008929	0	0	0	0	0	0	0	0	0	0	0	0	0.06757	0	0	0	0	0	0	0	0	0	0	0	0	0	0	0	0	0	0	0	0	0	0	0	0	0	0	0	0	0	0	0	0	0	0	0	0	0	0	0	0	0	0	0	0	0	0	0	0	0	0	0	0	0
chr10	60173183	C	T	rs748974513	ANK3	26	0.806	0.0002048						0	0	0	0.000371	0	0	0		0	0	0	0	0	0	0	0	0	0	0	0	0	0	0	0	0	0	0	0	0	0	0	0	0	0	0	0	0	0	0	0	0	0	0	0	0	0	0	0	0	0	0	0	0	0	0.0122	0	0	0	0	0	0	0	0	0	0	0	0	0	0	0	0	0	0	0	0	0	0	0	0	0	0	0	0	0	0	0	0	0	0	0	0
chr10	62092815	C	T		ARID5B	25.5	0.737	0.0002048	Y					0	0	0	0.000371	0	0	0		0	0	0	0	0	0	0	0	0	0	0	0	0	0	0	0	0	0	0	0	0	0	0	0	0	0	0	0	0	0	0	0	0	0	0	0	0	0	0	0	0	0	0	0	0	0	0	0	0	0.0125	0	0	0	0	0	0	0	0	0	0	0	0	0	0	0	0	0	0	0	0	0	0	0	0	0	0	0	0	0	0	0	0	0
chr10	62218253	A	T		RTKN2	28.1	0.802	0.0002048	Y					0.002517	0	0	9.28e-05	0	0	0		0.01667	0	0	0	0	0	0	0	0	0	0	0	0	0	0	0	0	0	0	0	0	0	0	0	0	0	0	0	0	0	0	0	0	0	0	0	0	0	0	0	0	0	0	0	0	0	0	0	0	0	0	0	0	0	0.002994	0	0	0	0	0	0	0	0	0	0	0	0	0	0	0	0	0	0	0	0	0	0	0	0	0	0	0	0
chr10	62223262	G	C	rs138918057	RTKN2	26.6	0.71	0.0004095						0.002517	0	0	9.28e-05	0.006329	0.002193	0		0	0	0	0	0	0.02055	0	0	0	0	0	0	0	0	0	0	0	0	0	0	0	0	0	0	0	0	0	0	0	0	0	0	0	0	0	0	0	0	0	0	0	0	0	0	0	0	0	0	0	0	0	0	0	0	0	0	0	0	0	0	0	0	0	0	0	0	0	0	0	0	0.003497	0	0	0	0	0	0	0	0.007519	0.006329	0	0	0
chr10	63153842	A	G	rs62623680	NRBF2	27.2	0.647	0.0001536						0	0	0	0.000186	0	0	0.000277		0	0	0	0	0	0	0	0	0	0	0.004032	0	0	0	0	0	0	0	0	0	0	0	0	0	0	0	0	0	0	0	0	0	0	0	0	0	0	0	0	0	0	0	0	0	0	0	0	0	0	0	0.003401	0	0	0	0	0	0.002577	0	0	0	0	0	0	0	0	0	0	0	0	0	0	0	0	0	0	0	0	0	0	0	0	0	0
chr10	60064240	C	T	rs780088040	ANK3	29.5	0.8	0.0001024						0	0	0	0.000186	0	0	0		0	0	0	0	0	0	0	0	0	0	0	0	0	0	0	0	0	0	0	0	0	0	0	0	0	0	0	0	0	0	0	0	0	0	0	0	0.005952	0	0	0	0	0	0	0	0	0	0	0	0	0	0	0	0	0	0	0	0	0	0	0	0	0	0	0	0	0	0	0	0	0	0	0	0	0	0	0	0	0	0	0	0	0	0
chr10	60172923	C	T	rs1429180131	ANK3	26.3	0.837	0.0001024						0	0	0	9.28e-05	0	0	0.000277		0	0	0	0	0	0	0	0	0	0	0	0	0	0	0	0	0.004464	0	0	0	0	0	0	0	0	0	0	0	0	0	0	0	0	0	0	0	0	0	0	0	0	0	0	0	0	0	0	0	0	0	0	0	0	0	0	0.003049	0	0	0	0	0	0	0	0	0	0	0	0	0	0	0	0	0	0	0	0	0	0	0	0	0	0	0
chr10	60203096	C	T	rs1179462271	ANK3	25.8	0.839	0.0001024						0	0	0	0	0	0	0.000554		0	0	0	0	0	0	0	0	0	0	0.004032	0	0	0	0	0	0	0	0	0	0	0	0	0.003106	0	0	0	0	0	0	0	0	0	0	0	0	0	0	0	0	0	0	0	0	0	0	0	0	0	0	0	0	0	0	0	0	0	0	0	0	0	0	0	0	0	0	0	0	0	0	0	0	0	0	0	0	0	0	0	0	0	0	0
chr10	63599240	G	T	rs763030925	REEP3	27.6	0.827	0.0005119						0	0.005674	0	0.000186	0	0	0		0	0	0	0	0	0	0	0	0	0	0	0	0	0	0	0	0	0	0	0	0	0	0	0	0	0	0	0	0	0	0	0	0	0	0	0	0	0	0	0	0	0	0.05333	0	0	0	0	0	0	0	0	0	0	0	0	0	0	0	0	0	0.008475	0.003125	0	0	0	0	0	0	0	0	0	0	0	0	0	0	0	0	0	0	0	0	0
chr10	63566399	G	A	rs766937672	REEP3	27.8	0.667	0.0001024						0	0	0	0.000186	0	0	0		0	0	0	0	0	0	0	0	0	0	0	0	0	0	0	0	0	0	0	0	0	0	0	0	0	0	0	0	0	0	0	0	0	0	0	0	0	0	0	0	0	0	0	0	0	0	0	0.003125	0	0	0	0	0	0	0	0	0	0	0.002646	0	0	0	0	0	0	0	0	0	0	0	0	0	0	0	0	0	0	0	0	0	0	0	0
chr10	63594779	T	G		REEP3	31	0.94	0.0001024	Y					0	0	0	0.000186	0	0	0		0	0	0	0	0	0	0	0	0	0	0	0	0	0	0	0	0	0	0	0	0	0	0	0	0	0	0	0	0	0	0	0	0	0	0	0	0	0	0	0	0	0	0	0	0	0	0	0	0	0	0.006803	0	0	0	0	0	0	0	0	0	0	0	0	0	0	0	0	0	0	0	0	0	0	0	0	0	0	0	0	0	0	0	0
chr10	65920574	A	G	rs769151933	CTNNA3	26.2	0.724	0.0001024						0	0	0	0	0	0	0.000554		0	0	0	0	0	0	0	0	0	0.006757	0	0	0	0	0	0	0	0	0	0	0	0	0	0	0	0	0	0	0	0	0	0	0	0	0	0	0	0	0	0	0	0	0	0	0	0	0	0	0	0	0	0	0	0	0	0	0	0	0	0	0	0	0	0	0	0	0	0	0	0	0	0	0	0	0	0	0	0	0	0	0	0	0
chr10	68038116	T	C	rs138696719	HERC4	23.4	0.662	0.0008702						0	0.000709	0	0.001206	0	0.002193	0.000277		0	0	0	0	0	0	0	0	0	0	0	0	0	0	0	0	0.004464	0	0	0	0	0	0	0	0	0	0	0	0	0	0	0	0	0	0	0.00641	0	0	0	0.003106	0	0	0	0	0	0	0	0	0	0	0	0	0	0.003185	0.005988	0	0.002577	0.003247	0.002646	0.006329	0	0	0	0	0.007143	0	0	0.002793	0.003086	0	0	0.00365	0	0	0	0	0.007937	0	0	0	0	0	0
chr10	68165782	G	A	rs951303629	MYPN	28.6	0.875	0.0001536						0.002517	0	0	0	0	0	0		0	0	0.01087	0.003012	0	0	0	0	0	0	0	0	0	0	0	0	0	0	0	0	0	0	0	0	0	0	0	0	0	0	0	0	0	0	0	0	0	0	0	0	0	0	0	0	0	0	0	0	0	0	0	0	0	0	0	0	0	0	0	0	0	0	0	0	0	0	0	0	0	0	0	0	0	0	0	0	0	0	0	0	0	0	0
chr10	68199563	C	A	rs138313730	MYPN	26	0.713	0.0017916						0.001678	0.002128	0	0.000186	0.009494	0.02741	0	TB_T	0	0	0	0	0	0.0137	0	0	0	0	0	0	0	0	0	0	0	0	0	0	0	0	0	0	0	0	0	0	0	0	0	0.009434	0	0	0	0	0.002976	0	0	0	0	0	0	0	0	0	0	0	0	0	0	0	0	0	0	0.003049	0	0	0	0.01266	0	0	0	0	0	0	0	0	0	0	0	0	0	0	0	0	0.04365	0.02427	0.007519	0.009494	0.02632	0.04464	0
chr10	68201918	G	A	rs71534280	MYPN	28.4	0.74	0.0009214						0.002517	0.000709	0	0.00065	0.006329	0	0.001386		0.01667	0	0	0	0	0	0	0	0	0	0	0	0	0	0	0	0	0	0	0	0	0	0.07812	0	0	0	0	0	0	0	0	0	0	0	0	0	0	0	0.003311	0	0	0	0	0.003968	0	0	0	0	0	0.009375	0	0	0	0	0	0	0	0	0	0.006329	0	0	0	0	0.007143	0	0	0.002793	0	0	0	0	0	0	0	0	0	0	0	0.006329	0	0	0
chr10	68201936	C	T	rs2134311572	MYPN	25.6	0.827	0.0001536						0	0	0	0.000278	0	0	0		0	0	0	0	0	0	0	0	0	0	0	0	0	0	0	0	0	0	0	0	0	0	0	0	0	0	0	0	0	0	0	0	0	0	0	0	0	0	0	0	0	0	0	0	0	0	0	0	0	0	0	0	0	0	0	0	0	0	0	0	0	0	0	0	0	0	0	0	0	0	0	0	0	0	0.02419	0	0	0	0	0	0	0	0
chr10	68416786	G	A	rs532598495	DNA2	23.5	0.712	0.0005119						0.001678	0	0.002836	0.000186	0	0	0.000832		0.005556	0	0	0	0.01	0	0	0	0	0	0	0	0.00303	0	0.006944	0.04412	0	0	0	0	0	0	0	0	0	0	0	0	0	0	0	0	0.003546	0	0	0	0	0	0	0	0	0	0	0	0	0.003067	0	0	0	0	0	0	0	0	0	0	0	0	0	0	0	0	0	0	0	0	0	0	0	0	0	0	0	0	0	0	0	0	0	0	0	0	0
chr10	68422233	T	C	rs780891375	DNA2	26.5	0.823	0.0002559						0	0	0	0.000278	0	0	0.000554		0	0	0	0	0	0	0	0	0	0	0	0	0	0	0.006944	0	0	0	0	0	0	0	0	0	0	0	0	0	0	0	0	0	0	0	0	0	0.002976	0	0	0	0	0	0	0	0	0	0	0	0	0	0	0	0	0	0	0	0	0	0	0	0	0	0	0	0	0	0	0.002793	0	0	0	0.00365	0	0	0	0	0	0	0	0	0	0	0
chr10	68422304	T	C	rs200309792	DNA2	23.2	0.68	0.0006143						0	0	0	9.28e-05	0	0.009868	0		0	0	0	0	0	0	0	0	0	0	0	0	0	0	0	0	0	0	0	0	0	0	0	0	0	0	0	0	0	0	0	0	0	0	0	0	0	0	0	0.003106	0	0	0	0	0	0	0	0	0	0	0	0	0	0	0	0	0	0	0	0	0	0	0	0	0	0	0	0	0	0	0	0	0	0	0	0	0	0	0.03383	0	0	0	0
chr10	68422392	C	A	rs751612648	DNA2	27.4	0.924	0.0003071						0	0	0	0.000557	0	0	0		0	0	0	0	0	0	0	0	0	0	0	0	0	0	0	0	0	0	0	0	0	0	0	0	0	0	0	0	0	0	0	0	0	0	0	0	0	0	0	0	0	0	0	0	0	0	0	0	0	0	0	0.006211	0	0	0.002994	0	0	0	0	0	0	0	0	0	0	0	0	0.002793	0	0	0	0.00365	0	0	0	0.005051	0	0	0	0	0	0	0
chr10	68422724	G	A	rs1252110248	DNA2	29.4	0.903	0.0002559						0	0	0	0	0	0.005482	0		0	0	0	0	0	0	0	0	0	0	0	0	0	0	0	0	0	0	0	0	0	0	0	0	0	0	0	0	0	0	0	0	0	0	0	0	0	0	0	0	0	0	0	0	0	0	0	0	0	0	0	0	0	0	0	0	0	0	0	0	0	0	0	0	0	0	0	0	0	0	0	0	0	0	0	0	0.01984	0	0	0	0	0	0
chr10	68432502	G	A	rs910368080	DNA2	28.1	0.695	0.0002559						0	0	0.002836	0	0	0	0.000277		0	0	0	0	0	0	0	0	0	0.003378	0	0	0	0	0	0	0	0	0	0	0	0	0	0	0	0	0	0	0	0.02027	0	0	0	0	0	0	0	0	0	0	0	0	0	0	0	0	0	0	0	0	0	0	0	0	0	0	0	0	0	0	0	0	0	0	0	0	0	0	0	0	0	0	0	0	0	0	0	0	0	0	0	0	0
chr10	68450036	G	A	rs1327659671	DNA2	31	0.787	0.0001536						0	0	0	9.28e-05	0	0	0.000554		0	0	0	0	0	0	0	0	0	0	0	0	0	0	0.006944	0	0	0	0	0	0	0	0	0	0	0	0	0	0	0	0	0	0	0	0	0	0	0	0	0	0	0	0	0	0.003067	0	0	0	0	0	0	0	0	0	0	0	0	0	0	0	0	0	0	0	0	0	0	0	0	0	0	0	0	0	0	0	0	0	0	0	0	0	0
chr10	68450048	A	T	rs566298418	DNA2	25.8	0.715	0.0038391						0.000839	0.001418	0.003781	0.004176	0	0	0.006098		0	0	0	0.003012	0	0	0	0.008929	0	0	0.004032	0	0.009091	0	0.006944	0.05882	0.008929	0	0	0	0	0	0.01562	0.003106	0.008475	0.01235	0.01235	0.006024	0	0	0	0	0.003546	0.005747	0	0	0.002976	0.002732	0	0.01242	0.006579	0	0	0.003968	0.01227	0.006135	0.006098	0	0	0.003125	0	0.006211	0	0.003185	0.01497	0.006098	0.005155	0	0	0.006329	0	0.01562	0	0	0	0	0	0.002793	0.003086	0.006849	0	0	0	0	0	0.0303	0	0	0	0	0	0	0
chr10	68450122	A	G	rs749245151	DNA2	26.8	0.711	0.0002559						0	0	0	0.000464	0	0	0		0	0	0	0	0	0	0	0	0	0	0	0	0	0	0	0	0	0	0	0	0	0	0	0	0	0	0	0	0	0	0	0	0	0	0	0	0	0	0	0	0	0	0	0	0	0	0	0	0	0	0	0	0	0	0	0	0	0	0	0	0	0	0	0.01786	0	0	0	0	0	0	0	0	0	0	0	0	0	0	0	0	0	0	0
chr10	68756277	C	T	rs765558321	CCAR1	31	0.692	0.0001536						0	0.002128	0	0	0	0	0		0	0	0	0	0	0	0	0	0	0	0	0	0	0	0	0	0	0	0	0	0	0	0	0	0	0	0	0	0	0	0	0	0	0	0	0	0	0	0	0	0	0	0.02	0	0	0	0	0	0	0	0	0	0	0	0	0	0	0	0	0	0	0	0	0	0	0	0	0	0	0	0	0	0	0	0	0	0	0	0	0	0	0	0
chr10	68884298	C	G	COSV100057696	STOX1	22.4	0.74	0.0001536	Y					0	0	0	0.000278	0	0	0		0	0	0	0	0	0	0	0	0	0	0	0	0	0	0	0	0	0	0	0	0	0	0	0	0	0	0	0	0	0	0	0	0	0.002874	0	0	0	0	0	0	0	0	0	0	0	0	0	0	0	0	0	0.003106	0	0	0	0	0	0	0	0	0	0	0	0	0	0	0	0	0	0	0.003497	0	0	0	0	0	0	0	0	0	0	0	0
chr10	68884808	C	T	rs551507717	STOX1	24.8	0.765	0.0014333						0.000839	0.000709	0.003781	0.001578	0	0	0.001109		0.005556	0	0	0	0	0	0	0.01786	0	0	0	0	0	0.007937	0	0.02941	0	0	0.0122	0	0	0	0	0.003106	0	0	0	0	0	0	0	0	0	0	0.009091	0.01282	0.002976	0	0	0	0	0	0	0	0	0	0	0	0.003165	0	0	0	0.003247	0	0	0	0	0	0	0	0	0	0.03086	0	0	0	0	0	0	0	0	0	0	0	0	0	0	0	0	0	0	0	0
chr10	68886618	G	C	rs377653796	STOX1	34	0.734	0.0001536						0	0	0	0.000278	0	0	0		0	0	0	0	0	0	0	0	0	0	0	0	0	0	0	0	0	0	0	0	0	0	0	0	0	0	0	0	0	0	0	0	0	0	0	0	0	0.005464	0	0	0	0	0	0.003968	0	0	0	0	0	0	0	0	0	0	0	0	0	0	0	0	0	0	0	0	0	0	0	0	0	0	0	0	0	0	0	0	0	0	0	0	0	0	0
chr10	69227229	T	C	rs1843173396	HKDC1	27.1	0.957	0.0001536						0	0	0	0	0	0	0.000832		0	0	0	0	0	0	0	0	0	0	0	0	0	0	0	0	0	0	0	0	0	0	0	0	0	0	0.009259	0	0	0	0	0	0	0	0	0	0	0	0	0	0	0	0	0	0	0	0	0	0	0	0	0	0	0	0	0	0	0	0	0	0	0	0	0	0	0	0	0	0	0	0	0	0	0	0	0	0	0	0	0	0	0	0
chr10	69227316	C	T	rs142379141	HKDC1	23.9	0.73	0.0001536						0	0	0	0.000278	0	0	0		0	0	0	0	0	0	0	0	0	0	0	0	0	0	0	0	0	0	0	0	0	0	0	0	0	0	0	0	0	0	0	0	0	0	0	0	0	0	0	0	0	0	0	0	0	0	0	0	0	0	0	0	0	0	0.008982	0	0	0	0	0	0	0	0	0	0	0	0	0	0	0	0	0	0	0	0	0	0	0	0	0	0	0	0
chr10	69240671	T	C	rs7899445	HKDC1	27.3	0.807	0.0002048						0	0	0	0	0	0	0		0	0	0	0	0	0	0	0	0	0	0	0	0	0	0	0	0	0	0	0	0	0	0	0	0	0	0	0	0	0	0	0	0	0	0	0	0	0	0	0	0	0	0	0	0	0	0	0	0	0	0	0	0	0	0	0	0	0	0	0	0	0	0	0	0	0	0	0	0	0	0	0	0	0	0	0	0	0	0	0	0	0	0.04
chr10	69240733	G	A	rs779081625	HKDC1	24.5	0.791	0.0002048						0	0	0	0	0	0	0.001109		0	0	0	0	0	0	0	0	0	0	0.004032	0	0	0	0	0	0.01339	0	0	0	0	0	0	0	0	0	0	0	0	0	0	0	0	0	0	0	0	0	0	0	0	0	0	0	0	0	0	0	0	0	0	0	0	0	0	0	0	0	0	0	0	0	0	0	0	0	0	0	0	0	0	0	0	0	0	0	0	0	0	0	0	0	0
chr10	69243322	G	A	rs748606620	HKDC1	29.8	0.934	0.0001536						0	0.002128	0	0	0	0	0		0	0	0	0	0	0	0	0	0	0	0	0	0	0	0	0	0	0	0	0	0	0	0	0	0	0	0	0	0	0	0	0	0	0	0	0	0	0	0	0	0.01316	0.007463	0	0	0	0	0	0	0	0	0	0	0	0	0	0	0	0	0	0	0	0	0	0	0	0	0	0	0	0	0	0	0	0	0	0	0	0	0	0	0	0	0
chr10	69247520	C	T	rs200584895	HKDC1	26.4	0.743	0.0002048						0	0	0	0.000371	0	0	0		0	0	0	0	0	0	0	0	0	0	0	0	0	0	0	0	0	0	0	0	0	0	0	0	0	0	0	0	0	0	0	0	0	0	0	0	0	0	0	0	0	0	0	0	0	0	0	0	0	0.003125	0	0	0	0	0.002994	0	0.002577	0	0	0	0	0	0	0	0	0	0	0	0	0	0	0	0	0.004425	0	0	0	0	0	0	0	0	0
chr10	69248461	G	T	rs1490017420	HKDC1	22.9	0.648	0.0001536						0	0	0	0	0.003165	0.002193	0		0	0	0	0	0	0	0	0	0	0	0	0	0	0	0	0	0	0	0	0	0	0	0	0	0	0	0	0	0	0	0	0	0	0	0	0	0	0	0	0	0	0	0	0	0	0	0	0	0	0	0	0	0	0	0	0	0	0	0	0	0	0	0	0	0	0	0	0	0	0	0	0	0	0	0	0	0	0	0.007519	0.003165	0	0	0
chr10	69248704	G	A	rs776482675	HKDC1	23	0.646	0.0001536						0	0	0	0	0	0	0.000832		0	0	0	0	0	0	0	0	0	0	0	0	0	0	0.01042	0	0	0	0	0	0	0	0	0	0	0	0	0	0	0	0	0	0	0	0	0	0	0	0	0	0	0	0	0	0	0	0	0	0	0	0	0	0	0	0	0	0	0	0	0	0	0	0	0	0	0	0	0	0	0	0	0	0	0	0	0	0	0	0	0	0	0	0
chr10	69250313	G	A	rs560169262	HKDC1	25.3	0.922	0.0002559						0	0	0	0.000371	0	0	0		0	0	0	0	0	0	0	0	0	0	0	0	0	0	0	0	0	0	0	0	0	0	0	0	0	0	0	0	0	0	0	0	0	0	0	0	0	0	0	0	0	0	0	0	0	0.003067	0	0	0	0	0	0	0	0	0	0	0	0	0	0	0.008475	0	0	0	0	0	0	0	0	0.0137	0	0	0	0	0	0	0	0	0	0	0	0	0
chr10	69261248	C	T	rs143285779	HKDC1	25.5	0.716	0.0005631						0.002517	0.000709	0	0.000464	0	0	0.000554		0	0	0.01087	0	0	0	0.007692	0.008929	0	0.003378	0	0	0	0	0	0	0	0	0	0	0	0	0	0	0	0	0	0	0	0	0	0	0	0	0	0	0.002976	0	0	0	0	0	0	0	0	0	0	0.003125	0	0	0	0.006211	0	0	0	0	0	0.003247	0	0	0	0	0	0	0	0	0	0	0	0	0	0	0.003165	0	0	0	0	0	0	0	0	0	0
chr10	69261252	C	T	rs553070057	HKDC1	24.7	0.776	0.0036343						0	0.002128	0.01134	0.004176	0.01582	0.001096	0.001386		0	0	0	0	0	0	0	0	0	0	0	0	0	0.007937	0	0	0	0	0	0	0	0	0	0	0	0.003086	0	0.009036	0.1364	0	0.004386	0	0.01418	0.008621	0	0.003205	0.02679	0.002732	0.009934	0.006211	0.01974	0	0	0	0.003067	0.006135	0.003049	0	0.009494	0	0.003401	0	0.003247	0	0.002994	0.003049	0.002577	0.003247	0.01058	0	0	0	0	0	0	0	0	0.002793	0	0	0	0	0	0.00885	0	0.005051	0	0.004854	0	0.01582	0	0	0
chr10	69265631	G	C	rs774312956	HKDC1	29.8	0.947	0.0007166						0	0.000709	0	0.001206	0	0	0		0	0	0	0	0	0	0	0	0	0	0	0	0	0	0	0	0	0	0	0	0	0	0	0	0	0	0	0	0	0	0	0	0	0	0	0	0	0	0.003311	0	0	0	0	0	0	0	0.02439	0	0	0	0	0	0	0.006369	0	0	0.002577	0.003247	0	0	0	0	0	0	0	0	0	0	0	0	0	0	0.003165	0	0	0	0	0	0	0	0	0	0
chr10	69265644	C	T	rs556646884	HKDC1	25.7	0.845	0.0001536						0	0	0	0.000186	0	0	0.000277		0	0	0	0	0	0	0	0	0	0	0	0.005814	0	0	0	0	0	0	0	0	0	0	0	0	0	0	0	0	0	0	0	0	0	0	0	0	0	0	0	0	0	0	0	0	0	0	0	0	0	0	0	0	0	0	0	0	0	0	0	0	0	0	0	0	0	0	0	0	0	0	0	0.007299	0	0	0	0	0	0	0	0	0	0	0
chr10	69265691	C	T	rs138235256	HKDC1	29.2	0.816	0.0006654						0	0.000709	0	0.000742	0	0	0.001109		0	0	0	0	0	0	0	0	0	0	0	0	0	0	0	0	0	0	0	0	0	0	0	0	0	0.003086	0	0.009036	0	0	0	0	0	0	0	0	0	0	0	0	0	0	0	0.003968	0	0	0	0.003125	0	0	0.003401	0.003106	0	0	0	0	0.005155	0.003247	0	0	0	0	0	0	0	0	0	0.002793	0	0	0	0	0.003165	0	0	0	0	0	0	0	0	0	0
chr10	69265803	A	G	rs762602691	HKDC1	31	0.993	0.0001536						0	0	0	0.000278	0	0	0		0	0	0	0	0	0	0	0	0	0	0	0	0	0	0	0	0	0	0	0	0	0	0	0	0	0	0	0	0	0	0	0	0	0	0	0	0	0	0	0	0	0	0	0	0	0	0	0	0	0	0	0	0	0	0.005988	0	0	0	0	0	0	0	0	0	0	0	0	0.002793	0	0	0	0	0	0	0	0	0	0	0	0	0	0	0
chr10	69382770	C	T	rs568551856	HK1	24.4	0.78	0.0012285						0	0.002837	0	0.000835	0	0	0.003049		0	0	0	0	0	0	0	0	0	0.01014	0	0	0.009091	0	0	0	0	0	0	0	0	0	0	0	0	0.009259	0	0.006024	0	0	0	0	0	0	0	0	0	0	0	0	0	0	0	0	0.003067	0	0	0	0	0	0	0	0	0	0	0	0.005155	0	0	0	0	0.00625	0.003086	0	0	0	0.02239	0	0.006173	0	0	0	0.003165	0.004425	0	0	0	0	0	0	0	0	0
chr10	69485189	G	A	rs150067289	TSPAN15	24.8	0.649	0.0025594						0	0	0.0293	0.001485	0	0	0.000554	DR_T	0	0	0	0	0	0	0	0	0	0	0	0	0	0	0	0	0	0	0	0	0	0.2095	0	0.003106	0	0.003086	0	0	0	0	0	0	0	0	0	0	0	0.002732	0.003311	0	0	0	0	0	0.003067	0	0	0	0.003165	0.003125	0.006803	0	0	0.003185	0	0	0.002577	0	0	0	0.008475	0	0.003086	0	0	0	0	0	0.009259	0	0	0	0	0.00885	0	0	0	0	0	0	0	0	0
chr10	69898751	C	T	rs371135447	COL13A1	26	0.8	0.0001536						0	0.000709	0	9.28e-05	0	0	0.000277		0	0	0	0	0	0	0	0	0.003049	0	0	0	0	0	0	0	0	0	0	0	0	0	0	0	0	0	0	0	0	0	0	0	0	0	0	0	0	0	0	0	0	0	0	0	0	0	0	0	0	0	0	0	0	0	0	0	0	0	0	0	0	0	0	0	0	0.006667	0	0	0.003086	0	0	0	0	0	0	0	0	0	0	0	0	0	0
chr10	69902790	C	T	rs764757184	COL13A1	23.3	0.663	0.0001536						0	0	0	0.000278	0	0	0		0	0	0	0	0	0	0	0	0	0	0	0	0	0	0	0	0	0	0	0	0	0	0	0	0	0	0	0	0	0	0	0	0	0	0	0	0	0	0	0	0	0	0	0	0.003067	0	0	0	0.003165	0	0	0	0	0	0	0	0	0	0	0	0	0	0	0	0	0	0	0	0	0	0	0	0	0.004425	0	0	0	0	0	0	0	0	0
chr10	68199461	G	A	rs752302519	MYPN	31	0.721	0.0001024						0	0	0	0	0	0	0.000554		0	0	0	0	0	0	0	0	0	0.006757	0	0	0	0	0	0	0	0	0	0	0	0	0	0	0	0	0	0	0	0	0	0	0	0	0	0	0	0	0	0	0	0	0	0	0	0	0	0	0	0	0	0	0	0	0	0	0	0	0	0	0	0	0	0	0	0	0	0	0	0	0	0	0	0	0	0	0	0	0	0	0	0	0
chr10	68201900	G	A	rs776313364	MYPN	27.1	0.656	0.0001024						0	0	0	0.000186	0	0	0		0	0	0	0	0	0	0	0	0	0	0	0	0	0	0	0	0	0	0	0	0	0	0	0	0	0	0	0	0	0	0	0	0	0	0	0	0	0.002732	0	0	0	0	0	0	0	0.003067	0	0	0	0	0	0	0	0	0	0	0	0	0	0	0	0	0	0	0	0	0	0	0	0	0	0	0	0	0	0	0	0	0	0	0	0	0
chr10	68284217	C	G	rs2044259494	PBLD	23.4	0.679	0.0001024						0	0	0	0	0	0	0.000554		0	0	0	0	0	0	0	0	0	0	0	0	0.006061	0	0	0	0	0	0	0	0	0	0	0	0	0	0	0	0	0	0	0	0	0	0	0	0	0	0	0	0	0	0	0	0	0	0	0	0	0	0	0	0	0	0	0	0	0	0	0	0	0	0	0	0	0	0	0	0	0	0	0	0	0	0	0	0	0	0	0	0	0	0
chr10	68430599	A	G		DNA2	22.9	0.792	0.0001024						0.001678	0	0	0	0	0	0		0	0	0	0.006024	0	0	0	0	0	0	0	0	0	0	0	0	0	0	0	0	0	0	0	0	0	0	0	0	0	0	0	0	0	0	0	0	0	0	0	0	0	0	0	0	0	0	0	0	0	0	0	0	0	0	0	0	0	0	0	0	0	0	0	0	0	0	0	0	0	0	0	0	0	0	0	0	0	0	0	0	0	0	0
chr10	68469994	G	A	rs538019714	DNA2	27.9	0.866	0.0001024						0	0	0	0.000186	0	0	0		0	0	0	0	0	0	0	0	0	0	0	0	0	0	0	0	0	0	0	0	0	0	0	0	0	0	0	0	0	0	0	0	0	0.002874	0	0	0	0	0.003311	0	0	0	0	0	0	0	0	0	0	0	0	0	0	0	0	0	0	0	0	0	0	0	0	0	0	0	0	0	0	0	0	0	0	0	0	0	0	0	0	0	0	0	0
chr10	68756388	C	T	rs376603370	CCAR1	25.7	0.661	0.0001024						0	0	0	0	0	0	0.000554		0	0	0	0	0	0	0	0	0.006098	0	0	0	0	0	0	0	0	0	0	0	0	0	0	0	0	0	0	0	0	0	0	0	0	0	0	0	0	0	0	0	0	0	0	0	0	0	0	0	0	0	0	0	0	0	0	0	0	0	0	0	0	0	0	0	0	0	0	0	0	0	0	0	0	0	0	0	0	0	0	0	0	0	0
chr10	68881988	T	A	rs1239199754	STOX1	25.9	0.683	0.0001024						0	0	0	0.000186	0	0	0		0	0	0	0	0	0	0	0	0	0	0	0	0	0	0	0	0	0	0	0	0	0	0	0	0	0	0	0	0	0	0	0	0	0	0	0	0	0	0	0	0	0	0	0	0	0	0	0	0	0	0	0	0	0	0	0	0	0	0	0	0	0	0	0	0	0	0	0.005587	0	0	0	0	0	0	0	0	0	0	0	0	0	0	0
chr10	68884263	T	C	rs771198552	STOX1	23.3	0.697	0.0001024						0	0.000709	0	9.28e-05	0	0	0		0	0	0	0	0	0	0	0	0	0	0	0	0	0	0	0	0	0	0	0	0	0	0	0	0	0	0	0	0	0	0	0	0	0	0	0	0	0	0	0	0	0	0	0	0	0	0	0	0	0	0	0	0	0	0	0	0	0	0	0	0	0	0	0	0.007143	0.006667	0	0	0	0	0	0	0	0	0	0	0	0	0	0	0	0	0
chr10	68884286	C	T		STOX1	23.9	0.813	0.0001024						0	0	0	0	0	0	0.000554		0	0	0	0	0	0	0	0	0	0.003378	0	0	0	0	0	0	0	0	0	0	0	0	0	0	0	0.003086	0	0	0	0	0	0	0	0	0	0	0	0	0	0	0	0	0	0	0	0	0	0	0	0	0	0	0	0	0	0	0	0	0	0	0	0	0	0	0	0	0	0	0	0	0	0	0	0	0	0	0	0	0	0	0	0	0
chr10	68884797	C	G	rs745859096	STOX1	25.5	0.654	0.0001024						0	0	0	0.000186	0	0	0		0	0	0	0	0	0	0	0	0	0	0	0	0	0	0	0	0	0	0	0	0	0	0	0	0	0	0	0	0	0	0	0	0	0	0	0	0	0	0	0	0	0	0	0	0	0	0	0	0.003165	0	0	0	0	0	0	0	0	0	0	0	0	0	0	0	0	0	0	0.002793	0	0	0	0	0	0	0	0	0	0	0	0	0	0	0
chr10	69246161	T	C		HKDC1	28.1	0.921	0.0001024	Y					0	0.001418	0	0	0	0	0		0	0	0	0	0	0	0	0	0	0	0	0	0	0	0	0	0	0	0	0	0	0	0	0	0	0	0	0	0	0	0	0.01887	0	0	0	0	0	0	0	0	0	0	0	0	0	0	0	0	0	0	0	0	0	0	0	0	0	0	0	0	0	0	0	0	0	0	0	0	0	0	0	0	0	0	0	0	0	0	0	0	0	0	0
chr10	69247547	C	T	rs201086271	HKDC1	23.6	0.777	0.0001024						0	0	0	9.28e-05	0	0	0.000277		0	0	0	0	0	0	0	0.008929	0	0	0	0	0	0	0	0	0	0	0	0	0	0	0	0	0	0	0	0	0	0	0	0	0	0	0	0	0	0	0	0.003106	0	0	0	0	0	0	0	0	0	0	0	0	0	0	0	0	0	0	0	0	0	0	0	0	0	0	0	0	0	0	0	0	0	0	0	0	0	0	0	0	0	0	0
chr10	69250335	G	A	rs767239363	HKDC1	28.7	0.929	0.0001024						0	0.000709	0	9.28e-05	0	0	0		0	0	0	0	0	0	0	0	0	0	0	0	0	0	0	0	0	0	0	0	0	0	0	0	0	0	0	0	0	0	0	0	0	0	0	0	0	0	0	0	0	0	0	0	0	0	0	0	0	0	0	0	0	0	0	0	0	0	0.002646	0	0	0	0	0	0	0.006667	0	0	0	0	0	0	0	0	0	0	0	0	0	0	0	0	0
chr10	69257337	T	C	rs1240641805	HKDC1	26	0.964	0.0001024						0	0	0	0.000186	0	0	0		0	0	0	0	0	0	0	0	0	0	0	0	0	0	0	0	0	0	0	0	0	0	0	0	0	0	0	0	0	0	0	0	0	0	0	0	0	0	0	0	0	0	0	0	0	0	0	0	0	0	0	0	0	0	0	0.003049	0.002577	0	0	0	0	0	0	0	0	0	0	0	0	0	0	0	0	0	0	0	0	0	0	0	0	0	0
chr10	69257354	G	A	rs772860598	HKDC1	24.6	0.833	0.0001024						0	0	0	0.000186	0	0	0		0	0	0	0	0	0	0	0	0	0	0	0	0	0	0	0	0	0	0	0	0	0	0	0	0	0	0	0	0	0	0	0	0	0	0	0	0	0	0	0	0	0	0	0	0	0	0	0	0	0	0	0	0	0	0	0	0	0.003247	0.002646	0	0	0	0	0	0	0	0	0	0	0	0	0	0	0	0	0	0	0	0	0	0	0	0
chr10	69257364	C	T		HKDC1	26.4	0.981	0.0001024						0	0	0	0.000186	0	0	0		0	0	0	0	0	0	0	0	0	0	0	0	0	0	0	0	0	0	0	0	0	0	0	0	0	0	0	0	0	0	0	0	0	0	0	0	0	0	0	0.003106	0	0	0	0	0.003067	0	0	0	0	0	0	0	0	0	0	0	0	0	0	0	0	0	0	0	0	0	0	0	0	0	0	0	0	0	0	0	0	0	0	0	0	0	0
chr10	69483695	T	C	rs760386743	TSPAN15	24.3	0.768	0.0001024						0	0	0	9.28e-05	0	0	0.000277		0	0	0	0	0	0	0	0	0	0	0	0	0	0	0.003472	0	0	0	0	0	0	0	0	0	0	0	0	0	0	0	0	0	0	0	0	0	0	0	0	0	0	0	0	0.003968	0	0	0	0	0	0	0	0	0	0	0	0	0	0	0	0	0	0	0	0	0	0	0	0	0	0	0	0	0	0	0	0	0	0	0	0	0	0	0
chr10	69485207	C	T	rs769438162	TSPAN15	24.1	0.702	0.0001024						0	0	0.000945	9.28e-05	0	0	0		0	0	0	0	0	0	0	0	0	0	0	0	0	0	0	0	0	0	0	0	0	0.006757	0	0	0	0	0	0	0	0	0	0	0	0	0	0	0	0	0	0	0	0	0	0	0	0	0	0	0	0	0	0	0	0	0	0	0	0.003247	0	0	0	0	0	0	0	0	0	0	0	0	0	0	0	0	0	0	0	0	0	0	0	0	0
chr10	69572784	T	G	rs146850791	NEUROG3	28	0.768	0.0001024						0	0	0	0	0	0	0		0	0	0	0	0	0	0	0	0	0	0	0	0	0	0	0	0	0	0	0	0	0	0	0	0	0	0	0	0	0	0	0	0	0	0	0	0	0	0	0	0	0	0	0	0	0	0	0	0	0	0	0	0	0	0	0	0	0	0	0	0	0	0	0	0	0	0	0	0	0	0	0	0	0	0	0	0	0	0	0	0	0	0.02
chr10	69872202	G	A	rs375057935	COL13A1	31	0.839	0.0001024						0	0	0	0	0	0	0.000554		0	0	0	0	0	0	0	0	0.006098	0	0	0	0	0	0	0	0	0	0	0	0	0	0	0	0	0	0	0	0	0	0	0	0	0	0	0	0	0	0	0	0	0	0	0	0	0	0	0	0	0	0	0	0	0	0	0	0	0	0	0	0	0	0	0	0	0	0	0	0	0	0	0	0	0	0	0	0	0	0	0	0	0	0
chr10	69932560	G	A	rs1565107048	COL13A1	33	0.989	0.0001024						0	0	0	0	0	0.002193	0		0	0	0	0	0	0	0	0	0	0	0	0	0	0	0	0	0	0	0	0	0	0	0	0	0	0	0	0	0	0	0	0	0	0	0	0	0	0	0	0	0	0	0	0	0	0	0	0	0	0	0	0	0	0	0	0	0	0	0	0	0	0	0	0	0	0	0	0	0	0	0	0	0	0	0	0	0.003968	0.004854	0	0	0	0	0
chr10	69937695	C	T	rs776165085	COL13A1	29.1	0.814	0.0001024						0	0	0	0.000186	0	0	0		0	0	0	0	0	0	0	0	0	0	0	0	0	0	0	0	0	0	0	0	0	0	0	0	0	0	0	0	0	0	0	0	0.007092	0	0	0	0	0	0	0	0	0	0	0	0	0	0	0	0	0	0	0	0	0	0	0	0	0	0	0	0	0	0	0	0	0	0	0	0	0	0	0	0	0	0	0	0	0	0	0	0	0	0
chr10	69947307	G	A	rs750013562	COL13A1	33	0.982	0.0001024						0	0	0	0.000186	0	0	0		0	0	0	0	0	0	0	0	0	0	0	0	0	0	0	0	0	0	0	0	0	0	0	0	0	0	0	0	0	0	0	0	0.003546	0	0	0	0	0	0	0	0	0	0	0	0	0	0	0	0	0	0	0	0	0	0	0	0	0	0	0	0	0	0	0	0	0	0	0	0.003086	0	0	0	0	0	0	0	0	0	0	0	0	0	0
chr10	70124018	C	T	rs773182295	AIFM2	24	0.896	0.0001536						0.000839	0	0	9.28e-05	0	0	0.000277		0	0	0.005435	0	0	0	0	0	0	0	0	0.005814	0	0	0	0	0	0	0	0	0	0	0	0	0	0	0	0	0	0	0	0	0	0	0	0	0.002976	0	0	0	0	0	0	0	0	0	0	0	0	0	0	0	0	0	0	0	0	0	0	0	0	0	0	0	0	0	0	0	0	0	0	0	0	0	0	0	0	0	0	0	0	0	0
chr10	70142794	T	C	rs756003418	TYSND1	25.7	0.899	0.0003583						0.000839	0.000709	0	9.28e-05	0	0	0.001109		0	0	0.005435	0	0	0	0	0	0	0	0.008065	0.005814	0	0	0	0	0	0	0	0	0	0	0	0	0	0	0	0.003012	0	0	0	0	0	0	0.009091	0	0	0	0	0	0	0	0	0	0	0.003067	0	0	0	0	0	0	0	0	0	0	0	0	0	0	0	0	0	0	0	0	0	0	0	0	0	0	0	0	0	0	0	0	0	0	0	0	0
chr10	70143950	C	T		TYSND1	23.9	0.659	0.0002048						0	0	0	9.28e-05	0.009494	0	0		0	0	0	0	0	0	0	0	0	0	0	0	0	0	0	0	0	0	0	0	0	0	0	0	0	0	0	0	0	0	0	0	0	0	0	0	0	0	0	0	0	0	0	0	0	0	0	0	0	0	0	0	0.003247	0	0	0	0	0	0	0	0	0	0	0	0	0	0	0	0	0	0	0	0	0	0	0	0	0	0	0.009494	0	0	0
chr10	70541147	G	A	rs758696678	PALD1	25.7	0.728	0.0012285						0.002517	0	0	0.001299	0.003165	0	0.001386		0.005556	0	0	0	0	0.0137	0	0	0	0.003378	0	0.01163	0	0.007937	0	0	0	0	0	0	0	0	0	0.003106	0	0	0	0	0	0	0	0	0	0	0	0.003205	0	0.002732	0.009934	0	0	0	0	0	0	0.003067	0.006098	0	0	0.003125	0	0.006211	0.003247	0.003185	0	0	0	0	0	0	0	0	0	0	0	0	0	0	0	0	0	0	0	0	0.008065	0	0	0	0	0.003165	0	0	0
chr10	70564431	G	T	rs1369079130	PALD1	29.2	0.738	0.0001536						0	0	0	0.000186	0	0	0.000277		0	0	0	0	0	0	0	0	0	0.003378	0	0	0	0	0	0	0	0	0	0	0	0	0	0	0	0	0	0	0	0	0	0	0	0	0	0	0	0	0	0	0	0	0	0	0	0	0	0	0	0	0	0	0	0	0	0	0	0	0	0	0	0	0	0.003571	0	0	0	0.002793	0	0	0	0	0	0	0	0	0	0	0	0	0	0	0
chr10	70599003	G	A	rs754850577	PRF1	24.6	0.651	0.0006143						0	0	0.008507	0.000186	0	0	0.000277		0	0	0	0	0	0	0	0	0	0	0	0	0	0	0	0	0	0	0	0	0.06081	0	0	0	0.008475	0	0	0	0	0	0	0	0	0	0	0	0	0	0	0	0	0	0	0	0	0	0	0	0	0	0	0	0.006494	0	0	0	0	0	0	0	0	0	0	0	0	0	0	0	0	0	0	0	0	0	0	0	0	0	0	0	0	0	0
chr10	70599026	C	T	rs747380397	PRF1	22.5	0.646	0.0003071						0	0	0.000945	0.000371	0	0	0.000277		0	0	0	0	0	0	0	0	0	0	0	0	0	0	0	0	0	0	0.006098	0	0	0	0	0	0	0.003086	0	0	0	0	0	0	0.003546	0	0	0	0	0	0	0	0	0	0	0	0	0	0	0	0	0	0	0	0.003247	0	0.002994	0	0	0	0	0	0	0	0	0.003571	0	0	0	0	0	0	0	0	0	0	0	0	0	0	0	0	0	0	0
chr10	70599027	G	A	rs550073023	PRF1	26	0.661	0.0002048		Pathogenic/Likely pathogenic	criteria provided, multiple submitters, no conflicts	Familial hemophagocytic lymphohistiocytosis 2|Aplastic anemia		0	0	0	0.000278	0	0	0.000277		0	0	0	0	0	0	0	0	0	0	0	0	0	0	0.003472	0	0	0	0	0	0	0	0	0	0	0	0	0	0	0	0	0	0	0	0	0	0	0	0	0	0	0	0	0	0	0	0	0	0	0	0	0	0	0	0	0	0	0	0	0	0	0.009375	0	0	0	0	0	0	0	0	0	0	0	0	0	0	0	0	0	0	0	0	0
chr10	70600517	C	G	rs768849283	PRF1	24.6	0.759	0.0005631		Pathogenic/Likely pathogenic	criteria provided, multiple submitters, no conflicts	Familial hemophagocytic lymphohistiocytosis 2|Familial hemophagocytic lymphohistiocytosis|Aplastic anemia		0.000839	0	0	0.000835	0	0	0.000277		0	0	0	0	0.01	0	0	0	0	0	0	0	0	0	0.003472	0	0	0	0	0	0	0	0	0	0	0	0	0	0	0	0	0	0.003546	0	0	0	0	0	0	0	0	0	0	0	0	0	0	0	0.003165	0	0	0.003106	0.003247	0	0	0	0	0.003247	0	0	0.01695	0	0	0	0	0	0	0	0	0	0	0	0	0	0.01613	0	0	0	0	0	0	0	0
chr10	70600617	G	A	rs144024245	PRF1	24.2	0.701	0.0001536						0	0	0	0.000278	0	0	0		0	0	0	0	0	0	0	0	0	0	0	0	0	0	0	0	0	0	0	0	0	0	0	0	0	0	0	0	0	0	0	0	0	0	0	0	0	0.002732	0	0.003106	0	0	0	0	0	0	0	0	0	0	0	0	0	0	0	0	0	0.003247	0	0	0	0	0	0	0	0	0	0	0	0	0	0	0	0	0	0	0	0	0	0	0	0	0
chr10	70674990	G	A	rs1047684991	ADAMTS14	29.7	0.71	0.0001536						0	0	0	0	0	0	0.000832		0	0	0	0	0	0	0	0	0	0.01014	0	0	0	0	0	0	0	0	0	0	0	0	0	0	0	0	0	0	0	0	0	0	0	0	0	0	0	0	0	0	0	0	0	0	0	0	0	0	0	0	0	0	0	0	0	0	0	0	0	0	0	0	0	0	0	0	0	0	0	0	0	0	0	0	0	0	0	0	0	0	0	0	0
chr10	70729348	G	A	rs543657491	ADAMTS14	25.2	0.675	0.0026106						0.000839	0.003546	0.004726	0.003248	0	0	0.001386		0	0	0	0	0	0	0.007692	0	0	0	0	0	0.00303	0	0	0	0	0	0	0	0	0	0	0	0.008475	0.006173	0	0.003012	0	0.03378	0	0	0	0.002874	0	0	0.002976	0.005464	0	0	0	0.007463	0	0.04365	0.003067	0	0	0	0.003165	0.01562	0	0	0	0.003185	0.002994	0.009146	0.007732	0.003247	0	0.01266	0	0	0	0	0.01429	0.006667	0.007463	0	0	0	0	0.00365	0	0	0	0.005051	0	0	0	0	0	0	0
chr10	70729352	G	A	rs201922304	ADAMTS14	29.5	0.88	0.0002559						0	0	0	0.000186	0	0.002193	0.000277		0	0	0	0	0	0	0	0	0	0	0	0	0	0	0	0	0.004464	0	0	0	0	0	0	0	0	0	0	0	0	0	0	0	0	0	0	0	0	0	0	0.006211	0	0	0	0	0	0	0	0	0	0	0	0	0	0	0	0	0	0	0	0	0	0	0	0	0	0	0	0	0	0	0	0	0	0	0	0	0.003968	0.004854	0	0	0	0	0
chr10	70733980	G	A	rs577224925	ADAMTS14	31	0.689	0.0001536						0	0	0	0.000186	0	0	0.000277		0	0	0	0	0	0	0	0	0	0	0	0	0	0.007937	0	0	0	0	0	0	0	0	0	0	0	0	0	0	0	0	0	0	0	0	0	0	0	0	0	0	0	0	0	0	0	0	0	0	0	0	0.006803	0	0	0	0	0	0	0	0	0	0	0	0	0	0	0	0	0	0	0	0	0	0	0	0	0	0	0	0	0	0	0	0
chr10	70733994	C	T	rs141442936	ADAMTS14	29.7	0.749	0.0007166						0	0.006383	0	0.000278	0	0	0.000554		0	0	0	0	0	0	0	0	0	0	0	0	0	0	0	0	0.008929	0	0	0	0	0	0	0	0	0	0	0	0	0	0	0	0	0	0	0	0	0	0	0	0	0.007463	0	0	0	0	0	0	0	0.00625	0	0	0	0	0	0	0.002577	0	0	0.05063	0	0	0	0	0	0	0	0	0	0	0	0	0	0	0	0	0	0	0	0	0	0	0
chr10	70734018	C	T	rs750081419	ADAMTS14	29.2	0.83	0.0001536						0	0.000709	0.00189	0	0	0	0		0	0	0	0	0	0	0	0	0	0	0	0	0	0	0	0.02941	0	0	0	0	0	0	0	0	0	0	0	0	0	0	0	0	0	0	0	0	0	0	0	0	0	0	0	0	0	0	0	0	0	0	0	0	0	0	0	0	0	0	0	0.006329	0	0	0	0	0	0	0	0	0	0	0	0	0	0	0	0	0	0	0	0	0	0	0
chr10	70735195	C	T	rs766124715	ADAMTS14	26.9	0.815	0.0001536						0	0	0	0.000186	0	0	0		0	0	0	0	0	0	0	0	0	0	0	0	0	0	0	0	0	0	0	0	0	0	0	0	0	0	0	0	0	0	0	0	0	0	0	0	0	0	0	0	0	0	0	0	0	0	0	0	0	0	0	0	0	0	0	0	0	0	0.002646	0	0.008475	0	0	0	0	0	0	0	0	0	0	0	0	0	0	0	0	0	0	0	0	0	0.01
chr10	70736758	C	A	rs553557226	ADAMTS14	25.4	0.7	0.0015356						0	0.002128	0	0.001392	0.003165	0.001096	0.002772		0	0	0	0	0	0	0	0.008929	0.006098	0	0	0	0.006061	0	0.006944	0	0.004464	0	0	0	0	0	0	0.003106	0	0.003086	0	0	0	0	0.008772	0	0	0	0	0	0.002976	0	0	0	0	0	0	0	0.003067	0.003067	0.006098	0.003125	0	0	0	0.003106	0	0.006369	0	0	0	0.003247	0	0	0	0.003125	0	0.003571	0	0	0	0	0	0	0	0	0.009494	0.004425	0	0	0	0	0	0.003165	0	0.008929	0
chr10	70753837	T	G	rs758971184	ADAMTS14	28.6	0.875	0.0002559						0.000839	0	0	0.000186	0	0	0.000554		0.005556	0	0	0	0	0	0	0	0	0	0.008065	0	0	0	0	0	0	0	0	0	0	0	0	0	0	0	0	0	0	0	0	0	0	0	0	0	0.002976	0	0	0	0	0	0	0	0	0.003067	0	0	0	0	0	0	0	0	0	0	0	0	0	0	0	0	0	0	0	0	0	0	0	0	0	0	0	0	0	0	0	0	0	0	0	0	0
chr10	70753861	C	T	rs200901270	ADAMTS14	24.7	0.69	0.0001536						0	0	0	0.000278	0	0	0		0	0	0	0	0	0	0	0	0	0	0	0	0	0	0	0	0	0	0	0	0	0	0	0	0	0	0	0	0	0	0	0	0	0	0	0	0	0	0	0	0	0	0	0	0	0	0	0	0	0	0	0.003106	0	0.003185	0	0	0	0	0.002646	0	0	0	0	0	0	0	0	0	0	0	0	0	0	0	0	0	0	0	0	0	0	0	0
chr10	71298044	C	T	rs533188246	UNC5B	28	0.719	0.0017916						0.006711	0	0	0.001763	0	0	0.002217		0.005556	0	0.01087	0.01506	0	0	0	0	0	0.01014	0.008065	0.005814	0	0	0	0	0	0	0	0	0	0	0	0.006211	0	0	0	0	0	0	0	0	0.003546	0	0	0	0.002976	0	0.003311	0.003106	0	0	0	0	0.006135	0.009202	0	0	0.003165	0.003125	0	0.003106	0	0	0	0.006098	0.002577	0.006494	0	0	0	0	0	0	0	0	0	0	0.003086	0	0	0	0	0.004425	0	0	0	0	0	0	0	0	0
chr10	71299114	A	G	rs1199423666	UNC5B	26.7	0.862	0.0001536						0	0	0	9.28e-05	0	0	0.000554		0	0	0	0	0	0	0	0	0	0	0	0	0	0	0	0	0.004464	0	0	0	0	0	0	0	0	0.003086	0	0	0	0	0	0	0	0	0	0	0	0	0	0	0	0	0	0	0	0.003067	0	0	0	0	0	0	0	0	0	0	0	0	0	0	0	0	0	0	0	0	0	0	0	0	0	0	0	0	0	0	0	0	0	0	0	0	0
chr10	71362462	T	C	rs556018923	SLC29A3	25.1	0.723	0.0003071						0	0	0	0.000186	0.01266	0	0	TB_NT	0	0	0	0	0	0	0	0	0	0	0	0	0	0	0	0	0	0	0	0	0	0	0	0	0	0	0	0	0	0	0	0	0	0	0	0	0	0	0	0	0	0	0	0	0.003067	0	0	0	0	0	0	0	0	0	0	0	0	0	0	0	0	0	0	0	0	0	0	0	0	0	0	0.00365	0	0	0	0	0	0	0	0.01266	0	0	0
chr10	71677536	C	T	rs201297042	CDH23	24.4	0.741	0.0025082						0.002517	0.000709	0.005671	0.001949	0	0	0.004989		0	0	0	0.009036	0	0	0	0.01786	0	0	0.01613	0	0.00303	0	0.01389	0.01471	0	0.02941	0.006098	0	0	0	0.01562	0.01242	0	0	0	0.006024	0	0	0	0	0	0	0.009091	0	0.005952	0	0.006623	0	0	0	0	0	0	0	0	0	0.003165	0	0.003401	0.006211	0	0.006369	0.002994	0.003049	0.002577	0.003247	0	0	0	0.003125	0	0.003571	0	0	0	0	0	0	0.006993	0.00365	0	0.004425	0	0.005051	0	0	0	0	0	0	0
chr10	71730482	T	C	rs759990271	CDH23	27.6	0.832	0.0001536						0	0	0	0.000278	0	0	0		0	0	0	0	0	0	0	0	0	0	0	0	0	0	0	0	0	0	0	0	0	0	0	0	0	0	0	0	0	0	0	0	0	0	0	0	0	0.008197	0	0	0	0	0	0	0	0	0	0	0	0	0	0	0	0	0	0	0	0	0	0	0	0	0	0	0	0	0	0	0	0	0	0	0	0	0	0	0	0	0	0	0	0	0
chr10	71740828	G	T	rs758070912	CDH23	23.9	0.82	0.0009214						0	0.003546	0	0.000928	0	0	0.000554		0	0	0	0	0	0	0	0	0.003049	0	0	0	0	0	0	0	0	0	0	0	0	0	0	0.003106	0	0	0	0	0	0	0	0	0	0	0	0	0	0	0	0	0.006579	0	0	0.02778	0	0.003067	0	0	0	0.003125	0	0	0	0	0	0	0	0	0	0.02532	0	0	0	0	0.007143	0	0	0	0	0	0	0	0	0	0	0	0	0	0	0	0	0	0
chr10	71752985	G	A	rs143020453	VSIR	32	0.676	0.0007678						0.000839	0.005674	0	0.000464	0	0	0.000277		0	0.008333	0	0	0	0	0	0	0	0	0.004032	0	0	0	0	0	0	0	0	0	0	0	0	0	0	0	0	0	0	0	0	0	0	0	0	0	0	0	0	0	0	0	0	0	0	0	0	0	0.003165	0	0	0	0	0.003185	0	0	0.002577	0	0.002646	0	0	0	0	0.003571	0	0.03333	0.02239	0	0	0	0	0	0	0	0	0	0	0	0	0	0	0	0
chr10	71791168	G	A	rs542400234	CDH23	25.8	0.774	0.0001536						0	0	0	0.000186	0	0	0.000277		0	0	0	0	0	0	0	0	0	0	0.004032	0	0	0	0	0	0	0	0	0	0	0	0	0	0	0	0	0	0	0	0	0	0	0	0	0	0	0	0	0	0	0	0	0	0.003067	0	0	0	0	0	0	0	0	0	0	0	0	0	0	0	0	0	0	0	0	0	0	0	0	0	0	0	0	0.004425	0	0	0	0	0	0	0	0	0
chr10	71828926	G	A	rs1204191362	PSAP	29.9	0.728	0.0004095						0	0.005674	0	0	0	0	0		0	0	0	0	0	0	0	0	0	0	0	0	0	0	0	0	0	0	0	0	0	0	0	0	0	0	0	0	0	0	0	0	0	0	0	0	0	0	0	0	0	0	0.05333	0	0	0	0	0	0	0	0	0	0	0	0	0	0	0	0	0	0	0	0	0	0	0	0	0	0	0	0	0	0	0	0	0	0	0	0	0	0	0	0
chr10	71831910	G	C	rs1424951324	PSAP	26.9	0.657	0.0002559						0	0	0	9.28e-05	0.01266	0	0	TB_NT	0	0	0	0	0	0	0	0	0	0	0	0	0	0	0	0	0	0	0	0	0	0	0	0	0	0	0	0	0	0	0.004386	0	0	0	0	0	0	0	0	0	0	0	0	0	0	0	0	0	0	0	0	0	0	0	0	0	0	0	0	0	0	0	0	0	0	0	0	0	0	0	0	0	0	0	0	0	0	0	0	0.01266	0	0	0
chr10	72007864	G	A	rs1053022692	CHST3	25.5	0.654	0.0001536						0	0	0	0.000278	0	0	0		0	0	0	0	0	0	0	0	0	0	0	0	0	0	0	0	0	0	0	0	0	0	0	0	0	0	0	0	0	0	0	0	0	0	0	0	0	0	0	0	0	0	0	0	0	0.006135	0	0	0	0	0	0.003106	0	0	0	0	0	0	0	0	0	0	0	0	0	0	0	0	0	0	0	0	0	0	0	0	0	0	0	0	0	0	0
chr10	72008053	T	A	rs755903839	CHST3	28.1	0.865	0.0001536						0	0	0	0.000186	0	0	0		0	0	0	0	0	0	0	0	0	0	0	0	0	0	0	0	0	0	0	0	0	0	0	0	0	0	0	0	0	0	0	0	0.003546	0	0	0	0	0	0	0	0	0	0	0	0	0	0	0	0	0	0	0	0	0	0	0.003049	0	0	0	0	0	0	0	0	0	0	0	0	0	0	0	0	0	0	0	0	0	0	0	0	0	0	0
chr10	72008193	T	C	rs773733746	CHST3	27.3	0.833	0.0003583						0.000839	0	0	0.000464	0	0	0.000277		0.005556	0	0	0	0	0	0	0	0	0	0	0	0	0	0	0	0	0	0	0	0	0	0	0.003106	0	0	0	0	0	0	0.008772	0	0	0	0	0	0	0	0.003311	0	0	0	0	0	0	0	0	0	0	0	0	0	0	0	0	0	0	0	0	0	0	0	0	0	0	0	0	0	0	0	0	0	0	0.00885	0	0	0	0	0	0	0	0	0
chr10	72274916	C	T	rs1564804824	DDIT4	32	0.718	0.0001536						0.002517	0	0	0	0	0	0		0	0	0	0.009036	0	0	0	0	0	0	0	0	0	0	0	0	0	0	0	0	0	0	0	0	0	0	0	0	0	0	0	0	0	0	0	0	0	0	0	0	0	0	0	0	0	0	0	0	0	0	0	0	0	0	0	0	0	0	0	0	0	0	0	0	0	0	0	0	0	0	0	0	0	0	0	0	0	0	0	0	0	0	0
chr10	72274985	G	T	rs747615946	DDIT4	32	0.777	0.0001536						0	0	0	0	0	0	0.000832		0	0	0	0	0	0	0	0.01786	0	0	0	0	0.00303	0	0	0	0	0	0	0	0	0	0	0	0	0	0	0	0	0	0	0	0	0	0	0	0	0	0	0	0	0	0	0	0	0	0	0	0	0	0	0	0	0	0	0	0	0	0	0	0	0	0	0	0	0	0	0	0	0	0	0	0	0	0	0	0	0	0	0	0	0	0
chr10	72898852	G	A	rs540046250	OIT3	27.5	0.791	0.0002048						0	0	0	0.000371	0	0	0		0	0	0	0	0	0	0	0	0	0	0	0	0	0	0	0	0	0	0	0	0	0	0	0	0	0	0	0	0	0	0	0	0	0	0	0	0	0	0	0	0	0	0	0	0	0	0	0	0.01266	0	0	0	0	0	0	0	0	0	0	0	0	0	0	0	0	0	0	0	0	0	0	0	0	0	0	0	0	0	0	0	0	0	0
chr10	72906640	T	G		OIT3	27.7	0.956	0.0001536	Y					0	0	0	0	0	0.003289	0		0	0	0	0	0	0	0	0	0	0	0	0	0	0	0	0	0	0	0	0	0	0	0	0	0	0	0	0	0	0	0	0	0	0	0	0	0	0	0	0	0	0	0	0	0	0	0	0	0	0	0	0	0	0	0	0	0	0	0	0	0	0	0	0	0	0	0	0	0	0	0	0	0	0	0	0	0	0	0	0	0.03947	0	0
chr10	72924335	C	T	rs200649313	OIT3	26.7	0.749	0.0002048						0	0	0.003781	0	0	0	0		0	0	0	0	0	0	0	0	0	0	0	0	0	0	0	0	0	0	0	0	0	0	0	0	0	0	0	0	0.04545	0	0	0	0	0	0	0	0	0	0	0	0	0	0	0	0	0	0	0	0	0	0	0	0	0	0	0	0	0	0	0	0	0	0	0	0	0	0	0	0	0	0	0	0	0	0	0	0	0	0	0	0	0	0
chr10	73192663	G	C		FAM149B1	24.8	0.656	0.0001536						0	0	0	0.000278	0	0	0		0	0	0	0	0	0	0	0	0	0	0	0	0	0	0	0	0	0	0	0	0	0	0	0	0	0	0	0	0	0	0	0	0	0	0	0	0	0	0	0	0	0	0	0	0	0	0	0	0	0	0	0	0	0	0	0	0	0	0	0	0	0	0	0	0	0	0	0	0	0.02055	0	0	0	0	0	0	0	0	0	0	0	0	0
chr10	73299665	C	G	rs549133094	CFAP70	23	0.703	0.0002559						0	0	0	0.000464	0	0	0		0	0	0	0	0	0	0	0	0	0	0	0	0	0	0	0	0	0	0	0	0	0	0	0	0	0	0	0	0	0	0.004386	0	0	0	0	0	0	0	0.003311	0.003106	0	0	0	0	0	0	0	0	0	0	0	0	0	0	0	0	0	0.003247	0	0	0	0	0	0	0	0	0	0	0	0	0	0	0	0	0	0.005051	0	0	0	0	0	0	0
chr10	70143938	T	G	rs775623264	TYSND1	26.5	0.819	0.0001024						0	0	0	9.28e-05	0	0	0.000277		0	0	0	0	0	0	0	0	0	0	0	0	0.00303	0	0	0	0	0	0	0	0	0	0	0	0	0	0	0	0	0	0	0	0	0	0	0	0	0	0	0	0	0	0	0	0	0	0	0	0	0	0	0	0	0	0	0	0	0	0.002646	0	0	0	0	0	0	0	0	0	0	0	0	0	0	0	0	0	0	0	0	0	0	0	0
chr10	70145845	C	T	rs1228230223	TYSND1	24.8	0.707	0.0001024						0	0	0	0.000186	0	0	0		0	0	0	0	0	0	0	0	0	0	0	0	0	0	0	0	0	0	0	0	0	0	0	0	0	0	0	0	0	0	0	0	0	0	0	0	0.005952	0	0	0	0	0	0	0	0	0	0	0	0	0	0	0	0	0	0	0	0	0	0	0	0	0	0	0	0	0	0	0	0	0	0	0	0	0	0	0	0	0	0	0	0	0	0
chr10	70255423	G	T		NPFFR1	29.9	0.859	0.0001024						0	0	0	0	0	0.002193	0		0	0	0	0	0	0	0	0	0	0	0	0	0	0	0	0	0	0	0	0	0	0	0	0	0	0	0	0	0	0	0	0	0	0	0	0	0	0	0	0	0	0	0	0	0	0	0	0	0	0	0	0	0	0	0	0	0	0	0	0	0	0	0	0	0	0	0	0	0	0	0	0	0	0	0	0	0.003968	0.004854	0	0	0	0	0
chr10	70441526	A	C	rs1477581536	NODAL	28.7	0.65	0.0001024						0	0	0	0	0	0	0.000554		0	0	0	0	0	0	0	0	0	0	0	0	0	0	0.006944	0	0	0	0	0	0	0	0	0	0	0	0	0	0	0	0	0	0	0	0	0	0	0	0	0	0	0	0	0	0	0	0	0	0	0	0	0	0	0	0	0	0	0	0	0	0	0	0	0	0	0	0	0	0	0	0	0	0	0	0	0	0	0	0	0	0	0	0
chr10	70441534	A	C		NODAL	28.8	0.652	0.0001024						0	0	0.00189	0	0	0	0		0	0	0	0	0	0	0	0	0	0	0	0	0	0	0	0	0	0.007353	0.006098	0	0	0	0	0	0	0	0	0	0	0	0	0	0	0	0	0	0	0	0	0	0	0	0	0	0	0	0	0	0	0	0	0	0	0	0	0	0	0	0	0	0	0	0	0	0	0	0	0	0	0	0	0	0	0	0	0	0	0	0	0	0	0	0
chr10	70598984	A	G		PRF1	27	0.742	0.0001024	Y					0	0	0	0	0	0	0.000554		0	0	0	0	0	0	0	0	0	0	0.008065	0	0	0	0	0	0	0	0	0	0	0	0	0	0	0	0	0	0	0	0	0	0	0	0	0	0	0	0	0	0	0	0	0	0	0	0	0	0	0	0	0	0	0	0	0	0	0	0	0	0	0	0	0	0	0	0	0	0	0	0	0	0	0	0	0	0	0	0	0	0	0	0
chr10	70599063	C	G	rs776571416	PRF1	26.7	0.944	0.0001024		Pathogenic	criteria provided, multiple submitters, no conflicts	Familial hemophagocytic lymphohistiocytosis 2|Aplastic anemia		0	0	0	0.000186	0	0	0		0	0	0	0	0	0	0	0	0	0	0	0	0	0	0	0	0	0	0	0	0	0	0	0	0	0	0	0	0	0	0	0	0	0	0	0	0	0.002732	0	0	0	0	0	0	0	0	0	0	0.003165	0	0	0	0	0	0	0	0	0	0	0	0	0	0	0	0	0	0	0	0	0	0	0	0	0	0	0	0	0	0	0	0	0	0
chr10	70600770	C	T	rs578092914	PRF1	24.9	0.918	0.0001024		Pathogenic	criteria provided, multiple submitters, no conflicts	Familial hemophagocytic lymphohistiocytosis 2|Aplastic anemia|not provided|PRF1-related disorder		0	0	0	0.000186	0	0	0		0	0	0	0	0	0	0	0	0	0	0	0	0	0	0	0	0	0	0	0	0	0	0	0	0	0	0	0	0	0	0	0	0	0	0	0	0	0	0	0	0	0	0	0	0	0	0	0	0	0	0	0	0	0	0	0	0	0	0	0	0	0	0	0	0.01429	0	0	0	0	0	0	0	0	0	0	0	0	0	0	0	0	0	0
chr10	70729351	C	T	rs756083617	ADAMTS14	26.9	0.864	0.0001024						0	0.000709	0	9.28e-05	0	0	0		0	0	0	0	0	0	0	0	0	0	0	0	0	0	0	0	0	0	0	0	0	0	0	0	0	0	0	0	0	0	0	0	0	0	0.009091	0	0	0	0	0	0	0	0	0	0	0	0	0	0	0	0	0	0	0	0	0	0	0	0	0	0	0.003125	0	0	0	0	0	0	0	0	0	0	0	0	0	0	0	0	0	0	0	0	0
chr10	70730177	C	T	rs143456564	ADAMTS14	28.7	0.729	0.0001024						0	0	0	0.000186	0	0	0		0	0	0	0	0	0	0	0	0	0	0	0	0	0	0	0	0	0	0	0	0	0	0	0	0	0	0	0	0	0	0	0	0	0	0	0	0.005952	0	0	0	0	0	0	0	0	0	0	0	0	0	0	0	0	0	0	0	0	0	0	0	0	0	0	0	0	0	0	0	0	0	0	0	0	0	0	0	0	0	0	0	0	0	0
chr10	70733902	A	G	rs554886910	ADAMTS14	31	0.873	0.0001024						0	0	0	9.28e-05	0	0	0.000277		0	0	0	0	0	0	0	0	0	0	0	0	0	0	0	0	0	0	0	0	0	0	0	0	0	0	0	0.003012	0	0	0	0	0	0	0	0	0	0	0	0	0	0	0	0	0	0	0	0	0	0	0	0	0	0	0	0	0	0	0	0	0	0	0	0	0	0	0	0.002793	0	0	0	0	0	0	0	0	0	0	0	0	0	0	0
chr10	70734025	T	C	rs751479204	ADAMTS14	32	0.938	0.0001024						0	0	0	9.28e-05	0	0	0.000277		0	0	0	0	0	0	0	0	0	0	0	0	0	0	0	0	0	0	0	0	0	0	0	0	0	0	0	0.003012	0	0	0	0	0	0	0	0	0	0	0	0	0	0	0	0	0	0	0	0	0	0	0	0	0	0	0	0	0	0	0	0	0	0	0	0	0	0	0	0.002793	0	0	0	0	0	0	0	0	0	0	0	0	0	0	0
chr10	70743572	G	A		ADAMTS14	29.4	0.853	0.0001024	Y					0	0	0	0.000186	0	0	0		0	0	0	0	0	0	0	0	0	0	0	0	0	0	0	0	0	0	0	0	0	0	0	0	0	0	0	0	0	0	0	0	0	0	0	0	0	0	0	0	0	0	0	0	0	0	0	0	0	0	0	0	0	0	0	0	0	0	0	0	0	0	0	0	0.01429	0	0	0	0	0	0	0	0	0	0	0	0	0	0	0	0	0	0
chr10	70884003	G	A	rs564505637	PCBD1	32	0.851	0.0001024						0	0	0	0	0	0	0.000554		0	0	0	0	0	0	0	0	0	0	0	0	0.006061	0	0	0	0	0	0	0	0	0	0	0	0	0	0	0	0	0	0	0	0	0	0	0	0	0	0	0	0	0	0	0	0	0	0	0	0	0	0	0	0	0	0	0	0	0	0	0	0	0	0	0	0	0	0	0	0	0	0	0	0	0	0	0	0	0	0	0	0	0	0
chr10	71296585	C	T	rs1215120790	UNC5B	27.5	0.721	0.0001024						0	0	0	0	0	0	0.000554		0	0	0	0	0	0	0	0	0	0	0	0	0	0	0	0	0.004464	0	0	0	0	0	0	0	0	0.003086	0	0	0	0	0	0	0	0	0	0	0	0	0	0	0	0	0	0	0	0	0	0	0	0	0	0	0	0	0	0	0	0	0	0	0	0	0	0	0	0	0	0	0	0	0	0	0	0	0	0	0	0	0	0	0	0	0
chr10	71741764	T	C	rs757162087	CDH23	29.9	0.813	0.0001024						0	0	0	0.000186	0	0	0		0	0	0	0	0	0	0	0	0	0	0	0	0	0	0	0	0	0	0	0	0	0	0	0	0	0	0	0	0	0	0.004386	0	0	0	0	0	0	0	0	0	0	0	0	0	0	0	0	0.003125	0	0	0	0	0	0	0	0	0	0	0	0	0	0	0	0	0	0	0	0	0	0	0	0	0	0	0	0	0	0	0	0	0	0	0
chr10	71790413	G	A	rs183431253	CDH23	35	0.913	0.0001024		Pathogenic/Likely pathogenic	criteria provided, multiple submitters, no conflicts	Rare genetic deafness|Usher syndrome type 1D;Autosomal recessive nonsyndromic hearing loss 12;Pituitary adenoma 5, multiple types|not provided|Usher syndrome type 1D|Pituitary adenoma 5, multiple types|CDH23-related disorder		0	0.000709	0	9.28e-05	0	0	0		0	0	0	0	0	0	0	0	0	0	0	0	0	0	0	0	0	0	0	0	0	0	0	0	0	0	0	0	0	0	0	0	0	0	0	0	0	0	0	0	0	0.007463	0	0	0	0	0	0	0	0	0	0	0	0	0	0	0	0	0	0	0	0	0	0	0	0	0	0	0.003086	0	0	0	0	0	0	0	0	0	0	0	0	0	0
chr10	71798401	T	A		CDH23	28.8	0.662	0.0001024	Y					0	0	0	0	0	0.002193	0		0	0	0	0	0	0	0	0	0	0	0	0	0	0	0	0	0	0	0	0	0	0	0	0	0	0	0	0	0	0	0	0	0	0	0	0	0	0	0	0	0	0	0	0	0	0	0	0	0	0	0	0	0	0	0	0	0	0	0	0	0	0	0	0	0	0	0	0	0	0	0	0	0	0	0	0	0	0	0.007519	0	0	0	0
chr10	72007662	C	T	rs1485190987	CHST3	23.9	0.829	0.0001024						0	0	0	0.000186	0	0	0		0	0	0	0	0	0	0	0	0	0	0	0	0	0	0	0	0	0	0	0	0	0	0	0	0	0	0	0	0	0	0	0	0	0	0	0	0	0	0	0	0	0	0	0	0	0	0	0	0	0	0	0	0	0	0	0	0	0	0	0	0	0	0	0	0	0	0	0	0	0	0	0	0	0.00885	0	0	0	0	0	0	0	0	0
chr10	72343488	T	C	rs755146457	DNAJB12	31	0.929	0.0001024						0.000839	0	0	0	0	0.001096	0		0	0	0	0	0	0.006849	0	0	0	0	0	0	0	0	0	0	0	0	0	0	0	0	0	0	0	0	0	0	0	0	0	0	0	0	0	0	0	0	0	0	0	0	0	0	0	0	0	0	0	0	0	0	0	0	0	0	0	0	0	0	0	0	0	0	0	0	0	0	0	0	0	0	0	0	0	0	0	0.004854	0	0	0	0	0
chr10	72375819	C	T	rs375316147	MICU1	28	0.671	0.0001024						0	0	0	0.000186	0	0	0		0	0	0	0	0	0	0	0	0	0	0	0	0	0	0	0	0	0	0	0	0	0	0	0	0	0	0	0	0	0	0	0	0	0.002874	0	0	0	0	0.003311	0	0	0	0	0	0	0	0	0	0	0	0	0	0	0	0	0	0	0	0	0	0	0	0	0	0	0	0	0	0	0	0	0	0	0	0	0	0	0	0	0	0	0	0
chr10	72508225	T	C	rs755533039	MICU1	23.7	0.66	0.0001024						0	0	0	0.000186	0	0	0		0	0	0	0	0	0	0	0	0	0	0	0	0	0	0	0	0	0	0	0	0	0	0	0	0	0	0	0	0	0	0	0	0	0	0	0	0	0	0	0	0	0	0	0	0	0	0	0	0	0	0	0	0	0	0	0	0.002577	0	0.002646	0	0	0	0	0	0	0	0	0	0	0	0	0	0	0	0	0	0	0	0	0	0	0	0
chr10	72906641	G	A	rs775068786	OIT3	27.5	0.941	0.0001024						0	0.001418	0	0	0	0	0		0	0	0	0	0	0	0	0	0	0	0	0	0	0	0	0	0	0	0	0	0	0	0	0	0	0	0	0	0	0	0	0	0	0	0	0	0	0	0	0	0	0.007463	0	0	0	0	0	0	0	0	0	0	0	0	0	0	0	0	0	0.006329	0	0	0	0	0	0	0	0	0	0	0	0	0	0	0	0	0	0	0	0	0	0	0
chr10	72932442	G	A	rs763468316	OIT3	32	0.681	0.0001024						0	0	0.00189	0	0	0	0		0	0	0	0	0	0	0	0	0	0	0	0	0	0	0	0	0	0	0	0	0	0.01351	0	0	0	0	0	0	0	0	0	0	0	0	0	0	0	0	0	0	0	0	0	0	0	0	0	0	0	0	0	0	0	0	0	0	0	0	0	0	0	0	0	0	0	0	0	0	0	0	0	0	0	0	0	0	0	0	0	0	0	0	0
chr10	73156648	C	A	rs138942541	ECD	32	0.868	0.0001024						0	0	0	9.28e-05	0	0.001096	0		0	0	0	0	0	0	0	0	0	0	0	0	0	0	0	0	0	0	0	0	0	0	0	0	0	0	0	0	0	0	0	0	0	0	0	0	0	0	0	0	0	0	0	0	0	0	0	0	0	0	0	0	0	0	0	0.003049	0	0	0	0	0	0	0	0	0	0	0	0	0	0	0	0	0	0	0	0	0	0.004854	0	0	0	0	0
chr10	73297083	A	G	rs781086014	CFAP70	28	0.895	0.0001024						0	0	0	0.000186	0	0	0		0	0	0	0	0	0	0	0	0	0	0	0	0	0	0	0	0	0	0	0	0	0	0	0	0	0	0	0	0	0	0	0	0.003546	0	0	0	0	0	0	0	0	0	0	0	0	0	0	0	0	0	0	0	0	0	0	0	0	0	0	0	0	0	0	0	0	0	0	0	0	0	0	0.00365	0	0	0	0	0	0	0	0	0	0	0
chr10	73298927	C	T	rs1190919900	CFAP70	26.2	0.649	0.0001024						0	0	0	0.000186	0	0	0		0	0	0	0	0	0	0	0	0	0	0	0	0	0	0	0	0	0	0	0	0	0	0	0	0	0	0	0	0	0	0	0	0	0	0	0	0	0	0	0	0	0	0	0	0.003067	0.003067	0	0	0	0	0	0	0	0	0	0	0	0	0	0	0	0	0	0	0	0	0	0	0	0	0	0	0	0	0	0	0	0	0	0	0	0	0
chr10	73376117	A	G	rs770977948	ANXA7	28.5	0.645	0.0001536						0	0	0	0.000279	0	0	0		0	0	0	0	0	0	0	0	0	0	0	0	0	0	0	0	0	0	0	0	0	0	0	0	0	0	0	0	0	0	0	0	0	0	0	0	0	0	0	0	0	0	0	0	0	0	0	0	0	0	0	0	0.003268	0	0	0	0	0	0	0	0	0	0	0	0	0	0	0	0.006173	0	0	0	0	0	0	0	0	0	0	0	0	0	0
chr10	73632024	T	C	rs759629947	MYOZ1	25.4	0.722	0.0001536						0	0	0	0.000278	0	0	0		0	0	0	0	0	0	0	0	0	0	0	0	0	0	0	0	0	0	0	0	0	0	0	0	0	0	0	0	0	0	0	0	0	0	0	0	0	0	0	0.003106	0	0	0	0	0	0	0	0	0	0	0	0	0	0	0	0	0	0	0	0	0	0	0	0	0	0	0	0.002793	0	0.006849	0	0	0	0	0	0	0	0	0	0	0	0	0
chr10	73637782	A	G	rs552908214	MYOZ1	26.3	0.651	0.0002559						0	0	0	0.000186	0	0	0.000832		0	0	0	0	0	0	0	0	0	0	0	0.01163	0	0	0	0	0	0	0	0	0	0	0	0.003106	0	0	0	0	0	0	0	0	0	0	0	0	0	0	0	0	0	0	0	0	0	0	0	0	0	0	0	0	0	0	0	0	0	0.006494	0	0	0	0	0	0	0	0	0	0	0	0	0	0	0	0	0	0	0	0	0	0	0	0	0
chr10	73769653	C	T	rs750494009	SEC24C	28.6	0.746	0.0001536						0	0	0	0.000278	0	0	0		0	0	0	0	0	0	0	0	0	0	0	0	0	0	0	0	0	0	0	0	0	0	0	0	0	0	0	0	0	0	0	0	0	0	0	0	0	0	0	0	0	0	0	0	0	0	0	0.003125	0	0	0	0	0	0	0	0.003049	0	0	0.002646	0	0	0	0	0	0	0	0	0	0	0	0	0	0	0	0	0	0	0	0	0	0	0	0
chr10	73769942	A	G	rs553026455	SEC24C	24.9	0.86	0.0005119						0	0	0.003781	0.000371	0	0	0.000554		0	0	0	0	0	0	0	0	0	0	0	0	0.00303	0	0	0	0	0	0	0	0	0.02703	0	0.003106	0	0	0	0	0	0	0	0	0.003546	0	0	0	0	0	0	0	0	0	0	0	0	0	0	0	0	0	0	0	0	0	0.005988	0	0	0.003247	0	0	0	0	0	0	0	0	0	0	0	0	0	0	0	0	0	0	0	0	0	0	0	0	0
chr10	73772830	A	G	rs769630330	FUT11	27	0.719	0.0001536						0	0.000709	0	0	0	0	0.000554		0	0	0	0	0	0	0	0	0	0	0	0.01163	0	0	0	0	0	0	0	0	0	0	0	0	0	0	0	0	0	0	0	0	0	0	0	0	0	0	0	0	0	0	0	0	0	0	0	0	0	0	0	0	0	0	0	0	0	0	0	0	0	0	0	0	0	0.006667	0	0	0	0	0	0	0	0	0	0	0	0	0	0	0	0	0
chr10	73796811	A	G	rs538488972	ZSWIM8	24.7	0.797	0.0003583						0	0.000709	0	0.000557	0	0	0		0	0	0	0	0	0	0	0	0	0	0	0	0	0	0	0	0	0	0	0	0	0	0	0	0	0	0	0	0	0	0	0	0	0	0	0	0	0	0	0	0	0	0	0	0	0.003067	0	0	0	0	0	0	0	0	0	0	0.002577	0.006494	0	0	0	0	0	0	0	0	0	0.002793	0	0	0.003497	0	0.003165	0	0	0	0	0	0	0	0	0	0
chr10	74070988	T	C	rs373744314	VCL	28.2	0.708	0.0032248						0	0.000709	0.0104	0.004454	0	0	0.000832	DR_T	0	0	0	0	0	0	0	0	0	0	0	0	0.00303	0	0	0	0	0	0	0.06329	0.006757	0	0	0.003106	0	0	0	0.003012	0	0	0.004386	0	0.007092	0.01149	0	0	0.005952	0.005464	0	0.003106	0	0	0	0.03175	0.003067	0	0.003049	0.003125	0	0.003125	0	0.003106	0.003247	0	0.01497	0.009146	0.002577	0.003247	0.002646	0	0	0	0	0	0.01429	0	0.007463	0.005587	0.003086	0	0.003497	0.01095	0	0.004425	0	0.005051	0	0	0	0	0	0	0
chr10	74134132	C	T	rs145365519	AP3M1	26.5	0.835	0.0001536						0	0	0	9.28e-05	0	0	0.000554		0	0	0	0	0	0	0	0	0	0	0	0	0	0	0	0	0	0	0	0	0	0	0	0.006211	0	0	0	0	0	0	0	0	0	0	0	0	0	0	0	0	0	0	0	0	0	0	0	0	0	0	0	0	0	0	0	0	0	0.003247	0	0	0	0	0	0	0	0	0	0	0	0	0	0	0	0	0	0	0	0	0	0	0	0	0
chr10	74989072	G	C	rs374921300	KAT6B	24.6	0.713	0.0001536						0	0	0	0.000186	0	0	0		0	0	0	0	0	0	0	0	0	0	0	0	0	0	0	0	0	0	0	0	0	0	0	0	0	0	0	0	0	0	0	0	0	0	0	0	0	0.002732	0.003311	0	0	0	0	0	0	0	0	0	0	0	0	0	0	0	0	0	0	0	0	0	0	0	0	0	0	0	0	0	0	0	0	0	0	0	0	0	0	0	0	0	0	0	0
chr10	75037958	G	A	rs555154041	DUSP29	29.4	0.87	0.0003583						0	0	0	0.00065	0	0	0		0	0	0	0	0	0	0	0	0	0	0	0	0	0	0	0	0	0	0	0	0	0	0	0	0	0	0	0	0	0	0	0	0.003546	0.008621	0	0	0	0	0	0	0	0	0	0.003968	0	0	0	0	0	0	0	0.003106	0.003247	0	0	0	0	0	0	0	0	0	0	0	0	0	0	0	0	0	0	0	0	0	0	0	0	0	0	0	0	0	0
chr10	75038042	G	A	rs148261941	DUSP29	28.4	0.943	0.0002559						0.000839	0.001418	0.000945	9.28e-05	0	0	0		0	0	0	0.003012	0	0	0	0	0	0	0	0	0	0	0	0	0	0.007353	0	0	0	0	0	0	0	0	0	0	0	0	0	0.01887	0	0	0	0	0	0	0	0	0	0	0	0	0	0	0	0	0	0	0	0	0	0	0	0	0	0	0	0	0	0	0	0	0	0	0	0.002793	0	0	0	0	0	0	0	0	0	0	0	0	0	0	0
chr10	75094759	G	A	rs190062927	DUSP13B	31	0.826	0.0002048						0	0	0	0.000371	0	0	0		0	0	0	0	0	0	0	0	0	0	0	0	0	0	0	0	0	0	0	0	0	0	0	0	0	0	0	0	0	0	0	0	0.007092	0	0	0	0.005952	0	0	0	0	0	0	0	0	0	0	0	0	0	0	0	0	0	0	0	0	0	0	0	0	0	0	0	0	0	0	0	0	0	0	0	0	0	0	0	0	0	0	0	0	0	0
chr10	75095751	G	A	rs770228880	DUSP13B	25	0.719	0.0001536						0.002517	0	0	0	0	0	0		0	0	0.0163	0	0	0	0	0	0	0	0	0	0	0	0	0	0	0	0	0	0	0	0	0	0	0	0	0	0	0	0	0	0	0	0	0	0	0	0	0	0	0	0	0	0	0	0	0	0	0	0	0	0	0	0	0	0	0	0	0	0	0	0	0	0	0	0	0	0	0	0	0	0	0	0	0	0	0	0	0	0	0	0
chr10	75401221	G	A	rs1317714128	ZNF503	32	0.73	0.0002048						0	0	0	0.000371	0	0	0		0	0	0	0	0	0	0	0	0	0	0	0	0	0	0	0	0	0	0	0	0	0	0	0	0	0	0	0	0	0	0	0	0	0	0	0	0	0	0	0	0	0	0	0	0	0	0	0	0	0	0	0	0	0	0	0	0	0	0	0	0	0	0.01235	0	0	0	0	0	0	0	0	0	0	0	0	0	0	0	0	0	0	0	0
chr10	73765863	C	T	rs1348555395	SEC24C	26.7	0.903	0.0001024						0	0	0	0.000186	0	0	0		0	0	0	0	0	0	0	0	0	0	0	0	0	0	0	0	0	0	0	0	0	0	0	0	0	0	0	0	0	0	0	0	0.007092	0	0	0	0	0	0	0	0	0	0	0	0	0	0	0	0	0	0	0	0	0	0	0	0	0	0	0	0	0	0	0	0	0	0	0	0	0	0	0	0	0	0	0	0	0	0	0	0	0	0
chr10	73766444	C	T	rs2082884926	SEC24C	25.6	0.672	0.0001024						0.001678	0	0	0	0	0	0		0	0	0	0	0	0	0.01538	0	0	0	0	0	0	0	0	0	0	0	0	0	0	0	0	0	0	0	0	0	0	0	0	0	0	0	0	0	0	0	0	0	0	0	0	0	0	0	0	0	0	0	0	0	0	0	0	0	0	0	0	0	0	0	0	0	0	0	0	0	0	0	0	0	0	0	0	0	0	0	0	0	0	0	0
chr10	73768849	C	T	rs763031647	SEC24C	27.4	0.841	0.0001024						0	0	0	9.28e-05	0.003165	0	0		0	0	0	0	0	0	0	0	0	0	0	0	0	0	0	0	0	0	0	0	0	0	0	0	0	0	0	0	0	0	0	0	0	0	0	0	0	0	0	0	0	0	0	0	0	0	0	0	0	0	0	0	0.003247	0	0	0	0	0	0	0	0	0	0	0	0	0	0	0	0	0	0	0	0	0	0	0	0	0	0	0.003165	0	0	0
chr10	73773302	A	G	rs200368257	FUT11	32	0.648	0.0001024						0	0	0	0.000186	0	0	0		0	0	0	0	0	0	0	0	0	0	0	0	0	0	0	0	0	0	0	0	0	0	0	0	0	0	0	0	0	0	0	0	0	0	0	0	0	0	0	0.003106	0	0	0	0	0	0	0	0	0	0	0	0	0	0	0	0	0	0	0.002646	0	0	0	0	0	0	0	0	0	0	0	0	0	0	0	0	0	0	0	0	0	0	0	0
chr10	73773521	A	T	rs1209808706	FUT11	28.4	0.711	0.0001024						0	0	0	0.000186	0	0	0		0	0	0	0	0	0	0	0	0	0	0	0	0	0	0	0	0	0	0	0	0	0	0	0	0	0	0	0	0	0	0	0	0.007092	0	0	0	0	0	0	0	0	0	0	0	0	0	0	0	0	0	0	0	0	0	0	0	0	0	0	0	0	0	0	0	0	0	0	0	0	0	0	0	0	0	0	0	0	0	0	0	0	0	0
chr10	73802549	G	A	rs779005121	NDST2	32	0.725	0.0001024						0	0	0	0.000186	0	0	0		0	0	0	0	0	0	0	0	0	0	0	0	0	0	0	0	0	0	0	0	0	0	0	0	0	0	0	0	0	0	0	0	0	0	0	0	0	0	0	0	0	0	0	0	0	0	0	0	0.003165	0	0	0	0	0	0	0	0	0	0	0	0	0	0	0	0	0	0	0	0.003086	0	0	0	0	0	0	0	0	0	0	0	0	0	0
chr10	74981828	T	A		KAT6B	26.1	0.869	0.0001024	Y					0	0	0	0.000186	0	0	0		0	0	0	0	0	0	0	0	0	0	0	0	0	0	0	0	0	0	0	0	0	0	0	0	0	0	0	0	0	0	0	0	0	0	0	0	0	0	0	0	0	0	0	0.007937	0	0	0	0	0	0	0	0	0	0	0	0	0	0	0	0	0	0	0	0	0	0	0	0	0	0	0	0	0	0	0	0	0	0	0	0	0	0	0
chr10	75021128	T	G	rs1421052472	KAT6B	28.2	0.77	0.0001024						0	0	0	9.28e-05	0	0	0.000277		0	0	0	0	0	0	0	0	0	0	0	0	0	0	0	0	0	0	0	0	0	0	0	0	0	0.003086	0	0	0	0	0	0	0	0	0	0	0	0	0	0	0	0	0	0	0	0	0	0	0	0	0	0	0	0	0.002994	0	0	0	0	0	0	0	0	0	0	0	0	0	0	0	0	0	0	0	0	0	0	0	0	0	0	0	0
chr10	75038032	G	A		DUSP29	27.3	0.66	0.0001024	Y					0	0.001418	0	0	0	0	0		0	0	0	0	0	0	0	0	0	0	0	0	0	0	0	0	0	0	0	0	0	0	0	0	0	0	0	0	0	0	0	0	0	0	0	0	0	0	0	0	0	0	0	0	0	0	0	0	0	0	0	0	0	0	0	0	0	0	0	0	0	0	0	0	0	0	0	0	0	0	0	0	0.006329	0	0	0	0	0	0	0	0	0	0
chr10	75095715	A	T		DUSP13B	27	0.756	0.0001024	Y					0	0	0	0	0	0	0.000554		0	0	0	0	0	0	0	0	0	0	0.008065	0	0	0	0	0	0	0	0	0	0	0	0	0	0	0	0	0	0	0	0	0	0	0	0	0	0	0	0	0	0	0	0	0	0	0	0	0	0	0	0	0	0	0	0	0	0	0	0	0	0	0	0	0	0	0	0	0	0	0	0	0	0	0	0	0	0	0	0	0	0	0	0
chr10	75105761	C	T	rs372813584	DUSP13A	20.5	0.749	0.0001024						0	0	0	0.000186	0	0	0		0	0	0	0	0	0	0	0	0	0	0	0	0	0	0	0	0	0	0	0	0	0	0	0	0	0	0	0	0	0	0	0	0	0	0	0	0	0	0	0	0	0	0	0	0	0	0.006098	0	0	0	0	0	0	0	0	0	0	0	0	0	0	0	0	0	0	0	0	0	0	0	0	0	0	0	0	0	0	0	0	0	0	0	0
chr10	75401220	C	A		ZNF503	28.5	0.684	0.0001024						0	0	0	0	0	0.002193	0		0	0	0	0	0	0	0	0	0	0	0	0	0	0	0	0	0	0	0	0	0	0	0	0	0	0	0	0	0	0	0	0	0	0	0	0	0	0	0	0	0	0	0	0	0	0	0	0	0	0	0	0	0	0	0	0	0	0	0	0	0	0	0	0	0	0	0	0	0	0	0	0	0	0	0	0	0	0.009709	0	0	0	0	0
chr10	77983990	A	C	rs1589303681	POLR3A	29.3	0.734	0.0002048						0	0	0	0	0.01266	0	0	TB_NT	0	0	0	0	0	0	0	0	0	0	0	0	0	0	0	0	0	0	0	0	0	0	0	0	0	0	0	0	0	0	0	0	0	0	0	0	0	0	0	0	0	0	0	0	0	0	0	0	0	0	0	0	0	0	0	0	0	0	0	0	0	0	0	0	0	0	0	0	0	0	0	0	0	0	0	0	0	0	0	0.01266	0	0	0
chr10	77984287	A	G	rs571693841	POLR3A	28.4	0.816	0.0006654						0	0.001418	0	0	0.003165	0.01096	0	TB_T	0	0	0	0	0	0	0	0	0	0	0	0	0	0	0	0	0	0	0	0	0	0	0	0	0	0	0	0	0	0	0	0.01887	0	0	0	0	0	0	0	0	0	0	0	0	0	0	0	0	0	0	0	0	0	0	0	0	0	0	0	0	0	0	0	0	0	0	0	0	0	0	0	0	0	0	0	0	0.01587	0.004854	0.0188	0.003165	0	0	0
chr10	79349680	T	C		PPIF	32	0.937	0.0002559						0	0	0	0.000464	0	0	0		0	0	0	0	0	0	0	0	0	0	0	0	0	0	0	0	0	0	0	0	0	0	0	0	0	0	0	0	0	0	0	0	0	0	0	0	0	0	0	0	0	0	0	0	0	0	0	0	0	0	0	0	0	0	0	0	0	0	0	0	0	0	0	0	0	0	0	0	0	0.0137	0	0.01095	0	0	0	0	0	0	0	0	0	0	0
chr10	79559348	C	T	rs772763289	SFTPA2	22.9	0.758	0.0003071						0.000839	0	0	0.000278	0	0.002193	0		0	0	0	0	0	0	0.007692	0	0	0	0	0	0	0	0	0	0	0	0	0	0	0	0	0	0	0	0	0	0	0	0	0	0	0	0	0	0	0	0.003311	0	0	0	0	0	0	0	0	0	0	0	0	0	0.003247	0	0	0	0.002577	0	0	0	0	0	0	0	0	0	0	0	0	0	0	0	0	0	0	0	0.003968	0	0.003759	0	0	0	0
chr10	79612387	G	C	rs762122985	SFTPA1	23.4	0.683	0.0005631						0	0.000709	0	0.00065	0	0	0.000832		0	0	0	0	0	0	0	0	0.003049	0	0	0	0	0	0	0	0	0	0	0	0	0	0	0.006211	0	0	0	0	0	0	0	0	0.003546	0	0	0	0	0	0	0	0	0	0	0	0	0	0	0	0	0	0.003401	0.003106	0	0.003185	0	0.003049	0.002577	0	0	0	0	0	0	0	0	0	0	0	0	0	0	0	0.003165	0.004425	0	0	0	0	0	0	0	0	0
chr10	79613206	G	T	rs761220045	SFTPA1	24.7	0.667	0.0004095						0	0	0	0.000742	0	0	0		0	0	0	0	0	0	0	0	0	0	0	0	0	0	0	0	0	0	0	0	0	0	0	0	0	0	0	0	0	0	0	0	0	0	0	0	0	0	0	0	0	0	0	0	0	0	0	0	0	0	0	0	0	0	0	0	0.005155	0	0	0	0	0	0	0	0	0	0	0	0	0	0	0	0	0.02655	0	0	0	0	0	0	0	0	0
chr10	79941990	C	T	rs761598008	SFTPD	25.6	0.757	0.0001536						0	0	0	0.000186	0	0	0.000277		0	0	0	0	0	0	0	0	0	0	0	0	0	0.007937	0	0	0	0	0	0	0	0	0	0	0	0	0	0	0	0	0	0	0	0	0	0	0	0	0	0	0	0	0	0	0	0	0	0	0	0	0.003401	0	0	0	0	0	0	0	0	0	0	0	0	0	0	0	0	0	0	0	0	0	0	0.004425	0	0	0	0	0	0	0	0	0
chr10	77981439	T	C		POLR3A	25.9	0.921	0.0001024						0.001678	0	0	0	0	0	0		0	0	0.005435	0.003012	0	0	0	0	0	0	0	0	0	0	0	0	0	0	0	0	0	0	0	0	0	0	0	0	0	0	0	0	0	0	0	0	0	0	0	0	0	0	0	0	0	0	0	0	0	0	0	0	0	0	0	0	0	0	0	0	0	0	0	0	0	0	0	0	0	0	0	0	0	0	0	0	0	0	0	0	0	0	0
chr10	77982206	A	G		POLR3A	25.9	0.889	0.0001024						0	0	0.000945	0	0	0	0.000277		0	0	0	0	0	0	0	0	0	0	0.004032	0	0	0	0	0	0	0.007353	0	0	0	0	0	0	0	0	0	0	0	0	0	0	0	0	0	0	0	0	0	0	0	0	0	0	0	0	0	0	0	0	0	0	0	0	0	0	0	0	0	0	0	0	0	0	0	0	0	0	0	0	0	0	0	0	0	0	0	0	0	0	0	0	0
chr10	78007731	C	T	rs781132110	POLR3A	28.6	0.815	0.0001024						0	0	0	0.000186	0	0	0		0	0	0	0	0	0	0	0	0	0	0	0	0	0	0	0	0	0	0	0	0	0	0	0	0	0	0	0	0	0	0	0	0	0	0	0	0	0	0	0	0	0	0	0	0	0	0	0	0	0	0	0	0	0	0	0	0	0	0	0	0	0	0	0	0	0	0	0	0.006173	0	0	0	0	0	0	0	0	0	0	0	0	0	0
chr10	78021890	C	A		POLR3A	26.5	0.745	0.0001024	Y					0.001678	0	0	0	0	0	0		0	0	0	0	0	0	0.01538	0	0	0	0	0	0	0	0	0	0	0	0	0	0	0	0	0	0	0	0	0	0	0	0	0	0	0	0	0	0	0	0	0	0	0	0	0	0	0	0	0	0	0	0	0	0	0	0	0	0	0	0	0	0	0	0	0	0	0	0	0	0	0	0	0	0	0	0	0	0	0	0	0	0	0	0
chr10	78025734	C	A		POLR3A	27.5	0.974	0.0001024						0	0	0	0	0	0	0.000554		0	0	0	0	0	0	0	0	0	0	0	0	0	0	0	0	0	0	0	0	0	0	0	0	0	0	0.006173	0	0	0	0	0	0	0	0	0	0	0	0	0	0	0	0	0	0	0	0	0	0	0	0	0	0	0	0	0	0	0	0	0	0	0	0	0	0	0	0	0	0	0	0	0	0	0	0	0	0	0	0	0	0	0	0
chr10	79942025	C	G	COSV64853604	SFTPD	23.1	0.82	0.0001024	Y					0	0	0	0.000186	0	0	0		0	0	0	0	0	0	0	0	0	0	0	0	0	0	0	0	0	0	0	0	0	0	0	0	0	0	0	0	0	0	0	0	0	0	0	0	0	0	0	0	0	0	0	0	0	0	0	0	0	0	0	0	0.006494	0	0	0	0	0	0	0	0	0	0	0	0	0	0	0	0	0	0	0	0	0	0	0	0	0	0	0	0	0	0
chr10	79942468	C	T	COSV100954488	SFTPD	24.3	0.797	0.0001024	Y					0	0	0	0.000186	0	0	0		0	0	0	0	0	0	0	0	0	0	0	0	0	0	0	0	0	0	0	0	0	0	0	0	0	0	0	0	0	0	0	0	0.007092	0	0	0	0	0	0	0	0	0	0	0	0	0	0	0	0	0	0	0	0	0	0	0	0	0	0	0	0	0	0	0	0	0	0	0	0	0	0	0	0	0	0	0	0	0	0	0	0	0	0
chr10	79946512	G	A	rs748007493	SFTPD	25.7	0.718	0.0001024						0	0	0	0	0	0.002193	0		0	0	0	0	0	0	0	0	0	0	0	0	0	0	0	0	0	0	0	0	0	0	0	0	0	0	0	0	0	0	0	0	0	0	0	0	0	0	0	0	0	0	0	0	0	0	0	0	0	0	0	0	0	0	0	0	0	0	0	0	0	0	0	0	0	0	0	0	0	0	0	0	0	0	0	0	0	0.009709	0	0	0	0	0
chr10	80276567	C	T	rs1841488768	MAT1A	29.1	0.837	0.0001536						0	0	0	0.000278	0	0	0		0	0	0	0	0	0	0	0	0	0	0	0	0	0	0	0	0	0	0	0	0	0	0	0	0	0	0	0	0	0	0	0	0	0	0	0	0	0	0	0	0	0	0	0	0	0.003067	0	0	0	0	0	0	0	0.003185	0	0	0	0	0	0	0	0	0	0	0	0	0	0.002793	0	0	0	0	0	0	0	0	0	0	0	0	0	0	0
chr10	80280192	C	T	rs114494303	MAT1A	25	0.703	0.0002048						0	0.000709	0	0.000278	0	0	0		0	0	0	0	0	0	0	0	0	0	0	0	0	0	0	0	0	0	0	0	0	0	0	0	0	0	0	0	0	0	0	0	0	0.002874	0	0	0.002976	0	0	0	0	0	0	0	0	0	0	0	0	0	0	0	0	0	0	0	0	0.003247	0	0	0	0	0	0	0	0	0	0	0	0	0	0	0.003165	0	0	0	0	0	0	0	0	0	0
chr10	80280193	G	A	rs376757912	MAT1A	23.7	0.738	0.0003583						0	0	0	9.28e-05	0	0	0.001663		0	0	0	0	0	0	0	0	0.01524	0	0	0	0	0	0	0	0	0	0	0	0	0	0	0	0	0.003086	0	0	0	0	0	0	0	0	0	0	0.002976	0	0	0	0	0	0	0	0	0	0	0	0	0	0	0	0	0	0	0	0	0	0	0	0	0	0	0	0	0	0	0	0	0	0	0	0	0	0	0	0	0	0	0	0	0	0
chr10	80280217	G	A	rs759930801	MAT1A	27.4	0.663	0.0004095						0	0	0	0.00065	0	0	0.000277		0	0	0	0	0	0	0	0.008929	0	0	0	0	0	0	0	0	0	0	0	0	0	0	0	0	0	0	0	0	0	0	0	0	0	0	0	0	0	0	0	0	0	0	0	0	0	0	0	0.003125	0	0	0	0.003106	0	0.009554	0	0	0.002577	0	0	0	0	0	0	0	0	0	0	0	0	0	0	0	0	0	0	0.005051	0	0	0	0	0	0	0
chr10	80634297	G	A	rs747332303	SH2D4B	21.5	0.722	0.0006654						0.001678	0	0.000945	0.000557	0	0	0.001109		0.01111	0	0	0	0	0	0	0.008929	0	0.003378	0	0	0.00303	0	0	0	0	0.007353	0	0	0	0	0.01562	0	0	0	0	0	0	0	0	0	0.003546	0.005747	0	0	0	0	0	0	0	0	0	0	0	0.003067	0	0.003125	0.003165	0	0	0	0	0	0	0	0	0	0	0	0	0	0	0	0	0	0	0	0	0	0	0	0	0	0	0	0	0	0	0	0	0	0
chr10	80276549	G	A	rs773267230	MAT1A	31	0.786	0.0001024		Pathogenic/Likely pathogenic	criteria provided, multiple submitters, no conflicts	Hepatic methionine adenosyltransferase deficiency|not provided		0	0	0	0	0	0	0.000554		0	0	0	0	0	0	0	0	0	0	0	0	0	0	0	0	0	0	0	0	0	0	0	0	0	0	0	0.006024	0	0	0	0	0	0	0	0	0	0	0	0	0	0	0	0	0	0	0	0	0	0	0	0	0	0	0	0	0	0	0	0	0	0	0	0	0	0	0	0	0	0	0	0	0	0	0	0	0	0	0	0	0	0	0
chr10	80280196	G	T		MAT1A	25.4	0.762	0.0001024	Y					0	0	0	0.000186	0	0	0		0	0	0	0	0	0	0	0	0	0	0	0	0	0	0	0	0	0	0	0	0	0	0	0	0	0	0	0	0	0	0	0	0	0	0	0	0	0	0	0	0	0	0	0	0	0	0	0	0	0	0	0	0	0	0	0	0	0	0	0	0	0	0	0	0	0	0	0	0	0	0.006993	0	0	0	0	0	0	0	0	0	0	0	0
chr10	84144070	G	A		GHITM	27.8	0.653	0.0001536						0	0	0	0.000278	0	0	0		0	0	0	0	0	0	0	0	0	0	0	0	0	0	0	0	0	0	0	0	0	0	0	0	0	0	0	0	0	0	0	0	0	0	0	0	0	0	0	0	0	0	0	0	0	0	0	0	0	0	0	0	0	0	0	0	0	0	0	0	0	0	0	0	0	0	0	0	0	0	0	0.01095	0	0	0	0	0	0	0	0	0	0	0
chr10	84201882	G	A	rs200646223	CDHR1	23.8	0.774	0.0006143						0	0	0	0.000278	0.009494	0.006579	0		0	0	0	0	0	0	0	0	0	0	0	0	0	0	0	0	0	0	0	0	0	0	0	0	0	0	0	0	0	0	0.008772	0	0	0	0	0	0	0	0	0.003106	0	0	0	0	0	0	0	0	0	0	0	0	0	0	0	0	0	0	0	0	0	0	0	0	0	0	0	0	0	0	0	0	0	0	0	0	0.01587	0.009709	0	0.009494	0	0	0
chr10	84204528	G	A	rs748905962	CDHR1	27.3	0.657	0.0005631						0	0.002128	0	0.000557	0	0	0.000277		0	0	0	0	0	0	0	0	0	0	0	0	0	0	0	0	0	0	0	0	0	0	0	0.003106	0	0	0	0	0	0	0	0	0	0	0	0	0	0	0	0	0.006579	0.007463	0	0	0.003067	0	0	0	0	0	0	0	0	0	0	0	0	0.003247	0	0	0.008475	0	0	0.007143	0	0	0	0	0	0.006849	0	0	0.003165	0	0	0	0	0	0	0	0	0	0
chr10	84213329	T	C	rs749374478	CDHR1	28.5	0.821	0.0005119						0	0	0.009452	0	0	0	0		0	0	0	0	0	0	0	0	0	0	0	0	0	0	0	0	0	0	0	0	0	0.06757	0	0	0	0	0	0	0	0	0	0	0	0	0	0	0	0	0	0	0	0	0	0	0	0	0	0	0	0	0	0	0	0	0	0	0	0	0	0	0	0	0	0	0	0	0	0	0	0	0	0	0	0	0	0	0	0	0	0	0	0	0
chr10	84224380	G	C		LRIT2	26.8	0.725	0.0002048						0.000839	0	0	0	0	0.003289	0		0	0	0	0	0	0.006849	0	0	0	0	0	0	0	0	0	0	0	0	0	0	0	0	0	0	0	0	0	0	0	0	0	0	0	0	0	0	0	0	0	0	0	0	0	0	0	0	0	0	0	0	0	0	0	0	0	0	0	0	0	0	0	0	0	0	0	0	0	0	0	0	0	0	0	0	0	0	0	0.01456	0	0	0	0	0
chr10	84234132	C	A	rs373737385	LRIT1	24.2	0.783	0.0039926						0.002517	0.000709	0	0.004733	0	0.004386	0.005266		0	0	0.005435	0	0	0	0.01538	0	0.02134	0	0	0.01744	0	0.01587	0	0	0.004464	0	0	0	0	0	0	0.006211	0.01695	0	0.006173	0	0	0	0.004386	0	0.007092	0.008621	0	0	0	0	0.003311	0.003106	0	0	0.006667	0	0.01227	0.003067	0.003049	0.003125	0.003165	0.025	0.006803	0.009317	0.01299	0	0	0.003049	0.01031	0	0.002646	0	0.008475	0.00625	0	0.003571	0	0	0	0	0.003086	0.02055	0.006993	0.00365	0	0	0	0.005051	0.007937	0	0	0	0.02632	0	0
chr10	84237381	A	C	rs762983464	LRIT1	28.5	0.733	0.0001536						0	0.001418	0	9.28e-05	0	0	0		0	0	0	0	0	0	0	0	0	0	0	0	0	0	0	0	0	0	0	0	0	0	0	0	0	0	0	0	0	0	0	0	0	0	0	0	0	0	0	0	0	0.01493	0	0	0	0	0	0	0	0.003125	0	0	0	0	0	0	0	0	0	0	0	0	0	0	0	0	0	0	0	0	0	0	0	0	0	0	0	0	0	0	0	0	0
chr10	84249013	G	A	rs780231448	RGR	26.9	0.661	0.0002559						0	0	0	0.000186	0	0	0.000832		0	0	0	0	0	0	0	0	0.009146	0	0	0	0	0	0	0	0	0	0	0	0	0	0	0	0	0	0	0	0	0	0	0	0	0	0	0	0	0.002732	0	0	0	0	0	0	0.003067	0	0	0	0	0	0	0	0	0	0	0	0	0	0	0	0	0	0	0	0	0	0	0	0	0	0	0	0	0	0	0	0	0	0	0	0	0	0
chr10	84249022	C	T	rs142050467	RGR	32	0.9	0.0001536						0	0	0	0.000278	0	0	0		0	0	0	0	0	0	0	0	0	0	0	0	0	0	0	0	0	0	0	0	0	0	0	0	0	0	0	0	0	0	0	0	0	0	0	0	0	0	0	0	0	0	0	0	0	0	0.006098	0	0	0	0	0	0	0	0	0	0	0	0	0	0	0	0	0	0	0	0	0	0	0	0	0	0	0.004425	0	0	0	0	0	0	0	0	0
chr10	84249023	G	A	rs571639109	RGR	24.6	0.883	0.0009726						0	0	0	0.001206	0	0	0.001663		0	0	0	0	0	0	0	0	0	0	0.008065	0	0.009091	0	0	0	0	0	0	0	0	0	0	0	0	0	0.003086	0	0	0	0	0	0	0	0	0	0	0.008197	0	0.003106	0	0	0	0	0	0.003067	0	0	0	0	0	0	0	0	0	0	0	0	0	0	0	0	0.006173	0.02143	0	0	0	0	0	0	0	0	0	0	0	0	0	0	0	0	0	0	0
chr10	85869146	T	C	COSV60045204	GRID1	22.8	0.682	0.0002048						0	0	0.002836	0	0	0	0.000277		0	0	0	0	0	0	0	0	0	0	0	0	0	0	0	0	0	0	0	0	0	0.02027	0	0	0	0	0	0.003012	0	0	0	0	0	0	0	0	0	0	0	0	0	0	0	0	0	0	0	0	0	0	0	0	0	0	0	0	0	0	0	0	0	0	0	0	0	0	0	0	0	0	0	0	0	0	0	0	0	0	0	0	0	0	0
chr10	86658078	G	C	rs747304015	OPN4	26.4	0.667	0.0002048						0	0	0	0.000278	0	0	0.000277		0	0	0	0	0	0	0	0	0	0	0	0	0	0	0	0	0	0	0	0	0	0	0	0.003106	0	0	0	0	0	0	0	0	0	0	0	0	0	0	0	0	0	0	0	0	0	0	0	0	0	0	0	0	0	0	0	0	0	0	0	0	0.01695	0.003125	0	0	0	0	0	0	0	0	0	0	0	0	0	0	0	0	0	0	0	0	0
chr10	86658562	G	A	rs760979172	OPN4	31	0.965	0.0003071						0	0	0	0.000278	0	0	0.000832		0	0	0	0	0	0	0	0	0	0.006757	0	0	0.00303	0	0	0	0	0	0	0	0	0	0	0	0	0	0	0	0	0	0	0	0	0	0	0	0	0	0	0	0	0	0	0	0.006135	0.003067	0	0	0	0	0	0	0	0	0	0	0	0	0	0	0	0	0	0	0	0	0	0	0	0	0	0	0	0	0	0	0	0	0	0	0	0	0
chr10	84208331	G	A	rs777789203	CDHR1	27.5	0.682	0.0001024						0	0.000709	0	9.28e-05	0	0	0		0	0	0	0	0	0	0	0	0	0	0	0	0	0	0	0	0	0	0	0	0	0	0	0	0	0	0	0	0	0	0	0	0	0	0	0	0	0	0	0	0.006579	0	0	0	0	0	0	0	0	0	0	0	0	0	0	0	0	0	0	0	0	0	0	0	0	0	0	0	0	0	0	0	0	0	0	0.005051	0	0	0	0	0	0	0
chr10	86658552	G	A	rs770979778	OPN4	23.6	0.715	0.0001024						0	0	0	0	0	0	0.000554		0	0	0	0	0	0	0	0	0	0	0.004032	0	0	0	0	0	0.004464	0	0	0	0	0	0	0	0	0	0	0	0	0	0	0	0	0	0	0	0	0	0	0	0	0	0	0	0	0	0	0	0	0	0	0	0	0	0	0	0	0	0	0	0	0	0	0	0	0	0	0	0	0	0	0	0	0	0	0	0	0	0	0	0	0	0
chr10	86660017	C	T	rs559392371	OPN4	28	0.832	0.0004607						0	0.000709	0	0.000464	0	0	0.000832		0	0	0	0	0	0	0	0	0	0	0	0.005814	0	0	0	0	0	0	0	0	0	0	0	0	0	0.006173	0	0	0	0	0	0	0	0	0	0	0	0	0	0.003106	0	0	0	0	0	0	0.006098	0.003125	0	0	0	0	0	0	0	0	0	0	0	0	0	0	0	0.003571	0	0	0	0	0	0	0	0	0.003165	0	0	0	0	0	0	0	0	0	0
chr10	86716767	A	G	rs372331627	LDB3	26.9	0.754	0.0010238						0	0	0	0.000464	0	0.001096	0.00388		0	0	0	0	0	0	0	0	0	0.01689	0	0.005814	0	0.007937	0	0	0.004464	0	0	0	0	0	0	0.006211	0.008475	0.006173	0	0.003012	0	0	0	0	0	0	0	0	0.005952	0	0	0	0	0	0	0	0	0.003067	0	0	0	0	0	0	0	0	0	0	0.002577	0	0	0	0	0	0	0	0	0	0	0	0	0	0	0	0	0	0	0.005051	0	0	0	0	0.01316	0	0
chr10	86718773	T	G	rs567014755	LDB3	27.7	0.757	0.0015356						0	0.000709	0.003781	0.001299	0	0	0.003049		0	0	0	0	0	0	0	0.008929	0.003049	0	0.008065	0.01163	0.00303	0	0	0	0	0.02206	0.006098	0	0	0	0	0.006211	0	0	0.003086	0.003012	0	0	0	0	0.003546	0.002874	0.009091	0	0.008929	0	0	0	0	0	0	0	0	0	0	0	0.006329	0	0	0	0.003247	0	0	0	0	0	0	0	0	0	0.01543	0	0	0	0	0	0	0	0	0	0	0	0	0.005051	0	0	0	0	0	0	0
chr10	86732918	T	C	rs767339463	LDB3	32	0.972	0.0002048						0	0	0	9.28e-05	0	0	0.000832		0	0	0	0	0	0	0	0	0	0.003378	0	0	0	0	0.006944	0	0	0	0	0	0	0	0	0	0	0	0	0	0	0	0	0	0	0	0	0	0	0	0	0	0	0	0	0	0	0	0	0	0	0	0	0	0.003247	0	0	0	0	0	0	0	0	0	0	0	0	0	0	0	0	0	0	0	0	0	0	0	0	0	0	0	0	0	0
chr10	86732942	T	G	rs753237785	LDB3	31	0.96	0.0001536						0	0	0	0.000278	0	0	0		0	0	0	0	0	0	0	0	0	0	0	0	0	0	0	0	0	0	0	0	0	0	0	0	0	0	0	0	0	0	0.004386	0	0	0	0	0	0	0	0	0	0	0	0	0	0	0	0	0	0.003165	0.003125	0	0	0	0	0	0	0	0	0	0	0	0	0	0	0	0	0	0	0	0	0	0	0	0	0	0	0	0	0	0	0	0	0
chr10	86959654	T	C	rs376516565	SNCG	26	0.805	0.0001536						0.001678	0	0	0	0	0.001096	0		0	0.01667	0	0	0	0	0	0	0	0	0	0	0	0	0	0	0	0	0	0	0	0	0	0	0	0	0	0	0	0	0	0	0	0	0	0	0	0	0	0	0	0	0	0	0	0	0	0	0	0	0	0	0	0	0	0	0	0	0	0	0	0	0	0	0	0	0	0	0	0	0	0	0	0	0	0	0	0.004854	0	0	0	0	0
chr10	87743396	C	T	rs374301331	PAPSS2	32	0.677	0.0007166						0	0.002128	0	0.000928	0	0	0.000277		0	0	0	0	0	0	0	0	0	0	0	0	0	0.007937	0	0	0	0	0	0	0	0	0	0	0	0	0	0	0	0	0	0	0	0	0	0.00641	0.002976	0	0.01656	0	0.01316	0	0	0	0	0	0	0	0	0.003125	0	0	0	0	0	0	0	0.003247	0	0	0	0	0	0	0	0	0	0	0	0	0	0	0.003165	0	0	0	0	0	0	0	0	0	0
chr10	87756894	A	G	rs117456145	ATAD1	24.2	0.708	0.0002559						0	0.000709	0	0.000186	0	0	0.000554		0	0	0	0	0	0	0	0	0.006098	0	0	0	0	0	0	0	0	0	0	0	0	0	0	0	0	0	0	0	0	0	0	0	0	0	0	0	0	0	0	0	0	0	0	0	0	0	0	0	0	0	0	0	0	0	0	0	0	0	0	0	0	0	0	0	0	0	0.007463	0.005587	0	0	0	0	0	0	0	0	0	0	0	0	0	0	0
chr10	87792754	G	A	rs1376233244	ATAD1	32	0.653	0.0001536						0	0.002128	0	0	0	0	0		0	0	0	0	0	0	0	0	0	0	0	0	0	0	0	0	0	0	0	0	0	0	0	0	0	0	0	0	0	0	0	0	0	0	0	0	0	0	0	0	0	0	0	0	0	0	0	0	0	0	0	0	0	0	0	0	0	0	0	0	0	0	0	0	0	0.02	0	0	0	0	0	0	0	0	0	0	0	0	0	0	0	0	0
chr10	87814473	G	A		ATAD1	26.5	0.803	0.0002048	Y					0	0	0.003781	0	0	0	0		0	0	0	0	0	0	0	0	0	0	0	0	0	0	0	0	0	0	0	0.02532	0	0	0	0	0	0	0	0	0	0	0	0	0	0	0	0	0	0	0	0	0	0	0	0	0	0	0	0	0	0	0	0	0	0	0	0	0	0	0	0	0	0	0	0	0	0	0	0	0	0	0	0	0	0	0	0	0	0	0	0	0	0	0
chr10	88362578	G	A	rs774576912	RNLS	26.1	0.759	0.0003071						0	0	0	0.000557	0	0	0		0	0	0	0	0	0	0	0	0	0	0	0	0	0	0	0	0	0	0	0	0	0	0	0	0	0	0	0	0	0	0	0	0	0	0	0	0	0.005464	0	0	0	0	0	0	0	0	0	0	0	0	0	0	0	0	0	0	0	0	0	0	0	0	0	0	0	0	0	0	0	0.0274	0	0	0	0	0	0	0	0	0	0	0	0	0
chr10	88362594	A	G	rs757519623	RNLS	27	0.788	0.0013821						0.003356	0.003546	0	0.001021	0	0	0.00194		0.005556	0	0	0.003012	0.01	0	0.007692	0.008929	0	0.006757	0	0.01744	0	0	0	0	0	0	0	0	0	0	0	0.003106	0	0	0	0	0	0	0	0	0	0	0	0	0	0	0	0	0	0.02985	0	0	0	0.003067	0	0.00625	0.003165	0	0.003401	0.003106	0	0	0	0	0	0.003247	0.002646	0.006329	0	0.00625	0	0	0	0	0	0	0	0	0	0	0	0.004425	0	0	0	0	0	0	0	0	0
chr10	88583172	C	T		RNLS	26.2	0.759	0.0004095	Y					0	0	0.007561	0	0	0	0		0	0	0	0	0	0	0	0	0	0	0	0	0	0	0	0	0	0	0	0	0	0	0	0	0	0	0	0	0	0.05405	0	0	0	0	0	0	0	0	0	0	0	0	0	0	0	0	0	0	0	0	0	0	0	0	0	0	0	0	0	0	0	0	0	0	0	0	0	0	0	0	0	0	0	0	0	0	0	0	0	0	0	0	0
chr10	88591442	A	G	rs552430910	LIPJ	26.9	0.731	0.0009726						0.002517	0	0.002836	0.00065	0	0	0.001663		0.01111	0	0	0	0.01	0	0	0.008929	0	0	0	0	0	0	0	0	0.004464	0	0.01829	0	0	0	0	0.006211	0	0.003086	0	0.003012	0	0	0.004386	0	0.003546	0	0	0.003205	0	0	0	0	0	0	0	0	0.006135	0.003067	0	0	0	0	0	0	0	0	0.002994	0	0	0	0	0	0	0	0	0	0	0	0	0	0	0	0	0	0	0	0	0	0	0	0	0	0	0	0
chr10	88591445	T	G	rs147165540	LIPJ	26.1	0.75	0.0007678						0	0	0	0.001299	0	0	0.000277		0	0	0	0	0	0	0	0	0	0	0	0	0	0	0.003472	0	0	0	0	0	0	0	0	0	0	0	0	0	0	0	0	0	0	0.002874	0	0	0	0.002732	0	0.003106	0	0	0	0	0.003067	0.003067	0	0.003125	0	0	0.003401	0	0	0	0	0	0.005155	0.006494	0	0	0	0	0	0	0	0	0	0.002793	0.003086	0	0	0	0	0.004425	0	0	0	0	0	0	0	0	0
chr10	88594057	A	T	rs139610837	LIPJ	28.2	0.79	0.0008702						0	0.000709	0	0.001206	0	0	0.000832		0	0	0	0	0	0	0	0	0	0	0.004032	0	0	0	0	0	0.004464	0	0	0	0	0	0	0	0	0.003086	0	0	0	0	0	0	0	0	0	0	0.005952	0	0	0	0.006579	0	0	0	0.003067	0	0	0	0	0.00625	0	0	0	0	0	0	0.01031	0	0.005291	0	0	0	0	0	0	0	0	0	0.003086	0	0.003497	0	0	0	0	0	0	0	0	0	0	0	0
chr10	88675590	G	A	rs79058739	LIPF	27.1	0.66	0.0002559						0	0.001418	0	0.000186	0	0	0.000277		0	0	0	0	0	0	0	0	0	0	0	0	0	0	0	0	0	0	0	0	0	0	0	0	0	0	0	0.003012	0	0	0	0	0	0	0	0	0	0	0	0	0	0.01493	0	0	0	0	0	0.003125	0	0	0	0	0	0.003185	0	0	0	0	0	0	0	0	0	0	0	0	0	0	0	0	0	0	0	0	0	0	0	0	0	0	0	0	0
chr10	88731115	G	A	rs529200159	LIPK	31	0.808	0.0002559						0	0	0	0.000464	0	0	0		0	0	0	0	0	0	0	0	0	0	0	0	0	0	0	0	0	0	0	0	0	0	0	0	0	0	0	0	0	0	0	0	0	0	0	0	0	0	0	0	0	0	0	0.003968	0	0	0	0	0	0.003125	0	0	0	0	0	0	0	0	0	0	0	0	0	0	0.02143	0	0	0	0	0	0	0	0	0	0	0	0	0	0	0	0	0	0
chr10	88739999	C	T	rs753196595	LIPK	32	0.658	0.0002048						0	0	0	0.000278	0	0	0.000277		0	0	0	0	0	0	0	0	0	0.003378	0	0	0	0	0	0	0	0	0	0	0	0	0	0	0	0	0	0	0	0	0	0	0	0	0	0	0	0.005464	0	0	0	0	0	0	0	0	0	0	0	0	0	0	0	0	0	0	0	0	0.002646	0	0	0	0	0	0	0	0	0	0	0	0	0	0	0	0	0	0	0	0	0	0	0	0
chr10	88808367	C	T	rs748235222	LIPM	25.2	0.763	0.0002048						0	0	0	0.000371	0	0	0		0	0	0	0	0	0	0	0	0	0	0	0	0	0	0	0	0	0	0	0	0	0	0	0	0	0	0	0	0	0	0	0	0	0	0	0	0	0	0	0	0	0	0	0	0	0	0	0.003125	0	0	0	0	0	0	0	0.003049	0	0	0	0	0	0	0	0	0.007143	0	0	0	0.003086	0	0	0	0	0	0	0	0	0	0	0	0	0	0
chr10	88826075	A	G	rs772672902	ANKRD22	27	0.795	0.0001536						0	0	0	0.000278	0	0	0		0	0	0	0	0	0	0	0	0	0	0	0	0	0	0	0	0	0	0	0	0	0	0	0	0	0	0	0	0	0	0	0	0	0	0	0	0	0	0	0	0	0	0	0	0	0	0	0	0	0	0	0	0	0	0.002994	0	0	0	0	0	0	0	0	0	0	0	0	0	0	0	0	0.00365	0	0	0	0.005051	0	0	0	0	0	0	0
chr10	88938092	G	A	rs757656209	ACTA2	24.4	0.722	0.0011773						0.002517	0	0.01229	0.000186	0	0	0.001109	DR_T	0	0	0.01087	0.003012	0	0	0	0	0	0	0.004032	0	0	0	0	0	0	0	0	0	0.08784	0	0.01562	0	0	0	0.003086	0.003012	0	0	0	0	0	0	0	0	0	0.002732	0	0	0	0	0	0	0.003067	0	0	0	0	0	0	0	0	0	0	0	0	0	0	0	0	0	0	0	0	0	0	0	0	0	0	0	0	0	0	0	0	0	0	0	0	0	0
chr10	89402616	C	T	rs757518172	IFIT1	23	0.738	0.000819						0	0.002128	0	0.001206	0	0	0		0	0	0	0	0	0	0	0	0	0	0	0	0	0	0	0	0	0	0	0	0	0	0	0	0	0	0	0	0	0	0	0	0	0	0	0	0	0	0	0	0.006579	0.01493	0	0	0	0	0	0	0	0.009375	0.003401	0	0	0	0	0	0.002577	0	0.005291	0	0	0.003125	0	0.01786	0	0	0	0	0	0	0	0	0	0	0	0	0	0	0	0	0	0	0
chr10	89611802	A	G	rs764481243	PANK1	25.6	0.821	0.0006654						0.00755	0	0.003781	0	0	0	0		0.02222	0	0	0.006024	0.01	0	0.01538	0	0	0	0	0	0	0	0	0	0	0	0	0.02532	0	0	0	0	0	0	0	0	0	0	0	0	0	0	0	0	0	0	0	0	0	0	0	0	0	0	0	0	0	0	0	0	0	0	0	0	0	0	0	0	0	0	0	0	0	0	0	0	0	0	0	0	0	0	0	0	0	0	0	0	0	0	0
chr10	86717990	G	A	rs769156627	LDB3	30	0.659	0.0001024						0	0	0	0.000186	0	0	0		0	0	0	0	0	0	0	0	0	0	0	0	0	0	0	0	0	0	0	0	0	0	0	0	0	0	0	0	0	0	0	0	0	0	0	0	0.002976	0	0	0	0	0	0	0	0	0	0	0	0	0	0	0.003106	0	0	0	0	0	0	0	0	0	0	0	0	0	0	0	0	0	0	0	0	0	0	0	0	0	0	0	0	0	0	0
chr10	86718110	C	T	rs145983824	LDB3	25.8	0.759	0.0001024						0	0.000709	0	9.28e-05	0	0	0		0	0	0	0	0	0	0	0	0	0	0	0	0	0	0	0	0	0	0	0	0	0	0	0	0	0	0	0	0	0	0	0	0	0.002874	0	0	0	0	0	0	0	0	0	0	0	0	0	0	0	0	0	0	0	0	0	0	0	0	0	0	0	0	0	0	0	0	0	0	0	0	0	0	0.003165	0	0	0	0	0	0	0	0	0	0
chr10	86726184	G	A	rs549994359	LDB3	28.9	0.798	0.0001024						0	0	0	0.000186	0	0	0		0	0	0	0	0	0	0	0	0	0	0	0	0	0	0	0	0	0	0	0	0	0	0	0	0	0	0	0	0	0	0	0	0	0	0	0	0	0	0	0	0	0	0	0	0	0	0	0.003125	0	0	0	0.003106	0	0	0	0	0	0	0	0	0	0	0	0	0	0	0	0	0	0	0	0	0	0	0	0	0	0	0	0	0	0	0
chr10	86917164	A	G	rs1303164661	BMPR1A	23.6	0.749	0.0001024						0	0	0	0.000186	0	0	0		0	0	0	0	0	0	0	0	0	0	0	0	0	0	0	0	0	0	0	0	0	0	0	0	0	0	0	0	0	0	0	0	0	0	0	0	0	0.002732	0	0	0	0	0	0	0	0	0	0	0	0	0	0.003106	0	0	0	0	0	0	0	0	0	0	0	0	0	0	0	0	0	0	0	0	0	0	0	0	0	0	0	0	0	0	0
chr10	86919385	G	A	rs730881436	BMPR1A	32	0.97	0.0001024						0	0	0	0.000186	0	0	0		0	0	0	0	0	0	0	0	0	0	0	0	0	0	0	0	0	0	0	0	0	0	0	0	0	0	0	0	0	0	0	0	0.007092	0	0	0	0	0	0	0	0	0	0	0	0	0	0	0	0	0	0	0	0	0	0	0	0	0	0	0	0	0	0	0	0	0	0	0	0	0	0	0	0	0	0	0	0	0	0	0	0	0	0
chr10	86921653	G	A	rs587780108	BMPR1A	27.8	0.866	0.0001024						0	0	0	0	0	0.001096	0.000277		0	0	0	0	0	0	0	0	0	0	0	0	0	0	0	0	0	0	0	0	0	0	0	0	0	0	0	0.003012	0	0	0	0	0	0	0	0	0	0	0	0	0	0	0	0	0	0	0	0	0	0	0	0	0	0	0	0	0	0	0	0	0	0	0	0	0	0	0	0	0	0	0	0	0	0	0	0	0	0.004854	0	0	0	0	0
chr10	86923444	C	T	rs771452619	BMPR1A	29.1	0.722	0.0001024						0	0	0	0.000186	0	0	0		0	0	0	0	0	0	0	0	0	0	0	0	0	0	0	0	0	0	0	0	0	0	0	0	0	0	0	0	0	0	0	0	0	0	0	0	0	0	0	0	0	0	0	0	0	0	0	0	0	0	0	0	0	0	0	0	0	0	0	0	0	0	0	0	0	0	0	0	0.006173	0	0	0	0	0	0	0	0	0	0	0	0	0	0
chr10	86923456	T	C		BMPR1A	29.7	0.732	0.0001024	Y					0	0	0	0	0	0	0.000554		0	0	0	0	0	0	0	0	0.006098	0	0	0	0	0	0	0	0	0	0	0	0	0	0	0	0	0	0	0	0	0	0	0	0	0	0	0	0	0	0	0	0	0	0	0	0	0	0	0	0	0	0	0	0	0	0	0	0	0	0	0	0	0	0	0	0	0	0	0	0	0	0	0	0	0	0	0	0	0	0	0	0	0	0
chr10	86936766	C	T		MMRN2	25.1	0.936	0.0001024	Y					0	0	0	0.000186	0	0	0		0	0	0	0	0	0	0	0	0	0	0	0	0	0	0	0	0	0	0	0	0	0	0	0	0	0	0	0	0	0	0	0	0	0	0	0	0	0	0	0	0	0	0	0	0	0	0	0	0	0	0	0	0	0	0	0	0	0.006494	0	0	0	0	0	0	0	0	0	0	0	0	0	0	0	0	0	0	0	0	0	0	0	0	0
chr10	86959639	A	C	rs761136432	SNCG	28.2	0.749	0.0001024						0	0	0.000945	9.28e-05	0	0	0		0	0	0	0	0	0	0	0	0	0	0	0	0	0	0	0	0	0.007353	0	0	0	0	0	0	0	0	0	0	0	0	0	0	0	0	0	0	0	0	0	0	0	0	0	0.003968	0	0	0	0	0	0	0	0	0	0	0	0	0	0	0	0	0	0	0	0	0	0	0	0	0	0	0	0	0	0	0	0	0	0	0	0	0	0	0
chr10	86959641	A	T	rs11550197	SNCG	24.5	0.705	0.0001024						0	0	0	9.28e-05	0	0	0.000277		0	0	0	0	0	0	0	0	0	0.003378	0	0	0	0	0	0	0	0	0	0	0	0	0	0	0	0	0	0	0	0	0	0	0	0	0	0	0	0	0	0	0	0	0	0	0.003067	0	0	0	0	0	0	0	0	0	0	0	0	0	0	0	0	0	0	0	0	0	0	0	0	0	0	0	0	0	0	0	0	0	0	0	0	0	0
chr10	87062754	C	T	rs776581324	GLUD1	24.8	0.928	0.0001024						0	0	0	0.000186	0	0	0		0	0	0	0	0	0	0	0	0	0	0	0	0	0	0	0	0	0	0	0	0	0	0	0	0	0	0	0	0	0	0	0	0	0	0	0	0	0	0	0	0	0	0	0	0	0	0	0	0	0	0	0	0	0	0.005988	0	0	0	0	0	0	0	0	0	0	0	0	0	0	0	0	0	0	0	0	0	0	0	0	0	0	0	0
chr10	87714060	G	A	rs756272517	PAPSS2	32	0.869	0.0001024						0	0	0	9.28e-05	0	0.001096	0		0	0	0	0	0	0	0	0	0	0	0	0	0	0	0	0	0	0	0	0	0	0	0	0	0	0	0	0	0	0	0	0	0	0	0	0	0	0	0	0	0	0	0	0	0.003067	0	0	0	0	0	0	0	0	0	0	0	0	0	0	0	0	0	0	0	0	0	0	0	0	0	0	0	0	0	0	0	0.003968	0	0	0	0	0	0
chr10	87741298	T	C		PAPSS2	28.8	0.666	0.0001024						0	0	0	0	0	0.002193	0		0	0	0	0	0	0	0	0	0	0	0	0	0	0	0	0	0	0	0	0	0	0	0	0	0	0	0	0	0	0	0	0	0	0	0	0	0	0	0	0	0	0	0	0	0	0	0	0	0	0	0	0	0	0	0	0	0	0	0	0	0	0	0	0	0	0	0	0	0	0	0	0	0	0	0	0	0.003968	0.004854	0	0	0	0	0
chr10	87784646	C	A	rs745586289	ATAD1	26	0.978	0.0001024						0	0	0	0.000186	0	0	0		0	0	0	0	0	0	0	0	0	0	0	0	0	0	0	0	0	0	0	0	0	0	0	0	0	0	0	0	0	0	0	0	0	0	0	0	0	0	0	0	0	0	0	0	0	0	0	0	0	0	0	0	0	0	0	0	0	0	0	0	0	0	0	0	0.01429	0	0	0	0	0	0	0	0	0	0	0	0	0	0	0	0	0	0
chr10	87790346	A	T		ATAD1	24.1	0.727	0.0001024	Y					0	0	0	0.000186	0	0	0		0	0	0	0	0	0	0	0	0	0	0	0	0	0	0	0	0	0	0	0	0	0	0	0	0	0	0	0	0	0	0	0	0	0	0	0	0	0	0.006623	0	0	0	0	0	0	0	0	0	0	0	0	0	0	0	0	0	0	0	0	0	0	0	0	0	0	0	0	0	0	0	0	0	0	0	0	0	0	0	0	0	0	0	0
chr10	88582307	C	T	rs534940820	RNLS	33	0.826	0.0001024						0	0	0	0.000186	0	0	0		0	0	0	0	0	0	0	0	0	0	0	0	0	0	0	0	0	0	0	0	0	0	0	0	0	0	0	0	0	0	0.004386	0	0	0	0	0	0	0	0	0.003106	0	0	0	0	0	0	0	0	0	0	0	0	0	0	0	0	0	0	0	0	0	0	0	0	0	0	0	0	0	0	0	0	0	0	0	0	0	0	0	0	0	0	0
chr10	88591447	C	T	rs756964001	LIPJ	25	0.797	0.0001024						0	0	0	9.28e-05	0	0.001096	0		0	0	0	0	0	0	0	0	0	0	0	0	0	0	0	0	0	0	0	0	0	0	0	0	0	0	0	0	0	0	0	0	0.003546	0	0	0	0	0	0	0	0	0	0	0	0	0	0	0	0	0	0	0	0	0	0	0	0	0	0	0	0	0	0	0	0	0	0	0	0	0	0	0	0	0	0	0	0	0.004854	0	0	0	0	0
chr10	88732252	T	G		LIPK	28.1	0.841	0.0001024	Y					0	0	0	0	0.006329	0	0		0	0	0	0	0	0	0	0	0	0	0	0	0	0	0	0	0	0	0	0	0	0	0	0	0	0	0	0	0	0	0	0	0	0	0	0	0	0	0	0	0	0	0	0	0	0	0	0	0	0	0	0	0	0	0	0	0	0	0	0	0	0	0	0	0	0	0	0	0	0	0	0	0	0	0	0	0	0	0	0.006329	0	0	0
chr10	88828605	A	G		ANKRD22	26.8	0.878	0.0001024	Y					0	0	0	0.000186	0	0	0		0	0	0	0	0	0	0	0	0	0	0	0	0	0	0	0	0	0	0	0	0	0	0	0	0	0	0	0	0	0	0	0	0	0	0	0	0	0	0	0	0	0	0	0	0	0	0	0	0	0	0	0	0	0	0	0	0	0	0	0	0	0	0	0	0	0	0	0	0	0	0	0	0	0.00885	0	0	0	0	0	0	0	0	0
chr10	88935270	C	G	rs778257647	ACTA2	29.1	0.876	0.0001024						0	0.000709	0	9.28e-05	0	0	0		0	0	0	0	0	0	0	0	0	0	0	0	0	0	0	0	0	0	0	0	0	0	0	0	0	0	0	0	0	0	0	0	0	0	0	0	0	0	0	0	0	0	0	0	0	0	0	0	0	0	0	0	0	0	0	0	0	0	0	0	0	0	0	0.003571	0	0	0	0	0	0	0	0	0.003165	0	0	0	0	0	0	0	0	0	0
chr10	88939611	G	A	rs748559472	ACTA2	31	0.682	0.0001024						0	0	0	0.000186	0	0	0		0	0	0	0	0	0	0	0	0	0	0	0	0	0	0	0	0	0	0	0	0	0	0	0	0	0	0	0	0	0	0	0	0	0	0	0	0	0	0	0	0	0	0	0	0	0	0	0	0	0	0	0	0	0	0	0	0	0	0.005291	0	0	0	0	0	0	0	0	0	0	0	0	0	0	0	0	0	0	0	0	0	0	0	0
chr10	89228270	T	A		LIPA	28.5	0.741	0.0001024	Y					0	0	0	0	0	0	0.000554		0	0	0	0	0	0	0	0	0	0	0	0	0	0	0	0	0.004464	0	0	0	0	0	0	0	0	0	0	0.003012	0	0	0	0	0	0	0	0	0	0	0	0	0	0	0	0	0	0	0	0	0	0	0	0	0	0	0	0	0	0	0	0	0	0	0	0	0	0	0	0	0	0	0	0	0	0	0	0	0	0	0	0	0	0	0
chr10	89306260	T	C		IFIT2	29.5	0.829	0.0001024	Y					0	0	0	0.000186	0	0	0		0	0	0	0	0	0	0	0	0	0	0	0	0	0	0	0	0	0	0	0	0	0	0	0	0	0	0	0	0	0	0	0	0	0	0	0	0	0	0	0	0	0	0	0	0	0	0	0	0	0	0	0	0	0	0	0	0	0	0	0	0	0.00625	0	0	0	0	0	0	0	0	0	0	0	0	0	0	0	0	0	0	0	0	0
chr10	89593208	C	T	rs980498963	PANK1	26.4	0.973	0.0001024						0	0	0	0	0	0	0.000554		0	0	0	0	0	0	0	0	0	0	0	0	0	0	0	0	0	0	0	0	0	0	0	0.006211	0	0	0	0	0	0	0	0	0	0	0	0	0	0	0	0	0	0	0	0	0	0	0	0	0	0	0	0	0	0	0	0	0	0	0	0	0	0	0	0	0	0	0	0	0	0	0	0	0	0	0	0	0	0	0	0	0	0	0
chr10	89593291	C	T	rs767934958	PANK1	27.7	0.759	0.0001024						0	0	0	9.28e-05	0	0	0.000277		0	0	0	0	0	0	0	0	0	0	0	0	0	0	0.003472	0	0	0	0	0	0	0	0	0	0	0	0	0	0	0	0	0	0	0	0	0	0	0	0	0	0	0	0	0	0	0	0	0	0	0	0	0	0	0	0	0	0	0	0	0	0	0	0	0	0	0	0	0	0	0	0.003497	0	0	0	0	0	0	0	0	0	0	0	0
chr10	89599409	A	G		PANK1	25.7	0.967	0.0001024	Y					0	0	0	0.000186	0	0	0		0	0	0	0	0	0	0	0	0	0	0	0	0	0	0	0	0	0	0	0	0	0	0	0	0	0	0	0	0	0	0	0	0	0	0	0	0	0	0	0.006211	0	0	0	0	0	0	0	0	0	0	0	0	0	0	0	0	0	0	0	0	0	0	0	0	0	0	0	0	0	0	0	0	0	0	0	0	0	0	0	0	0	0	0
chr10	89611932	G	A	rs545008942	PANK1	26.3	0.916	0.0001024						0	0	0	0.000186	0	0	0		0	0	0	0	0	0	0	0	0	0	0	0	0	0	0	0	0	0	0	0	0	0	0	0	0	0	0	0	0	0	0	0	0	0.002874	0	0	0	0	0	0	0	0	0	0	0	0	0	0	0	0	0	0	0	0	0	0	0	0	0	0	0	0	0	0	0	0	0	0.002793	0	0	0	0	0	0	0	0	0	0	0	0	0	0	0
chr10	89717683	G	A	rs879239534	KIF20B	27.1	0.77	0.0001024						0	0	0	9.28e-05	0	0	0		0	0	0	0	0	0	0	0	0	0	0	0	0	0	0	0	0	0	0	0	0	0	0	0	0	0	0	0	0	0	0	0	0	0	0	0	0	0	0	0	0	0	0	0	0	0	0	0	0.003165	0	0	0	0	0	0	0	0	0	0	0	0	0	0	0	0	0	0	0	0	0	0	0	0	0	0	0	0	0	0	0	0	0	0
chr10	91630412	C	A	rs780724553	PPP1R3C	26	0.816	0.0002048						0	0.001418	0	0.000186	0	0	0		0	0	0	0	0	0	0	0	0	0	0	0	0	0	0	0	0	0	0	0	0	0	0	0	0	0	0	0	0	0	0	0	0	0	0	0	0	0	0	0	0	0	0	0	0	0	0	0.003125	0	0	0	0	0	0.003185	0	0	0	0	0	0	0	0	0	0	0	0	0	0	0	0	0	0	0.006329	0	0	0	0	0	0	0	0	0	0
chr10	91849562	G	A	rs556843721	TNKS2	25.8	0.765	0.0007166						0	0	0.000945	0.000278	0.003165	0	0.002494		0	0	0	0	0	0	0	0	0	0	0.008065	0	0.01212	0	0	0.01471	0	0	0	0	0	0	0	0.009317	0	0	0	0	0	0	0	0	0	0	0	0	0.005952	0.002732	0	0	0	0	0	0	0	0	0	0	0	0	0	0	0	0	0	0	0	0	0	0	0	0	0	0	0	0	0	0	0	0	0	0	0	0	0	0	0	0	0	0.003165	0	0	0
chr10	91908249	A	C	rs765270957	FGFBP3	32	0.651	0.0007166						0	0	0.01229	9.28e-05	0	0	0	DR_T	0	0	0	0	0	0	0	0	0	0	0	0	0	0	0	0	0	0	0	0	0	0	0	0	0	0	0	0	0.1477	0	0	0	0	0	0	0	0	0	0	0	0	0	0	0	0	0	0	0	0	0	0	0	0	0	0	0	0	0	0	0	0	0	0	0.003571	0	0	0	0	0	0	0	0	0	0	0	0	0	0	0	0	0	0	0
chr10	91982608	C	G	rs550298184	BTAF1	23.3	0.7	0.0010749						0.000839	0	0.003781	0.00065	0	0	0.002494		0.005556	0	0	0	0	0	0	0.008929	0	0.006757	0	0	0	0.007937	0	0.02941	0.008929	0	0	0	0	0	0.01562	0.003106	0	0.003086	0	0	0	0.01351	0.008772	0	0	0	0	0	0	0	0.006623	0.003106	0	0	0	0	0	0	0	0	0	0	0	0	0	0	0	0	0	0	0	0	0	0.003125	0	0	0	0	0	0	0	0	0	0	0	0.004425	0	0	0	0	0	0	0	0	0
chr10	92606716	C	T	rs756340145	KIF11	32	0.877	0.0004607						0	0	0	0.000835	0	0	0		0	0	0	0	0	0	0	0	0	0	0	0	0	0	0	0	0	0	0	0	0	0	0	0	0	0	0	0	0	0	0	0	0	0	0	0	0	0	0	0	0	0	0	0	0	0	0	0	0	0	0	0	0	0	0	0	0	0	0	0	0	0	0.02778	0	0	0	0	0	0	0	0	0	0	0	0	0	0	0	0	0	0	0	0
chr10	92692451	A	T	rs1845366168	HHEX	27.4	0.868	0.0001536						0	0	0	0	0	0	0.000832		0	0	0	0	0	0	0	0	0	0	0	0	0	0	0.01042	0	0	0	0	0	0	0	0	0	0	0	0	0	0	0	0	0	0	0	0	0	0	0	0	0	0	0	0	0	0	0	0	0	0	0	0	0	0	0	0	0	0	0	0	0	0	0	0	0	0	0	0	0	0	0	0	0	0	0	0	0	0	0	0	0	0	0	0
chr10	92940785	A	G		EXOC6	29.3	0.757	0.0001536						0	0	0	0.000278	0	0	0		0	0	0	0	0	0	0	0	0	0	0	0	0	0	0	0	0	0	0	0	0	0	0	0	0	0	0	0	0	0	0	0	0	0	0	0	0	0	0	0	0	0	0	0	0	0	0	0	0.009494	0	0	0	0	0	0	0	0	0	0	0	0	0	0	0	0	0	0	0	0	0	0	0	0	0	0	0	0	0	0	0	0	0	0
chr10	93065984	C	T		CYP26C1	27.7	0.735	0.0003071						0.001678	0.002128	0	0	0	0.001096	0		0	0	0	0	0	0.0137	0	0	0	0	0	0	0	0	0	0	0	0	0	0	0	0	0	0	0	0	0	0	0	0	0	0.0283	0	0	0	0	0	0	0	0	0	0	0	0	0	0	0	0	0	0	0	0	0	0	0	0	0	0	0	0	0	0	0	0	0	0	0	0	0	0	0	0	0	0	0	0	0.003968	0	0	0	0	0	0
chr10	93074053	G	T	rs1443345076	CYP26A1	28.6	0.664	0.0003071						0	0	0	0.000557	0	0	0		0	0	0	0	0	0	0	0	0	0	0	0	0	0	0	0	0	0	0	0	0	0	0	0	0	0	0	0	0	0	0	0	0	0	0	0.00641	0	0	0	0	0	0	0	0	0	0	0.003049	0	0.003165	0	0	0	0.003247	0	0	0	0	0	0.002646	0	0	0	0	0	0	0	0	0	0	0	0	0	0	0	0	0	0	0	0	0	0	0	0
chr10	93074101	A	C		CYP26A1	31	0.834	0.0001536						0	0	0	0	0	0	0.000832		0	0	0	0	0	0	0	0	0	0	0	0	0	0	0.01042	0	0	0	0	0	0	0	0	0	0	0	0	0	0	0	0	0	0	0	0	0	0	0	0	0	0	0	0	0	0	0	0	0	0	0	0	0	0	0	0	0	0	0	0	0	0	0	0	0	0	0	0	0	0	0	0	0	0	0	0	0	0	0	0	0	0	0	0
chr10	93076982	G	A	rs547906104	CYP26A1	29.6	0.782	0.0023034						0	0.001418	0	0.003619	0	0.001096	0.000554		0	0	0	0	0	0	0	0	0	0	0	0	0	0	0.006944	0	0	0	0	0	0	0	0	0	0	0	0	0	0	0	0	0	0	0.002874	0	0	0	0	0	0.006211	0.006579	0	0	0	0.003067	0	0.006098	0.003125	0.009494	0.00625	0	0.003106	0.00974	0.003185	0.002994	0.006098	0.01289	0.00974	0.005291	0	0	0.003125	0.003086	0	0	0	0	0.005587	0.003086	0	0.003497	0	0.003165	0.00885	0	0.005051	0.003968	0	0	0	0	0	0.01
chr10	93316745	G	T	rs201166887	MYOF	23.6	0.748	0.0067056						0.001678	0.008511	0.01134	0.005939	0	0.002193	0.01081		0	0	0	0	0	0	0.01538	0	0.009146	0.02027	0	0.02326	0.02727	0	0.003472	0	0.008929	0	0	0	0	0.08108	0	0.02174	0.01695	0.009259	0.003086	0.003012	0	0	0	0	0.007092	0.002874	0	0.02244	0	0.005464	0.006623	0	0.006579	0	0	0.0119	0.01227	0	0.003049	0.003125	0	0.01562	0.006803	0.003106	0.003247	0	0.008982	0.003049	0.01546	0.003247	0.005291	0.006329	0.008475	0.009375	0	0.01071	0	0	0.01493	0	0	0	0.01748	0.00365	0.02532	0.004425	0.02419	0.0101	0	0	0	0	0	0.01786	0
chr10	93323282	C	T	rs11594445	MYOF	32	0.727	0.0506757						0.04279	0.05035	0.06144	0.05187	0.04114	0.05263	0.04823		0.05	0.03333	0.06522	0.01807	0.03	0.06164	0.06154	0.02679	0.03049	0.08108	0.05242	0.0407	0.0303	0.1032	0.0625	0	0.03571	0.02206	0.01829	0.05063	0.06081	0.2365	0.03125	0.04348	0.02542	0.0463	0.04012	0.06325	0.02273	0.03378	0.0614	0.03774	0.05674	0.06322	0.04545	0.04808	0.02976	0.06284	0.06954	0.06832	0.09211	0.09701	0.01333	0.03968	0.05828	0.04601	0.0122	0.07188	0.04114	0.04062	0.08844	0.0559	0.05195	0.03503	0.07186	0.06098	0.04897	0.02922	0.03968	0.03797	0.0339	0.05938	0.04321	0.03214	0.05	0.03333	0.07463	0.06145	0.05247	0.0137	0.05944	0.06569	0.03797	0.06637	0.02419	0.07071	0.07143	0.05825	0.03759	0.04114	0.05263	0.03571	0.02
chr10	93325827	T	C		MYOF	33	0.862	0.0002048						0	0	0	0.000371	0	0	0		0	0	0	0	0	0	0	0	0	0	0	0	0	0	0	0	0	0	0	0	0	0	0	0	0	0	0	0	0	0	0	0	0	0	0	0	0	0	0	0	0	0	0	0	0	0	0	0	0	0	0	0	0	0	0	0	0	0	0	0	0	0.0125	0	0	0	0	0	0	0	0	0	0	0	0	0	0	0	0	0	0	0	0	0
chr10	93325920	C	G	rs372062140	MYOF	29.8	0.833	0.0001536						0.000839	0	0	0.000186	0	0	0		0	0	0	0	0	0	0.007692	0	0	0	0	0	0	0	0	0	0	0	0	0	0	0	0	0	0	0	0	0	0	0	0	0	0	0	0	0	0	0	0	0	0	0	0	0	0	0.003067	0	0	0	0	0	0.003106	0	0	0	0	0	0	0	0	0	0	0	0	0	0	0	0	0	0	0	0	0	0	0	0	0	0	0	0	0	0	0
chr10	93325921	G	A	rs770502402	MYOF	32	0.798	0.0002048						0	0	0	0.000278	0	0	0.000277		0	0	0	0	0	0	0	0	0	0	0	0	0	0	0	0	0	0	0	0	0	0	0	0.003106	0	0	0	0	0	0	0	0	0	0	0	0	0	0	0	0.003106	0	0	0	0	0	0	0	0.003125	0	0	0	0	0	0	0	0	0	0.003247	0	0	0	0	0	0	0	0	0	0	0	0	0	0	0	0	0	0	0	0	0	0	0	0	0
chr10	90915816	A	G	rs778563241	ANKRD1	29.9	0.792	0.0001024						0	0	0	0.000186	0	0	0		0	0	0	0	0	0	0	0	0	0	0	0	0	0	0	0	0	0	0	0	0	0	0	0	0	0	0	0	0	0	0	0	0	0.005747	0	0	0	0	0	0	0	0	0	0	0	0	0	0	0	0	0	0	0	0	0	0	0	0	0	0	0	0	0	0	0	0	0	0	0	0	0	0	0	0	0	0	0	0	0	0	0	0	0
chr10	92009192	C	T		BTAF1	26	0.66	0.0001024	Y					0	0	0	0.000186	0	0	0		0	0	0	0	0	0	0	0	0	0	0	0	0	0	0	0	0	0	0	0	0	0	0	0	0	0	0	0	0	0	0	0	0	0	0	0	0	0	0	0	0	0	0	0	0	0	0	0	0	0	0	0	0	0	0	0	0	0	0	0	0	0	0.006173	0	0	0	0	0	0	0	0	0	0	0	0	0	0	0	0	0	0	0	0
chr10	92239576	A	C	rs765296660	CPEB3	32	0.671	0.0001024						0	0.000709	0	9.28e-05	0	0	0		0	0	0	0	0	0	0	0	0	0	0	0	0	0	0	0	0	0	0	0	0	0	0	0	0	0	0	0	0	0	0	0	0	0	0	0	0	0	0	0	0	0.007463	0	0	0	0	0	0	0	0	0	0	0	0	0	0	0.002577	0	0	0	0	0	0	0	0	0	0	0	0	0	0	0	0	0	0	0	0	0	0	0	0	0	0
chr10	93066248	G	T		CYP26C1	31	0.734	0.0001024						0	0	0	0	0	0	0.000554		0	0	0	0	0	0	0	0	0	0	0	0	0.00303	0	0	0	0.004464	0	0	0	0	0	0	0	0	0	0	0	0	0	0	0	0	0	0	0	0	0	0	0	0	0	0	0	0	0	0	0	0	0	0	0	0	0	0	0	0	0	0	0	0	0	0	0	0	0	0	0	0	0	0	0	0	0	0	0	0	0	0	0	0	0	0
chr10	93068509	G	C	rs759002311	CYP26C1	32	0.969	0.0001024						0	0	0	9.28e-05	0	0	0.000277		0	0	0	0	0	0	0	0	0	0	0.004032	0	0	0	0	0	0	0	0	0	0	0	0	0	0	0	0	0	0	0	0	0	0	0	0	0	0	0	0	0	0	0	0	0	0	0	0	0	0	0	0	0	0.003247	0	0	0	0	0	0	0	0	0	0	0	0	0	0	0	0	0	0	0	0	0	0	0	0	0	0	0	0	0	0
chr10	93075832	A	G	rs769349916	CYP26A1	28.8	0.694	0.0001024						0	0	0	0.000186	0	0	0		0	0	0	0	0	0	0	0	0	0	0	0	0	0	0	0	0	0	0	0	0	0	0	0	0	0	0	0	0	0	0	0	0	0	0	0	0.005952	0	0	0	0	0	0	0	0	0	0	0	0	0	0	0	0	0	0	0	0	0	0	0	0	0	0	0	0	0	0	0	0	0	0	0	0	0	0	0	0	0	0	0	0	0	0
chr10	93313058	G	A		MYOF	28.6	0.833	0.0001024						0	0	0	0.000186	0	0	0		0	0	0	0	0	0	0	0	0	0	0	0	0	0	0	0	0	0	0	0	0	0	0	0	0	0	0	0	0	0	0	0	0	0	0	0	0	0	0	0	0	0	0	0	0	0	0	0	0	0	0	0	0	0	0	0.006098	0	0	0	0	0	0	0	0	0	0	0	0	0	0	0	0	0	0	0	0	0	0	0	0	0	0	0
chr10	93319889	A	G	rs935431624	MYOF	30	0.87	0.0001024						0	0	0	9.28e-05	0	0	0.000277		0	0	0	0	0	0	0	0	0	0	0	0	0	0	0	0	0	0	0	0	0	0	0	0.003106	0	0	0	0	0	0	0	0	0	0	0	0	0	0	0	0	0	0	0	0	0	0.003067	0	0	0	0	0	0	0	0	0	0	0	0	0	0	0	0	0	0	0	0	0	0	0	0	0	0	0	0	0	0	0	0	0	0	0	0	0
chr10	93323126	T	C	rs760109576	MYOF	32	0.819	0.0001024						0	0	0.000945	0	0	0	0		0	0	0	0	0	0	0	0	0	0	0	0	0	0	0	0	0	0.007353	0	0	0	0	0	0	0	0	0	0	0	0	0	0	0	0	0	0	0	0	0	0	0	0	0	0	0	0	0	0	0	0	0	0	0	0	0	0	0	0	0	0	0	0	0	0	0	0	0	0	0	0	0	0	0	0	0	0	0	0	0	0	0	0	0
chr10	93325881	G	A		MYOF	28.6	0.802	0.0001024						0	0	0	0.000186	0	0	0		0	0	0	0	0	0	0	0	0	0	0	0	0	0	0	0	0	0	0	0	0	0	0	0	0	0	0	0	0	0	0	0	0	0	0	0	0	0	0	0	0	0	0	0	0	0	0	0	0	0	0	0	0	0	0	0	0	0	0	0	0	0.00625	0	0	0	0	0	0	0	0	0	0	0	0	0	0	0	0	0	0	0	0	0
chr10	93351454	C	T	rs370780451	MYOF	24.3	0.737	0.0002559						0	0	0	9.28e-05	0.006329	0.002193	0		0	0	0	0	0	0	0	0	0	0	0	0	0	0	0	0	0	0	0	0	0	0	0	0	0	0	0	0	0	0	0.004386	0	0	0	0	0	0	0	0	0	0	0	0	0	0	0	0	0	0	0	0	0	0	0	0	0	0	0	0	0	0	0	0	0	0	0	0	0	0	0	0	0	0	0	0	0	0.003968	0.004854	0	0.006329	0	0	0
chr10	93353841	G	C	rs745733559	MYOF	23.9	0.753	0.0001536						0	0	0	0.000186	0	0	0.000277		0	0	0	0	0	0	0	0	0	0	0	0.005814	0	0	0	0	0	0	0	0	0	0	0	0	0	0	0	0	0	0	0	0	0	0	0	0	0	0	0	0	0	0	0	0	0.003067	0	0	0	0.003165	0	0	0	0	0	0	0	0	0	0	0	0	0	0	0	0	0	0	0	0	0	0	0	0	0	0	0	0	0	0	0	0	0	0
chr10	93355664	C	T	rs748110965	MYOF	24.3	0.787	0.0001536						0	0	0	0	0	0	0.000832		0	0	0	0	0	0	0	0	0	0	0.0121	0	0	0	0	0	0	0	0	0	0	0	0	0	0	0	0	0	0	0	0	0	0	0	0	0	0	0	0	0	0	0	0	0	0	0	0	0	0	0	0	0	0	0	0	0	0	0	0	0	0	0	0	0	0	0	0	0	0	0	0	0	0	0	0	0	0	0	0	0	0	0	0
chr10	93361511	C	G	rs572713143	MYOF	25.6	0.834	0.0004095						0	0	0	0.000186	0.006329	0.004386	0		0	0	0	0	0	0	0	0	0	0	0	0	0	0	0	0	0	0	0	0	0	0	0	0	0	0	0	0	0	0	0	0	0	0	0	0	0.002976	0	0	0	0	0	0	0	0	0	0	0	0	0	0	0	0	0	0	0	0	0	0	0	0	0	0	0	0	0	0	0	0	0	0	0.00365	0	0	0	0	0.003968	0.004854	0	0.006329	0.02632	0	0
chr10	93366494	T	A	rs749421938	MYOF	31	0.823	0.0005119						0	0	0	0.000835	0	0	0.000277		0	0	0	0	0	0	0	0.008929	0	0	0	0	0	0	0	0	0	0	0	0	0	0	0	0	0	0	0	0	0	0	0	0	0	0	0	0	0	0	0	0	0	0	0	0	0	0	0	0	0	0	0.006803	0.003106	0.003247	0	0.002994	0	0	0.006494	0.002646	0	0	0	0	0.003571	0	0	0	0	0	0	0	0	0	0	0	0	0	0	0	0	0	0	0
chr10	93366501	G	A	rs372097157	MYOF	32	0.727	0.0001536						0	0	0	0.000278	0	0	0		0	0	0	0	0	0	0	0	0	0	0	0	0	0	0	0	0	0	0	0	0	0	0	0	0	0	0	0	0	0	0	0	0.003546	0	0	0	0	0	0	0	0	0	0	0	0	0	0	0	0	0.00625	0	0	0	0	0	0	0	0	0	0	0	0	0	0	0	0	0	0	0	0	0	0	0	0	0	0	0	0	0	0	0	0	0
chr10	93369648	T	A	rs754147200	MYOF	25.1	0.816	0.0003583						0	0	0	0.000186	0	0	0.001386		0	0	0	0	0	0	0	0	0	0.003378	0	0	0	0	0	0	0.01339	0	0	0	0	0	0	0.003106	0	0	0	0	0	0	0	0	0	0	0	0	0	0	0	0	0	0	0	0	0	0	0.006098	0	0	0	0	0	0	0	0	0	0	0	0	0	0	0	0	0	0	0	0	0	0	0	0	0	0	0	0	0	0	0	0	0	0	0	0
chr10	93374887	C	T	rs41296137	MYOF	24.5	0.768	0.0001536						0	0	0	0	0	0	0.000832		0	0	0	0	0	0	0	0	0	0	0	0	0	0	0	0	0	0	0	0	0	0	0	0	0	0.006173	0.003086	0	0	0	0	0	0	0	0	0	0	0	0	0	0	0	0	0	0	0	0	0	0	0	0	0	0	0	0	0	0	0	0	0	0	0	0	0	0	0	0	0	0	0	0	0	0	0	0	0	0	0	0	0	0	0	0
chr10	93381360	C	T	rs565765901	MYOF	25.6	0.669	0.0002048						0	0	0	0.000186	0	0.002193	0		0	0	0	0	0	0	0	0	0	0	0	0	0	0	0	0	0	0	0	0	0	0	0	0	0	0	0	0	0	0	0	0	0	0	0	0	0	0	0	0	0	0	0	0	0	0	0.006098	0	0	0	0	0	0	0	0	0	0	0	0	0	0	0	0	0	0	0	0	0	0	0	0	0	0	0	0	0	0	0.009709	0	0	0	0	0
chr10	93387816	T	G	rs563338043	MYOF	29.7	0.871	0.0006654						0	0.000709	0	0.000928	0.003165	0.001096	0		0	0	0	0	0	0	0	0	0	0	0	0	0	0	0	0	0	0	0	0	0	0	0	0	0	0	0	0	0	0	0	0	0	0	0	0	0	0	0	0	0	0	0	0	0	0	0	0.003125	0.006329	0.003125	0	0.003106	0.006494	0	0.008982	0	0	0	0	0	0	0	0	0	0	0.006667	0	0	0	0	0	0	0	0	0	0	0.003968	0	0	0.003165	0	0	0
chr10	93399458	A	C		MYOF	23.9	0.681	0.0001536	Y					0	0	0	0	0	0.003289	0		0	0	0	0	0	0	0	0	0	0	0	0	0	0	0	0	0	0	0	0	0	0	0	0	0	0	0	0	0	0	0	0	0	0	0	0	0	0	0	0	0	0	0	0	0	0	0	0	0	0	0	0	0	0	0	0	0	0	0	0	0	0	0	0	0	0	0	0	0	0	0	0	0	0	0	0	0	0	0.01128	0	0	0	0
chr10	93401438	C	T	rs367739713	MYOF	29.4	0.727	0.0002048						0	0	0	0	0	0.001096	0.000832		0	0	0	0	0	0	0	0	0	0	0	0	0	0	0	0	0	0	0	0	0	0	0	0.003106	0	0	0.006173	0	0	0	0	0	0	0	0	0	0	0	0	0	0	0	0	0	0	0	0	0	0	0	0	0	0	0	0	0	0	0	0	0	0	0	0	0	0	0	0	0	0	0	0	0	0	0	0	0	0	0	0	0	0	0.008929	0
chr10	93401469	G	A	rs766693329	MYOF	32	0.846	0.0002048						0	0	0	0.000278	0	0	0.000277		0	0	0	0	0	0	0	0	0	0	0	0	0	0	0	0	0	0	0	0	0	0	0	0	0	0.003086	0	0	0	0	0	0	0	0	0	0	0.002976	0	0	0	0	0	0	0	0	0	0	0	0	0	0	0	0	0	0	0.003049	0	0	0	0	0	0	0	0	0	0	0	0	0	0	0.003497	0	0	0	0	0	0	0	0	0	0	0	0
chr10	93401511	C	T	rs41290202	MYOF	29	0.759	0.0030713						0.002517	0	0	0.005011	0	0	0.000832		0.01667	0	0	0	0	0	0	0	0	0	0	0	0	0	0	0	0	0	0	0	0	0	0	0	0	0	0.006173	0.003012	0	0	0	0	0	0.002874	0	0	0	0.005464	0	0	0	0	0	0	0.01227	0	0.06098	0.00625	0	0	0.0102	0.003106	0	0.01274	0	0.0122	0.002577	0.006494	0	0	0.008475	0	0	0	0	0	0	0	0	0.006849	0	0	0	0.02655	0	0.0101	0	0	0	0	0	0	0
chr10	93404215	A	G	rs778168720	MYOF	31	0.867	0.0001536						0	0	0	0.000278	0	0	0		0	0	0	0	0	0	0	0	0	0	0	0	0	0	0	0	0	0	0	0	0	0	0	0	0	0	0	0	0	0	0.004386	0	0	0	0	0	0	0	0	0	0	0	0	0	0	0	0	0	0	0	0	0	0	0	0	0.006098	0	0	0	0	0	0	0	0	0	0	0	0	0	0	0	0	0	0	0	0	0	0	0	0	0	0	0
chr10	93567207	T	C		FFAR4	28.9	0.849	0.0001536						0	0	0	0	0	0	0.000832		0	0	0	0	0	0	0	0	0	0.006757	0	0	0	0	0	0	0	0	0	0	0	0	0	0.003106	0	0	0	0	0	0	0	0	0	0	0	0	0	0	0	0	0	0	0	0	0	0	0	0	0	0	0	0	0	0	0	0	0	0	0	0	0	0	0	0	0	0	0	0	0	0	0	0	0	0	0	0	0	0	0	0	0	0	0
chr10	93655790	C	T	rs376438891	PDE6C	27.3	0.676	0.0003071						0	0.000709	0	0.000464	0	0	0		0	0	0	0	0	0	0	0	0	0	0	0	0	0	0	0	0	0	0	0	0	0	0	0	0	0	0	0	0	0	0	0	0	0	0	0	0	0	0	0	0	0	0	0	0	0	0	0	0.006329	0.003125	0	0	0	0	0	0	0	0	0	0.006329	0	0	0	0	0	0	0	0.005587	0	0	0	0	0	0	0	0	0	0	0	0	0	0	0
chr10	93659118	C	T	rs776912070	PDE6C	26.8	0.847	0.0001536						0	0	0	0	0	0	0.000832		0	0	0	0	0	0	0	0	0	0	0.004032	0	0.006061	0	0	0	0	0	0	0	0	0	0	0	0	0	0	0	0	0	0	0	0	0	0	0	0	0	0	0	0	0	0	0	0	0	0	0	0	0	0	0	0	0	0	0	0	0	0	0	0	0	0	0	0	0	0	0	0	0	0	0	0	0	0	0	0	0	0	0	0	0	0
chr10	94306473	C	T	rs58539480	PLCE1	23.6	0.675	0.0002559						0	0	0	9.28e-05	0	0	0.000277		0	0	0	0	0	0	0	0	0	0	0	0	0	0	0	0	0	0	0	0	0	0	0	0	0	0	0	0.003012	0	0	0	0	0	0	0	0	0	0	0	0	0	0	0	0	0	0	0	0	0	0	0	0	0.003247	0	0	0	0	0	0	0	0	0	0	0	0	0	0	0	0	0	0	0	0	0	0	0	0	0	0	0	0	0	0.03
chr10	94581459	A	G	rs763549682	HELLS	25.6	0.8	0.0002048						0	0	0	0.000371	0	0	0		0	0	0	0	0	0	0	0	0	0	0	0	0	0	0	0	0	0	0	0	0	0	0	0	0	0	0	0	0	0	0	0	0	0	0	0	0	0	0	0	0	0	0	0	0	0	0.0122	0	0	0	0	0	0	0	0	0	0	0	0	0	0	0	0	0	0	0	0	0	0	0	0	0	0	0	0	0	0	0	0	0	0	0	0
chr10	94850053	C	T		CYP2C19	25.9	0.765	0.0001536						0.000839	0.001418	0	0	0	0	0		0	0	0	0	0	0.006849	0	0	0	0	0	0	0	0	0	0	0	0	0	0	0	0	0	0	0	0	0	0	0	0	0	0	0	0	0	0	0	0	0	0	0	0	0	0	0	0	0	0	0	0	0	0	0	0	0	0	0	0	0	0	0	0	0	0	0	0.01333	0	0	0	0	0	0	0	0	0	0	0	0	0	0	0	0	0
chr10	94942284	G	A	rs2031403617	CYP2C9	25.3	0.775	0.0002048						0	0	0.003781	0	0	0	0		0	0	0	0	0	0	0	0	0	0	0	0	0	0	0	0	0	0	0.02439	0	0	0	0	0	0	0	0	0	0	0	0	0	0	0	0	0	0	0	0	0	0	0	0	0	0	0	0	0	0	0	0	0	0	0	0	0	0	0	0	0	0	0	0	0	0	0	0	0	0	0	0	0	0	0	0	0	0	0	0	0	0	0	0
chr10	95039038	C	T	rs143386810	CYP2C8	26.1	0.741	0.0013309						0	0.001418	0	0.001949	0	0.002193	0.000277		0	0	0	0	0	0	0	0.008929	0	0	0	0	0	0	0	0	0	0	0	0	0	0	0	0	0	0	0	0	0	0	0	0	0.007092	0.002874	0	0	0	0	0.003311	0	0	0	0	0	0.003067	0	0	0.0125	0	0	0.006803	0	0	0	0	0.003049	0	0.003247	0.005291	0	0.008475	0	0	0	0.007143	0	0	0.002793	0	0	0.006993	0.00365	0.006329	0	0	0	0	0	0	0	0.02632	0	0
chr10	95238080	G	A	rs768989089	PDLIM1	26.2	0.826	0.0003071						0	0	0	0.000557	0	0	0		0	0	0	0	0	0	0	0	0	0	0	0	0	0	0	0	0	0	0	0	0	0	0	0	0	0	0	0	0	0	0	0	0	0	0	0	0	0	0	0.003106	0	0	0	0	0	0	0.01524	0	0	0	0	0	0	0	0	0	0	0	0	0	0	0	0	0	0	0	0	0	0	0	0	0	0	0	0	0	0	0	0	0	0	0	0
chr10	95238586	T	A	rs200857998	PDLIM1	29.6	0.716	0.0069103						0.005872	0.006383	0.03214	0.005939	0.003165	0	0.005266	DR_T	0.01111	0.008333	0.01087	0	0	0.006849	0.007692	0.008929	0.006098	0	0.01613	0.01163	0.009091	0.01587	0.003472	0	0.008929	0.09559	0.02439	0.01266	0	0.1014	0	0.003106	0.008475	0	0	0	0	0	0	0	0.003546	0.002874	0.01818	0.04487	0.002976	0.002732	0	0.003106	0.01316	0.02239	0.006667	0	0.006135	0.006135	0	0	0.01266	0.003125	0.003401	0.003106	0.003247	0	0.002994	0.003049	0.005155	0	0.002646	0.006329	0	0.05312	0	0.02143	0	0	0	0.002793	0	0	0	0	0	0.00885	0.01613	0	0	0	0	0.003165	0	0	0
chr10	95606919	G	C	rs762271422	ALDH18A1	29.9	0.721	0.0003071						0	0.000709	0	0.000464	0	0	0		0	0	0	0	0	0	0	0	0	0	0	0	0	0	0	0	0	0	0	0	0	0	0	0	0	0	0	0	0	0	0	0	0	0	0	0	0	0	0	0	0	0	0	0	0	0	0	0	0	0	0.01361	0	0	0	0	0	0.002577	0	0	0	0	0	0	0	0	0	0.007463	0	0	0	0	0	0	0	0	0	0	0	0	0	0	0	0
chr10	95610250	C	G	rs759717025	ALDH18A1	27.5	0.661	0.0002559						0	0	0.000945	9.28e-05	0	0	0.000832		0	0	0	0	0	0	0	0	0	0	0.004032	0.005814	0	0	0	0.01471	0.004464	0	0	0	0	0	0	0	0	0	0	0	0	0	0	0	0	0	0	0	0	0	0	0	0	0	0	0	0	0	0	0	0	0.003125	0	0	0	0	0	0	0	0	0	0	0	0	0	0	0	0	0	0	0	0	0	0	0	0	0	0	0	0	0	0	0	0	0
chr10	95610284	C	T		ALDH18A1	25.3	0.772	0.0002559						0	0	0	0	0	0	0.001386		0	0	0	0	0	0	0	0	0.01524	0	0	0	0	0	0	0	0	0	0	0	0	0	0	0	0	0	0	0	0	0	0	0	0	0	0	0	0	0	0	0	0	0	0	0	0	0	0	0	0	0	0	0	0	0	0	0	0	0	0	0	0	0	0	0	0	0	0	0	0	0	0	0	0	0	0	0	0	0	0	0	0	0	0
chr10	95621225	G	A	rs762742204	ALDH18A1	32	0.843	0.0001536						0	0	0	0.000278	0	0	0		0	0	0	0	0	0	0	0	0	0	0	0	0	0	0	0	0	0	0	0	0	0	0	0	0	0	0	0	0	0	0	0	0	0	0	0	0	0	0	0.003106	0	0	0	0	0	0	0	0	0	0	0.006803	0	0	0	0	0	0	0	0	0	0	0	0	0	0	0	0	0	0	0	0	0	0	0	0	0	0	0	0	0	0	0	0
chr10	95680563	A	G	rs1327433488	TCTN3	27.5	0.829	0.0001536						0	0	0	9.28e-05	0	0	0.000554		0	0	0	0	0	0	0	0	0	0	0	0	0	0	0	0	0.004464	0	0	0	0	0	0	0	0	0	0.003086	0	0	0	0	0	0	0	0	0	0	0	0	0	0	0	0	0	0	0	0	0	0	0	0	0	0	0	0	0	0	0	0	0	0	0	0	0.003571	0	0	0	0	0	0	0	0	0	0	0	0	0	0	0	0	0	0	0
chr10	95683586	C	G	rs1440931115	TCTN3	24.8	0.709	0.0005119						0	0	0	0.000835	0	0	0		0	0	0	0	0	0	0	0	0	0	0	0	0	0	0	0	0	0	0	0	0	0	0	0	0	0	0	0	0	0	0	0	0	0	0	0	0	0	0	0	0	0	0	0	0	0	0.02439	0	0	0	0	0	0	0.003185	0	0	0	0	0	0	0	0	0	0	0	0	0	0	0	0	0	0	0	0	0	0	0	0	0	0	0	0	0
chr10	95687126	C	T	rs758733887	TCTN3	21.2	0.659	0.0014844						0.005034	0.000709	0	0.001206	0.003165	0	0.00194		0.01111	0	0.02174	0	0	0	0	0.008929	0	0	0	0	0	0.01587	0	0	0.004464	0	0	0	0	0	0.01562	0	0	0	0	0.006024	0	0	0	0	0	0	0	0	0	0	0.006623	0	0	0	0	0	0	0	0	0	0.006329	0.00625	0	0	0	0	0	0	0.002577	0.003247	0	0.006329	0	0.003125	0.003086	0	0	0	0	0.00838	0	0	0	0	0	0	0	0	0	0	0	0.003165	0	0	0
chr10	95693009	G	A	rs748862158	TCTN3	30	0.665	0.0011261						0.005872	0	0	0.001299	0	0	0.000277		0	0	0.01087	0.01506	0	0	0	0	0	0	0	0	0	0	0	0	0	0	0	0	0	0	0	0.003106	0	0	0	0	0	0	0	0	0.007092	0	0	0.03846	0	0	0	0	0	0	0	0	0	0	0	0	0	0	0	0	0	0	0	0	0	0	0	0	0	0	0	0	0	0	0	0	0	0	0	0	0	0	0	0	0	0	0	0	0	0	0
chr10	96016222	G	A	rs369417630	CC2D2B	27.2	0.677	0.0001536						0	0	0	0	0	0	0.000832		0	0	0	0	0	0	0	0	0	0	0	0	0	0	0	0	0	0	0	0	0	0	0	0	0	0.009259	0	0	0	0	0	0	0	0	0	0	0	0	0	0	0	0	0	0	0	0	0	0	0	0	0	0	0	0	0	0	0	0	0	0	0	0	0	0	0	0	0	0	0	0	0	0	0	0	0	0	0	0	0	0	0	0	0
chr10	96016313	A	C	rs561029222	CC2D2B	32	0.658	0.0082924						0.006711	0.01206	0.01323	0.006776	0	0.003289	0.0122		0.005556	0.008333	0.005435	0.006024	0.02	0	0.007692	0.008929	0.01524	0.01014	0.004032	0	0	0	0.01736	0	0.01339	0.02206	0.0122	0	0	0	0.01562	0.009317	0.008475	0.02469	0.02469	0.01506	0	0.06081	0.004386	0	0	0.01724	0.01818	0.00641	0.008929	0.005464	0.006623	0.01553	0.006579	0	0.01333	0	0.006135	0.01534	0.006098	0.003125	0.01266	0.00625	0	0.0125	0.01623	0	0	0.006098	0.002577	0.006494	0.01587	0	0.008475	0	0.01235	0	0	0.04	0.01493	0.00838	0.006173	0	0.01049	0	0.01266	0.004425	0	0.0101	0.0119	0	0	0	0	0	0
chr10	96304666	C	T	rs564971723	DNTT	25.2	0.77	0.0013821						0	0.000709	0.002836	0.001114	0	0	0.003049		0	0	0	0	0	0	0	0	0	0.006757	0	0.005814	0.006061	0	0	0.04412	0	0	0	0	0	0	0	0	0.01695	0.003086	0	0.009036	0	0	0	0	0.007092	0	0	0	0	0.002732	0	0	0	0	0	0.007937	0.003067	0.003067	0	0	0	0.003125	0	0	0	0.003185	0	0	0	0.003247	0	0.006329	0	0	0	0	0.007143	0	0	0	0	0	0	0	0	0.004425	0	0	0	0	0	0	0	0	0
chr10	96332528	C	T	rs139202533	DNTT	31	0.703	0.0001536						0	0	0	0	0	0	0.000832		0	0	0	0	0	0	0	0	0	0	0	0	0	0	0	0	0	0	0	0	0	0	0	0	0	0	0.009259	0	0	0	0	0	0	0	0	0	0	0	0	0	0	0	0	0	0	0	0	0	0	0	0	0	0	0	0	0	0	0	0	0	0	0	0	0	0	0	0	0	0	0	0	0	0	0	0	0	0	0	0	0	0	0	0
chr10	96379015	A	G	rs766275239	TLL2	27.9	0.966	0.0002559						0	0	0	0	0	0	0.001386		0	0	0	0	0	0	0	0	0	0	0	0	0	0	0	0	0	0	0	0	0	0	0	0.003106	0	0	0.006173	0.006024	0	0	0	0	0	0	0	0	0	0	0	0	0	0	0	0	0	0	0	0	0	0	0	0	0	0	0	0	0	0	0	0	0	0	0	0	0	0	0	0	0	0	0	0	0	0	0	0	0	0	0	0	0	0	0
chr10	96387021	G	A	rs144302824	TLL2	26	0.887	0.0003583						0	0	0	0.000278	0	0	0.001109		0	0	0	0	0	0	0	0.02679	0	0	0	0	0	0	0	0	0	0	0	0	0	0	0	0	0	0.003086	0	0	0	0	0	0	0	0	0	0.003205	0	0	0	0	0	0	0	0	0	0	0	0	0	0	0	0	0	0	0	0	0	0	0	0	0	0	0	0	0	0	0	0.005587	0	0	0	0	0	0	0	0	0	0	0	0	0	0	0
chr10	96387036	T	G		TLL2	23.5	0.725	0.0001536	Y					0	0	0	0.000278	0	0	0		0	0	0	0	0	0	0	0	0	0	0	0	0	0	0	0	0	0	0	0	0	0	0	0	0	0	0	0	0	0	0	0	0	0	0	0	0	0	0	0	0	0	0	0	0	0	0	0	0	0	0	0	0	0	0	0	0	0	0	0	0	0.00625	0	0	0	0	0	0	0	0	0	0	0	0.004425	0	0	0	0	0	0	0	0	0
chr10	96387070	C	T	rs766207609	TLL2	28.7	0.956	0.0004095						0	0	0	0.000464	0	0	0.000554		0	0	0	0	0	0	0	0	0	0	0	0	0	0	0	0	0	0	0	0	0	0	0	0	0	0.006173	0	0	0	0	0	0	0	0	0	0	0	0	0	0.01242	0	0	0	0	0	0	0	0.003125	0	0	0	0	0	0	0	0	0	0	0	0	0	0	0	0	0	0	0	0	0	0	0	0	0	0	0	0	0	0	0	0	0	0	0
chr10	96413243	G	A	rs774638884	TLL2	28.7	0.688	0.0002048						0	0	0	0	0.01266	0	0	TB_NT	0	0	0	0	0	0	0	0	0	0	0	0	0	0	0	0	0	0	0	0	0	0	0	0	0	0	0	0	0	0	0	0	0	0	0	0	0	0	0	0	0	0	0	0	0	0	0	0	0	0	0	0	0	0	0	0	0	0	0	0	0	0	0	0	0	0	0	0	0	0	0	0	0	0	0	0	0	0	0	0.01266	0	0	0
chr10	96420980	T	G	rs535442493	TLL2	27.5	0.793	0.0002048						0	0	0	9.28e-05	0	0	0.000832		0	0	0	0	0	0	0	0.008929	0	0.006757	0	0	0	0	0	0	0	0	0	0	0	0	0	0	0	0	0	0	0	0	0	0	0	0	0	0	0	0.002732	0	0	0	0	0	0	0	0	0	0	0	0	0	0	0	0	0	0	0	0	0	0	0	0	0	0	0	0	0	0	0	0	0	0	0	0	0	0	0	0	0	0	0	0	0
chr10	96422639	C	T	rs201081776	TLL2	27.1	0.916	0.0001536						0	0	0	0	0	0	0.000832		0	0	0	0	0	0	0	0	0.009146	0	0	0	0	0	0	0	0	0	0	0	0	0	0	0	0	0	0	0	0	0	0	0	0	0	0	0	0	0	0	0	0	0	0	0	0	0	0	0	0	0	0	0	0	0	0	0	0	0	0	0	0	0	0	0	0	0	0	0	0	0	0	0	0	0	0	0	0	0	0	0	0	0	0
chr10	96565330	A	G	rs780712467	TM9SF3	26.4	0.747	0.0001536						0	0	0	0.000278	0	0	0		0	0	0	0	0	0	0	0	0	0	0	0	0	0	0	0	0	0	0	0	0	0	0	0	0	0	0	0	0	0	0	0	0	0	0	0	0	0	0.009934	0	0	0	0	0	0	0	0	0	0	0	0	0	0	0	0	0	0	0	0	0	0	0	0	0	0	0	0	0	0	0	0	0	0	0	0	0	0	0	0	0	0	0	0
chr10	93328891	C	T	rs147755177	MYOF	24.4	0.805	0.0001024						0	0	0	0	0	0	0		0	0	0	0	0	0	0	0	0	0	0	0	0	0	0	0	0	0	0	0	0	0	0	0	0	0	0	0	0	0	0	0	0	0	0	0	0	0	0	0	0	0	0	0	0	0	0	0	0	0	0	0	0	0	0	0	0	0	0	0	0	0	0	0	0	0	0	0	0	0	0	0	0	0	0	0	0	0	0	0	0	0	0.02
chr10	93333801	A	G	rs779112671	MYOF	27.8	0.846	0.0001024						0	0	0	0	0	0	0.000554		0	0	0	0	0	0	0	0	0.006098	0	0	0	0	0	0	0	0	0	0	0	0	0	0	0	0	0	0	0	0	0	0	0	0	0	0	0	0	0	0	0	0	0	0	0	0	0	0	0	0	0	0	0	0	0	0	0	0	0	0	0	0	0	0	0	0	0	0	0	0	0	0	0	0	0	0	0	0	0	0	0	0	0	0
chr10	93349911	G	T	rs780983962	MYOF	29.8	0.811	0.0001024						0	0	0	0.000186	0	0	0		0	0	0	0	0	0	0	0	0	0	0	0	0	0	0	0	0	0	0	0	0	0	0	0	0	0	0	0	0	0	0	0	0	0	0	0	0	0	0	0	0	0	0	0	0	0	0	0	0	0	0	0.003106	0	0	0	0	0	0	0.002646	0	0	0	0	0	0	0	0	0	0	0	0	0	0	0	0	0	0	0	0	0	0	0	0
chr10	93363969	T	C		MYOF	26.1	0.791	0.0001024						0	0	0	0.000186	0	0	0		0	0	0	0	0	0	0	0	0	0	0	0	0	0	0	0	0	0	0	0	0	0	0	0	0	0	0	0	0	0	0	0	0	0	0	0	0	0	0.006623	0	0	0	0	0	0	0	0	0	0	0	0	0	0	0	0	0	0	0	0	0	0	0	0	0	0	0	0	0	0	0	0	0	0	0	0	0	0	0	0	0	0	0	0
chr10	93369742	G	A	rs1488772623	MYOF	31	0.749	0.0001024						0	0	0	0	0	0	0.000554		0	0	0	0	0	0	0	0	0	0	0	0	0	0	0	0	0	0	0	0	0	0	0	0	0	0	0.006173	0	0	0	0	0	0	0	0	0	0	0	0	0	0	0	0	0	0	0	0	0	0	0	0	0	0	0	0	0	0	0	0	0	0	0	0	0	0	0	0	0	0	0	0	0	0	0	0	0	0	0	0	0	0	0	0
chr10	93389085	C	T	rs1229246675	MYOF	25.3	0.701	0.0001024						0	0	0	0.000186	0	0	0		0	0	0	0	0	0	0	0	0	0	0	0	0	0	0	0	0	0	0	0	0	0	0	0	0	0	0	0	0	0	0	0	0	0	0	0	0	0	0	0	0	0	0	0	0	0	0	0	0	0	0	0	0	0	0	0	0	0	0	0	0	0	0	0	0	0	0	0	0.006173	0	0	0	0	0	0	0	0	0	0	0	0	0	0
chr10	93408912	G	A	rs769431965	MYOF	29.4	0.742	0.0001024						0	0	0	0	0.006329	0	0		0	0	0	0	0	0	0	0	0	0	0	0	0	0	0	0	0	0	0	0	0	0	0	0	0	0	0	0	0	0	0	0	0	0	0	0	0	0	0	0	0	0	0	0	0	0	0	0	0	0	0	0	0	0	0	0	0	0	0	0	0	0	0	0	0	0	0	0	0	0	0	0	0	0	0	0	0	0	0	0.006329	0	0	0
chr10	93620656	G	A		PDE6C	29.1	0.687	0.0001024	Y					0	0.001418	0	0	0	0	0		0	0	0	0	0	0	0	0	0	0	0	0	0	0	0	0	0	0	0	0	0	0	0	0	0	0	0	0	0	0	0	0	0	0	0.01818	0	0	0	0	0	0	0	0	0	0	0	0	0	0	0	0	0	0	0	0	0	0	0	0	0	0	0	0	0	0	0	0	0	0	0	0	0	0	0	0	0	0	0	0	0	0	0	0
chr10	94298589	G	A	rs1472812094	PLCE1	28.4	0.841	0.0001024						0	0	0	0	0	0	0.000554		0	0	0	0	0	0	0	0	0	0	0	0.01163	0	0	0	0	0	0	0	0	0	0	0	0	0	0	0	0	0	0	0	0	0	0	0	0	0	0	0	0	0	0	0	0	0	0	0	0	0	0	0	0	0	0	0	0	0	0	0	0	0	0	0	0	0	0	0	0	0	0	0	0	0	0	0	0	0	0	0	0	0	0	0
chr10	94324365	A	G	rs111929795	PLCE1	23.7	0.712	0.0001024						0	0	0	0	0	0	0		0	0	0	0	0	0	0	0	0	0	0	0	0	0	0	0	0	0	0	0	0	0	0	0	0	0	0	0	0	0	0	0	0	0	0	0	0	0	0	0	0	0	0	0	0	0	0	0	0	0	0	0	0	0	0	0	0	0	0	0	0	0	0	0	0	0	0	0	0	0	0	0	0	0	0	0	0	0	0	0	0	0	0.02
chr10	94581387	G	A	rs1039050797	HELLS	25.4	0.902	0.0001024						0	0	0	9.28e-05	0	0	0.000277		0	0	0	0	0	0	0	0	0	0	0	0	0	0	0.003472	0	0	0	0	0	0	0	0	0	0	0	0	0	0	0	0	0	0	0	0	0	0	0.002732	0	0	0	0	0	0	0	0	0	0	0	0	0	0	0	0	0	0	0	0	0	0	0	0	0	0	0	0	0	0	0	0	0	0	0	0	0	0	0	0	0	0	0	0	0
chr10	94590453	G	A	rs1259193653	HELLS	31	0.703	0.0001024						0	0.000709	0	0	0	0	0.000277		0	0	0	0	0	0	0	0	0	0.003378	0	0	0	0	0	0	0	0	0	0	0	0	0	0	0	0	0	0	0	0	0	0	0	0	0.009091	0	0	0	0	0	0	0	0	0	0	0	0	0	0	0	0	0	0	0	0	0	0	0	0	0	0	0	0	0	0	0	0	0	0	0	0	0	0	0	0	0	0	0	0	0	0	0	0
chr10	95064916	T	G	rs113008582	CYP2C8	25.6	0.742	0.0001024						0.001678	0	0	0	0	0	0		0	0	0.01087	0	0	0	0	0	0	0	0	0	0	0	0	0	0	0	0	0	0	0	0	0	0	0	0	0	0	0	0	0	0	0	0	0	0	0	0	0	0	0	0	0	0	0	0	0	0	0	0	0	0	0	0	0	0	0	0	0	0	0	0	0	0	0	0	0	0	0	0	0	0	0	0	0	0	0	0	0	0	0	0
chr10	95621050	C	T	rs756168752	ALDH18A1	31	0.856	0.0001024						0	0	0	0.000186	0	0	0		0	0	0	0	0	0	0	0	0	0	0	0	0	0	0	0	0	0	0	0	0	0	0	0	0	0	0	0	0	0	0	0	0	0	0	0	0	0	0	0	0	0	0	0	0	0.003067	0	0	0	0.003125	0	0	0	0	0	0	0	0	0	0	0	0	0	0	0	0	0	0	0	0	0	0	0	0	0	0	0	0	0	0	0	0	0
chr10	95625445	A	G	rs2097859011	ALDH18A1	28.1	0.792	0.0001024						0	0	0	0.000186	0	0	0		0	0	0	0	0	0	0	0	0	0	0	0	0	0	0	0	0	0	0	0	0	0	0	0	0	0	0	0	0	0	0	0	0	0	0	0	0	0	0	0	0	0	0	0	0	0	0	0	0	0	0	0.006211	0	0	0	0	0	0	0	0	0	0	0	0	0	0	0	0	0	0	0	0	0	0	0	0	0	0	0	0	0	0	0
chr10	95693437	C	T	rs1268590119	TCTN3	25.3	0.889	0.0001024						0	0	0	0.000186	0	0	0		0	0	0	0	0	0	0	0	0	0	0	0	0	0	0	0	0	0	0	0	0	0	0	0	0	0	0	0	0	0	0	0	0	0	0	0	0.005952	0	0	0	0	0	0	0	0	0	0	0	0	0	0	0	0	0	0	0	0	0	0	0	0	0	0	0	0	0	0	0	0	0	0	0	0	0	0	0	0	0	0	0	0	0	0
chr10	96304639	C	A	rs779136442	DNTT	25.9	0.775	0.0001024						0	0	0	0.000186	0	0	0		0	0	0	0	0	0	0	0	0	0	0	0	0	0	0	0	0	0	0	0	0	0	0	0	0	0	0	0	0	0	0	0	0	0	0	0	0	0	0	0	0	0	0	0	0	0	0	0	0	0	0	0	0	0	0	0	0.005155	0	0	0	0	0	0	0	0	0	0	0	0	0	0	0	0	0	0	0	0	0	0	0	0	0	0
chr10	96327597	G	A	rs761528174	DNTT	32	0.72	0.0001024						0	0	0	9.28e-05	0	0	0.000277		0	0	0	0	0	0	0	0	0	0	0.004032	0	0	0	0	0	0	0	0	0	0	0	0	0	0	0	0	0	0	0	0	0	0	0	0	0	0	0	0	0	0	0	0	0	0	0.003067	0	0	0	0	0	0	0	0	0	0	0	0	0	0	0	0	0	0	0	0	0	0	0	0	0	0	0	0	0	0	0	0	0	0	0	0	0
chr10	96335909	C	T	rs188851180	DNTT	32	0.664	0.0001024						0	0	0	0.000186	0	0	0		0	0	0	0	0	0	0	0	0	0	0	0	0	0	0	0	0	0	0	0	0	0	0	0	0	0	0	0	0	0	0	0	0	0	0	0	0.002976	0	0	0	0	0	0	0	0	0	0	0	0	0	0	0	0	0	0	0	0	0	0	0	0	0	0	0	0	0	0	0.002793	0	0	0	0	0	0	0	0	0	0	0	0	0	0	0
chr10	96387071	A	T		TLL2	22.6	0.835	0.0001024						0	0	0	0.000186	0	0	0		0	0	0	0	0	0	0	0	0	0	0	0	0	0	0	0	0	0	0	0	0	0	0	0	0	0	0	0	0	0	0	0	0	0	0	0	0.005952	0	0	0	0	0	0	0	0	0	0	0	0	0	0	0	0	0	0	0	0	0	0	0	0	0	0	0	0	0	0	0	0	0	0	0	0	0	0	0	0	0	0	0	0	0	0
chr10	96395931	A	G		TLL2	31	0.665	0.0001024	Y					0	0	0.00189	0	0	0	0		0	0	0	0	0	0	0	0	0	0	0	0	0	0	0	0	0	0.01471	0	0	0	0	0	0	0	0	0	0	0	0	0	0	0	0	0	0	0	0	0	0	0	0	0	0	0	0	0	0	0	0	0	0	0	0	0	0	0	0	0	0	0	0	0	0	0	0	0	0	0	0	0	0	0	0	0	0	0	0	0	0	0	0	0
chr10	96422695	C	G		TLL2	25.5	0.661	0.0001024						0	0	0	0.000186	0	0	0		0	0	0	0	0	0	0	0	0	0	0	0	0	0	0	0	0	0	0	0	0	0	0	0	0	0	0	0	0	0	0	0	0	0	0	0	0	0	0	0	0	0	0	0	0	0	0	0	0.006329	0	0	0	0	0	0	0	0	0	0	0	0	0	0	0	0	0	0	0	0	0	0	0	0	0	0	0	0	0	0	0	0	0	0
chr10	97048964	G	A	rs758714025	SLIT1	32	0.858	0.0001536						0	0.000709	0	0.000186	0	0	0		0	0	0	0	0	0	0	0	0	0	0	0	0	0	0	0	0	0	0	0	0	0	0	0	0	0	0	0	0	0	0	0	0	0	0	0	0	0	0	0	0	0	0	0	0	0	0	0	0	0	0	0	0	0	0	0	0	0	0	0	0	0	0.003086	0	0	0	0.007463	0	0	0	0	0	0	0	0	0.005051	0	0	0	0	0	0	0
chr10	97379748	A	T	rs117778687	RRP12	29	0.775	0.0009214						0.000839	0.003546	0	0.000742	0.006329	0.002193	0		0	0	0	0	0	0.006849	0	0	0	0	0	0	0	0	0	0	0	0	0	0	0	0	0	0	0	0	0	0	0	0	0.01316	0.04717	0.003546	0.002874	0	0	0	0	0	0.003106	0	0	0	0	0	0	0	0	0.003165	0	0	0	0.003247	0	0	0	0	0	0	0	0	0	0	0	0	0	0	0	0	0	0	0	0	0	0	0	0.003968	0.004854	0	0.006329	0	0	0
chr10	97426336	G	A		PGAM1	27.4	0.922	0.0001536	Y					0	0	0	0.000278	0	0	0		0	0	0	0	0	0	0	0	0	0	0	0	0	0	0	0	0	0	0	0	0	0	0	0	0	0	0	0	0	0	0	0	0	0	0	0	0	0	0	0	0	0	0	0	0	0	0	0	0.009494	0	0	0	0	0	0	0	0	0	0	0	0	0	0	0	0	0	0	0	0	0	0	0	0	0	0	0	0	0	0	0	0	0	0
chr10	97430496	G	A	rs755093257	PGAM1	24.6	0.749	0.0002559						0	0	0	0.000278	0	0	0.000554		0	0	0	0	0	0	0	0	0.006098	0	0	0	0	0	0	0	0	0	0	0	0	0	0	0	0	0	0	0	0	0	0	0	0	0	0	0	0	0	0	0	0	0	0	0	0	0	0	0	0	0	0.003401	0.003106	0	0	0	0	0.002577	0	0	0	0	0	0	0	0	0	0	0	0	0	0	0	0	0	0	0	0	0	0	0	0	0	0
chr10	97431013	A	G	rs1341236602	PGAM1	28.4	0.86	0.0002559						0	0	0	0.000186	0.006329	0.001096	0		0	0	0	0	0	0	0	0	0	0	0	0	0	0	0	0	0	0	0	0	0	0	0	0	0	0	0	0	0	0	0.004386	0	0	0	0	0	0	0.002732	0	0	0	0	0	0	0	0	0	0	0	0	0	0	0	0	0	0	0	0	0	0	0	0	0	0	0	0	0	0	0	0	0	0	0	0	0	0	0.003968	0	0	0.006329	0	0	0
chr10	97431089	T	G	rs759355532	PGAM1	23.2	0.751	0.0014333						0.01762	0.002837	0	0.000186	0	0	0.000277	AA_T	0	0	0.02174	0.03614	0	0	0.03846	0	0	0	0.004032	0	0	0	0	0	0	0	0	0	0	0	0	0	0	0	0	0	0	0	0	0	0.007092	0	0.03636	0	0	0	0	0	0	0	0	0	0	0	0	0	0	0	0	0	0	0	0	0	0	0	0	0	0	0	0	0	0	0	0	0	0	0	0	0	0	0	0	0	0	0	0	0	0	0	0
chr10	97460104	C	G	rs763582532	MMS19	23.4	0.746	0.0002559						0	0	0	0.000464	0	0	0		0	0	0	0	0	0	0	0	0	0	0	0	0	0	0	0	0	0	0	0	0	0	0	0	0	0	0	0	0	0	0	0	0	0.002874	0	0	0	0	0	0	0	0	0	0	0	0	0	0	0	0	0	0.003106	0	0	0	0	0	0	0	0	0	0.009375	0	0	0	0	0	0	0	0	0	0	0	0	0	0	0	0	0	0	0	0	0
chr10	97584837	C	T	rs764396564	HOGA1	26.3	0.869	0.000819						0	0.002128	0	0.001206	0	0	0		0	0	0	0	0	0	0	0	0	0	0	0	0	0	0	0	0	0	0	0	0	0	0	0	0	0	0	0	0	0	0	0	0	0	0	0	0	0	0	0	0	0	0	0.01984	0	0	0	0	0	0.003125	0	0	0	0	0.002994	0	0.002577	0	0	0.01899	0	0	0	0	0.03571	0	0	0	0	0	0	0	0	0	0	0	0	0	0	0	0	0	0
chr10	97598829	G	A	rs765160493	HOGA1	26	0.818	0.0001536						0	0.000709	0	9.28e-05	0	0	0.000277		0	0	0	0	0	0	0	0	0	0	0.004032	0	0	0	0	0	0	0	0	0	0	0	0	0	0	0	0	0	0	0	0	0	0	0	0	0	0	0	0	0	0	0.007463	0	0	0	0	0	0	0.003165	0	0	0	0	0	0	0	0	0	0	0	0	0	0	0	0	0	0	0	0	0	0	0	0	0	0	0	0	0	0	0	0	0	0
chr10	97599122	T	A	rs755432933	HOGA1	26.3	0.943	0.0001536						0	0	0	0	0	0	0.000832		0	0	0	0	0	0	0	0	0	0	0	0	0	0	0	0	0	0	0	0	0	0	0	0	0	0	0.009259	0	0	0	0	0	0	0	0	0	0	0	0	0	0	0	0	0	0	0	0	0	0	0	0	0	0	0	0	0	0	0	0	0	0	0	0	0	0	0	0	0	0	0	0	0	0	0	0	0	0	0	0	0	0	0	0
chr10	97599163	T	G	rs574289283	HOGA1	23	0.727	0.0005631						0.000839	0	0.00189	0.000278	0	0	0.001386		0	0	0	0	0	0	0.007692	0	0	0	0.01613	0	0.00303	0	0	0	0	0	0.006098	0.006329	0	0	0	0	0	0	0	0	0	0	0	0	0.003546	0.002874	0	0	0	0	0	0	0	0	0	0	0.003067	0	0	0	0	0	0	0	0	0	0	0	0	0	0	0	0	0	0	0	0	0	0	0	0	0	0	0	0	0	0	0	0	0	0	0	0	0	0
chr10	97611628	G	A	rs201347931	HOGA1	24.9	0.726	0.0001536						0	0	0	0.000278	0	0	0		0	0	0	0	0	0	0	0	0	0	0	0	0	0	0	0	0	0	0	0	0	0	0	0	0	0	0	0	0	0	0	0	0	0	0	0	0	0.002732	0	0	0	0	0	0	0	0	0	0	0	0	0	0	0	0	0	0.006098	0	0	0	0	0	0	0	0	0	0	0	0	0	0	0	0	0	0	0	0	0	0	0	0	0	0	0
chr10	97616747	C	G	COSV56731202	MORN4	28.3	0.946	0.0002048	Y					0.003356	0	0	0	0	0	0		0	0.03333	0	0	0	0	0	0	0	0	0	0	0	0	0	0	0	0	0	0	0	0	0	0	0	0	0	0	0	0	0	0	0	0	0	0	0	0	0	0	0	0	0	0	0	0	0	0	0	0	0	0	0	0	0	0	0	0	0	0	0	0	0	0	0	0	0	0	0	0	0	0	0	0	0	0	0	0	0	0	0	0	0
chr10	97880308	C	T	rs200414761	CRTAC1	27.9	0.71	0.0003583						0	0.002837	0	0.000278	0	0	0		0	0	0	0	0	0	0	0	0	0	0	0	0	0	0	0	0	0	0	0	0	0	0	0	0	0	0	0	0	0	0	0	0	0	0	0	0	0	0	0	0.01316	0.01493	0	0	0	0	0	0	0	0	0.003401	0	0	0.003185	0	0	0	0	0	0	0	0	0	0	0	0	0	0	0	0	0	0	0	0	0	0.005051	0	0	0	0	0	0	0
chr10	97884351	C	T	rs1321509409	CRTAC1	32	0.764	0.0001536						0	0	0.002836	0	0	0	0		0	0	0	0	0	0	0	0	0	0	0	0	0	0	0	0.04412	0	0	0	0	0	0	0	0	0	0	0	0	0	0	0	0	0	0	0	0	0	0	0	0	0	0	0	0	0	0	0	0	0	0	0	0	0	0	0	0	0	0	0	0	0	0	0	0	0	0	0	0	0	0	0	0	0	0	0	0	0	0	0	0	0	0	0
chr10	98251606	A	T	rs779568656	LOXL4	31	0.773	0.0002559						0	0	0	0.000464	0	0	0		0	0	0	0	0	0	0	0	0	0	0	0	0	0	0	0	0	0	0	0	0	0	0	0	0	0	0	0	0	0	0	0	0	0	0	0	0	0	0	0.003106	0	0	0	0	0	0	0	0	0	0	0.003401	0	0	0.006369	0	0	0	0	0.002646	0	0	0	0	0	0	0	0	0	0	0	0	0	0	0	0	0	0	0	0	0	0	0	0
chr10	98253649	C	T	rs778998727	LOXL4	29.9	0.764	0.0001536						0	0	0	0.000278	0	0	0		0	0	0	0	0	0	0	0	0	0	0	0	0	0	0	0	0	0	0	0	0	0	0	0	0	0	0	0	0	0	0.004386	0	0	0	0	0	0	0	0	0	0	0	0	0	0	0	0	0	0	0	0	0	0	0	0	0	0	0	0	0	0	0	0	0	0	0	0	0	0.006173	0	0	0	0	0	0	0	0	0	0	0	0	0	0
chr10	98253653	G	A	rs559808172	LOXL4	32	0.765	0.0006654						0.000839	0	0	0.000278	0	0	0.002494		0	0	0	0	0.01	0	0	0	0.003049	0	0	0.005814	0	0.007937	0.003472	0	0	0	0	0	0	0	0	0	0	0.01235	0.003086	0	0	0	0	0	0	0	0	0	0	0	0	0	0	0	0	0	0.003067	0.003067	0	0	0	0	0	0	0	0	0	0.003049	0	0	0	0	0	0	0	0	0	0	0	0	0	0	0	0	0	0	0	0	0	0	0	0	0	0	0
chr10	98256803	C	T	rs1239207447	LOXL4	27.6	0.683	0.0001536						0	0	0	0	0	0.003289	0		0	0	0	0	0	0	0	0	0	0	0	0	0	0	0	0	0	0	0	0	0	0	0	0	0	0	0	0	0	0	0	0	0	0	0	0	0	0	0	0	0	0	0	0	0	0	0	0	0	0	0	0	0	0	0	0	0	0	0	0	0	0	0	0	0	0	0	0	0	0	0	0	0	0	0	0	0	0	0	0	0.03947	0	0
chr10	98393013	C	G	rs773564940	PYROXD2	25.5	0.861	0.0001536						0.000839	0	0	0.000186	0	0	0		0	0	0	0	0	0	0.007692	0	0	0	0	0	0	0	0	0	0	0	0	0	0	0	0	0	0	0	0	0	0	0	0	0	0	0	0	0.003205	0	0	0	0	0	0	0	0	0	0	0	0	0.003165	0	0	0	0	0	0	0	0	0	0	0	0	0	0	0	0	0	0	0	0	0	0	0	0	0	0	0	0	0	0	0	0	0	0
chr10	98395202	C	T	rs748192865	PYROXD2	24.2	0.654	0.0002048						0	0	0	0.000371	0	0	0		0	0	0	0	0	0	0	0	0	0	0	0	0	0	0	0	0	0	0	0	0	0	0	0	0	0	0	0	0	0	0	0	0	0	0	0	0	0	0	0	0	0	0	0	0	0	0	0	0	0	0	0.003106	0	0	0	0	0	0.003247	0	0	0	0.003125	0	0	0	0	0	0	0	0	0	0	0	0	0	0.005051	0	0	0	0	0	0	0
chr10	98400118	G	A	rs764455822	PYROXD2	28.8	0.645	0.0002048						0	0.000709	0	0.000278	0	0	0		0	0	0	0	0	0	0	0	0	0	0	0	0	0	0	0	0	0	0	0	0	0	0	0	0	0	0	0	0	0	0	0	0	0	0	0	0	0	0.003311	0.003106	0	0	0	0	0	0	0	0	0	0	0	0	0	0	0	0	0	0.003247	0	0	0	0	0	0	0	0.006667	0	0	0	0	0	0	0	0	0	0	0	0	0	0	0	0	0
chr10	98490160	C	T	rs372483147	HPSE2	27.4	0.819	0.0001536						0.001678	0	0	9.28e-05	0	0	0		0	0	0.01087	0	0	0	0	0	0	0	0	0	0	0	0	0	0	0	0	0	0	0	0	0	0	0	0	0	0	0	0	0	0	0.002874	0	0	0	0	0	0	0	0	0	0	0	0	0	0	0	0	0	0	0	0	0	0	0	0	0	0	0	0	0	0	0	0	0	0	0	0	0	0	0	0	0	0	0	0	0	0	0	0	0
chr10	99330537	C	A	rs1850591493	CNNM1	25.8	0.745	0.0003583						0	0	0	0	0.009494	0.004386	0		0	0	0	0	0	0	0	0	0	0	0	0	0	0	0	0	0	0	0	0	0	0	0	0	0	0	0	0	0	0	0	0	0	0	0	0	0	0	0	0	0	0	0	0	0	0	0	0	0	0	0	0	0	0	0	0	0	0	0	0	0	0	0	0	0	0	0	0	0	0	0	0	0	0	0	0	0	0	0.01504	0.009494	0	0	0
chr10	99360867	C	T	rs370860509	CNNM1	25.4	0.695	0.0006143						0.001678	0	0	0.000928	0	0	0		0	0	0	0	0.02	0	0	0	0	0	0	0	0	0	0	0	0	0	0	0	0	0	0	0	0	0	0	0	0	0	0	0	0	0	0	0.01282	0	0	0	0	0	0	0	0	0	0.003067	0	0	0	0	0	0	0.003247	0	0	0	0	0	0	0	0	0	0.01235	0	0	0	0	0	0	0	0	0	0	0	0	0	0	0	0	0	0	0	0
chr10	99362287	A	G	rs1220154383	CNNM1	23.5	0.736	0.0001536						0	0	0	0.000278	0	0	0		0	0	0	0	0	0	0	0	0	0	0	0	0	0	0	0	0	0	0	0	0	0	0	0	0	0	0	0	0	0	0	0	0	0	0	0	0	0	0	0	0	0	0	0	0	0	0.003049	0	0	0.00625	0	0	0	0	0	0	0	0	0	0	0	0	0	0	0	0	0	0	0	0	0	0	0	0	0	0	0	0	0	0	0	0	0
chr10	99397681	G	C	rs76850691	GOT1	26.6	0.888	0.0008702					Y	0	0	0	0.000186	0	0.01645	0	TB_T	0	0	0	0	0	0	0	0	0	0	0	0	0	0	0	0	0	0	0	0	0	0	0	0	0	0	0	0	0	0	0	0	0	0	0	0	0	0	0	0	0	0	0	0	0	0	0	0	0.003165	0	0	0	0	0	0	0.003049	0	0	0	0	0	0	0	0	0	0	0	0	0	0	0	0	0	0	0	0	0.04365	0.01942	0	0	0	0	0
chr10	99420799	C	A	rs552098213	GOT1	24.8	0.848	0.0004607						0	0	0	0.000464	0	0	0.001109		0	0	0	0	0	0	0	0	0	0	0	0	0.00303	0	0	0	0.008929	0	0	0	0	0	0	0	0	0.003086	0	0	0	0	0	0	0	0	0	0	0	0	0	0	0	0	0	0	0	0.003067	0	0	0	0.003125	0	0	0	0	0	0	0	0	0.005291	0	0	0	0	0	0	0	0	0	0	0	0	0	0	0.004425	0	0	0	0	0	0	0	0	0
chr10	99535069	G	A	rs755988006	NKX2-3	32	0.692	0.0002559						0	0	0	0.000186	0	0	0.000832		0	0	0	0	0	0	0	0	0	0	0	0	0.00303	0	0	0	0.004464	0	0	0	0	0	0	0	0	0.003086	0	0	0	0	0	0	0	0	0	0	0.005952	0	0	0	0	0	0	0	0	0	0	0	0	0	0	0	0	0	0	0	0	0	0	0	0	0	0	0	0	0	0	0	0	0	0	0	0	0	0	0	0	0	0	0	0	0	0
chr10	99535699	T	G	rs151053941	NKX2-3	29.9	0.678	0.0016892					Y	0.000839	0.002128	0	0.002598	0	0	0		0	0	0	0	0	0.006849	0	0	0	0	0	0	0	0	0	0	0	0	0	0	0	0	0	0	0	0	0	0	0	0	0	0	0	0.002874	0	0.003205	0	0.01093	0.003311	0.009317	0	0	0	0.007937	0	0.003067	0	0	0.006329	0	0.003401	0.006211	0	0	0	0.003049	0.002577	0	0.002646	0.006329	0	0	0	0	0	0	0.01493	0.002793	0.01235	0	0.003497	0.00365	0	0	0	0	0	0	0	0	0	0	0.01
chr10	99724042	G	A	rs2231682	COX15	32	0.886	0.0002559						0	0.000709	0.00189	9.28e-05	0	0	0.000277		0	0	0	0	0	0	0	0.008929	0	0	0	0	0	0	0	0	0	0	0.0122	0	0	0	0	0	0	0	0	0	0	0	0	0	0	0	0.009091	0	0	0	0	0	0	0	0	0	0	0.003067	0	0	0	0	0	0	0	0	0	0	0	0	0	0	0	0	0	0	0	0	0	0	0	0	0	0	0	0	0	0	0	0	0	0	0	0	0
chr10	99724057	G	A	rs28939711	COX15	32	0.749	0.0001536		Pathogenic	criteria provided, multiple submitters, no conflicts	Cardioencephalomyopathy, fatal infantile, due to cytochrome c oxidase deficiency 2|not provided|Inborn genetic diseases		0	0	0	9.28e-05	0	0	0.000554		0	0	0	0	0	0	0	0	0	0	0	0	0	0	0.006944	0	0	0	0	0	0	0	0	0	0	0	0	0	0	0	0	0	0	0	0	0	0	0	0	0	0	0	0	0	0	0	0.003049	0	0	0	0	0	0	0	0	0	0	0	0	0	0	0	0	0	0	0	0	0	0	0	0	0	0	0	0	0	0	0	0	0	0	0	0
chr10	99727003	G	A	rs371107669	COX15	29.6	0.727	0.0001536						0	0.000709	0	0.000186	0	0	0		0	0	0	0	0	0	0	0	0	0	0	0	0	0	0	0	0	0	0	0	0	0	0	0	0	0	0	0	0	0	0	0	0	0	0	0	0	0.002732	0	0	0	0	0	0	0	0	0	0	0	0	0	0	0	0	0	0	0.002577	0	0	0.006329	0	0	0	0	0	0	0	0	0	0	0	0	0	0	0	0	0	0	0	0	0	0	0
chr10	99729580	C	T	rs1322917850	COX15	26	0.865	0.0001536						0	0	0	0	0	0	0.000832		0	0	0	0	0	0	0	0	0	0	0	0	0.009091	0	0	0	0	0	0	0	0	0	0	0	0	0	0	0	0	0	0	0	0	0	0	0	0	0	0	0	0	0	0	0	0	0	0	0	0	0	0	0	0	0	0	0	0	0	0	0	0	0	0	0	0	0	0	0	0	0	0	0	0	0	0	0	0	0	0	0	0	0	0
chr10	99739751	G	A	rs765473294	CUTC	29.1	0.873	0.0002048						0	0.000709	0	0.000278	0	0	0		0	0	0	0	0	0	0	0	0	0	0	0	0	0	0	0	0	0	0	0	0	0	0	0	0	0	0	0	0	0	0	0	0	0	0	0	0	0	0	0	0	0	0	0	0	0	0	0	0	0	0	0	0	0	0	0	0	0	0.002646	0	0	0	0	0	0	0	0	0	0	0.006849	0	0.00365	0.003165	0	0	0	0	0	0	0	0	0	0
chr10	99743153	G	A	rs764308496	CUTC	33	0.652	0.0001536						0	0	0	0.000278	0	0	0		0	0	0	0	0	0	0	0	0	0	0	0	0	0	0	0	0	0	0	0	0	0	0	0	0	0	0	0	0	0	0	0	0	0	0	0	0	0	0	0	0	0	0	0	0	0	0	0	0	0	0	0	0	0	0	0	0	0	0	0	0	0	0	0	0	0	0	0	0.009259	0	0	0	0	0	0	0	0	0	0	0	0	0	0
chr10	99744072	G	A	rs1233120867	CUTC	36	0.944	0.0003071						0	0	0	0.000557	0	0	0		0	0	0	0	0	0	0	0	0	0	0	0	0	0	0	0	0	0	0	0	0	0	0	0	0	0	0	0	0	0	0	0	0	0	0	0	0	0	0	0	0	0	0	0	0	0	0	0	0	0	0	0	0	0	0.01796	0	0	0	0	0	0	0	0	0	0	0	0	0	0	0	0	0	0	0	0	0	0	0	0	0	0	0	0
chr10	99784675	G	C	rs766440827	ABCC2	32	0.683	0.0002559						0.002517	0	0	0	0.003165	0.001096	0		0	0	0	0	0	0.02055	0	0	0	0	0	0	0	0	0	0	0	0	0	0	0	0	0	0	0	0	0	0	0	0	0	0	0	0	0	0	0	0	0	0	0	0	0	0	0	0	0	0	0	0	0	0	0	0	0	0	0	0	0	0	0	0	0	0	0	0	0	0	0	0	0	0	0	0	0	0	0.003968	0	0	0.003165	0	0	0
chr10	99804170	T	C	rs761736186	ABCC2	32	0.923	0.0001536						0	0	0	0.000278	0	0	0		0	0	0	0	0	0	0	0	0	0	0	0	0	0	0	0	0	0	0	0	0	0	0	0	0	0	0	0	0	0	0	0	0	0.002874	0	0	0	0	0	0	0	0	0	0	0	0	0	0	0	0	0	0	0	0	0	0	0	0.003247	0.002646	0	0	0	0	0	0	0	0	0	0	0	0	0	0	0	0	0	0	0	0	0	0	0	0
chr10	99804203	C	T	rs867979691	ABCC2	28.3	0.771	0.0002048						0.000839	0	0.000945	9.28e-05	0	0	0.000277		0.005556	0	0	0	0	0	0	0	0	0	0	0.005814	0	0	0	0	0	0	0	0	0	0	0	0	0	0	0	0	0	0.006757	0	0	0	0.002874	0	0	0	0	0	0	0	0	0	0	0	0	0	0	0	0	0	0	0	0	0	0	0	0	0	0	0	0	0	0	0	0	0	0	0	0	0	0	0	0	0	0	0	0	0	0	0	0	0
chr10	99805400	A	G	rs17222561	ABCC2	29.5	0.853	0.0035831						0	0.001418	0.00189	0.005011	0	0	0.003326		0	0	0	0	0	0	0	0.01786	0	0	0	0	0.00303	0	0	0	0.004464	0	0	0	0	0	0	0.003106	0	0	0.003086	0.01807	0	0.01351	0	0	0.007092	0.008621	0	0.003205	0	0	0	0.009317	0	0	0	0.007937	0.009202	0.009202	0	0.02188	0.003165	0.003125	0.01361	0.003106	0.003247	0.01274	0.002994	0.01524	0.002577	0.006494	0.002646	0	0.008475	0.003125	0	0.003571	0	0	0	0.002793	0.003086	0	0	0	0.006329	0	0.008065	0.0101	0	0	0	0	0	0	0
chr10	99805416	A	C	rs747969402	ABCC2	24.4	0.774	0.0002048						0	0	0	0.000371	0	0	0		0	0	0	0	0	0	0	0	0	0	0	0	0	0	0	0	0	0	0	0	0	0	0	0	0	0	0	0	0	0	0	0	0	0.002874	0	0	0	0	0	0	0	0	0	0	0	0	0.003049	0	0	0	0	0	0	0	0	0.003049	0	0	0	0	0	0	0	0	0	0	0	0	0.003086	0	0	0	0	0	0	0	0	0	0	0	0	0	0
chr10	99807438	C	T	rs138799687	ABCC2	24.7	0.865	0.0007678						0	0	0	0.001021	0	0	0.001109		0	0	0	0	0	0	0	0	0.006098	0.003378	0	0	0	0	0	0	0	0	0	0	0	0	0	0.003106	0	0	0	0	0	0	0	0	0	0	0	0	0	0	0.009934	0.003106	0	0	0	0	0	0.006135	0	0	0	0	0	0	0.003247	0	0.002994	0	0	0.003247	0.002646	0	0	0	0	0	0	0	0	0	0	0	0.003497	0	0	0	0	0	0	0	0	0	0	0	0
chr10	99807478	T	G	rs764673856	ABCC2	23.9	0.755	0.0002559						0.000839	0	0	0.000371	0	0	0		0	0	0.005435	0	0	0	0	0	0	0	0	0	0	0	0	0	0	0	0	0	0	0	0	0	0	0	0	0	0	0	0	0	0	0	0	0	0	0	0	0	0	0	0	0	0	0	0.003049	0.003125	0	0.003125	0	0.003106	0	0	0	0	0	0	0	0	0	0	0	0	0	0	0	0	0	0	0	0	0	0	0	0	0	0	0	0	0	0	0
chr10	99813086	C	T	rs760853099	ABCC2	26.8	0.93	0.0002048						0.000839	0	0	0.000278	0	0	0		0	0	0	0.003012	0	0	0	0	0	0	0	0	0	0	0	0	0	0	0	0	0	0	0	0	0	0	0	0	0	0	0	0	0	0	0	0.00641	0	0	0	0	0	0	0	0	0	0	0	0	0.003165	0	0	0	0	0	0	0	0	0	0	0	0	0	0	0	0	0	0	0	0	0	0	0	0	0	0	0	0	0	0	0	0	0	0
chr10	99817453	C	G	rs774814801	ABCC2	26	0.755	0.0001536						0	0	0	0.000278	0	0	0		0	0	0	0	0	0	0	0	0	0	0	0	0	0	0	0	0	0	0	0	0	0	0	0	0	0	0	0	0	0	0	0	0	0	0	0	0	0.002732	0	0	0	0	0	0	0	0	0	0	0	0	0	0	0	0.003185	0	0	0	0	0.002646	0	0	0	0	0	0	0	0	0	0	0	0	0	0	0	0	0	0	0	0	0	0	0	0
chr10	99818821	G	A	rs536840524	ABCC2	25.8	0.875	0.0001536						0	0	0	0	0	0	0.000832		0	0	0	0	0	0	0	0	0	0.003378	0	0.005814	0	0	0	0	0	0	0	0	0	0	0	0.003106	0	0	0	0	0	0	0	0	0	0	0	0	0	0	0	0	0	0	0	0	0	0	0	0	0	0	0	0	0	0	0	0	0	0	0	0	0	0	0	0	0	0	0	0	0	0	0	0	0	0	0	0	0	0	0	0	0	0	0
chr10	99819104	A	G	rs771649861	ABCC2	26.8	0.681	0.0002559						0	0	0.000945	0.000278	0	0	0		0	0	0	0	0	0	0	0	0	0	0	0	0	0	0	0	0	0	0	0.006329	0	0	0	0	0	0	0	0	0	0	0	0	0	0	0	0	0	0	0	0	0	0	0	0	0	0	0.006098	0	0	0	0	0	0	0.003185	0	0	0	0	0	0	0	0	0	0	0	0	0	0	0	0	0	0	0	0	0	0	0	0	0	0	0	0	0
chr10	99832044	C	G	rs1442375990	ABCC2	21.2	0.8	0.0005119						0.00755	0	0	0	0	0	0.000277		0	0.025	0.02174	0.003012	0	0	0.007692	0	0	0	0	0	0	0	0	0	0.004464	0	0	0	0	0	0	0	0	0	0	0	0	0	0	0	0	0	0	0	0	0	0	0	0	0	0	0	0	0	0	0	0	0	0	0	0	0	0	0	0	0	0	0	0	0	0	0	0	0	0	0	0	0	0	0	0	0	0	0	0	0	0	0	0	0	0
chr10	99832109	G	A	rs145672804	ABCC2	29.6	0.895	0.0001536						0	0.000709	0	0.000186	0	0	0		0	0	0	0	0	0	0	0	0	0	0	0	0	0	0	0	0	0	0	0	0	0	0	0	0	0	0	0	0	0	0	0.009434	0	0	0	0	0	0	0	0	0	0	0	0	0	0	0	0	0	0	0	0	0	0	0	0	0	0.003247	0	0	0	0	0	0	0	0	0	0	0	0	0.003497	0	0	0	0	0	0	0	0	0	0	0	0
chr10	99836112	C	T	rs377550597	ABCC2	28.7	0.852	0.0001536						0	0	0	0	0	0	0.000832		0	0	0	0	0	0	0	0	0	0	0	0	0	0	0	0	0	0	0	0	0	0	0	0	0	0	0	0.009036	0	0	0	0	0	0	0	0	0	0	0	0	0	0	0	0	0	0	0	0	0	0	0	0	0	0	0	0	0	0	0	0	0	0	0	0	0	0	0	0	0	0	0	0	0	0	0	0	0	0	0	0	0	0	0
chr10	99836153	C	G	rs765042639	ABCC2	23.6	0.8	0.0002048						0	0	0	0	0.009494	0.001096	0		0	0	0	0	0	0	0	0	0	0	0	0	0	0	0	0	0	0	0	0	0	0	0	0	0	0	0	0	0	0	0	0	0	0	0	0	0	0	0	0	0	0	0	0	0	0	0	0	0	0	0	0	0	0	0	0	0	0	0	0	0	0	0	0	0	0	0	0	0	0	0	0	0	0	0	0	0	0	0.003759	0.009494	0	0	0
chr10	99836176	T	C	rs140680467	ABCC2	26.5	0.886	0.0072174						0.001678	0.005674	0.0189	0.008445	0	0	0.005266	DR_T	0	0	0	0	0	0	0.01538	0.008929	0.01524	0.003378	0	0	0	0	0.01736	0	0	0	0	0.05063	0	0	0	0.009317	0.008475	0.006173	0.003086	0	0.1136	0.01351	0.004386	0	0	0.01149	0	0.009615	0.008929	0.008197	0.003311	0.009317	0.006579	0.01493	0	0.003968	0.006135	0.01227	0.006098	0.003125	0.006329	0.003125	0.006803	0.01242	0.01299	0.003185	0.005988	0.006098	0.002577	0.003247	0.007937	0	0	0.003125	0.05247	0	0	0	0.007463	0.01676	0.01235	0	0.01399	0.01825	0.01266	0.004425	0	0.0101	0	0	0	0	0	0	0
chr10	99841981	G	A	rs778603543	ABCC2	32	0.84	0.0001536						0	0	0	0.000278	0	0	0		0	0	0	0	0	0	0	0	0	0	0	0	0	0	0	0	0	0	0	0	0	0	0	0	0	0	0	0	0	0	0	0	0.003546	0	0	0	0.005952	0	0	0	0	0	0	0	0	0	0	0	0	0	0	0	0	0	0	0	0	0	0	0	0	0	0	0	0	0	0	0	0	0	0	0	0	0	0	0	0	0	0	0	0	0	0
chr10	99844370	G	A	rs778029064	ABCC2	29.6	0.917	0.0001536						0	0	0	0.000278	0	0	0		0	0	0	0	0	0	0	0	0	0	0	0	0	0	0	0	0	0	0	0	0	0	0	0	0	0	0	0	0	0	0	0	0	0	0	0	0	0	0	0	0	0	0	0	0	0	0	0	0	0	0	0	0	0	0	0.006098	0	0	0	0	0	0	0	0	0	0	0	0	0	0	0	0.00365	0	0	0	0	0	0	0	0	0	0	0
chr10	99847054	C	T	rs544311254	ABCC2	26.3	0.832	0.0001536						0	0	0	0.000186	0	0.001096	0		0	0	0	0	0	0	0	0	0	0	0	0	0	0	0	0	0	0	0	0	0	0	0	0	0	0	0	0	0	0	0	0	0.003546	0	0	0	0.002976	0	0	0	0	0	0	0	0	0	0	0	0	0	0	0	0	0	0	0	0	0	0	0	0	0	0	0	0	0	0	0	0	0	0	0	0	0	0	0	0	0.004854	0	0	0	0	0
chr10	99877332	T	C	rs139264891	DNMBP	29.8	0.691	0.0023034						0.003356	0.000709	0	0.002877	0	0	0.002494		0.01111	0	0.005435	0	0	0	0.007692	0	0.006098	0.01014	0	0	0	0	0	0	0	0	0	0	0	0	0	0.01242	0	0	0	0	0	0	0	0	0.007092	0	0.009091	0	0	0.008197	0.01325	0.006211	0	0	0	0	0	0.006135	0	0	0.006329	0	0	0	0.006494	0	0.01198	0.003049	0	0.003247	0.005291	0	0	0	0	0	0	0	0	0	0	0.006849	0.01049	0	0	0	0.01613	0	0	0	0	0	0	0	0
chr10	97002959	C	T	rs1276643878	SLIT1	27.7	0.658	0.0001024						0	0	0	0.000186	0	0	0		0	0	0	0	0	0	0	0	0	0	0	0	0	0	0	0	0	0	0	0	0	0	0	0	0	0	0	0	0	0	0	0	0	0	0	0	0	0	0	0.006211	0	0	0	0	0	0	0	0	0	0	0	0	0	0	0	0	0	0	0	0	0	0	0	0	0	0	0	0	0	0	0	0	0	0	0	0	0	0	0	0	0	0	0
chr10	97018991	C	T	rs978229188	SLIT1	22.6	0.644	0.0001024						0	0	0	0.000186	0	0	0		0	0	0	0	0	0	0	0	0	0	0	0	0	0	0	0	0	0	0	0	0	0	0	0	0	0	0	0	0	0	0	0	0	0	0	0	0	0	0	0	0	0	0	0	0	0	0	0	0	0	0	0	0	0	0	0	0	0	0	0	0	0	0	0	0	0	0	0	0	0.0137	0	0	0	0	0	0	0	0	0	0	0	0	0
chr10	97021333	G	A	rs141438091	SLIT1	31	0.74	0.0001024						0	0	0	9.28e-05	0	0	0.000277		0	0	0	0	0	0	0	0	0	0.003378	0	0	0	0	0	0	0	0	0	0	0	0	0	0	0	0	0	0	0	0	0	0	0	0	0	0	0	0	0	0	0	0	0	0.003968	0	0	0	0	0	0	0	0	0	0	0	0	0	0	0	0	0	0	0	0	0	0	0	0	0	0	0	0	0	0	0	0	0	0	0	0	0	0	0
chr10	97334038	G	A	rs1302444163	FRAT2	26.8	0.732	0.0001024						0	0	0	0	0	0	0.000554		0	0	0	0	0	0	0	0	0	0	0	0	0.006061	0	0	0	0	0	0	0	0	0	0	0	0	0	0	0	0	0	0	0	0	0	0	0	0	0	0	0	0	0	0	0	0	0	0	0	0	0	0	0	0	0	0	0	0	0	0	0	0	0	0	0	0	0	0	0	0	0	0	0	0	0	0	0	0	0	0	0	0	0	0
chr10	97437227	T	A	rs767557166	EXOSC1	26.7	0.686	0.0001024						0.000839	0.000709	0	0	0	0	0		0	0	0.005435	0	0	0	0	0	0	0	0	0	0	0	0	0	0	0	0	0	0	0	0	0	0	0	0	0	0	0	0	0	0	0	0	0	0	0	0	0	0	0	0	0	0	0	0	0	0	0	0	0	0	0	0	0	0	0	0	0	0	0	0	0	0	0	0	0	0	0	0	0	0.003165	0	0	0	0	0	0	0	0	0	0
chr10	97570155	T	C		UBTD1	29.8	0.85	0.0001024	Y					0	0	0	0	0	0	0.000554		0	0	0	0	0	0	0	0	0	0	0	0	0	0	0.006944	0	0	0	0	0	0	0	0	0	0	0	0	0	0	0	0	0	0	0	0	0	0	0	0	0	0	0	0	0	0	0	0	0	0	0	0	0	0	0	0	0	0	0	0	0	0	0	0	0	0	0	0	0	0	0	0	0	0	0	0	0	0	0	0	0	0	0	0
chr10	97598900	G	A	rs150702945	HOGA1	26.7	0.882	0.0001024		Pathogenic/Likely pathogenic	criteria provided, multiple submitters, no conflicts	Primary hyperoxaluria type 3|not provided		0	0	0	9.28e-05	0	0	0.000277		0	0	0	0	0	0	0	0	0	0	0	0	0	0	0	0	0.004464	0	0	0	0	0	0	0	0	0	0	0	0	0	0	0	0	0	0	0	0	0	0	0	0	0	0	0	0	0	0	0	0.003165	0	0	0	0	0	0	0	0	0	0	0	0	0	0	0	0	0	0	0	0	0	0	0	0	0	0	0	0	0	0	0	0	0	0
chr10	97599178	C	T	rs541591157	HOGA1	27.1	0.706	0.0001024						0	0	0	0.000186	0	0	0		0	0	0	0	0	0	0	0	0	0	0	0	0	0	0	0	0	0	0	0	0	0	0	0	0	0	0	0	0	0	0	0	0	0	0	0	0	0.002732	0	0	0	0	0	0	0	0	0	0	0.003165	0	0	0	0	0	0	0	0	0	0	0	0	0	0	0	0	0	0	0	0	0	0	0	0	0	0	0	0	0	0	0	0	0	0
chr10	97599698	A	T	rs754994995	HOGA1	24.7	0.804	0.0001024						0	0	0	0	0	0	0.000554		0	0	0	0	0	0	0	0	0	0	0	0	0	0	0	0	0	0	0	0	0	0	0	0	0	0.006173	0	0	0	0	0	0	0	0	0	0	0	0	0	0	0	0	0	0	0	0	0	0	0	0	0	0	0	0	0	0	0	0	0	0	0	0	0	0	0	0	0	0	0	0	0	0	0	0	0	0	0	0	0	0	0	0	0
chr10	97600098	C	A	rs746545018	HOGA1	25.2	0.784	0.0001024						0	0	0	0.000186	0	0	0		0	0	0	0	0	0	0	0	0	0	0	0	0	0	0	0	0	0	0	0	0	0	0	0	0	0	0	0	0	0	0	0	0	0	0	0	0	0	0	0	0	0	0	0	0	0	0	0	0	0	0	0	0	0	0	0	0.005155	0	0	0	0	0	0	0	0	0	0	0	0	0	0	0	0	0	0	0	0	0	0	0	0	0	0
chr10	97601877	G	A	rs140370320	HOGA1	28.3	0.67	0.0001024						0	0	0	0.000186	0	0	0		0	0	0	0	0	0	0	0	0	0	0	0	0	0	0	0	0	0	0	0	0	0	0	0	0	0	0	0	0	0	0	0	0	0	0	0	0	0	0	0	0	0	0	0	0	0	0	0	0	0	0	0	0	0	0	0	0	0	0	0	0	0.00625	0	0	0	0	0	0	0	0	0	0	0	0	0	0	0	0	0	0	0	0	0
chr10	97601967	C	T	rs367741588	HOGA1	29.6	0.86	0.0001024						0	0.000709	0	9.28e-05	0	0	0		0	0	0	0	0	0	0	0	0	0	0	0	0	0	0	0	0	0	0	0	0	0	0	0	0	0	0	0	0	0	0	0	0	0	0	0	0	0	0	0	0.006579	0	0	0	0	0	0	0	0	0.003125	0	0	0	0	0	0	0	0	0	0	0	0	0	0	0	0	0	0	0	0	0	0	0	0	0	0	0	0	0	0	0	0	0
chr10	97611516	C	T	rs764224799	HOGA1	25.2	0.675	0.0001024						0	0	0	0	0	0.002193	0		0	0	0	0	0	0	0	0	0	0	0	0	0	0	0	0	0	0	0	0	0	0	0	0	0	0	0	0	0	0	0	0	0	0	0	0	0	0	0	0	0	0	0	0	0	0	0	0	0	0	0	0	0	0	0	0	0	0	0	0	0	0	0	0	0	0	0	0	0	0	0	0	0	0	0	0	0	0	0.007519	0	0	0	0
chr10	97611582	C	T	rs149150736	HOGA1	30	0.977	0.0001024		Pathogenic/Likely pathogenic	criteria provided, multiple submitters, no conflicts	Primary hyperoxaluria type 3|not provided		0	0	0	0.000186	0	0	0		0	0	0	0	0	0	0	0	0	0	0	0	0	0	0	0	0	0	0	0	0	0	0	0	0	0	0	0	0	0	0	0	0	0.002874	0	0	0	0	0	0	0	0	0	0	0	0	0	0	0	0	0	0	0	0.003185	0	0	0	0	0	0	0	0	0	0	0	0	0	0	0	0	0	0	0	0	0	0	0	0	0	0	0	0	0
chr10	97666497	G	T	rs2041609864	PI4K2A	32	0.706	0.0001024						0	0	0	0	0	0	0.000554		0	0	0	0	0	0	0	0	0	0	0	0	0	0	0	0	0.008929	0	0	0	0	0	0	0	0	0	0	0	0	0	0	0	0	0	0	0	0	0	0	0	0	0	0	0	0	0	0	0	0	0	0	0	0	0	0	0	0	0	0	0	0	0	0	0	0	0	0	0	0	0	0	0	0	0	0	0	0	0	0	0	0	0	0
chr10	97771396	C	G	rs139922168	SFRP5	32	0.91	0.0001024						0	0	0	9.28e-05	0	0	0.000277		0	0	0	0	0	0	0	0	0	0.003378	0	0	0	0	0	0	0	0	0	0	0	0	0	0	0	0	0	0	0	0	0	0	0	0	0	0	0	0	0	0	0	0	0	0	0	0	0	0	0	0	0	0	0	0	0	0	0	0	0	0	0	0.003125	0	0	0	0	0	0	0	0	0	0	0	0	0	0	0	0	0	0	0	0	0
chr10	97880282	A	G		CRTAC1	27	0.804	0.0001024						0	0	0	0.000186	0	0	0		0	0	0	0	0	0	0	0	0	0	0	0	0	0	0	0	0	0	0	0	0	0	0	0	0	0	0	0	0	0	0	0	0	0	0	0	0	0	0	0	0	0	0	0	0	0	0	0	0	0	0	0	0	0	0	0	0	0	0	0	0	0	0	0	0	0	0	0	0.006173	0	0	0	0	0	0	0	0	0	0	0	0	0	0
chr10	97880344	G	A	COSV54000210	CRTAC1	28.3	0.791	0.0001024	Y					0	0	0.00189	0	0	0	0		0	0	0	0	0	0	0	0	0	0	0	0	0	0	0	0	0	0	0	0.01266	0	0	0	0	0	0	0	0	0	0	0	0	0	0	0	0	0	0	0	0	0	0	0	0	0	0	0	0	0	0	0	0	0	0	0	0	0	0	0	0	0	0	0	0	0	0	0	0	0	0	0	0	0	0	0	0	0	0	0	0	0	0	0
chr10	97895301	A	G	rs1464274441	CRTAC1	24.6	0.649	0.0001024						0	0	0	0	0	0.002193	0		0	0	0	0	0	0	0	0	0	0	0	0	0	0	0	0	0	0	0	0	0	0	0	0	0	0	0	0	0	0	0	0	0	0	0	0	0	0	0	0	0	0	0	0	0	0	0	0	0	0	0	0	0	0	0	0	0	0	0	0	0	0	0	0	0	0	0	0	0	0	0	0	0	0	0	0	0	0	0	0	0	0.01786	0
chr10	98252383	A	G		LOXL4	29.9	0.732	0.0001024						0	0	0	0	0	0.002193	0		0	0	0	0	0	0	0	0	0	0	0	0	0	0	0	0	0	0	0	0	0	0	0	0	0	0	0	0	0	0	0	0	0	0	0	0	0	0	0	0	0	0	0	0	0	0	0	0	0	0	0	0	0	0	0	0	0	0	0	0	0	0	0	0	0	0	0	0	0	0	0	0	0	0	0	0	0	0	0	0	0	0.01786	0
chr10	98253640	C	T	rs756154350	LOXL4	29.6	0.661	0.0001024						0	0	0	0.000186	0	0	0		0	0	0	0	0	0	0	0	0	0	0	0	0	0	0	0	0	0	0	0	0	0	0	0	0	0	0	0	0	0	0	0	0	0	0	0	0	0	0	0	0	0	0	0	0	0	0	0	0	0	0.003401	0	0	0	0	0	0	0	0	0	0	0	0	0	0	0	0	0.002793	0	0	0	0	0	0	0	0	0	0	0	0	0	0	0
chr10	98255688	C	G	rs760848291	LOXL4	26.4	0.696	0.0001024						0	0	0	0.000186	0	0	0		0	0	0	0	0	0	0	0	0	0	0	0	0	0	0	0	0	0	0	0	0	0	0	0	0	0	0	0	0	0	0	0	0	0	0	0	0	0	0	0	0	0	0	0	0	0	0	0	0	0	0	0	0	0	0	0.003049	0	0	0	0	0	0	0	0	0	0	0	0	0	0.006849	0	0	0	0	0	0	0	0	0	0	0	0	0
chr10	98262201	A	G		LOXL4	29.7	0.789	0.0001024	Y					0	0	0	0	0.006329	0	0		0	0	0	0	0	0	0	0	0	0	0	0	0	0	0	0	0	0	0	0	0	0	0	0	0	0	0	0	0	0	0	0	0	0	0	0	0	0	0	0	0	0	0	0	0	0	0	0	0	0	0	0	0	0	0	0	0	0	0	0	0	0	0	0	0	0	0	0	0	0	0	0	0	0	0	0	0	0	0	0.006329	0	0	0
chr10	98262887	G	A	rs1247903160	LOXL4	32	0.663	0.0001024						0	0	0	0	0.003165	0.001096	0		0	0	0	0	0	0	0	0	0	0	0	0	0	0	0	0	0	0	0	0	0	0	0	0	0	0	0	0	0	0	0	0	0	0	0	0	0	0	0	0	0	0	0	0	0	0	0	0	0	0	0	0	0	0	0	0	0	0	0	0	0	0	0	0	0	0	0	0	0	0	0	0	0	0	0	0	0	0	0.003759	0.003165	0	0	0
chr10	98423636	A	G		HPS1	28.4	0.67	0.0001024						0	0	0	0	0.006329	0	0		0	0	0	0	0	0	0	0	0	0	0	0	0	0	0	0	0	0	0	0	0	0	0	0	0	0	0	0	0	0	0	0	0	0	0	0	0	0	0	0	0	0	0	0	0	0	0	0	0	0	0	0	0	0	0	0	0	0	0	0	0	0	0	0	0	0	0	0	0	0	0	0	0	0	0	0	0	0	0	0.006329	0	0	0
chr10	98490195	T	C	rs747811574	HPSE2	33	0.827	0.0001024						0	0	0	9.28e-05	0	0	0.000277		0	0	0	0	0	0	0	0	0	0	0	0	0	0	0	0	0	0	0	0	0	0	0	0	0.008475	0	0	0	0	0	0	0	0	0	0	0	0	0	0	0	0	0	0	0	0	0	0	0	0	0	0	0	0	0	0	0	0	0	0	0	0	0	0	0	0	0	0	0	0	0	0	0	0	0	0.008065	0	0	0	0	0	0	0	0
chr10	99397641	A	G		GOT1	24.8	0.833	0.0001024						0	0	0	0.000186	0	0	0		0	0	0	0	0	0	0	0	0	0	0	0	0	0	0	0	0	0	0	0	0	0	0	0	0	0	0	0	0	0	0	0	0	0	0	0	0	0	0	0	0	0	0	0.003968	0	0	0	0	0	0.003125	0	0	0	0	0	0	0	0	0	0	0	0	0	0	0	0	0	0	0	0	0	0	0	0	0	0	0	0	0	0	0	0	0
chr10	99613888	G	A	rs200683343	SLC25A28	27.5	0.772	0.0001024						0	0	0	9.28e-05	0	0.001096	0		0	0	0	0	0	0	0	0	0	0	0	0	0	0	0	0	0	0	0	0	0	0	0	0	0	0	0	0	0	0	0	0	0	0	0	0	0	0	0	0	0	0	0	0	0	0	0	0	0	0	0	0	0	0	0	0	0	0	0	0	0	0	0	0	0	0	0	0.002793	0	0	0	0	0	0	0	0	0	0	0.003759	0	0	0	0
chr10	99747359	G	T		CUTC	28.4	0.876	0.0001024	Y					0	0	0	9.28e-05	0	0	0.000277		0	0	0	0	0	0	0	0	0	0	0	0	0	0	0.003472	0	0	0	0	0	0	0	0	0	0	0	0	0	0	0	0	0	0	0	0	0	0	0	0	0	0	0	0	0	0.003067	0	0	0	0	0	0	0	0	0	0	0	0	0	0	0	0	0	0	0	0	0	0	0	0	0	0	0	0	0	0	0	0	0	0	0	0	0	0
chr10	99804205	G	A	rs2038060213	ABCC2	28.6	0.879	0.0001024						0	0	0.00189	0	0	0	0		0	0	0	0	0	0	0	0	0	0	0	0	0	0	0	0	0	0.007353	0.006098	0	0	0	0	0	0	0	0	0	0	0	0	0	0	0	0	0	0	0	0	0	0	0	0	0	0	0	0	0	0	0	0	0	0	0	0	0	0	0	0	0	0	0	0	0	0	0	0	0	0	0	0	0	0	0	0	0	0	0	0	0	0	0	0
chr10	99818884	C	T	rs56220353	ABCC2	25.8	0.72	0.0001024						0	0	0	0	0	0.002193	0		0	0	0	0	0	0	0	0	0	0	0	0	0	0	0	0	0	0	0	0	0	0	0	0	0	0	0	0	0	0	0	0	0	0	0	0	0	0	0	0	0	0	0	0	0	0	0	0	0	0	0	0	0	0	0	0	0	0	0	0	0	0	0	0	0	0	0	0	0	0	0	0	0	0	0	0	0.003968	0	0	0	0.01316	0	0
chr10	99836220	T	C	rs761847168	ABCC2	28.9	0.896	0.0001024						0	0.000709	0	9.28e-05	0	0	0		0	0	0	0	0	0	0	0	0	0	0	0	0	0	0	0	0	0	0	0	0	0	0	0	0	0	0	0	0	0	0	0	0	0	0	0	0	0	0	0	0	0	0	0	0	0	0	0	0	0	0	0	0	0	0	0	0	0	0	0	0	0	0	0	0	0	0	0	0	0	0.003497	0	0.003165	0	0	0	0	0	0	0	0	0	0
chr10	99845641	G	C	rs764114668	ABCC2	25.3	0.837	0.0001024						0	0	0	0	0	0	0.000554		0	0	0	0	0	0	0	0	0	0	0	0	0	0	0	0	0.004464	0	0	0	0	0	0.01562	0	0	0	0	0	0	0	0	0	0	0	0	0	0	0	0	0	0	0	0	0	0	0	0	0	0	0	0	0	0	0	0	0	0	0	0	0	0	0	0	0	0	0	0	0	0	0	0	0	0	0	0	0	0	0	0	0	0	0	0
chr10	99845673	G	A	rs1226515536	ABCC2	27.1	0.839	0.0001024						0	0	0	0.000186	0	0	0		0	0	0	0	0	0	0	0	0	0	0	0	0	0	0	0	0	0	0	0	0	0	0	0	0	0	0	0	0	0	0	0	0	0	0	0	0	0	0	0	0	0	0	0	0	0	0	0	0	0	0	0	0	0	0	0	0	0	0	0	0	0	0	0	0	0	0	0	0	0	0	0	0	0.00885	0	0	0	0	0	0	0	0	0
chr10	99845739	T	C	rs150575961	ABCC2	29.1	0.914	0.0001024						0	0	0	0.000186	0	0	0		0	0	0	0	0	0	0	0	0	0	0	0	0	0	0	0	0	0	0	0	0	0	0	0	0	0	0	0	0	0	0	0	0	0	0	0	0	0.002732	0	0	0	0	0	0	0	0	0	0	0	0	0	0	0	0	0	0	0	0	0	0	0	0	0	0	0	0	0	0.002793	0	0	0	0	0	0	0	0	0	0	0	0	0	0	0
chr10	99851521	G	A	rs751985179	ABCC2	27.3	0.894	0.0001024						0	0	0	9.28e-05	0	0	0.000277		0	0	0	0	0	0	0	0	0	0	0	0	0	0	0	0	0	0	0	0	0	0	0	0.003106	0	0	0	0	0	0	0	0	0	0	0	0	0	0	0	0	0	0	0	0	0	0.003067	0	0	0	0	0	0	0	0	0	0	0	0	0	0	0	0	0	0	0	0	0	0	0	0	0	0	0	0	0	0	0	0	0	0	0	0	0
chr10	99898224	G	A	rs768367286	DNMBP	32	0.646	0.0001024						0	0	0	0.000186	0	0	0		0	0	0	0	0	0	0	0	0	0	0	0	0	0	0	0	0	0	0	0	0	0	0	0	0	0	0	0	0	0	0	0	0	0	0	0	0	0	0	0	0	0	0	0	0	0	0	0	0	0	0	0	0	0	0	0	0	0.003247	0	0	0	0	0	0	0	0	0	0.002793	0	0	0	0	0	0	0	0	0	0	0	0	0	0	0
chr10	100076066	C	T	rs752224544	CPN1	24.7	0.707	0.0005631						0	0	0	0	0	0	0		0	0	0	0	0	0	0	0	0	0	0	0	0	0	0	0	0	0	0	0	0	0	0	0	0	0	0	0	0	0	0	0	0	0	0	0	0	0	0	0	0	0	0	0	0	0	0	0	0	0	0	0	0	0	0	0	0	0	0	0	0	0	0	0	0	0	0	0	0	0	0	0	0	0	0	0	0	0	0	0	0	0	0.11
chr10	100253464	A	G	rs545617935	CWF19L1	28.5	0.644	0.0036343						0.01007	0.005674	0.008507	0.002413	0	0	0.004435	AA_T	0.005556	0.075	0	0.003012	0.01	0	0	0.008929	0.003049	0.003378	0.004032	0	0.00303	0	0.006944	0	0.004464	0	0	0	0	0	0	0.009317	0.008475	0	0.006173	0.006024	0.02273	0.0473	0	0	0.003546	0	0	0.003205	0.002976	0.005464	0	0.003106	0.02632	0	0	0	0.003067	0	0.02439	0.009375	0	0	0	0.003106	0.00974	0	0.002994	0.003049	0	0	0	0	0	0	0.003086	0	0	0	0.007463	0.002793	0	0	0	0	0.009494	0	0	0	0	0	0	0	0	0	0
chr10	100294567	T	C	rs142914565	PKD2L1	26	0.727	0.0015356						0	0	0	0.002691	0	0	0.000277		0	0	0	0	0	0	0	0	0	0	0	0	0	0	0	0	0.004464	0	0	0	0	0	0	0	0	0	0	0	0	0	0	0	0	0.005747	0	0	0	0.008197	0.003311	0	0	0	0	0	0	0.006135	0	0.00625	0	0.00625	0.006803	0	0	0.006369	0	0.003049	0.005155	0	0.005291	0	0	0	0	0.007143	0.007143	0	0	0	0.01235	0	0	0	0	0	0.008065	0	0	0	0	0	0	0	0
chr10	100294593	C	T	rs777924223	PKD2L1	26.7	0.685	0.0001536						0	0	0.000945	9.28e-05	0	0	0.000277		0	0	0	0	0	0	0	0	0	0	0	0	0.00303	0	0	0	0	0	0	0	0	0	0	0	0	0	0	0	0	0.006757	0	0	0	0	0	0	0	0	0	0	0	0	0	0	0	0	0	0	0	0	0	0	0.003247	0	0	0	0	0	0	0	0	0	0	0	0	0	0	0	0	0	0	0	0	0	0	0	0	0	0	0	0	0	0
chr10	100294594	G	A	rs527526213	PKD2L1	23.6	0.684	0.0006143						0.005872	0	0	0.000278	0	0.002193	0		0.01111	0	0.005435	0.01205	0	0	0	0	0	0	0	0	0	0	0	0	0	0	0	0	0	0	0	0	0	0	0	0	0	0	0	0	0.003546	0	0	0	0	0	0	0	0	0	0	0	0	0	0	0	0	0	0	0	0	0	0	0	0	0	0	0	0	0.003125	0	0	0	0	0	0	0	0	0	0	0	0.004425	0	0	0	0.009709	0	0	0	0	0
chr10	100294642	G	A	rs556892956	PKD2L1	28.5	0.915	0.0001536						0	0	0	0	0	0	0.000832		0	0	0	0	0	0	0	0	0	0	0	0	0	0.007937	0	0	0	0	0	0	0	0	0.01562	0.003106	0	0	0	0	0	0	0	0	0	0	0	0	0	0	0	0	0	0	0	0	0	0	0	0	0	0	0	0	0	0	0	0	0	0	0	0	0	0	0	0	0	0	0	0	0	0	0	0	0	0	0	0	0	0	0	0	0	0	0
chr10	100295072	G	C	rs769382023	PKD2L1	24.5	0.701	0.0003583						0	0	0	0.00065	0	0	0		0	0	0	0	0	0	0	0	0	0	0	0	0	0	0	0	0	0	0	0	0	0	0	0	0	0	0	0	0	0	0	0	0	0	0	0	0	0	0	0	0	0	0	0	0	0	0	0	0	0	0	0	0	0	0	0	0.002577	0	0	0	0	0	0	0	0	0	0	0.002793	0	0.03425	0	0	0	0	0	0	0	0	0	0	0	0	0
chr10	100297134	T	C	rs544987327	PKD2L1	26.9	0.781	0.0001536						0	0.000709	0	9.28e-05	0	0	0.000277		0	0	0	0	0	0	0	0	0	0	0	0	0	0	0	0	0	0	0	0	0	0	0	0	0	0	0.003086	0	0	0	0	0	0	0	0	0	0	0	0	0.003106	0	0	0	0	0	0	0	0	0	0	0	0	0	0	0	0	0	0	0	0	0	0	0	0	0	0.006667	0	0	0	0	0	0	0	0	0	0	0	0	0	0	0	0	0
chr10	100297156	G	A	rs201503219	PKD2L1	25.6	0.655	0.0005631						0	0.000709	0	0.000186	0.01266	0	0.001109	TB_NT	0	0	0	0	0	0	0	0	0	0	0.004032	0	0	0	0	0	0.008929	0	0	0	0	0	0	0.003106	0	0	0	0	0	0	0	0	0	0	0	0	0	0	0	0	0	0.007463	0	0	0	0	0	0	0	0	0	0	0	0	0	0	0	0	0	0	0	0	0	0	0	0	0	0	0.006173	0	0	0	0	0	0	0	0	0	0	0.01266	0	0	0
chr10	100297575	C	T	rs551643379	PKD2L1	23.8	0.666	0.0009214						0	0	0.003781	0.001206	0	0	0.000277		0	0	0	0	0	0	0	0	0	0	0	0	0	0	0.003472	0	0	0	0	0.01899	0	0	0	0	0	0	0	0	0	0.006757	0	0	0	0	0	0.01603	0.005952	0	0	0	0	0	0	0	0	0.003067	0	0	0.006329	0	0	0	0	0	0	0.003049	0	0	0.002646	0	0	0	0	0	0	0	0	0	0	0	0	0	0	0.004425	0	0	0	0	0	0	0	0	0
chr10	100298664	C	A	rs758990985	PKD2L1	25.9	0.822	0.0009214						0.01258	0.001418	0	0	0.003165	0	0	AA_T	0	0.1	0.01087	0	0	0	0.007692	0	0	0	0	0	0	0	0	0	0	0	0	0	0	0	0	0	0	0	0	0	0	0	0	0	0	0	0.01818	0	0	0	0	0	0	0	0	0	0	0	0	0	0	0	0	0	0	0	0	0	0	0	0	0	0	0	0	0	0	0	0	0	0	0	0	0	0	0	0	0	0	0	0	0.003165	0	0	0
chr10	100329258	A	G	rs1345949902	PKD2L1	25.8	0.771	0.0006143						0	0	0	9.28e-05	0.006329	0.009868	0		0	0	0	0	0	0	0	0	0	0	0	0	0	0	0	0	0	0	0	0	0	0	0	0	0	0	0	0	0	0	0.004386	0	0	0	0	0	0	0	0	0	0	0	0	0	0	0	0	0	0	0	0	0	0	0	0	0	0	0	0	0	0	0	0	0	0	0	0	0	0	0	0	0	0	0	0	0	0.01587	0.01942	0.003759	0.006329	0	0	0
chr10	100497265	C	A	rs149062257	SEC31B	25.4	0.853	0.0002559						0	0	0	0	0	0	0.001386		0	0	0	0	0	0	0	0	0.01524	0	0	0	0	0	0	0	0	0	0	0	0	0	0	0	0	0	0	0	0	0	0	0	0	0	0	0	0	0	0	0	0	0	0	0	0	0	0	0	0	0	0	0	0	0	0	0	0	0	0	0	0	0	0	0	0	0	0	0	0	0	0	0	0	0	0	0	0	0	0	0	0	0	0
chr10	100498121	C	T	rs543510700	SEC31B	26.3	0.762	0.0009214						0.003356	0	0	0.000278	0	0	0.003049		0.02222	0	0	0	0	0	0	0	0	0.006757	0	0.02326	0	0	0	0	0.008929	0	0	0	0	0	0	0.003106	0	0	0.006173	0	0	0	0	0	0	0	0	0	0	0	0.003311	0	0	0	0	0	0	0	0	0	0.003165	0	0	0	0	0	0	0	0	0	0	0	0	0	0	0	0.007143	0	0	0	0	0	0	0	0	0	0	0	0	0	0	0	0	0	0
chr10	100529422	A	G		NDUFB8	28.6	0.646	0.0004607						0	0	0	0.000742	0	0	0		0	0	0	0	0	0	0	0	0	0	0	0	0	0	0	0	0	0	0	0	0	0	0	0	0	0	0	0	0	0	0	0	0	0	0	0.02564	0	0	0	0	0	0	0	0	0	0	0	0	0	0	0	0	0	0	0	0	0	0	0	0	0	0	0	0	0	0	0	0	0	0	0	0	0	0	0	0	0	0	0	0	0	0	0
chr10	100781276	G	C	rs201925042	PAX2	22.5	0.652	0.0003071						0	0	0	0.000278	0	0	0.000832		0	0	0	0	0	0	0	0	0	0.006757	0	0	0	0.007937	0	0	0	0	0	0	0	0	0	0	0	0	0	0	0	0	0	0	0	0	0	0	0	0	0	0	0	0	0	0	0	0	0	0	0	0.00625	0	0	0	0	0	0	0	0	0.002646	0	0	0	0	0	0	0	0	0	0	0	0	0	0	0	0	0	0	0	0	0	0	0	0
chr10	100809143	G	A	rs750839838	PAX2	27.7	0.746	0.0004095						0	0.000709	0	0.00065	0	0	0		0	0	0	0	0	0	0	0	0	0	0	0	0	0	0	0	0	0	0	0	0	0	0	0	0	0	0	0	0	0	0	0	0.003546	0	0	0	0	0	0	0	0	0.007463	0	0	0	0	0	0	0.003165	0	0	0.003106	0	0	0	0.003049	0	0	0	0	0	0	0	0	0	0	0	0.002793	0	0	0	0.007299	0	0	0	0	0	0	0	0	0	0	0
chr10	101062818	T	G	rs11547671	KAZALD1	32	0.765	0.0029177						0.004195	0.001418	0	0.001021	0.03481	0.02851	0.000277		0	0	0	0	0	0.03425	0	0	0	0	0	0	0	0	0	0	0	0	0	0	0	0	0	0	0.008475	0	0	0	0	0	0.02193	0.009434	0	0	0	0	0	0	0	0	0	0	0	0	0	0	0	0	0	0.003125	0	0	0	0	0	0	0	0	0	0	0	0	0	0	0	0.006667	0	0.002793	0.01235	0	0	0	0	0	0	0	0.04762	0.03398	0.01504	0.03481	0	0.02679	0
chr10	101063029	G	A		KAZALD1	28.5	0.951	0.0001536						0	0	0	0	0	0	0		0	0	0	0	0	0	0	0	0	0	0	0	0	0	0	0	0	0	0	0	0	0	0	0	0	0	0	0	0	0	0	0	0	0	0	0	0	0	0	0	0	0	0	0	0	0	0	0	0	0	0	0	0	0	0	0	0	0	0	0	0	0	0	0	0	0	0	0	0	0	0	0	0	0	0	0	0	0	0	0	0	0	0.03
chr10	101064637	T	G	rs1939268906	KAZALD1	31	0.973	0.0004095						0	0	0	0	0.02532	0	0	TB_NT	0	0	0	0	0	0	0	0	0	0	0	0	0	0	0	0	0	0	0	0	0	0	0	0	0	0	0	0	0	0	0	0	0	0	0	0	0	0	0	0	0	0	0	0	0	0	0	0	0	0	0	0	0	0	0	0	0	0	0	0	0	0	0	0	0	0	0	0	0	0	0	0	0	0	0	0	0	0	0	0.02532	0	0	0
chr10	101132088	T	A	rs202240073	TLX1	29	0.798	0.0005631						0	0.000709	0	0.000742	0	0	0.000554		0	0	0	0	0	0	0	0	0	0	0	0	0	0	0	0	0	0	0	0	0	0	0	0	0	0.003086	0	0.003012	0	0	0	0	0	0	0	0	0	0	0	0.006211	0	0	0	0.003968	0	0	0	0	0	0	0	0	0	0	0	0	0	0.003247	0	0	0	0	0	0	0	0	0	0	0.003086	0	0	0.007299	0.003165	0.004425	0	0	0	0	0	0	0	0	0
chr10	101580365	C	T	rs1489119194	POLL	26.5	0.924	0.0002048						0	0.002837	0	0	0	0	0		0	0	0	0	0	0	0	0	0	0	0	0	0	0	0	0	0	0	0	0	0	0	0	0	0	0	0	0	0	0	0	0	0	0	0.03636	0	0	0	0	0	0	0	0	0	0	0	0	0	0	0	0	0	0	0	0	0	0	0	0	0	0	0	0	0	0	0	0	0	0	0	0	0	0	0	0	0	0	0	0	0	0	0	0
chr10	101770613	C	T	rs606231407	FGF8	26.8	0.735	0.0001536						0	0	0	0	0	0	0.000832		0	0	0	0	0	0	0	0	0	0.006757	0	0.005814	0	0	0	0	0	0	0	0	0	0	0	0	0	0	0	0	0	0	0	0	0	0	0	0	0	0	0	0	0	0	0	0	0	0	0	0	0	0	0	0	0	0	0	0	0	0	0	0	0	0	0	0	0	0	0	0	0	0	0	0	0	0	0	0	0	0	0	0	0	0	0
chr10	102066949	G	A	rs369226731	HPS6	29.7	0.69	0.0024058						0	0	0.01985	0.000835	0	0.001096	0.004435	DR_T	0	0	0	0	0	0	0	0	0	0.006757	0	0.005814	0	0.007937	0	0.02941	0	0	0	0.08228	0.04054	0	0	0.006211	0	0.009259	0.01235	0.009036	0	0	0	0	0	0.002874	0	0	0	0	0.003311	0.003106	0	0	0	0	0.006135	0	0	0	0	0	0	0	0	0	0	0	0.005155	0.003247	0	0	0	0	0	0	0	0	0	0.002793	0	0	0	0	0	0	0	0	0.003968	0	0	0	0	0	0
chr10	102067354	T	C	rs1378955087	HPS6	29.2	0.911	0.0002048						0	0	0	0.000186	0	0	0.000554		0	0	0	0	0	0	0	0	0.006098	0	0	0	0	0	0	0	0	0	0	0	0	0	0	0	0	0	0	0	0	0	0	0	0	0	0	0	0	0	0	0	0	0	0	0	0	0	0	0	0.003165	0	0	0	0	0	0	0	0	0	0	0	0	0	0.003086	0	0	0	0	0	0	0	0	0	0	0	0	0	0	0	0	0	0	0	0
chr10	102109944	G	A	rs768491598	LDB1	24.9	0.767	0.0001536						0	0	0	0.000186	0	0	0.000277		0	0	0	0	0	0	0	0	0.003049	0	0	0	0	0	0	0	0	0	0	0	0	0	0	0	0	0	0	0	0	0	0	0	0	0	0	0	0	0	0	0	0	0	0	0	0	0	0	0	0	0	0	0.003106	0	0	0	0	0	0	0	0	0	0	0	0	0	0	0	0	0.003086	0	0	0	0	0	0	0	0	0	0	0	0	0	0
chr10	102110641	T	G		LDB1	28.6	0.94	0.0001536	Y					0	0	0	0.000278	0	0	0		0	0	0	0	0	0	0	0	0	0	0	0	0	0	0	0	0	0	0	0	0	0	0	0	0	0	0	0	0	0	0	0	0	0	0	0	0	0	0	0	0	0	0	0	0	0	0	0	0	0	0	0	0	0	0	0	0	0	0	0	0	0	0	0	0	0	0	0.00838	0	0	0	0	0	0	0	0	0	0	0	0	0	0	0
chr10	102227654	T	C	rs532794438	ELOVL3	26.9	0.658	0.0004095						0	0	0	0.000464	0	0	0.000832		0	0	0	0	0	0	0	0	0.006098	0	0	0	0	0.007937	0	0	0	0	0	0	0	0	0	0	0	0	0	0	0	0	0	0	0.007092	0	0	0	0	0	0	0	0	0	0	0	0	0	0.003049	0	0	0	0	0	0	0	0	0	0	0	0	0	0	0	0.003086	0	0	0	0	0	0	0	0	0	0	0.004425	0	0	0	0	0	0	0	0	0
chr10	102344086	C	T	rs761495253	GBF1	25.5	0.694	0.0015356						0.003356	0.001418	0.00189	0.001299	0	0	0.002217		0.01111	0	0.01087	0	0	0	0	0	0	0	0.0121	0.005814	0	0.007937	0.006944	0	0	0	0.0122	0	0	0	0	0	0	0	0	0.003012	0	0	0	0.009434	0	0.005747	0	0.003205	0.002976	0.002732	0	0	0	0.007463	0	0	0.006135	0.003067	0	0	0	0	0.003401	0.003106	0.006494	0	0.002994	0	0	0.003247	0	0	0	0	0	0	0	0	0	0	0	0	0	0	0	0	0	0	0	0	0	0	0	0	0
chr10	102379432	A	G	rs760765416	GBF1	32	0.646	0.0002048						0	0	0	0.000371	0	0	0		0	0	0	0	0	0	0	0	0	0	0	0	0	0	0	0	0	0	0	0	0	0	0	0	0	0	0	0	0	0	0	0	0.003546	0	0	0	0.002976	0	0	0	0	0	0	0	0	0	0	0	0	0	0	0	0	0	0	0	0	0	0.005291	0	0	0	0	0	0	0	0	0	0	0	0	0	0	0	0	0	0	0	0	0	0	0	0
chr10	102423485	C	T	rs761445800	CUEDC2	28.1	0.688	0.0001536						0	0	0	9.28e-05	0	0	0.000554		0	0	0	0	0	0	0	0	0	0	0.004032	0	0	0	0	0	0.004464	0	0	0	0	0	0	0	0	0	0	0	0	0	0	0	0	0	0	0	0	0	0	0	0	0	0	0	0	0	0	0	0	0	0	0	0	0	0	0	0	0	0	0	0	0	0	0	0	0	0	0.002793	0	0	0	0	0	0	0	0	0	0	0	0	0	0	0
chr10	102470705	C	T	rs371657597	MFSD13A	27.4	0.813	0.0002559						0	0.002128	0.000945	9.28e-05	0	0	0		0	0	0	0	0	0	0	0	0	0	0	0	0	0	0	0	0	0.007353	0	0	0	0	0	0	0	0	0	0	0	0	0	0.01887	0	0.002874	0.009091	0	0	0	0	0	0	0	0	0	0	0	0	0	0	0	0	0	0	0	0	0	0	0	0	0	0	0	0	0	0	0	0	0	0	0	0	0	0	0	0	0	0	0	0	0	0	0	0
chr10	102470829	C	T	rs774580046	MFSD13A	25.9	0.866	0.0005631						0.001678	0	0	0.000835	0	0	0		0.01111	0	0	0	0	0	0	0	0	0	0	0	0	0	0	0	0	0	0	0	0	0	0	0	0	0	0	0	0	0	0	0	0	0	0	0.003205	0	0	0	0	0	0	0	0	0	0.003067	0	0	0	0	0	0	0	0	0	0	0	0	0	0	0	0	0	0	0	0	0	0	0	0	0.003497	0	0	0	0.04839	0	0	0	0	0	0	0	0
chr10	102470913	C	T	rs1326424522	MFSD13A	26.5	0.783	0.0001536						0	0	0	0.000278	0	0	0		0	0	0	0	0	0	0	0	0	0	0	0	0	0	0	0	0	0	0	0	0	0	0	0	0	0	0	0	0	0	0	0	0	0	0	0	0	0	0	0	0	0	0	0	0	0	0	0	0	0	0	0	0	0	0	0	0	0	0.002646	0	0	0.00625	0	0	0	0	0	0	0	0	0	0	0	0	0	0	0	0	0	0	0	0	0
chr10	102470991	G	A	rs200784815	MFSD13A	27	0.716	0.0003071						0	0	0	0.000278	0	0	0.000832		0	0	0	0	0	0	0	0	0	0	0	0	0	0.007937	0	0	0	0	0	0	0	0	0	0	0	0.006173	0	0	0	0	0	0	0	0	0	0	0	0.005464	0	0	0	0	0	0	0	0	0	0	0	0	0	0	0	0	0	0	0	0	0.002646	0	0	0	0	0	0	0	0	0	0	0	0	0	0	0	0	0	0	0	0	0	0	0	0
chr10	102473971	T	C	rs547417520	MFSD13A	29.6	0.867	0.0021499						0	0	0.00189	0.00297	0	0.001096	0.001663		0	0	0	0	0	0	0	0	0.003049	0	0	0.005814	0	0	0.003472	0	0.008929	0.007353	0.006098	0	0	0	0	0	0.008475	0	0	0	0	0	0	0	0	0.01149	0	0	0	0.002732	0	0	0	0	0	0.003968	0.006135	0.006135	0.003049	0	0.006329	0	0.006803	0	0	0	0.002994	0	0.002577	0.003247	0.005291	0	0	0	0.009259	0.01786	0.007143	0	0	0.002793	0	0	0	0	0	0	0	0.0101	0	0.004854	0	0	0	0	0.01
chr10	102480881	G	C	rs1564647248	ACTR1A	23.5	0.679	0.0002048						0	0	0	0.000278	0	0	0		0	0	0	0	0	0	0	0	0	0	0	0	0	0	0	0	0	0	0	0	0	0	0	0	0	0	0	0	0	0	0	0	0	0	0	0	0	0	0	0	0	0	0	0	0	0	0.009146	0	0	0	0	0	0	0	0	0	0	0	0	0	0	0	0	0	0	0	0	0	0	0	0	0	0	0	0	0	0	0	0	0	0	0	0
chr10	102484177	C	T	rs1162814257	ACTR1A	25.7	0.786	0.0002048						0	0	0	0.000371	0	0	0		0	0	0	0	0	0	0	0	0	0	0	0	0	0	0	0	0	0	0	0	0	0	0	0	0	0	0	0	0	0	0	0	0	0	0	0	0	0	0	0	0	0	0	0	0	0	0	0	0	0	0	0	0	0	0.01198	0	0	0	0	0	0	0	0	0	0	0	0	0	0	0	0	0	0	0	0	0	0	0	0	0	0	0	0
chr10	102550064	G	A	rs34406289	SUFU	29	0.751	0.0001536						0	0	0	0	0	0	0		0	0	0	0	0	0	0	0	0	0	0	0	0	0	0	0	0	0	0	0	0	0	0	0	0	0	0	0	0	0	0	0	0	0	0	0	0	0	0	0	0	0	0	0	0	0	0	0	0	0	0	0	0	0	0	0	0	0	0	0	0	0	0	0	0	0	0	0	0	0	0	0	0	0	0	0	0	0	0	0	0	0	0.03
chr10	102655227	C	T	rs79218728	TRIM8	25.9	0.653	0.0014333						0	0.001418	0	0.00065	0.01899	0.01425	0		0	0	0	0	0	0	0	0	0	0	0	0	0	0	0	0	0	0	0	0	0	0	0	0	0	0	0	0	0	0	0.004386	0	0	0	0	0	0	0	0	0	0	0	0	0	0.003067	0	0	0	0	0	0	0.006211	0	0	0.005988	0.003049	0	0	0	0	0	0	0	0	0	0.01333	0	0	0	0	0	0	0	0	0	0	0	0.01456	0.03008	0.01899	0.01316	0.008929	0
chr10	102727052	C	T	rs200250986	SFXN2	27	0.775	0.0002048						0	0.001418	0	0	0	0	0.000554		0	0	0	0	0	0	0	0	0	0	0	0.005814	0	0	0	0	0	0	0	0	0	0	0	0.003106	0	0	0	0	0	0	0	0	0	0	0	0	0	0	0	0	0	0	0	0	0	0	0	0	0	0	0	0	0	0	0	0	0	0	0	0.006329	0	0	0	0	0	0	0.007463	0	0	0	0	0	0	0	0	0	0	0	0	0	0	0	0
chr10	102727096	C	T	rs372494847	SFXN2	26.4	0.652	0.0001536						0	0	0	9.28e-05	0	0	0.000554		0	0	0	0	0	0	0	0	0	0	0	0	0.006061	0	0	0	0	0	0	0	0	0	0	0	0	0	0	0	0	0	0	0	0	0	0	0	0	0	0	0	0	0	0	0	0	0	0	0	0	0	0	0	0	0	0	0	0	0.003247	0	0	0	0	0	0	0	0	0	0	0	0	0	0	0	0	0	0	0	0	0	0	0	0	0
chr10	103277818	G	A	rs776703258	INA	25.5	0.702	0.0004607						0	0.000709	0	0.00065	0.003165	0	0		0	0	0	0	0	0	0	0	0	0	0	0	0	0	0	0	0	0	0	0	0	0	0	0	0	0	0	0	0	0	0	0	0.003546	0	0	0	0	0.005464	0	0	0	0.007463	0	0	0	0	0	0.003125	0	0	0	0	0.006494	0	0	0	0	0.003247	0	0	0	0	0	0	0	0	0	0	0	0	0	0	0	0	0	0	0	0	0	0.003165	0	0	0
chr10	103277828	C	T		INA	28.4	0.702	0.0002048						0	0	0	0	0	0	0.001109		0	0	0	0	0	0	0	0	0	0	0	0	0	0	0.01389	0	0	0	0	0	0	0	0	0	0	0	0	0	0	0	0	0	0	0	0	0	0	0	0	0	0	0	0	0	0	0	0	0	0	0	0	0	0	0	0	0	0	0	0	0	0	0	0	0	0	0	0	0	0	0	0	0	0	0	0	0	0	0	0	0	0	0	0
chr10	103278251	A	G	rs78099843	INA	26.7	0.863	0.007371						0	0.00922	0.007561	0.006589	0	0	0.01441	DR_NT	0	0	0	0	0	0	0	0.008929	0.003049	0.01351	0	0.005814	0.02727	0	0.01042	0.02941	0.004464	0.01471	0.02439	0	0	0	0.03125	0.01242	0.0339	0.02469	0.01235	0.03012	0	0	0	0	0	0.005747	0	0	0.005952	0.01366	0	0.003106	0.01316	0.01493	0	0.007937	0.03374	0.003067	0.02134	0.025	0.003165	0	0	0.01242	0.003247	0.009554	0	0.006098	0.005155	0.003247	0	0.006329	0.02542	0.00625	0.01235	0	0.007143	0.006667	0.01493	0.005587	0	0	0	0	0.01582	0.01327	0	0.01515	0	0	0	0	0	0	0
chr10	100069809	G	A	rs754072457	CPN1	32	0.695	0.0001024						0	0	0	9.28e-05	0	0	0.000277		0	0	0	0	0	0	0	0	0	0	0	0	0	0	0.003472	0	0	0	0	0	0	0	0	0	0	0	0	0	0	0	0	0	0	0	0	0	0	0	0	0	0	0	0	0	0.003067	0	0	0	0	0	0	0	0	0	0	0	0	0	0	0	0	0	0	0	0	0	0	0	0	0	0	0	0	0	0	0	0	0	0	0	0	0	0
chr10	100294623	A	G	rs772968231	PKD2L1	31	0.963	0.0001024						0	0	0	0.000186	0	0	0		0	0	0	0	0	0	0	0	0	0	0	0	0	0	0	0	0	0	0	0	0	0	0	0	0	0	0	0	0	0	0	0	0	0	0	0	0	0	0	0	0	0	0	0	0	0	0	0	0	0	0	0	0	0	0	0	0	0	0.005291	0	0	0	0	0	0	0	0	0	0	0	0	0	0	0	0	0	0	0	0	0	0	0	0
chr10	100296133	C	T	rs149093514	PKD2L1	26.8	0.739	0.0001024						0	0.000709	0	9.28e-05	0	0	0		0	0	0	0	0	0	0	0	0	0	0	0	0	0	0	0	0	0	0	0	0	0	0	0	0	0	0	0	0	0	0	0	0	0	0	0	0	0	0	0	0	0	0	0	0	0.003067	0	0	0	0	0	0	0	0	0	0	0	0	0	0	0	0	0	0	0	0	0.007463	0	0	0	0	0	0	0	0	0	0	0	0	0	0	0	0
chr10	100297185	G	A	rs1434811346	PKD2L1	26.1	0.807	0.0001024						0	0	0	0.000186	0	0	0		0	0	0	0	0	0	0	0	0	0	0	0	0	0	0	0	0	0	0	0	0	0	0	0	0	0	0	0	0	0	0	0	0	0	0	0	0	0	0	0	0	0	0	0	0	0	0	0	0	0	0	0	0	0	0	0	0	0	0	0	0	0	0	0	0	0	0	0	0	0	0	0.007299	0	0	0	0	0	0	0	0	0	0	0
chr10	100297416	A	G	rs1223369782	PKD2L1	26.8	0.934	0.0001024						0	0	0	0.000186	0	0	0		0	0	0	0	0	0	0	0	0	0	0	0	0	0	0	0	0	0	0	0	0	0	0	0	0	0	0	0	0	0	0	0	0	0	0	0	0	0	0	0	0	0	0	0	0	0	0.006098	0	0	0	0	0	0	0	0	0	0	0	0	0	0	0	0	0	0	0	0	0	0	0	0	0	0	0	0	0	0	0	0	0	0	0	0
chr10	100479956	G	A	rs747723999	WNT8B	31	0.837	0.0001024						0	0	0	0.000186	0	0	0		0	0	0	0	0	0	0	0	0	0	0	0	0	0	0	0	0	0	0	0	0	0	0	0	0	0	0	0	0	0	0	0	0	0	0	0	0	0	0	0	0	0	0	0	0	0	0	0	0	0	0	0	0	0	0.005988	0	0	0	0	0	0	0	0	0	0	0	0	0	0	0	0	0	0	0	0	0	0	0	0	0	0	0	0
chr10	100481936	G	A	rs774320976	WNT8B	31	0.931	0.0001024						0.001678	0	0	0	0	0	0		0	0	0	0.006024	0	0	0	0	0	0	0	0	0	0	0	0	0	0	0	0	0	0	0	0	0	0	0	0	0	0	0	0	0	0	0	0	0	0	0	0	0	0	0	0	0	0	0	0	0	0	0	0	0	0	0	0	0	0	0	0	0	0	0	0	0	0	0	0	0	0	0	0	0	0	0	0	0	0	0	0	0	0	0
chr10	100482493	G	A	rs756371164	WNT8B	32	0.762	0.0001024						0	0	0	0	0	0	0		0	0	0	0	0	0	0	0	0	0	0	0	0	0	0	0	0	0	0	0	0	0	0	0	0	0	0	0	0	0	0	0	0	0	0	0	0	0	0	0	0	0	0	0	0	0	0	0	0	0	0	0	0	0	0	0	0	0	0	0	0	0	0	0	0	0	0	0	0	0	0	0	0	0	0	0	0	0	0	0	0	0	0
chr10	100540678	T	C	rs746271386	HIF1AN	27.2	0.671	0.0001024						0	0	0	0	0	0	0.000554		0	0	0	0	0	0	0	0	0	0.006757	0	0	0	0	0	0	0	0	0	0	0	0	0	0	0	0	0	0	0	0	0	0	0	0	0	0	0	0	0	0	0	0	0	0	0	0	0	0	0	0	0	0	0	0	0	0	0	0	0	0	0	0	0	0	0	0	0	0	0	0	0	0	0	0	0	0	0	0	0	0	0	0	0
chr10	100750726	T	C		PAX2	24.4	0.792	0.0001024						0	0	0	0.000186	0	0	0		0	0	0	0	0	0	0	0	0	0	0	0	0	0	0	0	0	0	0	0	0	0	0	0	0	0	0	0	0	0	0	0	0	0	0	0	0	0	0	0	0	0	0	0	0	0	0	0	0	0	0	0	0	0.006369	0	0	0	0	0	0	0	0	0	0	0	0	0	0	0	0	0	0	0	0	0	0	0	0	0	0	0	0	0
chr10	100989391	G	A	rs752211501	TWNK	31	0.704	0.0001024						0	0	0	0.000186	0	0	0		0	0	0	0	0	0	0	0	0	0	0	0	0	0	0	0	0	0	0	0	0	0	0	0	0	0	0	0	0	0	0	0	0	0	0	0	0	0	0	0	0	0	0	0	0	0	0	0	0	0	0	0	0.003247	0	0	0	0	0	0	0	0	0	0	0	0	0	0	0	0	0	0	0.00365	0	0	0	0	0	0	0	0	0	0	0
chr10	101022243	C	T	rs765376342	PDZD7	26.7	0.731	0.0001024						0	0	0	0.000186	0	0	0		0	0	0	0	0	0	0	0	0	0	0	0	0	0	0	0	0	0	0	0	0	0	0	0	0	0	0	0	0	0	0	0	0	0	0	0	0	0	0	0	0	0	0	0	0	0	0	0	0	0.003125	0	0	0	0	0	0	0	0	0	0	0	0.003125	0	0	0	0	0	0	0	0	0	0	0	0	0	0	0	0	0	0	0	0	0
chr10	101035606	C	T	rs138356625	SFXN3	27.6	0.697	0.0001024						0	0	0	0.000186	0	0	0		0	0	0	0	0	0	0	0	0	0	0	0	0	0	0	0	0	0	0	0	0	0	0	0	0	0	0	0	0	0	0	0	0	0	0	0	0	0	0.003311	0.003106	0	0	0	0	0	0	0	0	0	0	0	0	0	0	0	0	0	0	0	0	0	0	0	0	0	0	0	0	0	0	0	0	0	0	0	0	0	0	0	0	0	0	0
chr10	101582891	C	T	rs139871590	POLL	33	0.832	0.0001024						0	0.000709	0	0	0	0	0.000277		0	0	0	0	0	0	0	0	0	0	0	0	0	0	0	0	0	0	0	0	0	0	0	0.003106	0	0	0	0	0	0	0	0	0	0	0	0	0	0	0	0	0	0	0	0	0	0	0	0	0	0	0	0	0	0	0	0	0	0	0	0.006329	0	0	0	0	0	0	0	0	0	0	0	0	0	0	0	0	0	0	0	0	0	0	0
chr10	101600750	G	A	rs149463737	DPCD	32	0.672	0.0001024						0	0	0	0.000186	0	0	0		0	0	0	0	0	0	0	0	0	0	0	0	0	0	0	0	0	0	0	0	0	0	0	0	0	0	0	0	0	0	0	0	0	0	0	0	0	0	0	0	0	0	0	0	0	0	0	0	0	0	0	0	0	0	0	0	0	0	0	0	0	0	0	0	0	0	0	0	0	0	0.003497	0	0	0	0.008065	0	0	0	0	0	0	0	0
chr10	101601245	C	T	rs1382106199	DPCD	27.5	0.664	0.0001024						0	0	0	9.28e-05	0	0	0.000277		0	0	0	0	0	0	0	0	0	0	0	0	0	0	0.003472	0	0	0	0	0	0	0	0	0	0	0	0	0	0	0	0	0	0	0	0	0	0	0	0	0	0	0	0	0	0	0	0	0	0	0	0	0	0	0	0	0	0	0	0	0	0	0	0	0	0	0	0	0	0	0	0.003497	0	0	0	0	0	0	0	0	0	0	0	0
chr10	102067089	G	C	rs781703140	HPS6	27.7	0.652	0.0001024						0	0	0	9.28e-05	0	0	0		0	0	0	0	0	0	0	0	0	0	0	0	0	0	0	0	0	0	0	0	0	0	0	0	0	0	0	0	0	0	0	0	0	0	0	0	0	0	0	0	0	0	0	0	0	0	0	0	0	0	0	0	0	0.003185	0	0	0	0	0	0	0	0	0	0	0	0	0	0	0	0	0	0	0	0	0	0	0	0	0	0	0	0	0.01
chr10	102067487	C	G		HPS6	24.3	0.646	0.0001024	Y					0	0	0	0.000186	0	0	0		0	0	0	0	0	0	0	0	0	0	0	0	0	0	0	0	0	0	0	0	0	0	0	0	0	0	0	0	0	0	0	0	0	0	0	0	0	0	0	0.006211	0	0	0	0	0	0	0	0	0	0	0	0	0	0	0	0	0	0	0	0	0	0	0	0	0	0	0	0	0	0	0	0	0	0	0	0	0	0	0	0	0	0	0
chr10	102231647	C	T		PITX3	32	0.87	0.0001024						0	0	0.00189	0	0	0	0		0	0	0	0	0	0	0	0	0	0	0	0	0	0	0	0	0	0.01471	0	0	0	0	0	0	0	0	0	0	0	0	0	0	0	0	0	0	0	0	0	0	0	0	0	0	0	0	0	0	0	0	0	0	0	0	0	0	0	0	0	0	0	0	0	0	0	0	0	0	0	0	0	0	0	0	0	0	0	0	0	0	0	0	0
chr10	102370787	T	C	rs1554981137	GBF1	28.8	0.801	0.0001024						0	0	0	0.000186	0	0	0		0	0	0	0	0	0	0	0	0	0	0	0	0	0	0	0	0	0	0	0	0	0	0	0	0	0	0	0	0	0	0	0	0	0	0	0	0	0	0	0	0	0	0	0	0	0	0.006098	0	0	0	0	0	0	0	0	0	0	0	0	0	0	0	0	0	0	0	0	0	0	0	0	0	0	0	0	0	0	0	0	0	0	0	0
chr10	102470051	G	A	rs768256953	MFSD13A	22.6	0.676	0.0001024						0	0	0	0	0	0	0.000554		0	0	0	0	0	0	0	0	0	0.003378	0	0	0	0	0	0	0	0	0	0	0	0	0	0.003106	0	0	0	0	0	0	0	0	0	0	0	0	0	0	0	0	0	0	0	0	0	0	0	0	0	0	0	0	0	0	0	0	0	0	0	0	0	0	0	0	0	0	0	0	0	0	0	0	0	0	0	0	0	0	0	0	0	0	0
chr10	102470814	A	G	rs374092938	MFSD13A	29.6	0.9	0.0001024						0	0	0	0	0	0.001096	0.000277		0	0	0	0	0	0	0	0	0	0	0	0	0	0	0.003472	0	0	0	0	0	0	0	0	0	0	0	0	0	0	0	0	0	0	0	0	0	0	0	0	0	0	0	0	0	0	0	0	0	0	0	0	0	0	0	0	0	0	0	0	0	0	0	0	0	0	0	0	0	0	0	0	0	0	0	0	0	0.003968	0	0	0	0	0	0
chr10	102470930	G	A	rs765662071	MFSD13A	25	0.817	0.0001024						0	0	0	0.000186	0	0	0		0	0	0	0	0	0	0	0	0	0	0	0	0	0	0	0	0	0	0	0	0	0	0	0	0	0	0	0	0	0	0	0	0	0	0	0	0	0	0	0	0	0	0	0	0	0	0	0	0	0	0	0	0	0.003185	0	0	0.002577	0	0	0	0	0	0	0	0	0	0	0	0	0	0	0	0	0	0	0	0	0	0	0	0	0	0
chr10	102473587	C	A	rs1427410523	MFSD13A	26.2	0.824	0.0001024						0	0	0	0.000186	0	0	0		0	0	0	0	0	0	0	0	0	0	0	0	0	0	0	0	0	0	0	0	0	0	0	0	0	0	0	0	0	0	0	0	0	0	0	0	0	0	0	0	0	0	0	0	0	0	0	0	0	0	0.003401	0	0	0	0	0	0	0	0.002646	0	0	0	0	0	0	0	0	0	0	0	0	0	0	0	0	0	0	0	0	0	0	0	0
chr10	102473605	T	C		MFSD13A	29.4	0.862	0.0001024	Y					0.001678	0	0	0	0	0	0		0	0.01667	0	0	0	0	0	0	0	0	0	0	0	0	0	0	0	0	0	0	0	0	0	0	0	0	0	0	0	0	0	0	0	0	0	0	0	0	0	0	0	0	0	0	0	0	0	0	0	0	0	0	0	0	0	0	0	0	0	0	0	0	0	0	0	0	0	0	0	0	0	0	0	0	0	0	0	0	0	0	0	0	0
chr10	102473885	G	C	COSV53266495	MFSD13A	24.1	0.665	0.0001024	Y					0	0	0	0.000186	0	0	0		0	0	0	0	0	0	0	0	0	0	0	0	0	0	0	0	0	0	0	0	0	0	0	0	0	0	0	0	0	0	0	0	0	0	0	0	0	0	0	0	0	0	0	0	0	0.006135	0	0	0	0	0	0	0	0	0	0	0	0	0	0	0	0	0	0	0	0	0	0	0	0	0	0	0	0	0	0	0	0	0	0	0	0	0
chr10	102509174	G	A	rs753820791	SUFU	27.4	0.866	0.0001024						0	0	0	0.000186	0	0	0		0	0	0	0	0	0	0	0	0	0	0	0	0	0	0	0	0	0	0	0	0	0	0	0	0	0	0	0	0	0	0	0	0	0	0	0	0	0	0	0	0	0	0	0	0	0	0	0	0	0	0	0.006211	0	0	0	0	0	0	0	0	0	0	0	0	0	0	0	0	0	0	0	0	0	0	0	0	0	0	0	0	0	0	0
chr10	102727133	C	T	rs779086845	SFXN2	25.7	0.691	0.0001024						0	0	0	9.28e-05	0	0	0.000277		0	0	0	0	0	0	0	0	0	0	0	0	0	0	0	0	0.004464	0	0	0	0	0	0	0	0	0	0	0	0	0	0	0	0	0	0	0	0	0	0	0	0	0	0	0	0	0	0	0	0	0	0	0	0	0	0	0	0	0	0	0	0	0	0	0.003571	0	0	0	0	0	0	0	0	0	0	0	0	0	0	0	0	0	0	0
chr10	103277546	T	C	rs749296816	INA	32	0.902	0.0001024						0	0	0	0.000186	0	0	0		0	0	0	0	0	0	0	0	0	0	0	0	0	0	0	0	0	0	0	0	0	0	0	0	0	0	0	0	0	0	0.004386	0	0	0	0	0	0	0	0	0	0	0	0	0	0	0	0	0	0	0	0	0	0	0	0	0.003049	0	0	0	0	0	0	0	0	0	0	0	0	0	0	0	0	0	0	0	0	0	0	0	0	0	0	0
chr10	103278122	C	A	rs1358267086	INA	27.2	0.7	0.0001024						0	0.000709	0	0	0	0	0.000277		0	0	0	0	0	0	0	0	0	0	0	0	0	0	0	0	0	0	0	0	0	0	0	0	0	0	0	0.003012	0	0	0	0	0	0	0	0	0	0	0	0	0	0	0	0	0	0	0	0	0	0	0	0	0	0	0	0	0	0	0	0	0	0	0	0	0	0	0	0	0	0	0	0	0.003165	0	0	0	0	0	0	0	0	0	0
chr10	103287099	G	A	rs773871943	INA	28.6	0.717	0.0001024						0	0.000709	0	9.28e-05	0	0	0		0	0	0	0	0	0	0	0	0	0	0	0	0	0	0	0	0	0	0	0	0	0	0	0	0	0	0	0	0	0	0	0	0	0	0.009091	0	0	0	0	0	0	0	0	0	0	0	0	0	0	0	0	0	0.003247	0	0	0	0	0	0	0	0	0	0	0	0	0	0	0	0	0	0	0	0	0	0	0	0	0	0	0	0	0	0
chr10	103288374	G	T		INA	27.9	0.959	0.0001024						0	0	0	0.000186	0	0	0		0	0	0	0	0	0	0	0	0	0	0	0	0	0	0	0	0	0	0	0	0	0	0	0	0	0	0	0	0	0	0	0	0	0	0	0	0	0	0	0	0	0	0	0	0	0	0	0.003125	0	0	0	0	0	0	0	0	0	0	0.002646	0	0	0	0	0	0	0	0	0	0	0	0	0	0	0	0	0	0	0	0	0	0	0	0
chr10	103584785	G	C	rs2035868169	NEURL1	32	0.764	0.0002048						0	0	0	0.000371	0	0	0		0	0	0	0	0	0	0	0	0	0	0	0	0	0	0	0	0	0	0	0	0	0	0	0	0	0	0	0	0	0	0	0	0	0.002874	0	0	0.005952	0	0	0	0	0	0	0	0	0	0	0	0	0	0	0	0.003247	0	0	0	0	0	0	0	0	0	0	0	0	0	0	0	0	0	0	0	0	0	0	0	0	0	0	0	0	0	0
chr10	103602355	C	A	rs138239379	SH3PXD2A	25.1	0.733	0.0004095						0.002517	0.000709	0	0.000186	0	0	0.000554		0	0	0	0.003012	0.01	0	0.007692	0.008929	0	0	0	0	0	0	0	0	0	0	0	0	0	0	0	0	0	0.003086	0	0	0	0	0	0	0	0	0.009091	0	0	0	0	0	0	0	0	0	0.003067	0.003067	0	0	0	0	0	0	0	0	0	0	0	0	0	0	0	0	0	0	0	0	0	0	0	0	0	0	0	0	0	0	0	0	0	0	0	0	0
chr10	104035491	A	G	rs780894115	COL17A1	31	0.778	0.0010749						0.0151	0	0.000945	0.000186	0	0	0	AA_T	0	0	0.05435	0.02108	0	0	0.007692	0	0	0	0	0	0	0	0	0	0	0.007353	0	0	0	0	0	0	0	0	0	0	0	0	0	0	0	0	0	0	0.002976	0	0	0	0	0	0	0	0	0	0	0	0	0	0	0.003106	0	0	0	0	0	0	0	0	0	0	0	0	0	0	0	0	0	0	0	0	0	0	0	0	0	0	0	0	0	0	0
chr10	104039622	C	T	rs781643595	COL17A1	23.6	0.764	0.0002559						0	0	0.000945	0	0	0	0.001109		0	0	0	0	0	0	0	0	0	0.003378	0	0	0.006061	0	0	0	0	0	0.006098	0	0	0	0	0	0.008475	0	0	0	0	0	0	0	0	0	0	0	0	0	0	0	0	0	0	0	0	0	0	0	0	0	0	0	0	0	0	0	0	0	0	0	0	0	0	0	0	0	0	0	0	0	0	0	0	0	0	0	0	0	0	0	0	0	0
chr10	104041520	C	A	rs1389520603	COL17A1	24.1	0.947	0.0003071						0	0.002128	0	0.000186	0	0.001096	0		0	0	0	0	0	0	0	0	0	0	0	0	0	0	0	0	0	0	0	0	0	0	0	0	0	0	0	0	0	0	0	0.0283	0	0	0	0	0	0	0	0	0	0	0	0	0	0	0	0	0.003165	0	0	0	0	0	0	0	0.002577	0	0	0	0	0	0	0	0	0	0	0	0	0	0	0	0	0	0	0	0	0.004854	0	0	0	0	0
chr10	104050109	T	G	rs528258207	COL17A1	28.6	0.644	0.0005631						0.000839	0	0.002836	0.000464	0	0	0.000554		0.005556	0	0	0	0	0	0	0	0	0.003378	0	0	0	0	0	0	0	0.01471	0.006098	0	0	0	0.01562	0	0	0	0	0	0	0	0	0	0.007092	0	0	0	0	0	0	0	0	0	0	0	0.003067	0.003067	0	0	0	0	0	0	0	0	0	0	0	0	0	0	0	0	0	0	0	0	0	0.002793	0	0	0	0	0	0	0	0	0	0	0	0	0	0	0
chr10	103348941	T	C		PCGF6	26.6	0.79	0.0001024	Y					0	0	0	0.000186	0	0	0		0	0	0	0	0	0	0	0	0	0	0	0	0	0	0	0	0	0	0	0	0	0	0	0	0	0	0	0	0	0	0	0	0	0	0	0	0	0	0	0	0	0	0	0	0	0	0.006098	0	0	0	0	0	0	0	0	0	0	0	0	0	0	0	0	0	0	0	0	0	0	0	0	0	0	0	0	0	0	0	0	0	0	0	0
chr10	103419691	G	A	rs142808362	PDCD11	26.4	0.746	0.0001024						0	0.000709	0	0	0	0	0.000277		0	0	0	0	0	0	0	0	0	0	0	0	0	0	0	0	0	0	0	0	0	0	0	0	0	0.003086	0	0	0	0	0	0	0	0	0	0	0	0	0	0	0	0	0	0	0	0	0	0	0	0	0	0	0	0	0	0	0	0	0	0.006329	0	0	0	0	0	0	0	0	0	0	0	0	0	0	0	0	0	0	0	0	0	0	0
chr10	103476520	G	A	rs763005961	CALHM3	28.5	0.714	0.0001024						0	0	0.00189	0	0	0	0		0	0	0	0	0	0	0	0	0	0	0	0	0	0	0	0	0	0	0.0122	0	0	0	0	0	0	0	0	0	0	0	0	0	0	0	0	0	0	0	0	0	0	0	0	0	0	0	0	0	0	0	0	0	0	0	0	0	0	0	0	0	0	0	0	0	0	0	0	0	0	0	0	0	0	0	0	0	0	0	0	0	0	0	0
chr10	104034648	G	A	rs144220426	COL17A1	30	0.658	0.0001024						0.001678	0	0	0	0	0	0		0	0	0	0.006024	0	0	0	0	0	0	0	0	0	0	0	0	0	0	0	0	0	0	0	0	0	0	0	0	0	0	0	0	0	0	0	0	0	0	0	0	0	0	0	0	0	0	0	0	0	0	0	0	0	0	0	0	0	0	0	0	0	0	0	0	0	0	0	0	0	0	0	0	0	0	0	0	0	0	0	0	0	0	0
chr10	104034762	C	T	rs768835063	COL17A1	23	0.65	0.0001024						0	0	0	0.000186	0	0	0		0	0	0	0	0	0	0	0	0	0	0	0	0	0	0	0	0	0	0	0	0	0	0	0	0	0	0	0	0	0	0	0	0	0	0	0	0	0	0	0.003106	0	0	0	0	0	0	0	0	0	0	0	0	0	0	0	0	0.002577	0	0	0	0	0	0	0	0	0	0	0	0	0	0	0	0	0	0	0	0	0	0	0	0	0	0
chr10	104035340	C	G	rs545525268	COL17A1	24.2	0.862	0.0001024						0	0	0	9.28e-05	0	0	0.000277		0	0	0	0	0	0	0	0	0	0	0	0	0	0	0	0	0	0	0	0	0	0	0	0	0.008475	0	0	0	0	0	0	0	0	0	0	0	0	0	0	0	0	0	0	0	0	0	0	0	0	0	0	0	0	0	0	0.003049	0	0	0	0	0	0	0	0	0	0	0	0	0	0	0	0	0	0	0	0	0	0	0	0	0	0	0
chr10	104035344	G	A	rs369858510	COL17A1	25.1	0.671	0.0001024						0	0	0	0.000186	0	0	0		0	0	0	0	0	0	0	0	0	0	0	0	0	0	0	0	0	0	0	0	0	0	0	0	0	0	0	0	0	0	0	0	0	0.002874	0	0	0	0	0	0	0	0	0	0	0	0	0	0	0	0	0.003401	0	0	0	0	0	0	0	0	0	0	0	0	0	0	0	0	0	0	0	0	0	0	0	0	0	0	0	0	0	0	0	0
chr10	104047793	C	T		COL17A1	25.7	0.972	0.0001024						0.001678	0	0	0	0	0	0		0	0	0	0	0.01	0	0.007692	0	0	0	0	0	0	0	0	0	0	0	0	0	0	0	0	0	0	0	0	0	0	0	0	0	0	0	0	0	0	0	0	0	0	0	0	0	0	0	0	0	0	0	0	0	0	0	0	0	0	0	0	0	0	0	0	0	0	0	0	0	0	0	0	0	0	0	0	0	0	0	0	0	0	0	0
chr10	104048087	C	T	rs774052856	COL17A1	32	0.896	0.0001024						0	0	0	0	0	0	0.000554		0	0	0	0	0	0	0	0.008929	0	0	0	0	0	0.007937	0	0	0	0	0	0	0	0	0	0	0	0	0	0	0	0	0	0	0	0	0	0	0	0	0	0	0	0	0	0	0	0	0	0	0	0	0	0	0	0	0	0	0	0	0	0	0	0	0	0	0	0	0	0	0	0	0	0	0	0	0	0	0	0	0	0	0	0	0
chr10	104051508	C	T	rs148601977	COL17A1	24.2	0.835	0.0001024						0	0	0	9.28e-05	0	0	0.000277		0	0	0	0	0	0	0	0	0	0	0	0	0.00303	0	0	0	0	0	0	0	0	0	0	0	0	0	0	0	0	0	0	0	0	0	0	0	0	0	0	0	0	0	0	0	0	0	0	0	0	0	0	0	0	0	0	0	0	0	0	0	0	0	0	0	0	0	0	0	0	0	0	0	0	0	0	0.005051	0	0	0	0	0	0	0
chr10	104142362	A	G	rs764628047	CFAP43	25.4	0.796	0.0001024						0	0	0	0.000186	0	0	0		0	0	0	0	0	0	0	0	0	0	0	0	0	0	0	0	0	0	0	0	0	0	0	0	0	0	0	0	0	0	0	0	0	0	0	0	0	0	0	0.006211	0	0	0	0	0	0	0	0	0	0	0	0	0	0	0	0	0	0	0	0	0	0	0	0	0	0	0	0	0	0	0	0	0	0	0	0	0	0	0	0	0	0	0
chr10	109870812	T	A	rs556970182	XPNPEP1	31	0.911	0.0007166						0	0.000709	0	0.001206	0	0	0		0	0	0	0	0	0	0	0	0	0	0	0	0	0	0	0	0	0	0	0	0	0	0	0	0	0	0	0	0	0	0	0	0.003546	0.002874	0	0	0	0	0	0	0	0	0	0.003968	0	0	0	0	0.003165	0.003125	0	0	0	0	0.002994	0.003049	0.01031	0	0	0	0	0.003125	0	0	0	0	0	0	0	0.006849	0	0	0.003165	0	0	0	0	0	0	0	0	0	0
chr10	112168356	A	C	rs565047836	GPAM	23.9	0.75	0.0087019						0.009228	0.02057	0.009452	0.008537	0	0.003289	0.006098	IE_T	0.005556	0	0.005435	0.0241	0	0	0.007692	0.008929	0.006098	0.003378	0.004032	0.005814	0.009091	0.007937	0.003472	0.01471	0.004464	0.01471	0.04268	0	0	0	0.01562	0	0.008475	0.006173	0.006173	0.01205	0	0	0.01754	0.009434	0.01064	0.008621	0.01818	0	0.005952	0.008197	0.003311	0	0.05263	0.03731	0.04	0.007937	0.006135	0.006135	0.01524	0.009375	0.01266	0.009375	0.01361	0.003106	0.01623	0.009554	0.02395	0.006098	0.01289	0.01299	0.007937	0	0	0.0125	0	0.01429	0.01429	0.02667	0	0.005587	0	0.006849	0	0	0.009494	0	0.01613	0.02525	0.007937	0	0	0	0	0.008929	0.01
chr10	112172192	G	C	COSV104662883	GPAM	23.5	0.841	0.0001536	Y					0	0	0	0	0	0	0.000832		0	0	0	0	0	0	0	0	0	0	0	0	0.009091	0	0	0	0	0	0	0	0	0	0	0	0	0	0	0	0	0	0	0	0	0	0	0	0	0	0	0	0	0	0	0	0	0	0	0	0	0	0	0	0	0	0	0	0	0	0	0	0	0	0	0	0	0	0	0	0	0	0	0	0	0	0	0	0	0	0	0	0	0	0
chr10	112294010	C	A	rs1306134956	TECTB	24.7	0.767	0.000819						0	0.004255	0.003781	0.000557	0	0	0		0	0	0	0	0	0	0	0	0	0	0	0	0	0	0	0	0	0.007353	0.0122	0.006329	0	0	0	0	0	0	0	0	0	0	0	0	0	0	0	0	0	0	0	0.003106	0.01974	0	0.02	0	0	0.006135	0	0	0	0	0	0	0	0	0.008982	0	0	0	0	0	0	0	0	0	0	0	0	0	0	0	0	0	0	0	0	0	0	0	0	0	0	0	0
chr10	112425417	T	C	rs144236262	ACSL5	27.9	0.743	0.0001536						0	0	0	0.000278	0	0	0		0	0	0	0	0	0	0	0	0	0	0	0	0	0	0	0	0	0	0	0	0	0	0	0	0	0	0	0	0	0	0	0	0	0	0	0	0	0	0	0	0	0	0	0	0	0	0	0	0	0	0	0	0	0	0	0	0	0	0	0	0	0	0	0	0	0	0	0	0	0	0.006993	0.00365	0	0	0	0	0	0	0	0	0	0	0
chr10	112538330	G	A	rs140252792	VTI1A	36	0.808	0.0004095						0	0	0	0	0	0	0.002217		0	0	0	0	0	0	0	0	0	0	0	0	0	0	0	0	0	0	0	0	0	0	0	0	0	0	0.02469	0	0	0	0	0	0	0	0	0	0	0	0	0	0	0	0	0	0	0	0	0	0	0	0	0	0	0	0	0	0	0	0	0	0	0	0	0	0	0	0	0	0	0	0	0	0	0	0	0	0	0	0	0	0	0	0
chr10	112950776	G	C		TCF7L2	25.8	0.824	0.0001536	Y					0	0	0	0	0	0	0.000832		0	0	0	0	0	0	0	0	0	0	0	0	0	0	0	0	0	0	0	0	0	0	0	0	0	0	0	0.009036	0	0	0	0	0	0	0	0	0	0	0	0	0	0	0	0	0	0	0	0	0	0	0	0	0	0	0	0	0	0	0	0	0	0	0	0	0	0	0	0	0	0	0	0	0	0	0	0	0	0	0	0	0	0	0
chr10	113040054	T	G	rs1396649788	TCF7L2	23.7	0.829	0.0002559						0	0	0	0.000464	0	0	0		0	0	0	0	0	0	0	0	0	0	0	0	0	0	0	0	0	0	0	0	0	0	0	0	0	0	0	0	0	0	0	0	0	0	0	0	0	0	0	0	0	0	0	0	0	0	0	0	0	0	0	0	0	0	0	0	0	0	0	0	0	0.01562	0	0	0	0	0	0	0	0	0	0	0	0	0	0	0	0	0	0	0	0	0
chr10	113165947	C	T	rs149556542	TCF7L2	25.9	0.669	0.0001536						0.001678	0	0	9.28e-05	0	0	0		0.01111	0	0	0	0	0	0	0	0	0	0	0	0	0	0	0	0	0	0	0	0	0	0	0	0	0	0	0	0	0	0	0	0	0	0	0	0	0	0	0	0	0	0	0	0	0	0	0	0	0	0	0	0	0	0	0	0.002577	0	0	0	0	0	0	0	0	0	0	0	0	0	0	0	0	0	0	0	0	0	0	0	0	0	0
chr10	110506977	G	T		DUSP5	27.6	0.661	0.0001024	Y					0	0	0	0	0	0.002193	0		0	0	0	0	0	0	0	0	0	0	0	0	0	0	0	0	0	0	0	0	0	0	0	0	0	0	0	0	0	0	0	0	0	0	0	0	0	0	0	0	0	0	0	0	0	0	0	0	0	0	0	0	0	0	0	0	0	0	0	0	0	0	0	0	0	0	0	0	0	0	0	0	0	0	0	0	0	0.009709	0	0	0	0	0
chr10	110797532	C	T	rs369835514	RBM20	29	0.814	0.0001024						0	0	0	0.000186	0	0	0		0	0	0	0	0	0	0	0	0	0	0	0	0	0	0	0	0	0	0	0	0	0	0	0	0	0	0	0	0	0	0	0	0	0	0	0	0	0	0	0	0	0	0	0	0	0	0	0	0	0	0.003401	0	0	0	0	0	0.002577	0	0	0	0	0	0	0	0	0	0	0	0	0	0	0	0	0	0	0	0	0	0	0	0	0	0
chr10	110810389	G	A	rs558674954	RBM20	28.7	0.645	0.0001024						0	0	0	0.000186	0	0	0		0	0	0	0	0	0	0	0	0	0	0	0	0	0	0	0	0	0	0	0	0	0	0	0	0	0	0	0	0	0	0	0	0	0	0	0	0	0	0	0	0	0	0	0	0.003067	0.003067	0	0	0	0	0	0	0	0	0	0	0	0	0	0	0	0	0	0	0	0	0	0	0	0	0	0	0	0	0	0	0	0	0	0	0	0	0
chr10	112175709	G	A	rs767395257	GPAM	26.3	0.669	0.0001024						0	0	0	0	0	0	0.000554		0	0	0	0	0	0	0	0	0	0	0	0	0	0	0	0	0	0	0	0	0	0	0	0	0	0.003086	0.003086	0	0	0	0	0	0	0	0	0	0	0	0	0	0	0	0	0	0	0	0	0	0	0	0	0	0	0	0	0	0	0	0	0	0	0	0	0	0	0	0	0	0	0	0	0	0	0	0	0	0	0	0	0	0	0	0
chr10	112404780	G	A	rs569789587	ACSL5	26	0.656	0.0001024						0	0	0	0	0	0	0.000554		0	0	0	0	0	0	0	0.008929	0	0	0	0	0.00303	0	0	0	0	0	0	0	0	0	0	0	0	0	0	0	0	0	0	0	0	0	0	0	0	0	0	0	0	0	0	0	0	0	0	0	0	0	0	0	0	0	0	0	0	0	0	0	0	0	0	0	0	0	0	0	0	0	0	0	0	0	0	0	0	0	0	0	0	0	0
chr10	113141229	C	G	COSV53336703	TCF7L2	25.6	0.904	0.0001024	Y					0	0	0	0.000186	0	0	0		0	0	0	0	0	0	0	0	0	0	0	0	0	0	0	0	0	0	0	0	0	0	0	0	0	0	0	0	0	0	0	0	0	0	0	0.00641	0	0	0	0	0	0	0	0	0	0	0	0	0	0	0	0	0	0	0	0	0	0	0	0	0	0	0	0	0	0	0	0	0	0	0	0	0	0	0	0	0	0	0	0	0	0	0
chr10	113165644	C	T	COSV53339711	TCF7L2	25.2	0.66	0.0001024						0	0.001418	0	0	0	0	0		0	0	0	0	0	0	0	0	0	0	0	0	0	0	0	0	0	0	0	0	0	0	0	0	0	0	0	0	0	0	0	0	0	0	0	0	0	0	0	0	0	0	0	0	0	0	0	0	0	0	0	0	0	0	0	0	0	0	0	0	0	0	0	0	0	0.01333	0	0	0	0	0	0	0	0	0	0	0	0	0	0	0	0	0
chr10	113578639	G	A	rs545209433	HABP2	28.6	0.936	0.0006143						0.000839	0	0.003781	9.28e-05	0	0	0.001663		0	0	0	0.003012	0	0	0	0	0	0	0	0	0.009091	0	0.006944	0	0	0	0	0.02532	0	0	0	0	0.008475	0	0	0	0	0	0	0	0	0	0	0	0	0	0	0	0	0	0	0	0	0	0	0	0	0	0	0	0	0	0	0	0	0	0	0	0	0	0	0	0	0	0	0	0	0	0	0	0	0	0	0.005051	0	0	0	0	0	0	0
chr10	113581984	G	A	rs138864377	HABP2	27.1	0.852	0.0006654						0	0	0	0.000186	0.006329	0.008772	0		0	0	0	0	0	0	0	0	0	0	0	0	0	0	0	0	0	0	0	0	0	0	0	0	0	0	0	0	0	0	0.008772	0	0	0	0	0	0	0	0	0	0	0	0	0	0	0	0	0	0	0	0	0	0	0	0	0	0	0	0	0	0	0	0	0	0	0	0	0	0	0	0	0	0	0	0	0	0.003968	0.004854	0.02256	0.006329	0	0	0
chr10	113582083	G	A	rs773189923	HABP2	26.7	0.965	0.0001536						0	0	0	0.000278	0	0	0		0	0	0	0	0	0	0	0	0	0	0	0	0	0	0	0	0	0	0	0	0	0	0	0	0	0	0	0	0	0	0	0	0	0	0	0	0	0	0	0	0	0	0	0	0	0	0	0	0	0	0	0	0	0	0	0	0	0	0	0	0	0	0	0	0	0	0	0.002793	0	0	0.006993	0	0	0	0	0	0	0	0	0	0	0	0
chr10	113585910	T	C		HABP2	28.8	0.662	0.0003071						0	0	0	0.000557	0	0	0		0	0	0	0	0	0	0	0	0	0	0	0	0	0	0	0	0	0	0	0	0	0	0	0	0	0	0	0	0	0	0	0	0	0	0	0	0	0	0	0	0	0	0	0	0	0	0	0	0	0	0	0	0	0	0	0	0	0	0	0	0	0.01875	0	0	0	0	0	0	0	0	0	0	0	0	0	0	0	0	0	0	0	0	0
chr10	113588287	G	A	rs7080536	HABP2	25.3	0.839	0.0067568					Y	0.001678	0.007092	0	0.009651	0	0.002193	0.003326		0	0	0	0	0	0.006849	0.007692	0.008929	0.009146	0.003378	0.004032	0.005814	0	0	0.006944	0	0	0	0	0	0	0	0	0	0	0.009259	0	0	0	0	0	0	0	0.002874	0	0	0.0119	0.01639	0.006623	0.006211	0.03289	0.007463	0	0.007937	0.009202	0.009202	0.006098	0.009375	0.009494	0	0.02721	0.003106	0.00974	0.01592	0.008982	0.01829	0.01289	0.006494	0.007937	0	0	0.003125	0.006173	0.01786	0.007143	0	0	0.002793	0.02469	0.0137	0.01049	0.00365	0.01266	0	0.09677	0.005051	0	0	0	0	0.02632	0	0
chr10	113595720	T	C	rs368150420	NRAP	26	0.729	0.0002559						0	0	0	0.000371	0	0.001096	0		0	0	0	0	0	0	0	0	0	0	0	0	0	0	0	0	0	0	0	0	0	0	0	0	0	0	0	0	0	0	0	0	0	0	0	0	0	0	0	0	0	0	0	0	0	0	0	0	0	0	0.003401	0	0	0.006369	0	0	0.002577	0	0	0	0	0	0	0	0	0	0	0	0	0	0	0	0	0	0	0	0	0.004854	0	0	0	0	0
chr10	113621954	T	C	rs570456064	NRAP	29.2	0.695	0.0024058						0.003356	0.006392	0	0.002134	0	0	0.002772		0	0	0	0.006024	0.01	0	0.007692	0	0	0	0.008065	0.01163	0.00303	0	0.006944	0	0.008929	0	0	0	0	0	0	0.003106	0	0	0	0	0	0	0.004386	0	0	0	0.02727	0.02885	0	0	0	0.003106	0.006579	0.01493	0	0	0	0.003067	0.006098	0.003125	0.003165	0	0.003401	0	0	0.003185	0.002994	0.003049	0.002577	0	0	0	0	0.003125	0	0.003571	0	0	0	0	0	0	0	0	0.009554	0	0	0	0	0	0	0	0	0	0
chr10	113725526	T	C	rs141266925	CASP7	27.9	0.67	0.0013821					Y	0	0.000709	0	0.002134	0.003165	0	0.000554		0	0	0	0	0	0	0	0	0	0.003378	0	0	0	0	0	0	0	0	0	0	0	0	0	0	0.008475	0	0	0	0	0	0	0	0	0.002874	0	0	0	0.002732	0.003311	0	0	0	0	0	0	0	0	0	0.006329	0	0.006803	0	0	0.003185	0	0	0.005155	0	0	0	0.008475	0.003125	0	0.007143	0.007143	0	0	0	0.003086	0	0.01049	0.00365	0.003165	0	0	0.01515	0	0	0	0.003165	0	0	0
chr10	113842366	A	G	rs147712529	DCLRE1A	27.3	0.778	0.0001536						0	0	0	0	0	0	0		0	0	0	0	0	0	0	0	0	0	0	0	0	0	0	0	0	0	0	0	0	0	0	0	0	0	0	0	0	0	0	0	0	0	0	0	0	0	0	0	0	0	0	0	0	0	0	0	0	0	0	0	0	0	0	0	0	0	0	0	0	0	0	0	0	0	0	0	0	0	0	0	0	0	0	0	0	0	0	0	0	0	0.03
chr10	113876631	G	T	rs201701259	NHLRC2	28.8	0.93	0.0006143		Pathogenic	criteria provided, multiple submitters, no conflicts	Fibrosis, neurodegeneration, and cerebral angiomatosis|not provided		0.000839	0	0	0.00065	0	0	0.000832		0	0	0	0	0	0	0.007692	0	0	0	0	0	0	0	0.01042	0	0	0	0	0	0	0	0	0	0	0	0	0	0	0	0	0	0	0	0	0	0	0	0	0	0	0	0	0	0	0	0	0	0.003165	0	0.003401	0	0	0	0	0	0.002577	0	0	0	0	0	0.009259	0	0	0	0	0	0.003086	0	0	0	0	0	0	0	0	0	0	0	0	0	0
chr10	113898173	C	T	rs770836331	NHLRC2	24.4	0.719	0.0003071						0.004195	0	0	9.28e-05	0	0	0		0	0	0.005435	0.01205	0	0	0	0	0	0	0	0	0	0	0	0	0	0	0	0	0	0	0	0	0	0	0	0	0	0	0	0	0	0	0	0	0	0	0	0	0	0	0	0	0	0	0	0	0	0	0	0	0	0	0	0	0	0	0.002646	0	0	0	0	0	0	0	0	0	0	0	0	0	0	0	0	0	0	0	0	0	0	0	0
chr10	114254962	T	A		VWA2	26	0.891	0.0001536	Y					0	0.002128	0	0	0	0	0		0	0	0	0	0	0	0	0	0	0	0	0	0	0	0	0	0	0	0	0	0	0	0	0	0	0	0	0	0	0	0	0	0	0	0	0	0	0	0	0	0	0	0	0	0	0	0	0	0	0	0	0	0	0	0	0	0	0	0	0	0	0	0	0	0	0.02	0	0	0	0	0	0	0	0	0	0	0	0	0	0	0	0	0
chr10	114254985	C	A	rs777744841	VWA2	23.6	0.761	0.0008702						0	0	0	0.000278	0.009494	0.008772	0.000832		0	0	0	0	0	0	0	0	0	0	0	0	0	0	0.01042	0	0	0	0	0	0	0	0	0	0	0	0	0	0	0	0	0	0	0	0	0	0	0.002732	0.003311	0	0	0	0	0	0	0	0	0	0	0	0.003401	0	0	0	0	0	0	0	0	0	0	0	0	0	0	0	0	0	0	0	0	0	0	0	0	0	0.02381	0.009709	0	0.009494	0	0	0
chr10	114261231	T	G	rs1370447668	VWA2	26.2	0.819	0.0002048						0	0	0	0.000278	0	0	0		0	0	0	0	0	0	0	0	0	0	0	0	0	0	0	0	0	0	0	0	0	0	0	0	0	0	0	0	0	0	0	0	0.007092	0	0	0	0	0	0	0	0	0	0	0	0	0.003067	0	0	0	0	0	0	0	0	0	0	0	0	0	0	0	0	0	0	0	0	0	0	0	0	0	0	0	0	0	0	0	0	0	0	0	0	0.01
chr10	114272751	C	T	rs370276631	VWA2	23.7	0.921	0.0003071						0.004195	0	0	9.28e-05	0	0	0		0	0	0.0163	0.003012	0.01	0	0	0	0	0	0	0	0	0	0	0	0	0	0	0	0	0	0	0	0	0	0	0	0	0	0	0	0	0	0	0.003205	0	0	0	0	0	0	0	0	0	0	0	0	0	0	0	0	0	0	0	0	0	0	0	0	0	0	0	0	0	0	0	0	0	0	0	0	0	0	0	0	0	0	0	0	0	0	0
chr10	114288995	G	A	rs531061260	VWA2	25.3	0.821	0.0009214						0	0.001418	0	0.001206	0	0	0.000554		0	0	0	0	0	0	0	0	0	0.003378	0	0	0	0	0	0	0	0	0	0	0	0	0	0	0	0.003086	0	0	0	0	0	0	0	0	0	0	0	0	0	0	0	0	0	0	0.003067	0	0.02134	0	0.006329	0	0	0	0.003247	0	0	0.003049	0.002577	0	0	0	0	0	0	0	0	0.01333	0	0	0	0	0	0	0	0	0	0	0	0	0	0	0	0	0.01
chr10	114289291	G	A	rs10082357	VWA2	26.1	0.917	0.0004095						0	0	0.003781	0.000186	0	0	0.000277		0	0	0	0	0	0	0	0	0.003049	0	0	0	0	0	0	0	0	0	0	0	0.02703	0	0	0	0	0	0	0	0	0	0	0	0	0	0	0	0	0	0	0	0	0	0	0	0	0	0	0	0	0	0	0	0	0	0	0	0	0	0.005291	0	0	0	0	0	0	0	0	0	0	0	0	0	0	0	0	0	0	0	0	0	0	0	0.01
chr10	114304865	G	C	rs772103316	AFAP1L2	29.4	0.776	0.0002048						0	0	0	0.000371	0	0	0		0	0	0	0	0	0	0	0	0	0	0	0	0	0	0	0	0	0	0	0	0	0	0	0	0	0	0	0	0	0	0	0	0	0	0	0	0	0	0	0.003106	0	0	0	0	0	0	0.003049	0	0	0	0.003401	0	0	0.003185	0	0	0	0	0	0	0	0	0	0	0	0	0	0	0	0	0	0	0	0	0	0	0	0	0	0	0	0	0
chr10	114304885	C	T	rs762631002	AFAP1L2	28.6	0.662	0.0001536						0	0	0	0.000278	0	0	0		0	0	0	0	0	0	0	0	0	0	0	0	0	0	0	0	0	0	0	0	0	0	0	0	0	0	0	0	0	0	0	0	0	0.002874	0	0	0	0.002732	0	0	0	0	0	0	0	0	0	0	0	0	0	0	0	0	0	0	0	0.003247	0	0	0	0	0	0	0	0	0	0	0	0	0	0	0	0	0	0	0	0	0	0	0	0	0
chr10	114491844	C	T	rs149547003	ABLIM1	28.9	0.771	0.0010238						0	0.002837	0	0.001299	0	0	0.000554		0	0	0	0	0	0	0	0	0	0	0.004032	0	0	0	0	0	0	0	0	0	0	0	0	0.003106	0	0	0	0	0	0	0	0	0	0	0	0	0	0	0	0	0	0	0	0	0.003067	0	0	0.003125	0.006329	0.003125	0.003401	0.006211	0	0	0	0	0.002577	0.003247	0	0.006329	0	0	0.006173	0.007143	0	0	0	0	0	0	0	0	0.009494	0	0	0	0	0	0	0	0	0	0
chr10	114575531	A	G	rs1162826786	ABLIM1	28.4	0.907	0.0002559						0	0	0.004726	0	0	0	0		0	0	0	0	0	0	0	0	0	0	0	0	0	0	0	0	0	0	0	0.03165	0	0	0	0	0	0	0	0	0	0	0	0	0	0	0	0	0	0	0	0	0	0	0	0	0	0	0	0	0	0	0	0	0	0	0	0	0	0	0	0	0	0	0	0	0	0	0	0	0	0	0	0	0	0	0	0	0	0	0	0	0	0	0
chr10	116444422	A	G	rs185969436	PNLIPRP3	23.8	0.651	0.0012285						0	0	0.0104	0.000928	0	0	0.000832	DR_T	0	0	0	0	0	0	0	0	0	0	0.004032	0	0	0	0	0	0.004464	0.02941	0.03049	0.01266	0	0	0	0	0	0	0	0.003012	0	0	0.004386	0	0	0	0	0	0	0	0	0	0	0	0	0	0.003067	0	0	0	0.006329	0	0	0	0	0.003185	0	0	0	0	0	0	0	0	0.01543	0	0	0	0	0	0	0	0	0	0	0	0	0	0	0	0	0	0	0	0
chr10	116548427	T	C	rs748231910	PNLIP	25.9	0.868	0.0001536						0	0	0	0.000186	0	0	0.000277		0	0	0	0	0	0	0	0	0	0.003378	0	0	0	0	0	0	0	0	0	0	0	0	0	0	0	0	0	0	0	0	0	0	0	0	0	0	0	0	0	0	0	0	0	0	0	0	0	0	0	0	0.006803	0	0	0	0	0	0	0	0	0	0	0	0	0	0	0	0	0	0	0	0	0	0	0	0	0	0	0	0	0	0	0	0
chr10	116551194	G	A	rs775944341	PNLIP	25.9	0.758	0.0001536						0	0.000709	0	0.000186	0	0	0		0	0	0	0	0	0	0	0	0	0	0	0	0	0	0	0	0	0	0	0	0	0	0	0	0	0	0	0	0	0	0	0	0	0	0	0	0	0	0	0	0	0	0	0	0	0	0	0	0	0	0	0	0	0.003185	0	0	0	0.003247	0	0	0	0	0	0	0	0	0	0	0	0	0	0	0.003165	0	0	0	0	0	0	0	0	0	0
chr10	116591782	T	C	rs552854986	PNLIPRP1	26.5	0.785	0.0002559						0	0	0	0.000464	0	0	0		0	0	0	0	0	0	0	0	0	0	0	0	0	0	0	0	0	0	0	0	0	0	0	0	0	0	0	0	0	0	0	0	0	0	0	0	0	0	0.003311	0	0	0	0	0	0	0	0.003049	0	0	0.00625	0	0	0.003247	0	0	0	0	0	0	0	0	0	0	0	0	0	0	0	0	0	0	0	0	0	0	0	0	0	0	0	0	0	0
chr10	116594821	G	A	rs1554863726	PNLIPRP1	24	0.69	0.0003071						0	0	0	0.000557	0	0	0		0	0	0	0	0	0	0	0	0	0	0	0	0	0	0	0	0	0	0	0	0	0	0	0	0	0	0	0	0	0	0	0	0	0.01724	0	0	0	0	0	0	0	0	0	0	0	0	0	0	0	0	0	0	0	0	0	0	0	0	0	0	0	0	0	0	0	0	0	0	0	0	0	0	0	0	0	0	0	0	0	0	0	0	0
chr10	116597918	C	T	rs782804332	PNLIPRP1	20.9	0.873	0.0002048						0	0.000709	0	0.000278	0	0	0		0	0	0	0	0	0	0	0	0	0	0	0	0	0	0	0	0	0	0	0	0	0	0	0	0	0	0	0	0	0	0	0	0	0.002874	0	0	0	0	0.003311	0	0.006579	0	0	0	0	0	0	0	0	0	0	0	0	0	0.002994	0	0	0	0	0	0	0	0	0	0	0	0	0	0	0	0	0	0	0	0	0	0	0	0	0	0	0	0
chr10	116598089	C	A	rs564039624	PNLIPRP1	26.2	0.912	0.0002559						0	0	0	0.000278	0	0	0.000554		0	0	0	0	0	0	0	0	0	0	0	0	0	0	0	0	0	0	0	0	0	0	0	0	0	0.003086	0.003086	0	0	0	0	0	0	0	0	0	0	0	0	0	0	0	0	0	0	0	0	0	0	0	0	0.003106	0	0	0	0.003049	0	0	0	0	0	0	0	0	0	0	0	0.002793	0	0	0	0	0	0	0	0	0	0	0	0	0	0	0
chr10	116598092	A	G	rs782624217	PNLIPRP1	25.2	0.891	0.0001536						0	0	0	0.000278	0	0	0		0	0	0	0	0	0	0	0	0	0	0	0	0	0	0	0	0	0	0	0	0	0	0	0	0	0	0	0	0	0	0	0	0	0	0	0	0	0	0	0	0	0	0	0	0	0	0.003049	0	0	0	0	0	0	0	0	0	0	0	0	0	0	0	0	0	0	0	0	0	0	0	0	0	0	0.00885	0	0	0	0	0	0	0	0	0
chr10	116600088	A	G	rs781969680	PNLIPRP1	22.8	0.658	0.0002559						0	0.000709	0	9.28e-05	0	0	0.000832		0	0	0	0	0	0	0	0	0	0.003378	0	0	0	0	0	0	0.004464	0	0	0	0	0	0	0.003106	0	0	0	0	0	0	0	0	0	0	0.009091	0	0	0	0	0	0	0	0	0	0	0	0	0	0	0	0	0	0	0	0	0	0	0.003247	0	0	0	0	0	0	0	0	0	0	0	0	0	0	0	0	0	0	0	0	0	0	0	0	0
chr10	116601085	C	T	rs376297190	PNLIPRP1	24.5	0.683	0.0005119						0	0	0.005671	0	0	0	0.001109		0	0	0	0	0	0	0	0	0	0	0	0	0	0	0	0	0	0	0	0	0	0.03378	0	0	0	0.003086	0.009259	0	0	0.006757	0	0	0	0	0	0	0	0	0	0	0	0	0	0	0	0	0	0	0	0	0	0	0	0	0	0	0	0	0	0	0	0	0	0	0	0	0	0	0	0	0	0	0	0	0	0	0	0	0	0	0	0	0
chr10	116624062	T	C	rs574959643	PNLIPRP2	29.8	0.65	0.0013309						0	0.002837	0.000945	0.000742	0	0	0.003603		0	0	0	0	0	0	0	0	0	0.003378	0	0.005814	0	0	0	0	0	0	0	0	0	0	0	0	0.008475	0.009259	0	0.02108	0.01136	0	0	0	0	0	0	0	0	0	0	0.003106	0	0	0	0	0.003067	0	0	0	0.003165	0	0	0	0	0	0	0	0.002577	0.003247	0.002646	0	0	0	0	0	0	0	0.007463	0.005587	0	0	0	0	0.009494	0	0	0	0	0	0	0	0	0	0
chr10	116630008	G	A	rs781787477	PNLIPRP2	25	0.727	0.0002559						0	0	0	0.000371	0	0	0.000277		0	0	0	0	0	0	0	0	0	0	0	0.005814	0	0	0	0	0	0	0	0	0	0	0	0	0	0	0	0	0	0	0	0	0	0	0	0	0	0	0	0.003106	0	0	0	0	0	0.003067	0	0	0	0	0	0	0	0	0	0	0	0.003247	0	0	0	0	0	0	0	0	0	0	0	0	0.003497	0	0	0	0	0	0	0	0	0	0	0	0
chr10	116631303	G	A	rs782024998	PNLIPRP2	26	0.809	0.0004095						0	0.001418	0	0.000464	0	0	0.000277		0	0	0	0	0	0	0	0	0	0	0	0	0	0	0.003472	0	0	0	0	0	0	0	0	0	0	0	0	0	0	0	0	0	0	0	0	0	0	0	0	0	0	0	0	0	0	0.003067	0	0	0	0	0	0	0	0	0	0	0	0	0	0	0	0	0.01235	0	0	0.01333	0	0	0	0	0	0	0	0	0	0	0	0	0	0	0	0	0
chr10	113578798	G	C	rs775496528	HABP2	35	0.96	0.0001024						0	0	0	0.000186	0	0	0		0	0	0	0	0	0	0	0	0	0	0	0	0	0	0	0	0	0	0	0	0	0	0	0	0	0	0	0	0	0	0	0	0	0	0	0	0	0	0	0	0	0	0	0	0	0	0	0	0	0	0	0	0	0	0	0	0	0	0	0	0	0	0	0	0.01429	0	0	0	0	0	0	0	0	0	0	0	0	0	0	0	0	0	0
chr10	113582106	G	A	rs757801471	HABP2	26.6	0.861	0.0001024						0	0	0	0.000186	0	0	0		0	0	0	0	0	0	0	0	0	0	0	0	0	0	0	0	0	0	0	0	0	0	0	0	0	0	0	0	0	0	0	0	0	0	0	0	0	0	0	0	0	0	0	0	0	0	0	0	0	0	0	0	0	0.003185	0	0	0.002577	0	0	0	0	0	0	0	0	0	0	0	0	0	0	0	0	0	0	0	0	0	0	0	0	0	0
chr10	113585819	G	A	rs756448349	HABP2	27.8	0.743	0.0001024						0.000839	0.000709	0	0	0	0	0		0	0	0	0	0	0	0.007692	0	0	0	0	0	0	0	0	0	0	0	0	0	0	0	0	0	0	0	0	0	0	0	0	0	0	0	0	0	0	0	0	0	0	0	0.006667	0	0	0	0	0	0	0	0	0	0	0	0	0	0	0	0	0	0	0	0	0	0	0	0	0	0	0	0	0	0	0	0	0	0	0	0	0	0	0	0
chr10	113663839	G	T	rs755006364	NRAP	28.6	0.664	0.0001024						0.001678	0	0	0	0	0	0		0	0	0	0	0.01	0	0.007692	0	0	0	0	0	0	0	0	0	0	0	0	0	0	0	0	0	0	0	0	0	0	0	0	0	0	0	0	0	0	0	0	0	0	0	0	0	0	0	0	0	0	0	0	0	0	0	0	0	0	0	0	0	0	0	0	0	0	0	0	0	0	0	0	0	0	0	0	0	0	0	0	0	0	0	0
chr10	113852768	A	T	rs772814533	DCLRE1A	28.5	0.939	0.0001024						0	0	0	9.28e-05	0	0	0.000277		0	0	0	0	0	0	0	0.008929	0	0	0	0	0	0	0	0	0	0	0	0	0	0	0	0	0	0	0	0	0	0	0	0	0	0	0	0	0	0	0	0	0	0	0	0	0.003067	0	0	0	0	0	0	0	0	0	0	0	0	0	0	0	0	0	0	0	0	0	0	0	0	0	0	0	0	0	0	0	0	0	0	0	0	0	0
chr10	113876653	A	C		NHLRC2	25.6	0.714	0.0001024	Y					0.001678	0	0	0	0	0	0		0	0.01667	0	0	0	0	0	0	0	0	0	0	0	0	0	0	0	0	0	0	0	0	0	0	0	0	0	0	0	0	0	0	0	0	0	0	0	0	0	0	0	0	0	0	0	0	0	0	0	0	0	0	0	0	0	0	0	0	0	0	0	0	0	0	0	0	0	0	0	0	0	0	0	0	0	0	0	0	0	0	0	0	0
chr10	114044719	T	G	COSV65168090	ADRB1	28.8	0.718	0.0001024	Y					0	0	0	0.000186	0	0	0		0	0	0	0	0	0	0	0	0	0	0	0	0	0	0	0	0	0	0	0	0	0	0	0	0	0	0	0	0	0	0	0	0	0	0	0	0	0	0	0	0	0	0	0	0	0	0	0	0	0	0	0	0	0	0	0	0	0	0	0	0	0	0	0	0	0	0	0	0.006173	0	0	0	0	0	0	0	0	0	0	0	0	0	0
chr10	114288983	C	T		VWA2	24.4	0.96	0.0001024						0	0	0	0.000186	0	0	0		0	0	0	0	0	0	0	0	0	0	0	0	0	0	0	0	0	0	0	0	0	0	0	0	0	0	0	0	0	0	0	0	0	0	0	0	0	0	0	0	0	0	0	0.003968	0	0	0	0	0	0	0	0	0	0	0	0	0	0	0	0	0	0	0	0	0.007143	0	0	0	0	0	0	0	0	0	0	0	0	0	0	0	0	0	0
chr10	114547692	C	T	COSV99522796	ABLIM1	27.7	0.975	0.0001024	Y					0	0	0	0.000186	0	0	0		0	0	0	0	0	0	0	0	0	0	0	0	0	0	0	0	0	0	0	0	0	0	0	0	0	0	0	0	0	0	0	0	0	0	0	0.00641	0	0	0	0	0	0	0	0	0	0	0	0	0	0	0	0	0	0	0	0	0	0	0	0	0	0	0	0	0	0	0	0	0	0	0	0	0	0	0	0	0	0	0	0	0	0	0
chr10	114836199	T	C	rs1306519931	FHIP2A	29.1	0.811	0.0001024						0	0	0	0.000186	0	0	0		0	0	0	0	0	0	0	0	0	0	0	0	0	0	0	0	0	0	0	0	0	0	0	0	0	0	0	0	0	0	0	0	0	0	0	0	0	0	0	0	0	0	0	0	0	0	0.006098	0	0	0	0	0	0	0	0	0	0	0	0	0	0	0	0	0	0	0	0	0	0	0	0	0	0	0	0	0	0	0	0	0	0	0	0
chr10	116460966	G	C	COSV65047971	PNLIPRP3	33	0.772	0.0001024	Y					0	0	0	0.000186	0	0	0		0	0	0	0	0	0	0	0	0	0	0	0	0	0	0	0	0	0	0	0	0	0	0	0	0	0	0	0	0	0	0	0	0	0	0	0	0.005952	0	0	0	0	0	0	0	0	0	0	0	0	0	0	0	0	0	0	0	0	0	0	0	0	0	0	0	0	0	0	0	0	0	0	0	0	0	0	0	0	0	0	0	0	0	0
chr10	116469312	T	G	rs553031574	PNLIPRP3	25.5	0.67	0.0001024						0	0.000709	0	0	0	0	0.000277		0	0	0	0	0	0	0	0	0	0	0	0	0	0	0	0	0	0	0	0	0	0	0	0.003106	0	0	0	0	0	0	0	0	0	0	0.009091	0	0	0	0	0	0	0	0	0	0	0	0	0	0	0	0	0	0	0	0	0	0	0	0	0	0	0	0	0	0	0	0	0	0	0	0	0	0	0	0	0	0	0	0	0	0	0	0
chr10	116547407	C	T	rs142749694	PNLIP	25.5	0.834	0.0001024						0	0	0.00189	0	0	0	0		0	0	0	0	0	0	0	0	0	0	0	0	0	0	0	0	0	0	0	0	0	0	0	0	0	0	0	0	0.02273	0	0	0	0	0	0	0	0	0	0	0	0	0	0	0	0	0	0	0	0	0	0	0	0	0	0	0	0	0	0	0	0	0	0	0	0	0	0	0	0	0	0	0	0	0	0	0	0	0	0	0	0	0	0
chr10	116547422	A	G	rs147154871	PNLIP	25.3	0.828	0.0001024						0.000839	0	0	0	0	0	0.000277		0.005556	0	0	0	0	0	0	0.008929	0	0	0	0	0	0	0	0	0	0	0	0	0	0	0	0	0	0	0	0	0	0	0	0	0	0	0	0	0	0	0	0	0	0	0	0	0	0	0	0	0	0	0	0	0	0	0	0	0	0	0	0	0	0	0	0	0	0	0	0	0	0	0	0	0	0	0	0	0	0	0	0	0	0	0
chr10	116598155	G	T	rs1554864238	PNLIPRP1	23.2	0.86	0.0001024						0	0	0	0.000186	0	0	0		0	0	0	0	0	0	0	0	0	0	0	0	0	0	0	0	0	0	0	0	0	0	0	0	0	0	0	0	0	0	0	0	0	0	0	0	0	0	0	0	0	0	0	0	0	0	0	0	0	0.003125	0	0	0	0.003185	0	0	0	0	0	0	0	0	0	0	0	0	0	0	0	0	0	0	0	0	0	0	0	0	0	0	0	0	0
chr10	116626025	G	C	rs782775579	PNLIPRP2	26.6	0.799	0.0001024						0	0.001418	0	0	0	0	0		0	0	0	0	0	0	0	0	0	0	0	0	0	0	0	0	0	0	0	0	0	0	0	0	0	0	0	0	0	0	0	0	0	0	0	0	0	0	0	0	0	0	0	0	0	0	0	0	0	0	0	0	0	0	0	0	0	0	0	0	0	0	0	0	0	0	0	0	0	0	0	0	0.006329	0	0	0	0	0	0	0	0	0	0
chr10	117134543	T	C	rs759903028	VAX1	24.9	0.723	0.0002559						0	0	0	0.000186	0	0	0.000832		0	0	0	0	0	0	0	0	0	0	0	0	0	0	0	0	0.004464	0	0	0	0	0	0	0	0	0	0	0.006024	0	0	0	0	0	0	0	0	0	0	0	0	0	0	0	0	0	0	0.003049	0	0	0	0	0	0	0	0	0	0.002577	0	0	0	0	0	0	0	0	0	0	0	0	0	0	0	0	0	0	0	0	0	0	0	0	0	0
chr10	118594770	G	A	rs1393988639	PRLHR	32	0.863	0.0001536						0	0	0	0.000278	0	0	0		0	0	0	0	0	0	0	0	0	0	0	0	0	0	0	0	0	0	0	0	0	0	0	0	0	0	0	0	0	0	0	0	0	0	0	0	0	0	0	0	0	0	0	0	0	0	0	0	0	0	0	0	0	0	0	0	0	0	0	0	0	0	0	0	0	0	0	0	0	0	0	0	0	0.01327	0	0	0	0	0	0	0	0	0
chr10	119904191	G	A	rs370450206	SEC23IP	27.4	0.686	0.0009214						0.01342	0	0	0.000186	0	0	0	AA_T	0.005556	0.008333	0.02717	0.01506	0.04	0	0	0	0	0	0	0	0	0	0	0	0	0	0	0	0	0	0	0	0	0	0	0	0	0	0	0	0	0	0	0.003205	0	0	0	0	0	0	0	0	0	0	0	0	0	0	0	0	0	0	0	0	0	0	0	0	0	0	0	0.003571	0	0	0	0	0	0	0	0	0	0	0	0	0	0	0	0	0	0	0
chr10	116674945	C	G	rs1849183250	HSPA12A	26.4	0.705	0.0001024						0	0	0	0.000186	0	0	0		0	0	0	0	0	0	0	0	0	0	0	0	0	0	0	0	0	0	0	0	0	0	0	0	0	0	0	0	0	0	0	0	0	0	0	0	0	0	0	0	0	0	0	0	0	0	0	0	0	0	0	0	0	0	0	0.006098	0	0	0	0	0	0	0	0	0	0	0	0	0	0	0	0	0	0	0	0	0	0	0	0	0	0	0
chr10	116676428	G	A	rs782777572	HSPA12A	24.5	0.65	0.0001024						0.000839	0	0	9.28e-05	0	0	0		0	0	0	0.003012	0	0	0	0	0	0	0	0	0	0	0	0	0	0	0	0	0	0	0	0	0	0	0	0	0	0	0	0	0	0.002874	0	0	0	0	0	0	0	0	0	0	0	0	0	0	0	0	0	0	0	0	0	0	0	0	0	0	0	0	0	0	0	0	0	0	0	0	0	0	0	0	0	0	0	0	0	0	0	0	0
chr10	117210103	C	T		KCNK18	24.9	0.952	0.0001024						0	0	0.000945	0	0	0	0.000277		0	0	0	0	0	0	0	0	0	0	0	0	0	0	0	0	0	0	0	0	0	0.006757	0	0	0	0	0	0.003012	0	0	0	0	0	0	0	0	0	0	0	0	0	0	0	0	0	0	0	0	0	0	0	0	0	0	0	0	0	0	0	0	0	0	0	0	0	0	0	0	0	0	0	0	0	0	0	0	0	0	0	0	0	0	0
chr10	117270080	A	C	rs758715677	SLC18A2	29.7	0.825	0.0001024						0	0	0	0.000186	0	0	0		0	0	0	0	0	0	0	0	0	0	0	0	0	0	0	0	0	0	0	0	0	0	0	0	0	0	0	0	0	0	0	0	0	0	0	0	0	0	0	0	0	0	0	0	0	0	0	0	0.003165	0	0	0	0	0	0	0	0	0	0	0	0	0	0	0	0	0	0	0	0.003086	0	0	0	0	0	0	0	0	0	0	0	0	0	0
chr10	117543293	G	T		EMX2	32	0.81	0.0001024						0	0	0	0.000186	0	0	0		0	0	0	0	0	0	0	0	0	0	0	0	0	0	0	0	0	0	0	0	0	0	0	0	0	0	0	0	0	0	0	0	0	0	0	0	0	0	0	0	0	0	0	0	0	0	0	0.00625	0	0	0	0	0	0	0	0	0	0	0	0	0	0	0	0	0	0	0	0	0	0	0	0	0	0	0	0	0	0	0	0	0	0	0
chr10	118594341	C	G	COSV106089237	PRLHR	27.2	0.681	0.0001024						0	0	0.000945	9.28e-05	0	0	0		0	0	0	0	0	0	0	0	0	0	0	0	0	0	0	0	0	0	0	0	0	0	0	0	0	0	0	0	0.01136	0	0	0	0	0	0	0	0	0	0	0	0	0	0	0	0	0	0	0	0	0	0	0	0	0	0	0	0	0	0	0	0	0.003125	0	0	0	0	0	0	0	0	0	0	0	0	0	0	0	0	0	0	0	0	0
chr10	118594781	A	G	rs779657607	PRLHR	29.4	0.888	0.0001024						0	0	0	0	0.006329	0	0		0	0	0	0	0	0	0	0	0	0	0	0	0	0	0	0	0	0	0	0	0	0	0	0	0	0	0	0	0	0	0	0	0	0	0	0	0	0	0	0	0	0	0	0	0	0	0	0	0	0	0	0	0	0	0	0	0	0	0	0	0	0	0	0	0	0	0	0	0	0	0	0	0	0	0	0	0	0	0	0.006329	0	0	0
chr10	118594927	G	T	COSV53305280	PRLHR	25.2	0.818	0.0001024						0	0	0	0	0	0	0.000554		0	0	0	0	0	0	0	0	0	0	0	0	0.006061	0	0	0	0	0	0	0	0	0	0	0	0	0	0	0	0	0	0	0	0	0	0	0	0	0	0	0	0	0	0	0	0	0	0	0	0	0	0	0	0	0	0	0	0	0	0	0	0	0	0	0	0	0	0	0	0	0	0	0	0	0	0	0	0	0	0	0	0	0	0
chr10	119677009	G	C		BAG3	24.3	0.659	0.0001024	Y					0	0	0.00189	0	0	0	0		0	0	0	0	0	0	0	0	0	0	0	0	0	0	0	0	0	0	0	0	0	0	0	0	0	0	0	0	0	0.01351	0	0	0	0	0	0	0	0	0	0	0	0	0	0	0	0	0	0	0	0	0	0	0	0	0	0	0	0	0	0	0	0	0	0	0	0	0	0	0	0	0	0	0	0	0	0	0	0	0	0	0	0	0
chr10	119781680	G	A		INPP5F	26.9	0.689	0.0001024	Y					0	0	0	0.000186	0	0	0		0	0	0	0	0	0	0	0	0	0	0	0	0	0	0	0	0	0	0	0	0	0	0	0	0	0	0	0	0	0	0.008772	0	0	0	0	0	0	0	0	0	0	0	0	0	0	0	0	0	0	0	0	0	0	0	0	0	0	0	0	0	0	0	0	0	0	0	0	0	0	0	0	0	0	0	0	0	0	0	0	0	0	0	0
chr10	119898844	C	T	rs1252952185	SEC23IP	24.9	0.65	0.0001024						0	0	0.000945	9.28e-05	0	0	0		0	0	0	0	0	0	0	0	0	0	0	0	0	0	0	0	0	0	0	0	0	0	0	0	0	0	0	0	0	0.006757	0	0	0	0	0	0	0	0	0	0	0	0	0	0	0	0	0	0	0	0	0	0	0	0	0	0	0	0	0	0	0	0	0	0	0	0	0	0	0	0	0	0.00365	0	0	0	0	0	0	0	0	0	0	0
chr10	119929761	C	T	rs190606694	SEC23IP	32	0.767	0.0001024						0	0	0	0.000186	0	0	0		0	0	0	0	0	0	0	0	0	0	0	0	0	0	0	0	0	0	0	0	0	0	0	0	0	0	0	0	0	0	0	0	0	0	0	0	0	0	0	0	0	0	0	0	0	0	0	0	0	0	0	0	0	0	0.005988	0	0	0	0	0	0	0	0	0	0	0	0	0	0	0	0	0	0	0	0	0	0	0	0	0	0	0	0
chr10	120513942	T	C	rs761468011	PLPP4	23.9	0.781	0.0002559						0.002517	0	0	9.28e-05	0	0	0.000277		0	0	0.01087	0.003012	0	0	0	0	0	0	0.004032	0	0	0	0	0	0	0	0	0	0	0	0	0	0	0	0	0	0	0	0	0	0	0	0	0	0	0	0	0	0	0	0	0	0	0	0	0	0.003165	0	0	0	0	0	0	0	0	0	0	0	0	0	0	0	0	0	0	0	0	0	0	0	0	0	0	0	0	0	0	0	0	0	0
chr10	120851496	G	A	rs2133715854	WDR11	32	0.817	0.0006654						0	0	0.01229	0	0	0	0	DR_T	0	0	0	0	0	0	0	0	0	0	0	0	0	0	0	0	0	0.07353	0.01829	0	0	0	0	0	0	0	0	0	0	0	0	0	0	0	0	0	0	0	0	0	0	0	0	0	0	0	0	0	0	0	0	0	0	0	0	0	0	0	0	0	0	0	0	0	0	0	0	0	0	0	0	0	0	0	0	0	0	0	0	0	0	0	0
chr10	120904077	G	A	rs74870997	WDR11	30	0.657	0.0003583						0	0	0	0.000464	0	0	0.000554		0	0	0	0	0	0	0	0	0	0	0	0	0	0	0	0	0	0	0	0	0	0	0	0	0	0.006173	0	0	0	0	0	0	0	0	0	0	0	0	0	0.003106	0	0	0	0	0	0	0	0	0	0	0	0	0	0	0	0	0.002577	0.003247	0	0	0	0	0	0.003571	0	0	0	0.002793	0	0	0	0	0	0	0	0	0	0	0	0	0	0	0
chr10	120905927	C	T	rs768578655	WDR11	22.2	0.648	0.0001536						0	0	0	0.000278	0	0	0		0	0	0	0	0	0	0	0	0	0	0	0	0	0	0	0	0	0	0	0	0	0	0	0	0	0	0	0	0	0	0	0	0	0	0	0	0	0.005464	0	0	0	0	0	0	0	0	0	0	0	0	0	0	0	0	0	0	0.002577	0	0	0	0	0	0	0	0	0	0	0	0	0	0	0	0	0	0	0	0	0	0	0	0	0	0
chr10	121515131	G	A	rs1849532237	FGFR2	27.4	0.661	0.0001536						0	0	0	0	0	0	0.000832		0	0	0	0	0	0	0	0	0.009146	0	0	0	0	0	0	0	0	0	0	0	0	0	0	0	0	0	0	0	0	0	0	0	0	0	0	0	0	0	0	0	0	0	0	0	0	0	0	0	0	0	0	0	0	0	0	0	0	0	0	0	0	0	0	0	0	0	0	0	0	0	0	0	0	0	0	0	0	0	0	0	0	0	0
chr10	121927849	G	C	rs367760736	ATE1	29.4	0.761	0.0065008						0.00755	0.002837	0.00189	0.006589	0	0.001096	0.01109	DR_NT	0.03333	0	0	0.009036	0	0	0	0	0.003049	0.01351	0.008065	0.01744	0.01818	0	0.01736	0	0.004464	0	0.006098	0	0.006757	0	0.01562	0.01553	0.01695	0.003086	0.01852	0.009036	0	0	0.004386	0.009434	0.003546	0.005747	0.009091	0	0	0.002732	0.01987	0.006211	0	0	0.006667	0	0.003067	0.03681	0	0.0125	0.006329	0.02188	0.003401	0.006211	0.01299	0.003185	0.01497	0.009146	0	0	0.002646	0	0.008475	0.00625	0	0.01071	0.01429	0	0	0.00838	0.003086	0	0	0	0.003165	0.01327	0	0	0.003968	0	0	0	0	0	0
chr10	122506718	C	T	rs757392715	HTRA1	29.7	0.671	0.0003583						0	0	0	0.000557	0	0	0		0	0	0	0	0	0	0	0	0	0	0	0	0	0	0	0	0	0	0	0	0	0	0	0	0	0	0	0	0	0	0	0	0	0	0	0	0	0	0	0	0	0	0	0.007937	0	0	0	0	0	0	0	0	0	0	0	0	0	0	0	0	0	0	0	0	0.02857	0	0	0	0	0	0	0	0	0	0	0	0	0	0	0	0	0	0.01
chr10	122506782	A	G		HTRA1	27.5	0.76	0.0001536	Y					0	0.002128	0	0	0	0	0		0	0	0	0	0	0	0	0	0	0	0	0	0	0	0	0	0	0	0	0	0	0	0	0	0	0	0	0	0	0	0	0	0	0	0	0	0	0	0	0	0	0	0	0	0	0	0	0	0	0	0	0	0	0	0	0	0	0	0	0	0	0	0	0	0	0.02	0	0	0	0	0	0	0	0	0	0	0	0	0	0	0	0	0
chr10	122599007	G	A	rs373393616	DMBT1	24	0.657	0.0005119						0.003356	0	0	0.000186	0	0.003289	0.000277		0	0	0.005435	0	0	0.0137	0.007692	0	0	0.003378	0	0	0	0	0	0	0	0	0	0	0	0	0	0	0	0	0	0	0	0	0.008772	0	0	0	0	0	0	0	0	0	0	0	0	0	0	0	0	0	0	0	0	0	0	0	0	0	0	0	0	0	0	0	0	0	0	0	0	0	0	0	0	0	0	0	0	0	0	0	0.01128	0	0	0	0
chr10	122640160	G	T	rs759522525	DMBT1	23.5	0.669	0.0004607						0	0.000709	0	0.000742	0	0	0		0	0	0	0	0	0	0	0	0	0	0	0	0	0	0	0	0	0	0	0	0	0	0	0	0	0	0	0	0	0	0.004386	0	0.01064	0	0	0	0	0	0	0	0	0	0	0	0	0	0	0	0	0	0	0	0	0	0	0	0	0.003247	0.002646	0	0	0	0	0.003571	0	0	0.007463	0	0	0	0	0	0	0	0	0.005051	0	0	0	0	0	0	0
chr10	122834757	G	A	rs527431751	CUZD1	25.8	0.718	0.0067056						0.01342	0.004255	0	0.005661	0.003165	0	0.0122		0.03333	0	0.02717	0.01205	0	0	0.007692	0.008929	0.006098	0.01689	0.008065	0.01744	0.02424	0	0.01389	0	0.01339	0	0	0	0	0	0.03125	0.01863	0.008475	0.006173	0.003086	0.01205	0	0	0.004386	0	0.01064	0.002874	0.009091	0.02564	0.002976	0.002732	0	0.006211	0.01974	0.007463	0	0.01984	0.006135	0.003067	0.003049	0	0	0.003125	0.003401	0.009317	0	0.003185	0.005988	0.0122	0	0.00974	0.002646	0.006329	0.008475	0	0	0.03571	0.007143	0	0	0.002793	0.003086	0.006849	0	0	0	0.00885	0	0.0101	0	0	0	0.003165	0	0	0
chr10	123040547	G	A	rs541890442	ACADSB	26.8	0.9	0.0002559						0	0	0	0.000278	0	0	0.000277		0	0	0	0	0	0	0	0	0	0	0	0	0	0	0	0	0	0	0	0	0	0	0	0	0.008475	0	0	0	0	0	0	0	0	0	0	0	0.002976	0	0	0	0	0	0	0	0	0	0	0	0	0	0	0.003106	0.003247	0	0	0	0	0	0	0	0	0	0	0	0	0	0	0	0	0	0	0	0	0	0	0	0	0	0	0	0	0	0
chr10	123041353	G	A	rs553730391	ACADSB	27.3	0.855	0.0001536						0	0	0	0	0.006329	0.001096	0		0	0	0	0	0	0	0	0	0	0	0	0	0	0	0	0	0	0	0	0	0	0	0	0	0	0	0	0	0	0	0	0	0	0	0	0	0	0	0	0	0	0	0	0	0	0	0	0	0	0	0	0	0	0	0	0	0	0	0	0	0	0	0	0	0	0	0	0	0	0	0	0	0	0	0	0	0.003968	0	0	0.006329	0	0	0
chr10	123051061	C	G	rs774237425	ACADSB	25.3	0.824	0.0005119						0	0	0	0.000742	0	0	0.000554		0	0	0	0	0	0	0	0	0	0.003378	0	0	0	0	0	0	0.004464	0	0	0	0	0	0	0	0	0	0	0	0	0	0	0	0	0	0	0	0	0	0	0	0	0	0	0	0	0	0	0	0	0	0	0	0	0	0	0	0	0	0	0	0	0.025	0	0	0	0	0	0	0	0	0	0	0	0	0	0	0	0	0	0	0	0	0
chr10	123053077	C	T	rs772084235	ACADSB	25.5	0.744	0.0005631						0.004195	0	0	0.000371	0	0.001096	0		0.02778	0	0	0	0	0	0	0	0	0	0	0	0	0	0	0	0	0	0	0	0	0	0	0	0	0	0	0	0	0	0.004386	0	0	0	0	0	0	0	0	0	0	0	0	0	0	0	0	0	0.003165	0	0	0	0	0	0.005988	0	0	0	0	0	0	0	0	0	0	0	0	0	0	0	0	0	0	0	0	0	0.003968	0	0	0	0	0	0
chr10	123136333	C	T	rs759398476	HMX3	32	0.705	0.0002559						0	0	0	0.000186	0	0	0.000832		0	0	0	0	0	0	0	0.008929	0	0	0.004032	0.005814	0	0	0	0	0	0	0	0	0	0	0	0	0	0	0	0	0	0	0	0	0	0	0	0	0	0	0	0	0	0	0	0	0.003067	0	0	0	0	0	0	0	0	0	0	0	0	0	0	0	0	0	0	0	0	0	0	0	0.003086	0	0	0	0	0	0	0	0	0	0	0	0	0	0
chr10	123150095	A	G	rs369213919	HMX2	31	0.809	0.0034808						0.000839	0.002128	0.003781	0.003619	0	0	0.00582		0	0	0	0	0.01	0	0	0	0.006098	0	0.004032	0	0.00303	0.007937	0.01736	0	0.008929	0	0.02439	0	0	0	0	0.006211	0	0.006173	0.006173	0.009036	0	0	0.004386	0	0	0.008621	0.009091	0	0.002976	0	0	0	0.006579	0	0	0	0.01227	0.003067	0.006098	0.003125	0.01582	0	0.003401	0	0	0.003185	0.01497	0.003049	0.002577	0	0.002646	0	0	0	0.02469	0	0	0.006667	0	0	0.006173	0	0	0	0	0	0	0.005051	0	0	0	0	0	0	0
chr10	123157759	T	C		BUB3	27.7	0.757	0.0004095	Y					0	0	0	0	0	0.008772	0		0	0	0	0	0	0	0	0	0	0	0	0	0	0	0	0	0	0	0	0	0	0	0	0	0	0	0	0	0	0	0	0	0	0	0	0	0	0	0	0	0	0	0	0	0	0	0	0	0	0	0	0	0	0	0	0	0	0	0	0	0	0	0	0	0	0	0	0	0	0	0	0	0	0	0	0	0	0.03883	0	0	0	0	0
chr10	120867163	A	G	rs199871984	WDR11	23.8	0.649	0.0001024						0	0	0	0	0	0	0.000554		0	0	0	0	0	0	0	0	0	0	0	0	0	0	0.003472	0	0	0	0	0	0	0	0	0	0	0.003086	0	0	0	0	0	0	0	0	0	0	0	0	0	0	0	0	0	0	0	0	0	0	0	0	0	0	0	0	0	0	0	0	0	0	0	0	0	0	0	0	0	0	0	0	0	0	0	0	0	0	0	0	0	0	0	0	0
chr10	120885851	A	G	rs753893236	WDR11	26.3	0.648	0.0001024						0.000839	0	0	0	0	0	0.000277		0.005556	0	0	0	0	0	0	0	0	0.003378	0	0	0	0	0	0	0	0	0	0	0	0	0	0	0	0	0	0	0	0	0	0	0	0	0	0	0	0	0	0	0	0	0	0	0	0	0	0	0	0	0	0	0	0	0	0	0	0	0	0	0	0	0	0	0	0	0	0	0	0	0	0	0	0	0	0	0	0	0	0	0	0	0
chr10	120903072	C	T	rs752278212	WDR11	25.6	0.659	0.0001024						0	0.000709	0	9.28e-05	0	0	0		0	0	0	0	0	0	0	0	0	0	0	0	0	0	0	0	0	0	0	0	0	0	0	0	0	0	0	0	0	0	0	0	0	0	0	0	0	0	0	0	0	0	0	0	0	0	0	0	0	0	0.003401	0	0	0	0	0	0	0	0	0	0	0	0	0	0	0	0	0	0	0	0	0	0.003165	0	0	0	0	0	0	0	0	0	0
chr10	120905384	G	A	rs542642201	WDR11	24.4	0.672	0.0001024						0	0	0.000945	0	0	0	0.000277		0	0	0	0	0	0	0	0	0	0	0.004032	0	0	0	0	0	0	0	0	0	0.006757	0	0	0	0	0	0	0	0	0	0	0	0	0	0	0	0	0	0	0	0	0	0	0	0	0	0	0	0	0	0	0	0	0	0	0	0	0	0	0	0	0	0	0	0	0	0	0	0	0	0	0	0	0	0	0	0	0	0	0	0	0	0
chr10	122488971	C	T	rs2097494425	HTRA1	27.6	0.819	0.0001024						0	0	0	0	0	0.002193	0		0	0	0	0	0	0	0	0	0	0	0	0	0	0	0	0	0	0	0	0	0	0	0	0	0	0	0	0	0	0	0	0	0	0	0	0	0	0	0	0	0	0	0	0	0	0	0	0	0	0	0	0	0	0	0	0	0	0	0	0	0	0	0	0	0	0	0	0	0	0	0	0	0	0	0	0	0	0	0	0	0	0.01786	0
chr10	122506754	G	A	rs774542219	HTRA1	29.1	0.921	0.0001024						0	0	0	0.000186	0	0	0		0	0	0	0	0	0	0	0	0	0	0	0	0	0	0	0	0	0	0	0	0	0	0	0	0	0	0	0	0	0	0	0	0	0	0	0	0	0	0	0	0	0	0	0	0	0	0	0	0.003165	0	0	0	0	0	0	0	0	0	0.002646	0	0	0	0	0	0	0	0	0	0	0	0	0	0	0	0	0	0	0	0	0	0	0	0
chr10	122836194	C	T	rs1447318901	CUZD1	25.7	0.919	0.0001024						0	0	0	0	0	0	0.000554		0	0	0	0	0	0	0	0	0	0	0	0	0	0	0	0	0.004464	0	0	0	0	0	0.01562	0	0	0	0	0	0	0	0	0	0	0	0	0	0	0	0	0	0	0	0	0	0	0	0	0	0	0	0	0	0	0	0	0	0	0	0	0	0	0	0	0	0	0	0	0	0	0	0	0	0	0	0	0	0	0	0	0	0	0	0
chr10	123040471	G	A	rs772543060	ACADSB	26.3	0.923	0.0001024						0	0	0	0.000186	0	0	0		0	0	0	0	0	0	0	0	0	0	0	0	0	0	0	0	0	0	0	0	0	0	0	0	0	0	0	0	0	0	0	0	0	0	0	0	0	0	0	0	0	0	0	0	0.003067	0	0	0	0	0	0	0.003106	0	0	0	0	0	0	0	0	0	0	0	0	0	0	0	0	0	0	0	0	0	0	0	0	0	0	0	0	0	0	0
chr10	123047224	C	G	rs745325814	ACADSB	23	0.809	0.0001024						0	0	0	0.000186	0	0	0		0	0	0	0	0	0	0	0	0	0	0	0	0	0	0	0	0	0	0	0	0	0	0	0	0	0	0	0	0	0	0	0	0.003546	0	0	0	0	0	0	0	0	0	0	0	0	0	0	0	0	0	0	0	0	0	0	0	0	0	0	0	0.008475	0	0	0	0	0	0	0	0	0	0	0	0	0	0	0	0	0	0	0	0	0	0
chr10	123162362	T	C		BUB3	23.6	0.715	0.0001024	Y					0	0	0	0.000186	0	0	0		0	0	0	0	0	0	0	0	0	0	0	0	0	0	0	0	0	0	0	0	0	0	0	0	0	0	0	0	0	0	0	0	0	0	0	0	0.005952	0	0	0	0	0	0	0	0	0	0	0	0	0	0	0	0	0	0	0	0	0	0	0	0	0	0	0	0	0	0	0	0	0	0	0	0	0	0	0	0	0	0	0	0	0	0
chr10	123761985	T	C	rs770868672	CPXM2	31	0.719	0.0001536						0	0	0	0.000278	0	0	0		0	0	0	0	0	0	0	0	0	0	0	0	0	0	0	0	0	0	0	0	0	0	0	0	0	0	0	0	0	0	0	0	0	0	0	0	0	0	0	0	0	0	0	0	0	0	0	0	0	0	0	0	0	0	0	0	0	0	0	0	0	0	0	0	0	0	0	0	0	0	0	0.01095	0	0	0	0	0	0	0	0	0	0	0
chr10	123798051	G	A	rs146633990	CPXM2	28.1	0.943	0.0003071						0	0.000709	0	0.000186	0	0.003289	0		0	0	0	0	0	0	0	0	0	0	0	0	0	0	0	0	0	0	0	0	0	0	0	0	0	0	0	0	0	0	0	0.009434	0	0	0	0	0.002976	0	0.003311	0	0	0	0	0	0	0	0	0	0	0	0	0	0	0	0	0	0	0	0	0	0	0	0	0	0	0	0	0	0	0	0	0	0	0	0	0	0	0	0	0	0.01316	0.01786	0
chr10	123842455	C	G	COSV99580855	CPXM2	24	0.946	0.0004095						0.002517	0	0	0.000464	0	0	0		0	0	0.005435	0.006024	0	0	0	0	0	0	0	0	0	0	0	0	0	0	0	0	0	0	0	0	0	0	0	0	0	0	0	0	0	0	0	0.01603	0	0	0	0	0	0	0	0	0	0	0	0	0	0	0	0	0	0	0	0	0	0	0	0	0	0	0	0	0	0	0	0	0	0	0	0	0	0	0	0	0	0	0	0	0	0	0
chr10	123862633	C	T	rs144190123	CPXM2	27	0.745	0.0011261						0.001678	0.002128	0	0.001485	0	0	0.000277		0	0	0	0	0.01	0	0.007692	0	0	0	0	0	0	0	0	0	0	0	0	0	0	0	0	0.003106	0	0	0	0	0	0	0	0	0	0.005747	0.009091	0.003205	0	0.002732	0.003311	0	0	0	0	0.01587	0.006135	0	0	0	0.006329	0	0.003401	0	0	0	0	0	0	0	0	0.01266	0	0	0	0	0.01429	0	0	0	0	0	0	0	0	0	0	0	0	0	0	0	0	0	0
chr10	124044874	G	A	rs754701134	CHST15	27	0.731	0.0002559						0.000839	0	0	0	0	0	0.001109		0.005556	0	0	0	0	0	0	0	0	0.006757	0	0	0	0	0	0	0	0	0	0	0	0	0	0	0	0	0.006173	0	0	0	0	0	0	0	0	0	0	0	0	0	0	0	0	0	0	0	0	0	0	0	0	0	0	0	0	0	0	0	0	0	0	0	0	0	0	0	0	0	0	0	0	0	0	0	0	0	0	0	0	0	0	0	0
chr10	124447785	G	A	rs1200458427	NKX1-2	32	0.954	0.0005631						0	0	0	0.000928	0	0	0.000277		0	0	0	0	0	0	0	0	0	0	0	0	0	0	0	0	0	0	0	0	0	0	0	0.003106	0	0	0	0	0	0	0	0	0	0	0	0	0	0	0	0	0	0	0	0	0	0	0	0	0	0	0	0	0	0	0	0	0	0	0	0	0	0.03125	0	0	0	0	0	0	0	0	0	0	0	0	0	0	0	0	0	0	0	0	0
chr10	124447827	C	G	rs748360996	NKX1-2	24.5	0.84	0.0002559						0	0	0.004726	0	0	0	0		0	0	0	0	0	0	0	0	0	0	0	0	0	0	0	0	0	0	0	0	0	0	0	0	0	0	0	0	0	0.03378	0	0	0	0	0	0	0	0	0	0	0	0	0	0	0	0	0	0	0	0	0	0	0	0	0	0	0	0	0	0	0	0	0	0	0	0	0	0	0	0	0	0	0	0	0	0	0	0	0	0	0	0	0
chr10	124447856	G	A	rs775414678	NKX1-2	29	0.773	0.0009214						0.001678	0.002837	0.002836	0.000742	0	0	0.000277		0	0	0	0.006024	0	0	0	0	0	0	0	0	0	0	0	0	0	0	0.01829	0	0	0	0	0	0	0	0.003086	0	0	0	0	0	0	0	0	0	0	0	0.006623	0.006211	0	0	0	0	0	0	0.003049	0	0	0	0	0	0	0	0	0	0.002577	0	0	0	0	0	0	0	0.01429	0	0	0	0	0	0	0	0.01266	0	0	0	0	0	0	0	0	0	0
chr10	124447857	C	T	rs762861209	NKX1-2	26.4	0.729	0.0003583						0	0.002837	0	0.000186	0	0	0.000277		0	0	0	0	0	0	0	0.008929	0	0	0	0	0	0	0	0	0	0	0	0	0	0	0	0	0	0	0	0	0	0	0	0	0	0	0	0	0	0	0	0	0.01316	0.01493	0	0	0	0	0	0	0	0.003125	0	0	0	0	0	0	0	0	0	0	0	0	0	0	0.007143	0	0	0	0	0	0	0	0	0	0	0	0	0	0	0	0	0	0
chr10	124449888	G	C	rs1458848421	NKX1-2	26.4	0.743	0.0001536						0	0	0	0.000278	0	0	0		0	0	0	0	0	0	0	0	0	0	0	0	0	0	0	0	0	0	0	0	0	0	0	0	0	0	0	0	0	0	0	0	0	0	0	0	0	0	0	0	0	0	0	0	0	0	0.009146	0	0	0	0	0	0	0	0	0	0	0	0	0	0	0	0	0	0	0	0	0	0	0	0	0	0	0	0	0	0	0	0	0	0	0	0
chr10	125788926	G	A	rs199925121	UROS	26	0.724	0.0003071						0	0	0	0	0	0.006579	0		0	0	0	0	0	0	0	0	0	0	0	0	0	0	0	0	0	0	0	0	0	0	0	0	0	0	0	0	0	0	0	0	0	0	0	0	0	0	0	0	0	0	0	0	0	0	0	0	0	0	0	0	0	0	0	0	0	0	0	0	0	0	0	0	0	0	0	0	0	0	0	0	0	0	0	0	0.007937	0.01942	0	0	0	0	0
chr10	125815093	G	C	rs1278512256	UROS	24.2	0.836	0.0002559						0	0.001418	0	0.000186	0	0	0		0	0	0	0	0	0	0	0	0	0	0	0	0	0	0	0	0	0	0	0	0	0	0	0	0	0	0	0	0	0	0	0	0	0	0	0	0	0	0	0	0	0	0	0	0	0	0	0	0	0	0	0	0	0	0	0	0	0	0	0.01266	0	0.00625	0	0	0	0	0	0	0	0	0	0	0	0	0	0	0	0	0	0	0	0	0.01
chr10	126008495	T	C	rs1003355101	FANK1	25.9	0.69	0.0001536						0	0.001418	0	9.28e-05	0	0	0		0	0	0	0	0	0	0	0	0	0	0	0	0	0	0	0	0	0	0	0	0	0	0	0	0	0	0	0	0	0	0	0	0	0	0	0	0	0	0	0	0	0	0	0	0	0	0	0	0	0	0	0	0	0	0	0	0	0.003247	0	0	0	0	0	0	0	0	0	0	0	0	0	0	0.006329	0	0	0	0	0	0	0	0	0	0
chr10	123746805	G	A	rs762600262	CPXM2	25	0.66	0.0001024						0	0	0	0.000186	0	0	0		0	0	0	0	0	0	0	0	0	0	0	0	0	0	0	0	0	0	0	0	0	0	0	0	0	0	0	0	0	0	0	0	0	0	0	0	0	0	0	0	0	0	0	0	0	0	0	0	0	0	0	0.003106	0	0	0	0.003049	0	0	0	0	0	0	0	0	0	0	0	0	0	0	0	0	0	0	0	0	0	0	0	0	0	0	0
chr10	123768636	A	C		CPXM2	28.8	0.73	0.0001024						0	0	0	0.000186	0	0	0		0	0	0	0	0	0	0	0	0	0	0	0	0	0	0	0	0	0	0	0	0	0	0	0	0	0	0	0	0	0	0	0	0	0	0	0	0	0	0	0	0	0	0	0	0	0	0	0	0	0	0	0.003106	0	0	0	0	0	0	0	0	0	0	0	0	0	0	0	0	0.003086	0	0	0	0	0	0	0	0	0	0	0	0	0	0
chr10	123798059	C	T	rs774426425	CPXM2	27.3	0.925	0.0001024						0	0	0	0.000186	0	0	0		0	0	0	0	0	0	0	0	0	0	0	0	0	0	0	0	0	0	0	0	0	0	0	0	0	0	0	0	0	0	0	0	0	0	0	0	0	0	0	0	0	0	0	0	0	0	0	0	0	0	0	0	0	0	0	0	0	0	0	0	0	0	0	0	0	0	0	0	0.006173	0	0	0	0	0	0	0	0	0	0	0	0	0	0
chr10	123862663	G	A	rs146535848	CPXM2	27.7	0.839	0.0001024						0	0	0	0.000186	0	0	0		0	0	0	0	0	0	0	0	0	0	0	0	0	0	0	0	0	0	0	0	0	0	0	0	0	0	0	0	0	0	0	0	0	0	0	0	0	0	0	0	0	0	0	0	0	0	0	0	0	0	0	0	0	0	0	0	0	0.003247	0	0	0	0	0	0	0	0	0	0	0.003086	0	0	0	0	0	0	0	0	0	0	0	0	0	0
chr10	124402929	G	A		OAT	31	0.978	0.0001024	Y					0	0	0	0.000186	0	0	0		0	0	0	0	0	0	0	0	0	0	0	0	0	0	0	0	0	0	0	0	0	0	0	0	0	0	0	0	0	0	0	0	0	0	0	0	0.005952	0	0	0	0	0	0	0	0	0	0	0	0	0	0	0	0	0	0	0	0	0	0	0	0	0	0	0	0	0	0	0	0	0	0	0	0	0	0	0	0	0	0	0	0	0	0
chr10	124403823	A	C		OAT	29.7	0.968	0.0001024						0	0	0	0.000186	0	0	0		0	0	0	0	0	0	0	0	0	0	0	0	0	0	0	0	0	0	0	0	0	0	0	0	0	0	0	0	0	0	0	0	0	0	0	0	0	0	0	0	0	0	0	0	0	0	0.003049	0	0	0	0	0	0	0	0	0.003049	0	0	0	0	0	0	0	0	0	0	0	0	0	0	0	0	0	0	0	0	0	0	0	0	0	0	0
chr10	124405479	G	A	rs776703980	OAT	26.3	0.775	0.0001024						0	0	0	0.000186	0	0	0		0	0	0	0	0	0	0	0	0	0	0	0	0	0	0	0	0	0	0	0	0	0	0	0	0	0	0	0	0	0	0	0	0	0	0	0	0	0	0	0	0	0	0	0	0	0	0	0	0.003165	0	0	0	0	0	0	0	0	0	0	0	0	0	0	0	0	0	0	0	0	0	0	0	0	0	0	0.005051	0	0	0	0	0	0	0
chr10	124408954	A	G	rs780235906	OAT	28.9	0.929	0.0001024						0	0	0	9.28e-05	0	0	0.000277		0	0	0	0	0	0	0	0	0	0	0.004032	0	0	0	0	0	0	0	0	0	0	0	0	0	0	0	0	0	0	0	0	0	0	0	0	0	0	0	0	0	0	0	0	0	0	0.003067	0	0	0	0	0	0	0	0	0	0	0	0	0	0	0	0	0	0	0	0	0	0	0	0	0	0	0	0	0	0	0	0	0	0	0	0	0
chr10	124447805	C	T	rs1304888733	NKX1-2	27.3	0.758	0.0001024						0	0	0	0	0	0	0.000554		0	0	0	0	0	0	0	0	0	0	0	0	0	0	0	0	0.008929	0	0	0	0	0	0	0	0	0	0	0	0	0	0	0	0	0	0	0	0	0	0	0	0	0	0	0	0	0	0	0	0	0	0	0	0	0	0	0	0	0	0	0	0	0	0	0	0	0	0	0	0	0	0	0	0	0	0	0	0	0	0	0	0	0	0
chr10	124789084	G	C		EEF1AKMT2	23.8	0.741	0.0001024	Y					0	0.001418	0	0	0	0	0		0	0	0	0	0	0	0	0	0	0	0	0	0	0	0	0	0	0	0	0	0	0	0	0	0	0	0	0	0	0	0	0	0	0	0	0	0	0	0	0	0	0	0	0	0	0	0	0	0	0	0	0	0	0	0	0	0	0	0	0	0	0	0	0	0	0	0	0	0	0	0	0	0.006329	0	0	0	0	0	0	0	0	0	0
chr10	124997991	C	T	rs765674932	CTBP2	26.9	0.819	0.0001024						0	0	0	0.000186	0	0	0		0	0	0	0	0	0	0	0	0	0	0	0	0	0	0	0	0	0	0	0	0	0	0	0	0	0	0	0	0	0	0	0	0	0	0	0	0	0	0	0	0	0	0	0.003968	0	0	0	0	0	0.003125	0	0	0	0	0	0	0	0	0	0	0	0	0	0	0	0	0	0	0	0	0	0	0	0	0	0	0	0	0	0	0	0	0
chr10	125002960	C	T	rs745561150	CTBP2	35	0.911	0.0001024						0.001678	0	0	0	0	0	0		0	0	0.01087	0	0	0	0	0	0	0	0	0	0	0	0	0	0	0	0	0	0	0	0	0	0	0	0	0	0	0	0	0	0	0	0	0	0	0	0	0	0	0	0	0	0	0	0	0	0	0	0	0	0	0	0	0	0	0	0	0	0	0	0	0	0	0	0	0	0	0	0	0	0	0	0	0	0	0	0	0	0	0	0
chr10	125788975	C	T	rs780837512	UROS	25.2	0.647	0.0001024						0	0	0	9.28e-05	0	0	0.000277		0	0	0	0	0	0	0	0	0	0	0	0	0	0	0.003472	0	0	0	0	0	0	0	0	0	0	0	0	0	0	0	0	0	0	0	0	0	0	0	0	0	0	0	0	0	0	0	0	0	0	0	0	0	0	0	0	0.003049	0	0	0	0	0	0	0	0	0	0	0	0	0	0	0	0	0	0	0	0	0	0	0	0	0	0	0
chr10	125788983	G	A	rs121908014	UROS	27.7	0.953	0.0001024						0	0	0	0.000186	0	0	0		0	0	0	0	0	0	0	0	0	0	0	0	0	0	0	0	0	0	0	0	0	0	0	0	0	0	0	0	0	0	0	0	0	0	0	0	0	0	0	0	0	0	0	0	0	0	0	0	0	0.003125	0	0	0	0	0.002994	0	0	0	0	0	0	0	0	0	0	0	0	0	0	0	0	0	0	0	0	0	0	0	0	0	0	0	0
chr10	125812285	C	G	rs866063640	UROS	28	0.702	0.0001024						0	0	0	0.000186	0	0	0		0	0	0	0	0	0	0	0	0	0	0	0	0	0	0	0	0	0	0	0	0	0	0	0	0	0	0	0	0	0	0	0	0	0	0	0	0	0	0	0	0	0	0	0.003968	0	0	0	0	0.003165	0	0	0	0	0	0	0	0	0	0	0	0	0	0	0	0	0	0	0	0	0	0	0	0	0	0	0	0	0	0	0	0	0	0
chr10	127176275	G	A	rs749004305	INSYN2A	26.6	0.647	0.0002048						0	0	0	9.28e-05	0	0	0.000554		0	0	0	0	0	0	0	0	0	0	0	0	0	0	0.006944	0	0	0	0	0	0	0	0	0	0	0	0	0	0	0	0	0	0	0	0	0	0	0	0	0	0	0	0	0	0	0	0	0	0	0	0	0	0	0	0	0	0	0.003247	0	0	0	0	0	0	0	0	0	0	0	0	0	0	0	0	0	0	0	0	0	0	0	0	0
chr10	127354713	T	C	rs768768253	DOCK1	27.1	0.706	0.0004095						0	0	0	0.000742	0	0	0		0	0	0	0	0	0	0	0	0	0	0	0	0	0	0	0	0	0	0	0	0	0	0	0	0	0	0	0	0	0	0	0	0	0	0	0	0	0	0	0	0	0	0	0	0	0	0	0	0	0.01875	0	0	0	0	0	0	0.002577	0	0	0	0	0	0	0	0	0	0	0	0	0	0	0.00365	0	0	0	0	0	0	0	0	0	0	0
chr10	127374188	C	T	rs761553028	DOCK1	28.8	0.688	0.0001536						0	0	0	0.000278	0	0	0		0	0	0	0	0	0	0	0	0	0	0	0	0	0	0	0	0	0	0	0	0	0	0	0	0	0	0	0	0	0	0	0	0	0	0	0	0	0	0	0	0	0	0	0	0	0	0	0	0	0	0	0.006211	0	0	0	0	0.002577	0	0	0	0	0	0	0	0	0	0	0	0	0	0	0	0	0	0	0	0	0	0	0	0	0	0
chr10	127737677	A	T	rs754235951	FOXI2	27.7	0.73	0.0029177						0.01007	0.002128	0	0.00297	0	0.001096	0.002494	AA_T	0	0	0.01087	0.03012	0	0	0	0.008929	0.0122	0	0.004032	0	0	0	0.003472	0	0	0	0	0	0	0	0	0.003106	0	0	0.003086	0	0	0	0	0	0	0.002874	0	0.009615	0	0.005464	0	0	0	0	0	0	0	0	0.006098	0.003125	0	0	0	0	0.003247	0.009554	0	0.006098	0.002577	0.006494	0.01058	0	0.01695	0.003125	0	0	0.007143	0.006667	0	0.002793	0.003086	0.006849	0	0	0.006329	0.00885	0	0.005051	0	0	0	0	0	0.008929	0
chr10	127737725	G	T	rs747243494	FOXI2	32	0.973	0.0001536						0	0.000709	0	0.000186	0	0	0		0	0	0	0	0	0	0	0	0	0	0	0	0	0	0	0	0	0	0	0	0	0	0	0	0	0	0	0	0	0	0	0	0	0	0	0	0	0	0	0	0	0	0	0	0	0	0	0	0	0	0	0.003106	0	0	0	0	0	0	0.002646	0	0	0	0	0	0	0	0.007463	0	0	0	0	0	0	0	0	0	0	0	0	0	0	0	0
chr10	127883728	G	A	rs141771225	CLRN3	27.3	0.772	0.0020475						0.000839	0.003546	0	0.002598	0	0	0.001663		0	0	0.005435	0	0	0	0	0.008929	0	0	0	0	0	0.007937	0.006944	0	0	0	0	0	0	0	0	0.006211	0	0	0	0	0	0	0	0.009434	0	0	0	0	0.0119	0	0	0	0.01316	0.007463	0	0	0.003067	0	0	0	0	0	0	0	0.01623	0	0	0	0.005155	0.003247	0	0.006329	0.008475	0.009375	0.0216	0.003571	0	0	0	0	0	0	0	0	0	0.00885	0	0.005051	0	0	0	0	0	0	0
chr10	128077654	G	A	rs752555416	PTPRE	24.6	0.835	0.0003071						0	0	0.005671	0	0	0	0		0	0	0	0	0	0	0	0	0	0	0	0	0	0	0	0	0	0	0	0	0	0	0	0	0	0	0	0	0.06818	0	0	0	0	0	0	0	0	0	0	0	0	0	0	0	0	0	0	0	0	0	0	0	0	0	0	0	0	0	0	0	0	0	0	0	0	0	0	0	0	0	0	0	0	0	0	0	0	0	0	0	0	0	0
chr10	128123150	G	A	rs774477296	MKI67	33	0.683	0.0002048						0	0.000709	0	0.000186	0	0	0.000277		0	0	0	0	0	0	0	0	0	0	0	0	0	0	0	0	0	0	0	0	0	0	0	0.003106	0	0	0	0	0	0	0	0	0	0	0	0	0	0	0	0	0	0	0	0	0	0	0	0	0	0	0	0	0	0	0	0	0	0	0.002646	0	0	0.003125	0	0	0	0	0	0	0	0	0	0	0.003165	0	0	0	0	0	0	0	0	0	0
chr10	128125583	A	G	rs377559591	MKI67	26.7	0.65	0.0027129						0.001678	0.003546	0.0189	0.001763	0	0	0.001663	DR_T	0.005556	0	0	0	0	0	0.007692	0	0	0	0	0.005814	0.006061	0	0	0	0.004464	0	0	0	0	0.1216	0	0.003106	0.008475	0	0	0	0	0.01351	0	0	0	0	0	0	0	0.002732	0	0.003106	0.01316	0.007463	0	0	0.003067	0	0.01524	0	0	0	0.003401	0.003106	0	0	0.01198	0	0	0	0	0	0	0	0.003086	0	0.007143	0	0.007463	0.002793	0.003086	0	0.003497	0	0.003165	0	0	0	0	0	0	0	0	0	0
chr10	127381327	G	A	rs2065812141	DOCK1	27.8	0.713	0.0001024						0.000839	0	0	0	0	0	0.000277		0	0	0	0	0.01	0	0	0	0	0	0	0	0	0	0	0	0	0	0	0	0	0	0	0	0	0	0.003086	0	0	0	0	0	0	0	0	0	0	0	0	0	0	0	0	0	0	0	0	0	0	0	0	0	0	0	0	0	0	0	0	0	0	0	0	0	0	0	0	0	0	0	0	0	0	0	0	0	0	0	0	0	0	0	0
chr10	131970724	C	G	rs2037023392	BNIP3	25.3	0.765	0.0002048						0	0	0	0	0	0.004386	0		0	0	0	0	0	0	0	0	0	0	0	0	0	0	0	0	0	0	0	0	0	0	0	0	0	0	0	0	0	0	0	0	0	0	0	0	0	0	0	0	0	0	0	0	0	0	0	0	0	0	0	0	0	0	0	0	0	0	0	0	0	0	0	0	0	0	0	0	0	0	0	0	0	0	0	0	0	0	0.007519	0	0	0.01786	0
chr10	132194911	C	G	rs767534507	DPYSL4	25.1	0.774	0.0002559						0	0	0	0.000464	0	0	0		0	0	0	0	0	0	0	0	0	0	0	0	0	0	0	0	0	0	0	0	0	0	0	0	0	0	0	0	0	0	0	0	0	0	0	0	0	0	0	0	0	0	0	0	0	0.003067	0	0	0	0	0	0	0	0	0	0	0	0	0	0	0	0.003125	0	0.01071	0	0	0	0	0	0	0	0	0	0	0	0	0	0	0	0	0	0	0
chr10	132202763	C	T	rs768569844	DPYSL4	25.5	0.767	0.0001536						0	0	0	0.000278	0	0	0		0	0	0	0	0	0	0	0	0	0	0	0	0	0	0	0	0	0	0	0	0	0	0	0	0	0	0	0	0	0	0	0	0	0	0	0	0	0	0	0	0	0	0	0	0	0	0	0	0	0	0	0	0	0	0	0	0.005155	0	0	0	0	0	0	0	0.007143	0	0	0	0	0	0	0	0	0	0	0	0	0	0	0	0	0	0
chr10	132908585	A	C		CFAP46	28.8	0.846	0.0002048	Y					0	0	0.002836	9.28e-05	0	0	0		0	0	0	0	0	0	0	0	0	0	0	0	0	0	0	0	0	0	0.01829	0	0	0	0	0	0	0	0	0	0	0	0	0	0	0	0	0	0	0	0	0	0	0	0	0	0	0	0	0	0	0	0	0	0	0	0	0	0	0	0	0	0	0	0	0	0	0	0	0	0	0.006849	0	0	0	0	0	0	0	0	0	0	0	0	0
chr10	132941685	A	G	rs755010643	CFAP46	23.3	0.647	0.0003071						0	0.000709	0	9.28e-05	0	0	0.001109		0	0	0	0	0	0	0	0	0	0	0	0	0	0	0	0	0	0	0	0	0	0	0	0	0	0.006173	0.006173	0	0	0	0	0	0	0	0	0	0	0	0	0	0	0	0	0	0	0	0	0	0	0.003125	0	0	0	0	0	0	0	0	0	0.006329	0	0	0	0	0	0	0	0	0	0	0	0	0	0	0	0	0	0	0	0	0	0	0
chr10	132200461	C	T		DPYSL4	24.3	0.839	0.0001024	Y					0	0	0	0.000186	0	0	0		0	0	0	0	0	0	0	0	0	0	0	0	0	0	0	0	0	0	0	0	0	0	0	0	0	0	0	0	0	0	0	0	0	0	0	0	0	0	0	0	0	0	0	0	0	0	0	0	0	0	0	0	0	0	0	0	0	0	0.005291	0	0	0	0	0	0	0	0	0	0	0	0	0	0	0	0	0	0	0	0	0	0	0	0
chr10	132200904	G	C		DPYSL4	27.4	0.915	0.0001024	Y					0	0	0	0	0	0	0.000554		0	0	0	0	0	0	0	0	0	0	0	0	0	0	0	0	0	0	0	0	0	0	0.01562	0	0.008475	0	0	0	0	0	0	0	0	0	0	0	0	0	0	0	0	0	0	0	0	0	0	0	0	0	0	0	0	0	0	0	0	0	0	0	0	0	0	0	0	0	0	0	0	0	0	0	0	0	0	0	0	0	0	0	0	0	0
chr10	132202076	C	A		DPYSL4	25.8	0.689	0.0001024	Y					0	0	0	0.000186	0	0	0		0	0	0	0	0	0	0	0	0	0	0	0	0	0	0	0	0	0	0	0	0	0	0	0	0	0	0	0	0	0	0	0	0	0	0	0	0	0	0	0	0	0	0	0	0	0	0	0.003125	0	0	0	0	0	0	0	0	0	0	0.002646	0	0	0	0	0	0	0	0	0	0	0	0	0	0	0	0	0	0	0	0	0	0	0	0
chr10	132785414	T	G	rs754226604	NKX6-2	26.9	0.902	0.0001024						0.001678	0	0	0	0	0	0		0.01111	0	0	0	0	0	0	0	0	0	0	0	0	0	0	0	0	0	0	0	0	0	0	0	0	0	0	0	0	0	0	0	0	0	0	0	0	0	0	0	0	0	0	0	0	0	0	0	0	0	0	0	0	0	0	0	0	0	0	0	0	0	0	0	0	0	0	0	0	0	0	0	0	0	0	0	0	0	0	0	0	0	0
chr10	132785570	A	G	rs1847253754	NKX6-2	26.5	0.647	0.0001024						0	0	0	0	0.006329	0	0		0	0	0	0	0	0	0	0	0	0	0	0	0	0	0	0	0	0	0	0	0	0	0	0	0	0	0	0	0	0	0	0	0	0	0	0	0	0	0	0	0	0	0	0	0	0	0	0	0	0	0	0	0	0	0	0	0	0	0	0	0	0	0	0	0	0	0	0	0	0	0	0	0	0	0	0	0	0	0	0.006329	0	0	0
chr10	132785632	G	C		NKX6-2	25.5	0.688	0.0001024	Y					0	0	0.00189	0	0	0	0		0	0	0	0	0	0	0	0	0	0	0	0	0	0	0	0	0	0	0	0	0	0	0	0	0	0	0	0	0.02273	0	0	0	0	0	0	0	0	0	0	0	0	0	0	0	0	0	0	0	0	0	0	0	0	0	0	0	0	0	0	0	0	0	0	0	0	0	0	0	0	0	0	0	0	0	0	0	0	0	0	0	0	0	0
chr10	133239718	G	A	rs199909978	VENTX	20.9	0.685	0.0001024						0	0	0	9.28e-05	0	0	0.000277		0	0	0	0	0	0	0	0	0	0	0	0	0	0	0.003472	0	0	0	0	0	0	0	0	0	0	0	0	0	0	0	0	0	0	0	0	0	0	0	0	0	0	0	0	0	0	0	0	0	0	0	0	0	0	0	0	0.003049	0	0	0	0	0	0	0	0	0	0	0	0	0	0	0	0	0	0	0	0	0	0	0	0	0	0	0
chr10	133239796	G	A	rs367704244	VENTX	25	0.698	0.0001024						0	0	0	0	0	0	0.000277		0	0	0	0	0	0	0	0	0	0	0	0	0	0	0	0	0.004464	0	0	0	0	0	0	0	0	0	0	0	0	0	0	0	0	0	0	0	0	0	0	0	0	0	0	0	0	0	0	0	0	0	0	0	0	0	0	0	0	0	0	0	0	0	0	0	0	0	0	0	0	0	0	0	0	0	0	0	0	0	0	0	0	0	0
chr10	133310248	C	T	rs570292213	ZNF511	23.8	0.698	0.0001024						0	0	0	0.000186	0	0	0		0	0	0	0	0	0	0	0	0	0	0	0	0	0	0	0	0	0	0	0	0	0	0	0	0	0	0	0	0	0	0	0	0	0	0	0	0	0	0	0	0	0	0	0	0	0	0	0	0	0	0	0	0	0.003185	0	0	0	0	0	0	0	0	0	0	0	0	0	0.002793	0	0	0	0	0	0	0	0	0	0	0	0	0	0	0
chr11	205397	C	T	rs201986208	BET1L	24.5	0.67	0.0007166						0	0	0	0.001021	0.006329	0	0		0	0	0	0	0	0	0	0	0	0	0	0	0	0	0	0	0	0	0	0	0	0	0	0	0	0	0	0	0	0	0.004386	0	0.003546	0	0	0	0	0	0	0	0	0	0	0	0	0	0.02744	0	0	0	0	0	0	0	0	0	0	0	0	0	0	0	0	0	0	0	0	0	0	0	0	0	0	0	0	0	0	0	0	0.006329	0	0	0
chr11	206004	T	C	rs746066795	BET1L	27.8	0.786	0.0007166						0.003356	0	0	0.000835	0	0	0.000277		0	0	0	0.01205	0	0	0	0	0	0.003378	0	0	0	0	0	0	0	0	0	0	0	0	0	0	0	0	0	0	0	0	0	0	0	0	0	0.01923	0	0	0	0	0	0	0	0	0	0	0	0	0	0.00625	0	0	0	0	0	0.003049	0	0	0	0	0	0	0	0	0	0	0	0	0	0	0	0	0	0	0	0	0	0	0	0	0	0	0
chr11	224091	C	A		SIRT3	27.8	0.937	0.0006654						0	0	0	0	0	0	0.003603		0	0	0	0	0	0	0	0	0.02744	0	0	0	0	0	0.01389	0	0	0	0	0	0	0	0	0	0	0	0	0	0	0	0	0	0	0	0	0	0	0	0	0	0	0	0	0	0	0	0	0	0	0	0	0	0	0	0	0	0	0	0	0	0	0	0	0	0	0	0	0	0	0	0	0	0	0	0	0	0	0	0	0	0	0	0
chr11	233013	A	G	rs546753768	SIRT3	29	0.651	0.0005631						0	0	0	9.28e-05	0	0.01096	0	TB_T	0	0	0	0	0	0	0	0	0	0	0	0	0	0	0	0	0	0	0	0	0	0	0	0	0	0	0	0	0	0	0.004386	0	0	0	0	0	0	0	0	0	0	0	0	0	0	0	0	0	0	0	0	0	0	0	0	0	0	0	0	0	0	0	0	0	0	0	0	0	0	0	0	0	0	0	0	0	0.03571	0.004854	0	0	0	0	0
chr11	299334	C	T	rs192508891	IFITM5	24.2	0.917	0.0003071						0.000839	0	0	9.28e-05	0.003165	0.002193	0.000277		0	0	0	0	0	0.006849	0	0	0	0	0	0	0	0	0	0	0	0	0	0	0	0	0	0	0.008475	0	0	0	0	0	0	0	0	0	0	0	0	0	0	0	0	0	0	0	0	0	0	0	0	0	0	0	0	0	0	0	0	0	0	0	0	0	0	0	0	0	0	0	0	0	0.003497	0	0	0	0	0	0	0	0.007519	0.003165	0	0	0
chr11	428358	C	T	rs770497733	ANO9	36	0.732	0.0001536						0.001678	0	0	9.28e-05	0	0	0		0	0	0	0.003012	0	0	0.007692	0	0	0	0	0	0	0	0	0	0	0	0	0	0	0	0	0	0	0	0	0	0	0	0	0	0	0	0	0	0	0	0	0	0	0	0	0	0	0	0	0	0	0	0	0	0	0	0	0	0	0	0	0	0.008475	0	0	0	0	0	0	0	0	0	0	0	0	0	0	0	0	0	0	0	0	0	0
chr11	429649	G	A	rs772534088	ANO9	26.4	0.647	0.0001536						0	0	0	9.28e-05	0	0	0.000554		0	0	0	0	0	0	0	0	0	0.006757	0	0	0	0	0	0	0	0	0	0	0	0	0	0	0	0	0	0	0	0	0.004386	0	0	0	0	0	0	0	0	0	0	0	0	0	0	0	0	0	0	0	0	0	0	0	0	0	0	0	0	0	0	0	0	0	0	0	0	0	0	0	0	0	0	0	0	0	0	0	0	0	0	0	0
chr11	488638	C	T	rs753104582	PTDSS2	25.3	0.716	0.0001536						0	0.000709	0	0.000186	0	0	0		0	0	0	0	0	0	0	0	0	0	0	0	0	0	0	0	0	0	0	0	0	0	0	0	0	0	0	0	0	0	0	0	0	0	0	0	0	0	0	0	0.006579	0	0	0	0	0	0	0	0	0	0	0	0	0.003185	0	0	0	0	0	0	0	0	0	0.003571	0	0	0	0	0	0	0	0	0	0	0	0	0	0	0	0	0	0	0
chr11	725751	G	C	rs184903112	EPS8L2	33	0.877	0.0002048						0	0	0	0.000278	0	0	0.000277		0	0	0	0	0	0	0	0	0	0	0	0	0.00303	0	0	0	0	0	0	0	0	0	0	0	0	0	0	0	0	0	0	0	0	0	0	0	0	0.002732	0	0	0	0	0	0	0	0	0	0	0	0	0	0.003106	0	0	0	0	0	0	0	0	0	0	0	0.003571	0	0	0	0	0	0	0	0	0	0	0	0	0	0	0	0	0	0	0
chr11	755954	A	C	rs1440882021	TALDO1	24.6	0.934	0.0001536						0	0	0	0.000278	0	0	0		0	0	0	0	0	0	0	0	0	0	0	0	0	0	0	0	0	0	0	0	0	0	0	0	0	0	0	0	0	0	0	0	0.003546	0	0	0	0	0	0	0	0	0	0	0	0	0	0	0	0	0	0	0	0	0	0	0	0.002577	0	0.002646	0	0	0	0	0	0	0	0	0	0	0	0	0	0	0	0	0	0	0	0	0	0	0	0
chr11	764323	G	A	rs567606097	TALDO1	29.8	0.916	0.0006143						0.000839	0.001418	0	0.000278	0	0	0.001663		0.005556	0	0	0	0	0	0	0	0	0.006757	0	0	0.006061	0	0	0	0	0	0	0	0	0	0	0.003106	0.008475	0	0	0	0	0	0	0	0	0	0	0	0	0	0	0	0	0.01493	0	0	0	0	0	0	0	0	0	0	0	0	0	0	0	0	0	0	0	0	0	0.003571	0	0	0	0	0.003086	0	0.003497	0	0	0	0	0	0	0	0	0	0	0	0
chr11	794470	C	T	rs774766308	SLC25A22	33	0.94	0.0001536						0	0	0	0.000278	0	0	0		0	0	0	0	0	0	0	0	0	0	0	0	0	0	0	0	0	0	0	0	0	0	0	0	0	0	0	0	0	0	0	0	0	0	0	0	0	0	0	0	0	0	0	0	0	0	0	0	0	0	0	0	0	0.006369	0	0	0.002577	0	0	0	0	0	0	0	0	0	0	0	0	0	0	0	0	0	0	0	0	0	0	0	0	0	0
chr11	794509	C	T	rs116134953	SLC25A22	25.3	0.773	0.0001536						0	0	0	9.28e-05	0	0.002193	0		0	0	0	0	0	0	0	0	0	0	0	0	0	0	0	0	0	0	0	0	0	0	0	0	0	0	0	0	0	0	0	0	0	0	0	0	0	0	0	0	0	0	0	0	0	0	0	0.003125	0	0	0	0	0	0	0	0	0	0	0	0	0	0	0	0	0	0	0	0	0	0	0	0	0	0	0	0	0	0.009709	0	0	0	0	0
chr11	799858	C	T	rs535815286	PIDD1	25.6	0.826	0.0004095						0	0	0	0.000371	0	0.001096	0.000832		0	0	0	0	0	0	0	0	0	0	0	0.005814	0	0	0.003472	0	0	0	0	0	0	0	0	0	0	0.003086	0	0	0	0	0	0	0.003546	0	0	0	0	0	0	0	0	0	0	0	0	0	0	0	0.003165	0.003125	0	0	0	0	0	0	0	0	0	0	0	0	0	0	0	0	0	0.002793	0	0	0	0	0	0	0	0	0	0.004854	0	0	0	0	0
chr11	822397	C	T	rs772999318	PNPLA2	31	0.795	0.0009726						0	0	0.000945	0.001114	0	0	0.001663		0	0	0	0	0	0	0	0	0.003049	0	0	0	0	0	0	0	0	0.007353	0	0	0	0	0	0.003106	0	0.003086	0	0.009036	0	0	0	0	0	0	0	0	0.002976	0	0	0	0	0	0	0	0	0	0	0	0.006329	0	0.0102	0	0	0	0.002994	0	0.005155	0.003247	0	0	0	0.003125	0	0	0	0	0	0	0	0	0	0	0	0	0	0.005051	0	0	0	0	0	0	0
chr11	822443	T	G	rs758077902	PNPLA2	25.6	0.719	0.0002048						0	0.001418	0.000945	9.28e-05	0	0	0		0	0	0	0	0	0	0	0	0	0	0	0	0	0	0	0	0	0.007353	0	0	0	0	0	0	0	0	0	0	0	0	0	0	0	0.002874	0	0	0	0	0	0	0	0.01493	0	0	0	0	0	0	0	0	0	0	0	0	0	0	0	0	0	0	0	0	0	0	0	0	0	0	0	0	0	0	0	0	0	0	0	0	0	0	0	0	0
chr11	822572	G	A	rs554737718	PNPLA2	27.1	0.708	0.0001536						0	0	0	0.000278	0	0	0		0	0	0	0	0	0	0	0	0	0	0	0	0	0	0	0	0	0	0	0	0	0	0	0	0	0	0	0	0	0	0	0	0	0.008621	0	0	0	0	0	0	0	0	0	0	0	0	0	0	0	0	0	0	0	0	0	0	0	0	0	0	0	0	0	0	0	0	0	0	0	0	0	0	0	0	0	0	0	0	0	0	0	0	0
chr11	1030218	G	A	rs531413800	MUC6	25.3	0.765	0.0004095						0	0	0	9.28e-05	0	0	0.00194		0	0	0	0	0	0	0	0	0	0	0	0.01163	0.006061	0	0	0	0.004464	0	0	0	0	0	0	0.003106	0.008475	0	0	0	0	0	0	0	0	0	0	0	0	0	0	0	0	0	0	0	0.003067	0	0	0	0	0	0	0	0	0	0	0	0	0	0	0	0	0	0	0	0	0	0	0	0	0	0	0	0	0	0	0	0	0	0	0	0	0	0
chr11	1233186	G	A	rs764281334	MUC5B	24.8	0.779	0.0007166						0	0.000709	0.006616	0.000186	0	0	0.001109		0	0	0	0	0	0	0	0.008929	0	0.003378	0	0	0	0	0	0	0	0	0.04268	0	0	0	0	0.003106	0	0	0	0.003012	0	0	0	0	0	0	0.009091	0	0	0	0	0	0	0	0	0	0	0	0	0	0	0	0	0	0	0	0	0	0	0	0	0	0	0	0	0	0.007143	0	0	0	0	0	0	0	0	0.004425	0	0	0	0	0	0	0	0	0
chr11	1288727	G	A	rs370240528	TOLLIP	24.2	0.696	0.0002559						0	0	0	0.000464	0	0	0		0	0	0	0	0	0	0	0	0	0	0	0	0	0	0	0	0	0	0	0	0	0	0	0	0	0	0	0	0	0	0	0	0	0	0	0	0	0	0	0	0	0	0	0	0	0	0.01524	0	0	0	0	0	0	0	0	0	0	0	0	0	0	0	0	0	0	0	0	0	0	0	0	0	0	0	0	0	0	0	0	0	0	0	0
chr11	2135394	C	T	rs747135996	IGF2	26.5	0.693	0.0001536						0	0	0	0.000278	0	0	0		0	0	0	0	0	0	0	0	0	0	0	0	0	0	0	0	0	0	0	0	0	0	0	0	0	0	0	0	0	0	0	0	0	0	0	0	0	0	0	0	0	0	0	0	0	0	0	0	0	0	0	0.003106	0	0	0	0	0.005155	0	0	0	0	0	0	0	0	0	0	0	0	0	0	0	0	0	0	0	0	0	0	0	0	0	0
chr11	2164369	C	T	rs759599321	TH	28	0.973	0.0003583						0	0	0	0.000464	0.006329	0	0		0	0	0	0	0	0	0	0	0	0	0	0	0	0	0	0	0	0	0	0	0	0	0	0	0	0	0	0	0	0	0	0	0.007092	0	0	0	0	0	0	0	0	0	0	0	0	0	0	0	0.003165	0	0	0	0	0	0	0	0	0.003247	0	0	0	0	0	0	0.007143	0	0	0	0	0	0	0	0	0	0	0	0	0	0	0.006329	0	0	0
chr11	2165248	C	A	rs374465917	TH	24.9	0.79	0.0004095						0	0	0	0.000464	0	0	0.000832		0	0	0	0	0	0	0	0	0.009146	0	0	0	0	0	0	0	0	0	0	0	0	0	0	0	0	0	0	0	0	0	0	0	0	0	0	0	0	0	0	0	0	0	0	0	0	0	0	0	0	0	0	0	0	0	0.008982	0	0	0	0	0	0	0	0	0	0	0	0	0	0	0	0.006993	0	0	0	0	0	0	0	0	0	0	0	0
chr11	2165338	G	A	rs575326605	TH	25.7	0.788	0.0003583						0	0.000709	0	0.000371	0	0	0.000554		0	0	0	0	0	0	0	0	0	0	0	0	0	0	0	0	0.004464	0	0	0	0	0	0	0	0	0	0	0.003012	0	0	0	0	0	0	0	0.003205	0	0	0.003311	0	0	0	0	0	0	0	0	0	0	0	0	0	0	0	0	0	0	0	0	0	0	0	0	0	0	0	0	0	0	0	0.003497	0.00365	0.003165	0	0	0	0	0	0	0	0	0	0
chr11	2166503	G	A	rs555810288	TH	25.6	0.779	0.0005631						0.000839	0.000709	0	0.000742	0	0	0.000277		0	0	0.005435	0	0	0	0	0	0	0.003378	0	0	0	0	0	0	0	0	0	0	0	0	0	0	0	0	0	0	0	0	0	0	0	0	0.009091	0	0	0	0	0	0	0	0	0	0	0	0	0	0.006329	0.009375	0	0	0	0	0	0	0	0	0	0	0	0	0	0	0	0	0	0.002793	0	0	0	0	0	0.00885	0	0	0	0	0	0	0	0	0
chr11	2167451	C	T	rs536382000	TH	24.8	0.694	0.0042998						0.000839	0.006383	0.003781	0.003248	0	0	0.009424		0.005556	0	0	0	0	0	0	0	0.02439	0.02703	0	0.01163	0.00303	0	0.006944	0	0	0	0	0	0	0.02703	0.01562	0.01242	0.008475	0.009259	0.003086	0.009036	0	0	0.004386	0	0	0.005747	0.009091	0	0	0.002732	0	0.006211	0.006579	0	0	0.007937	0.01534	0.006135	0	0.01562	0.006329	0.003125	0	0	0	0	0.008982	0	0.002577	0.003247	0.002646	0	0.008475	0	0.003086	0	0	0	0.02985	0	0.006173	0	0.003497	0.00365	0.009494	0	0	0	0	0	0	0	0	0	0
chr11	2169853	G	A	rs775339040	TH	24.2	0.767	0.0002048						0	0	0	9.28e-05	0	0	0.000554		0	0	0	0	0	0	0	0	0	0	0.004032	0	0	0	0	0	0	0	0	0	0	0	0	0.003106	0	0	0	0	0	0	0	0	0	0	0	0	0	0	0	0	0	0	0	0	0	0	0	0	0	0	0	0	0	0	0	0	0.002577	0	0	0	0	0	0	0	0	0	0	0	0	0	0	0	0	0	0	0	0	0	0	0	0	0	0
chr11	2411415	G	T	rs749433565	TRPM5	27.2	0.732	0.0001536						0	0	0	0.000278	0	0	0		0	0	0	0	0	0	0	0	0	0	0	0	0	0	0	0	0	0	0	0	0	0	0	0	0	0	0	0	0	0	0	0	0	0	0	0	0	0	0	0	0	0	0	0.003968	0	0	0	0.00625	0	0	0	0	0	0	0	0	0	0	0	0	0	0	0	0	0	0	0	0	0	0	0	0	0	0	0	0	0	0	0	0	0	0	0
chr11	2411478	C	T		TRPM5	24.8	0.675	0.0001536						0.002517	0	0	0	0	0	0		0	0.025	0	0	0	0	0	0	0	0	0	0	0	0	0	0	0	0	0	0	0	0	0	0	0	0	0	0	0	0	0	0	0	0	0	0	0	0	0	0	0	0	0	0	0	0	0	0	0	0	0	0	0	0	0	0	0	0	0	0	0	0	0	0	0	0	0	0	0	0	0	0	0	0	0	0	0	0	0	0	0	0	0
chr11	2412879	C	T	rs143830936	TRPM5	23.9	0.687	0.0001536						0	0	0.00189	9.28e-05	0	0	0		0	0	0	0	0	0	0	0	0	0	0	0	0	0	0	0	0	0	0	0	0	0.01351	0	0	0	0	0	0	0	0	0	0	0	0	0	0	0	0	0	0	0	0	0	0	0.003067	0	0	0	0	0	0	0	0	0	0	0	0	0	0	0	0	0	0	0	0	0	0	0	0	0	0	0	0	0	0	0	0	0	0	0	0	0	0
chr11	2412882	A	C	rs554814159	TRPM5	32	0.808	0.0002559						0	0.000709	0	0.000278	0	0	0.000277		0	0	0	0	0	0	0	0	0	0	0	0.005814	0	0	0	0	0	0	0	0	0	0	0	0	0	0	0	0	0	0	0	0	0	0	0	0	0	0	0	0	0	0	0	0	0	0	0	0	0	0	0	0	0	0	0	0	0.002577	0	0.002646	0	0	0	0	0	0	0	0	0	0	0	0	0	0.003165	0.004425	0	0	0	0	0	0	0	0	0
chr11	2571339	G	A	rs75813654	KCNQ1	24.3	0.733	0.0001536						0	0	0	9.28e-05	0	0	0		0	0	0	0	0	0	0	0	0	0	0	0	0	0	0	0	0	0	0	0	0	0	0	0	0	0	0	0	0	0	0	0	0	0	0	0	0	0	0	0	0	0	0	0	0	0	0	0	0	0	0	0.003106	0	0	0	0	0	0	0	0	0	0	0	0	0	0	0	0	0	0	0	0	0	0	0	0	0	0	0	0	0	0	0.02
chr11	2572942	C	T	rs199472737	KCNQ1	24.1	0.68	0.0001536						0	0	0	0.000278	0	0	0		0	0	0	0	0	0	0	0	0	0	0	0	0	0	0	0	0	0	0	0	0	0	0	0	0	0	0	0	0	0	0	0	0	0	0	0	0	0	0	0.006211	0	0	0	0	0	0	0	0	0	0	0	0	0	0	0	0.003049	0	0	0	0	0	0	0	0	0	0	0	0	0	0	0	0	0	0	0	0	0	0	0	0	0	0	0
chr11	2585288	C	T	rs775362401	KCNQ1	25	0.862	0.0005119						0	0	0	0.000928	0	0	0		0	0	0	0	0	0	0	0	0	0	0	0	0	0	0	0	0	0	0	0	0	0	0	0	0	0	0	0	0	0	0	0	0	0	0	0	0	0	0	0	0	0	0	0	0.003067	0	0	0.009375	0	0	0	0	0	0	0	0	0.002577	0	0.002646	0	0	0	0	0	0	0	0	0	0	0	0	0	0	0	0.02419	0.005051	0	0	0	0	0	0	0
chr11	2587594	G	A	rs199473473	KCNQ1	24.1	0.89	0.0001536						0	0	0	0.000278	0	0	0		0	0	0	0	0	0	0	0	0	0	0	0	0	0	0	0	0	0	0	0	0	0	0	0	0	0	0	0	0	0	0	0	0	0	0	0	0	0	0	0	0	0	0	0	0	0	0.003049	0	0	0	0	0	0	0	0	0	0.002577	0	0	0	0	0	0	0	0	0	0	0	0	0	0.003497	0	0	0	0	0	0	0	0	0	0	0	0
chr11	2588726	A	C	rs199472778	KCNQ1	22.6	0.687	0.0001536						0	0	0	0.000186	0.003165	0	0		0	0	0	0	0	0	0	0	0	0	0	0	0	0	0	0	0	0	0	0	0	0	0	0	0	0	0	0	0	0	0	0	0	0	0	0	0.002976	0	0	0	0	0	0	0	0	0	0	0	0	0	0	0	0	0	0	0	0	0	0.002646	0	0	0	0	0	0	0	0	0	0	0	0	0	0	0	0	0	0	0	0	0.003165	0	0	0
chr11	2662068	A	G	rs749196110	KCNQ1	22.7	0.681	0.0001536						0	0	0	0.000278	0	0	0		0	0	0	0	0	0	0	0	0	0	0	0	0	0	0	0	0	0	0	0	0	0	0	0	0	0	0	0	0	0	0	0	0	0	0	0	0	0	0	0	0	0	0	0	0	0	0	0	0	0	0.003401	0	0	0.006369	0	0	0	0	0	0	0	0	0	0	0	0	0	0	0	0	0	0	0	0	0	0	0	0	0	0	0	0	0
chr11	2768849	G	A	rs369571296	KCNQ1	22.8	0.684	0.0003583						0	0	0	0.00065	0	0	0		0	0	0	0	0	0	0	0	0	0	0	0	0	0	0	0	0	0	0	0	0	0	0	0	0	0	0	0	0	0	0	0	0	0	0	0	0	0	0.003311	0	0	0	0	0	0	0	0	0.009375	0	0	0.003401	0	0	0	0	0	0.002577	0	0.002646	0	0	0	0	0	0	0	0	0	0	0	0	0	0	0	0	0	0	0	0	0	0	0	0
chr11	2768905	A	C	rs199472792	KCNQ1	31	0.879	0.0003071						0	0	0	0	0	0	0.001663		0	0	0	0	0	0	0	0	0	0.01351	0	0	0	0.007937	0	0	0	0	0	0	0	0	0	0	0	0	0	0.003012	0	0	0	0	0	0	0	0	0	0	0	0	0	0	0	0	0	0	0	0	0	0	0	0	0	0	0	0	0	0	0	0	0	0	0	0	0	0	0	0	0	0	0	0	0	0	0	0	0	0	0	0	0	0	0
chr11	2908272	G	T	rs143044180	SLC22A18	24.5	0.646	0.0002048						0	0.000709	0	0.000186	0	0	0.000277		0	0	0	0	0	0	0	0	0	0	0	0	0	0	0	0	0	0	0	0	0	0	0	0	0	0	0.003086	0	0	0	0.004386	0	0	0	0	0	0	0	0	0	0	0	0	0	0	0	0	0	0	0	0	0	0	0	0	0	0.002577	0	0	0	0	0	0	0	0	0	0	0	0	0	0	0	0.003165	0	0	0	0	0	0	0	0	0	0
chr11	2909710	G	A	rs780081302	SLC22A18	32	0.672	0.0002559						0	0.000709	0	0.000278	0	0	0.000277		0	0	0	0	0	0	0	0	0	0	0	0.005814	0	0	0	0	0	0	0	0	0	0	0	0	0	0	0	0	0	0	0	0	0	0	0	0	0	0	0	0	0	0	0	0	0	0	0	0	0	0	0	0	0	0	0	0	0	0	0	0	0	0	0	0	0	0	0	0.002793	0.003086	0	0.003497	0	0.003165	0	0	0	0	0	0	0	0	0	0
chr11	292043	G	A	rs114607850	PGGHG	25.9	0.804	0.0001024						0	0	0	0.000186	0	0	0		0	0	0	0	0	0	0	0	0	0	0	0	0	0	0	0	0	0	0	0	0	0	0	0	0	0	0	0	0	0	0	0	0	0	0	0	0	0	0	0	0	0	0	0	0	0	0	0	0	0	0	0	0	0	0.005988	0	0	0	0	0	0	0	0	0	0	0	0	0	0	0	0	0	0	0	0	0	0	0	0	0	0	0	0
chr11	293493	T	A		PGGHG	28.5	0.708	0.0001024						0	0	0	0.000186	0	0	0		0	0	0	0	0	0	0	0	0	0	0	0	0	0	0	0	0	0	0	0	0	0	0	0	0	0	0	0	0	0	0	0	0	0	0	0	0	0	0	0	0	0	0	0	0	0	0	0	0	0	0	0	0	0	0	0	0	0	0	0	0	0.00625	0	0	0	0	0	0	0	0	0	0	0	0	0	0	0	0	0	0	0	0	0
chr11	418763	C	G		ANO9	28.3	0.773	0.0001024	Y					0	0	0	0.000186	0	0	0		0	0	0	0	0	0	0	0	0	0	0	0	0	0	0	0	0	0	0	0	0	0	0	0	0	0	0	0	0	0	0	0	0	0	0	0	0	0	0	0	0	0	0	0	0	0	0	0	0	0	0	0.006211	0	0	0	0	0	0	0	0	0	0	0	0	0	0	0	0	0	0	0	0	0	0	0	0	0	0	0	0	0	0	0
chr11	429599	A	G	rs766201482	ANO9	24.9	0.863	0.0001024						0	0	0	0.000186	0	0	0		0	0	0	0	0	0	0	0	0	0	0	0	0	0	0	0	0	0	0	0	0	0	0	0	0	0	0	0	0	0	0	0	0	0	0	0	0	0	0	0	0	0	0	0	0	0	0	0	0	0	0.003401	0	0	0	0	0	0	0	0	0	0	0	0	0	0	0	0	0	0	0	0	0	0	0	0.008065	0	0	0	0	0	0	0	0
chr11	755882	T	C		TALDO1	26.8	0.951	0.0001024						0	0.001418	0	0	0	0	0		0	0	0	0	0	0	0	0	0	0	0	0	0	0	0	0	0	0	0	0	0	0	0	0	0	0	0	0	0	0	0	0	0	0	0	0	0	0	0	0	0	0	0.01333	0	0	0	0	0	0	0	0	0	0	0	0	0	0	0	0	0	0	0	0	0	0	0	0	0	0	0	0	0	0	0	0	0	0	0	0	0	0	0	0
chr11	763351	G	A	rs140952110	TALDO1	29.7	0.771	0.0001024						0	0.000709	0	0	0	0.001096	0		0	0	0	0	0	0	0	0	0	0	0	0	0	0	0	0	0	0	0	0	0	0	0	0	0	0	0	0	0	0	0	0	0	0	0.009091	0	0	0	0	0	0	0	0	0	0	0	0	0	0	0	0	0	0	0	0	0	0	0	0	0	0	0	0	0	0	0	0	0	0	0	0	0	0	0	0	0	0	0.004854	0	0	0	0	0
chr11	763824	C	T	rs201836196	TALDO1	28.2	0.808	0.0001024						0	0	0	0	0	0	0.000554		0	0	0	0	0	0	0	0	0	0	0	0	0	0	0.006944	0	0	0	0	0	0	0	0	0	0	0	0	0	0	0	0	0	0	0	0	0	0	0	0	0	0	0	0	0	0	0	0	0	0	0	0	0	0	0	0	0	0	0	0	0	0	0	0	0	0	0	0	0	0	0	0	0	0	0	0	0	0	0	0	0	0	0	0
chr11	774071	G	A	rs372180763	GATD1	27.5	0.678	0.0001024						0	0	0	9.28e-05	0	0	0.000277		0	0	0	0	0	0	0	0	0	0	0	0	0	0	0	0	0	0	0	0	0	0	0	0	0	0	0.003086	0	0	0	0	0	0	0	0	0	0	0	0	0	0	0	0	0	0	0	0	0.003125	0	0	0	0	0	0	0	0	0	0	0	0	0	0	0	0	0	0	0	0	0	0	0	0	0	0	0	0	0	0	0	0	0	0	0
chr11	794798	C	T	rs535927522	SLC25A22	25.5	0.68	0.0001024						0	0	0.00189	0	0	0	0		0	0	0	0	0	0	0	0	0	0	0	0	0	0	0	0	0	0	0.0122	0	0	0	0	0	0	0	0	0	0	0	0	0	0	0	0	0	0	0	0	0	0	0	0	0	0	0	0	0	0	0	0	0	0	0	0	0	0	0	0	0	0	0	0	0	0	0	0	0	0	0	0	0	0	0	0	0	0	0	0	0	0	0	0
chr11	794876	C	T	rs149569043	SLC25A22	26.4	0.662	0.0001024						0	0	0.00189	0	0	0	0		0	0	0	0	0	0	0	0	0	0	0	0	0	0	0	0	0	0	0	0	0.01351	0	0	0	0	0	0	0	0	0	0	0	0	0	0	0	0	0	0	0	0	0	0	0	0	0	0	0	0	0	0	0	0	0	0	0	0	0	0	0	0	0	0	0	0	0	0	0	0	0	0	0	0	0	0	0	0	0	0	0	0	0	0
chr11	821778	G	A	rs145999340	PNPLA2	32	0.88	0.0001024						0	0	0	9.28e-05	0	0	0.000277		0	0	0	0	0	0	0	0	0	0	0.004032	0	0	0	0	0	0	0	0	0	0	0	0	0	0	0	0	0	0	0	0	0	0	0.002874	0	0	0	0	0	0	0	0	0	0	0	0	0	0	0	0	0	0	0	0	0	0	0	0	0	0	0	0	0	0	0	0	0	0	0	0	0	0	0	0	0	0	0	0	0	0	0	0	0
chr11	862614	C	T	rs748166117	TSPAN4	25.7	0.678	0.0001024						0	0	0	0.000186	0	0	0		0	0	0	0	0	0	0	0	0	0	0	0	0	0	0	0	0	0	0	0	0	0	0	0	0	0	0	0	0	0	0	0	0	0	0	0	0	0.002732	0	0	0	0	0	0	0	0	0	0	0	0	0	0	0	0	0	0.003049	0	0	0	0	0	0	0	0	0	0	0	0	0	0	0	0	0	0	0	0	0	0	0	0	0	0	0
chr11	1164302	G	A	rs765113735	MUC5AC	23.7	0.654	0.0001024						0	0.000709	0	9.28e-05	0	0	0		0	0	0	0	0	0	0	0	0	0	0	0	0	0	0	0	0	0	0	0	0	0	0	0	0	0	0	0	0	0	0	0	0	0	0	0	0	0	0	0	0	0	0	0	0	0	0	0	0	0	0	0	0	0.003185	0	0	0	0	0	0	0	0	0	0	0	0	0	0	0	0	0	0	0.003165	0	0	0	0	0	0	0	0	0	0
chr11	1288628	T	C	rs761880996	TOLLIP	24.3	0.683	0.0001024						0	0	0	0	0	0	0.000554		0	0	0	0	0	0	0	0	0	0	0	0.005814	0	0	0	0	0.004464	0	0	0	0	0	0	0	0	0	0	0	0	0	0	0	0	0	0	0	0	0	0	0	0	0	0	0	0	0	0	0	0	0	0	0	0	0	0	0	0	0	0	0	0	0	0	0	0	0	0	0	0	0	0	0	0	0	0	0	0	0	0	0	0	0	0
chr11	1759579	C	T	rs754680487	CTSD	26.5	0.853	0.0001024						0	0	0	0.000186	0	0	0		0	0	0	0	0	0	0	0	0	0	0	0	0	0	0	0	0	0	0	0	0	0	0	0	0	0	0	0	0	0	0	0	0	0	0	0	0	0	0	0	0	0	0	0	0	0	0	0	0	0	0	0	0	0	0	0	0	0	0	0	0	0	0	0	0	0	0	0	0	0	0	0	0	0	0	0.0101	0	0	0	0	0	0	0
chr11	1933991	C	T	rs147447477	TNNT3	31	0.839	0.0001024						0	0	0	0	0	0	0		0	0	0	0	0	0	0	0	0	0	0	0	0	0	0	0	0	0	0	0	0	0	0	0	0	0	0	0	0	0	0	0	0	0	0	0	0	0	0	0	0	0	0	0	0	0	0	0	0	0	0	0	0	0	0	0	0	0	0	0	0	0	0	0	0	0	0	0	0	0	0	0	0	0	0	0	0	0	0	0	0	0	0.02
chr11	2160808	C	T	rs1184417816	INS	26.3	0.756	0.0001024						0	0	0	0	0	0	0.000554		0	0	0	0	0	0	0	0	0	0	0	0	0	0	0.006944	0	0	0	0	0	0	0	0	0	0	0	0	0	0	0	0	0	0	0	0	0	0	0	0	0	0	0	0	0	0	0	0	0	0	0	0	0	0	0	0	0	0	0	0	0	0	0	0	0	0	0	0	0	0	0	0	0	0	0	0	0	0	0	0	0	0	0	0
chr11	2160968	C	T	rs535989053	INS	21.2	0.71	0.0001024						0	0	0	0	0	0.002193	0		0	0	0	0	0	0	0	0	0	0	0	0	0	0	0	0	0	0	0	0	0	0	0	0	0	0	0	0	0	0	0	0	0	0	0	0	0	0	0	0	0	0	0	0	0	0	0	0	0	0	0	0	0	0	0	0	0	0	0	0	0	0	0	0	0	0	0	0	0	0	0	0	0	0	0	0	0.003968	0.004854	0	0	0	0	0
chr11	2164358	C	T	rs760675839	TH	24.6	0.864	0.0001024						0	0	0	9.28e-05	0	0	0.000277		0	0	0	0	0	0	0	0	0	0	0	0	0	0.007937	0	0	0	0	0	0	0	0	0	0	0	0	0	0	0	0	0	0	0	0.002874	0	0	0	0	0	0	0	0	0	0	0	0	0	0	0	0	0	0	0	0	0	0	0	0	0	0	0	0	0	0	0	0	0	0	0	0	0	0	0	0	0	0	0	0	0	0	0	0	0
chr11	2166666	C	T	COSV60768537	TH	29.4	0.96	0.0001024						0	0	0	0	0	0	0.000554		0	0	0	0	0	0	0	0	0	0	0	0	0.006061	0	0	0	0	0	0	0	0	0	0	0	0	0	0	0	0	0	0	0	0	0	0	0	0	0	0	0	0	0	0	0	0	0	0	0	0	0	0	0	0	0	0	0	0	0	0	0	0	0	0	0	0	0	0	0	0	0	0	0	0	0	0	0	0	0	0	0	0	0	0
chr11	2166691	C	T	rs1294889301	TH	27.7	0.906	0.0001024						0	0	0	0.000186	0	0	0		0	0	0	0	0	0	0	0	0	0	0	0	0	0	0	0	0	0	0	0	0	0	0	0	0	0	0	0	0	0	0	0	0	0	0	0	0	0	0	0	0	0	0	0	0	0	0	0	0	0.00625	0	0	0	0	0	0	0	0	0	0	0	0	0	0	0	0	0	0	0	0	0	0	0	0	0	0	0	0	0	0	0	0	0
chr11	2168575	C	T	rs143087358	TH	24.6	0.707	0.0001024						0	0	0	9.28e-05	0.003165	0	0		0	0	0	0	0	0	0	0	0	0	0	0	0	0	0	0	0	0	0	0	0	0	0	0	0	0	0	0	0	0	0	0	0	0	0	0	0	0	0	0	0	0	0	0	0	0	0	0	0.003165	0	0	0	0	0	0	0	0	0	0	0	0	0	0	0	0	0	0	0	0	0	0	0	0	0	0	0	0	0	0	0.003165	0	0	0
chr11	2394191	C	T	rs760727392	CD81	25.5	0.728	0.0001024						0	0	0	0.000186	0	0	0		0	0	0	0	0	0	0	0	0	0	0	0	0	0	0	0	0	0	0	0	0	0	0	0	0	0	0	0	0	0	0	0	0	0	0	0	0	0	0	0.006211	0	0	0	0	0	0	0	0	0	0	0	0	0	0	0	0	0	0	0	0	0	0	0	0	0	0	0	0	0	0	0	0	0	0	0	0	0	0	0	0	0	0	0
chr11	2395041	G	T	rs755645298	CD81	31	0.786	0.0001024						0	0	0	0.000186	0	0	0		0	0	0	0	0	0	0	0	0	0	0	0	0	0	0	0	0	0	0	0	0	0	0	0	0	0	0	0	0	0	0	0	0	0	0	0	0	0	0	0	0	0	0	0	0	0	0	0.003125	0	0	0	0	0	0	0	0	0	0	0	0	0	0	0	0	0	0	0	0.002793	0	0	0	0	0	0	0	0	0	0	0	0	0	0	0
chr11	2585230	T	C	rs779383393	KCNQ1	29.5	0.891	0.0001024						0	0	0	0.000186	0	0	0		0	0	0	0	0	0	0	0	0	0	0	0	0	0	0	0	0	0	0	0	0	0	0	0	0	0	0	0	0	0	0	0	0	0	0	0	0	0	0	0	0	0	0	0	0	0	0.006098	0	0	0	0	0	0	0	0	0	0	0	0	0	0	0	0	0	0	0	0	0	0	0	0	0	0	0	0	0	0	0	0	0	0	0	0
chr11	2587630	C	T	rs199472776	KCNQ1	24.2	0.76	0.0001024						0.000839	0	0	9.28e-05	0	0	0		0	0	0.005435	0	0	0	0	0	0	0	0	0	0	0	0	0	0	0	0	0	0	0	0	0	0	0	0	0	0	0	0	0	0	0	0	0.003205	0	0	0	0	0	0	0	0	0	0	0	0	0	0	0	0	0	0	0	0	0	0	0	0	0	0	0	0	0	0	0	0	0	0	0	0	0	0	0	0	0	0	0	0	0	0	0
chr11	2919393	G	A	rs747235659	SLC22A18	28	0.901	0.0001024						0	0	0	0.000186	0	0	0		0	0	0	0	0	0	0	0	0	0	0	0	0	0	0	0	0	0	0	0	0	0	0	0	0	0	0	0	0	0	0	0	0	0	0	0	0	0	0	0	0	0	0	0	0	0	0	0	0	0	0	0	0	0	0	0	0	0	0	0	0	0	0.006173	0	0	0	0	0	0	0	0	0	0	0	0	0	0	0	0	0	0	0	0
chr10	133370670	T	C	rs201865375	ECHS1	24.2	0.712	0.0001536		Pathogenic/Likely pathogenic	criteria provided, multiple submitters, no conflicts	Mitochondrial short-chain Enoyl-Coa hydratase 1 deficiency|not provided|ECHS1-related disorder		0	0	0	0.000278	0	0	0		0	0	0	0	0	0	0	0	0	0	0	0	0	0	0	0	0	0	0	0	0	0	0	0	0	0	0	0	0	0	0	0	0	0	0	0	0	0	0	0.003106	0	0	0	0	0	0	0	0	0.006329	0	0	0	0	0	0	0	0	0	0	0	0	0	0	0	0	0	0	0	0	0	0	0	0	0	0	0	0	0	0	0	0	0	0
chr10	133380283	G	A	rs753625923	PAOX	25.8	0.686	0.0002048						0	0	0	0.000371	0	0	0		0	0	0	0	0	0	0	0	0	0	0	0	0	0	0	0	0	0	0	0	0	0	0	0	0	0	0	0	0	0	0	0	0	0	0	0	0	0	0	0	0	0	0	0	0	0	0.003049	0	0	0	0	0.003106	0	0	0	0	0	0	0	0	0	0	0	0	0	0	0	0	0	0	0	0	0	0.00885	0	0	0	0	0	0	0	0	0
chr10	133381534	A	T	rs1589891839	PAOX	25	0.804	0.0001536						0	0.000709	0	0	0	0.002193	0		0	0	0	0	0	0	0	0	0	0	0	0	0	0	0	0	0	0	0	0	0	0	0	0	0	0	0	0	0	0	0	0.009434	0	0	0	0	0	0	0	0	0	0	0	0	0	0	0	0	0	0	0	0	0	0	0	0	0	0	0	0	0	0	0	0	0	0	0	0	0	0	0	0	0	0	0	0	0.003968	0.004854	0	0	0	0	0
chr10	133391326	T	G	rs1214299078	PAOX	25.5	0.878	0.0001536						0	0	0	0	0	0.003289	0		0	0	0	0	0	0	0	0	0	0	0	0	0	0	0	0	0	0	0	0	0	0	0	0	0	0	0	0	0	0	0	0	0	0	0	0	0	0	0	0	0	0	0	0	0	0	0	0	0	0	0	0	0	0	0	0	0	0	0	0	0	0	0	0	0	0	0	0	0	0	0	0	0	0	0	0	0	0.01456	0	0	0	0	0
chr10	133391369	G	A	rs200679666	PAOX	26.2	0.97	0.0001536						0	0	0	0	0	0	0.000832		0	0	0	0	0	0	0	0	0	0	0	0	0	0	0	0	0.004464	0	0	0	0	0	0	0.003106	0	0	0	0.003012	0	0	0	0	0	0	0	0	0	0	0	0	0	0	0	0	0	0	0	0	0	0	0	0	0	0	0	0	0	0	0	0	0	0	0	0	0	0	0	0	0	0	0	0	0	0	0	0	0	0	0	0	0	0	0
chr10	133533826	C	T	rs533468318	CYP2E1	23.1	0.745	0.0003071						0	0	0	0.000557	0	0	0		0	0	0	0	0	0	0	0	0	0	0	0	0	0	0	0	0	0	0	0	0	0	0	0	0	0	0	0	0	0	0	0	0	0	0	0	0	0	0	0	0	0	0	0	0	0	0	0	0	0	0	0	0	0	0	0.003049	0	0	0	0	0	0	0	0.01786	0	0	0	0	0	0	0	0	0	0	0	0	0	0	0	0	0	0	0
chr10	133537141	A	G	rs753186824	CYP2E1	25.9	0.747	0.0004607						0	0	0	0.000835	0	0	0		0	0	0	0	0	0	0	0	0	0	0	0	0	0	0	0	0	0	0	0	0	0	0	0	0	0	0	0	0	0	0	0	0	0	0	0	0	0	0	0	0	0	0	0	0	0	0	0	0	0	0	0	0	0	0	0	0	0	0	0	0	0.02812	0	0	0	0	0	0	0	0	0	0	0	0	0	0	0	0	0	0	0	0	0
chr10	133380241	C	T	rs533060512	PAOX	25.3	0.766	0.0001024						0	0	0	9.28e-05	0	0	0		0	0	0	0	0	0	0	0	0	0	0	0	0	0	0	0	0	0	0	0	0	0	0	0	0	0	0	0	0	0	0	0	0	0	0	0	0	0	0	0	0	0	0	0	0	0	0	0	0	0	0	0	0	0	0	0	0	0	0.002646	0	0	0	0	0	0	0	0	0	0	0	0	0	0	0	0	0	0	0	0	0	0	0	0
chr10	133381632	C	T	rs879223322	PAOX	23.4	0.695	0.0001024						0.000839	0	0	0	0.003165	0	0		0	0	0	0	0	0.006849	0	0	0	0	0	0	0	0	0	0	0	0	0	0	0	0	0	0	0	0	0	0	0	0	0	0	0	0	0	0	0	0	0	0	0	0	0	0	0	0	0	0	0	0	0	0	0	0	0	0	0	0	0	0	0	0	0	0	0	0	0	0	0	0	0	0	0	0	0	0	0	0	0	0.003165	0	0	0
chr10	133389662	C	T	rs771172355	PAOX	25.8	0.927	0.0001024						0	0	0	9.28e-05	0	0	0.000277		0	0	0	0	0	0	0	0	0	0	0	0	0	0	0	0	0	0	0	0	0	0	0.01562	0	0	0	0	0	0	0	0	0	0	0	0	0	0	0.002732	0	0	0	0	0	0	0	0	0	0	0	0	0	0	0	0	0	0	0	0	0	0	0	0	0	0	0	0	0	0	0	0	0	0	0	0	0	0	0	0	0	0	0	0	0
chr10	133391361	C	T	rs769317593	PAOX	25	0.931	0.0001024						0	0	0	0.000186	0	0	0		0	0	0	0	0	0	0	0	0	0	0	0	0	0	0	0	0	0	0	0	0	0	0	0	0	0	0	0	0	0	0	0	0	0	0	0	0	0	0	0	0	0	0	0	0	0	0	0	0.003165	0	0	0	0	0.003185	0	0	0	0	0	0	0	0	0	0	0	0	0	0	0	0	0	0	0	0	0	0	0	0	0	0	0	0	0
chr10	133391403	G	A	rs768196529	PAOX	26.5	0.754	0.0001024						0	0	0	0.000186	0	0	0		0	0	0	0	0	0	0	0	0	0	0	0	0	0	0	0	0	0	0	0	0	0	0	0	0	0	0	0	0	0	0.004386	0	0	0	0	0	0	0	0.003311	0	0	0	0	0	0	0	0	0	0	0	0	0	0	0	0	0	0	0	0	0	0	0	0	0	0	0	0	0	0	0	0	0	0	0	0	0	0	0	0	0	0	0	0
chr10	133538782	A	G		CYP2E1	26.4	0.657	0.0001024	Y					0	0	0	0	0	0	0.000554		0	0	0	0	0	0	0	0	0	0	0	0	0	0	0	0	0	0	0	0	0	0	0	0	0	0.006173	0	0	0	0	0	0	0	0	0	0	0	0	0	0	0	0	0	0	0	0	0	0	0	0	0	0	0	0	0	0	0	0	0	0	0	0	0	0	0	0	0	0	0	0	0	0	0	0	0	0	0	0	0	0	0	0	0
chr11	3029003	C	T	rs117234242	CARS1	27	0.708	0.0008702						0	0.001418	0	0.001392	0	0	0		0	0	0	0	0	0	0	0	0	0	0	0	0	0	0	0	0	0	0	0	0	0	0	0	0	0	0	0	0	0	0.004386	0	0.003546	0	0	0	0	0.002732	0	0.003106	0	0	0	0	0	0.003067	0	0.003125	0	0	0	0.003106	0.003247	0.003185	0.002994	0.003049	0	0	0	0	0	0	0	0	0	0	0	0.002793	0.003086	0	0	0.00365	0.006329	0	0	0.005051	0	0	0	0	0	0	0
chr11	3101609	A	G	rs749436104	OSBPL5	26.8	0.73	0.0001536						0	0	0	0.000186	0	0	0		0	0	0	0	0	0	0	0	0	0	0	0	0	0	0	0	0	0	0	0	0	0	0	0	0	0	0	0	0	0	0	0	0	0	0	0	0	0	0	0	0	0	0	0	0	0	0	0	0	0	0	0	0	0	0.002994	0	0	0	0	0	0	0	0	0	0	0	0	0	0	0	0	0	0	0.004425	0	0	0	0	0	0	0	0	0
chr11	3666441	A	C	rs541042496	CHRNA10	27.4	0.806	0.0005119						0	0	0	0.00065	0	0	0.000832		0	0	0	0	0	0	0	0	0	0	0	0	0	0	0	0	0.008929	0	0	0	0	0	0.01562	0	0	0	0	0	0	0	0	0	0	0.002874	0	0	0	0	0	0	0	0	0	0.003968	0	0	0	0	0	0	0.003401	0	0.003247	0	0	0	0	0	0	0	0	0	0	0.01071	0	0	0	0	0	0	0	0	0	0	0	0	0	0	0	0	0	0	0
chr11	3667282	T	C	rs774014913	CHRNA10	27.1	0.67	0.0004607						0	0	0	0.000742	0	0	0.000277		0	0	0	0	0	0	0	0	0	0	0	0	0	0	0	0	0	0	0	0	0	0	0	0	0	0.003086	0	0	0	0	0	0	0	0	0	0	0	0	0	0.003106	0	0	0	0	0	0	0.006098	0	0	0	0	0	0	0	0	0	0	0	0	0	0	0	0	0	0	0	0	0	0.01235	0	0.003497	0	0	0	0	0	0	0	0	0	0	0	0
chr11	3667297	G	T	rs765656579	CHRNA10	29.2	0.862	0.0003071						0	0	0	0.000278	0	0	0.000832		0	0	0	0	0	0	0	0	0	0	0.004032	0	0	0	0	0	0.008929	0	0	0	0	0	0	0	0	0	0	0	0	0	0	0	0	0	0	0	0	0	0	0	0	0	0	0	0	0	0	0	0	0	0	0	0	0	0	0	0	0	0.002646	0	0	0.003125	0	0	0.007143	0	0	0	0	0	0	0	0	0	0	0	0	0	0	0	0	0	0
chr11	3667321	G	A	rs751774593	CHRNA10	29.4	0.724	0.0001536						0	0	0	0.000278	0	0	0		0	0	0	0	0	0	0	0	0	0	0	0	0	0	0	0	0	0	0	0	0	0	0	0	0	0	0	0	0	0	0	0	0	0	0	0.009615	0	0	0	0	0	0	0	0	0	0	0	0	0	0	0	0	0	0	0	0	0	0	0	0	0	0	0	0	0	0	0	0	0	0	0	0	0	0	0	0	0	0	0	0	0	0	0
chr11	3667430	G	T	rs557047608	CHRNA10	26.1	0.689	0.0013821						0	0.001418	0.01229	0.000186	0	0	0.002772	DR_T	0	0	0	0	0	0	0	0	0	0.003378	0	0	0.00303	0.007937	0	0	0	0	0	0	0	0.08784	0	0.003106	0	0	0.003086	0.01506	0	0	0	0.009434	0	0	0	0	0	0.002732	0	0	0.006579	0	0	0	0	0	0	0	0	0	0	0	0	0	0	0	0	0	0	0	0	0	0	0	0	0	0	0.002793	0	0	0	0	0	0	0	0	0	0	0	0	0	0	0
chr11	3667459	T	C	rs1372321856	CHRNA10	31	0.89	0.0001536						0	0	0	0.000278	0	0	0		0	0	0	0	0	0	0	0	0	0	0	0	0	0	0	0	0	0	0	0	0	0	0	0	0	0	0	0	0	0	0	0	0	0	0	0	0	0	0	0	0	0	0	0	0	0	0	0	0.003165	0	0	0	0	0	0.005988	0	0	0	0	0	0	0	0	0	0	0	0	0	0	0	0	0	0	0	0	0	0	0	0	0	0	0	0
chr11	3667697	A	G		CHRNA10	27.5	0.879	0.0001536						0	0	0	0	0	0	0.000832		0	0	0	0	0	0	0	0	0.006098	0	0	0	0	0	0	0	0	0	0	0	0	0	0	0	0	0.003086	0	0	0	0	0	0	0	0	0	0	0	0	0	0	0	0	0	0	0	0	0	0	0	0	0	0	0	0	0	0	0	0	0	0	0	0	0	0	0	0	0	0	0	0	0	0	0	0	0	0	0	0	0	0	0	0	0
chr11	3669328	G	T	rs55719530	CHRNA10	25	0.698	0.0074734						0.004195	0.004965	0.000945	0.01123	0	0	0.002494	IE_NT	0	0	0	0.01205	0	0	0.007692	0	0.003049	0.006757	0	0.005814	0.00303	0	0.003472	0.01471	0	0	0	0	0	0	0	0	0	0.003086	0	0.006024	0	0	0.004386	0	0.003546	0	0	0.003205	0	0.02459	0.009934	0.006211	0.006579	0	0	0.003968	0.003067	0.003067	0.006098	0.0125	0.006329	0.009375	0.02041	0.01863	0.02273	0.02548	0.008982	0.02439	0.01804	0.02597	0.01852	0.006329	0.02542	0.01562	0.01235	0	0.01429	0	0.007463	0.00838	0.006173	0	0.01049	0.0146	0.01266	0.0177	0	0	0	0	0	0	0	0	0.01
chr11	3669890	A	G	rs374793119	CHRNA10	28.8	0.899	0.0007678						0.001678	0.002128	0.00189	0.000371	0.009494	0.001096	0		0	0	0	0.003012	0	0.006849	0	0	0	0	0	0	0	0	0	0	0	0	0.0122	0	0	0	0	0	0	0	0	0	0	0	0	0	0	0.002874	0	0	0.002976	0	0.003311	0.003106	0	0	0.02	0	0	0	0	0	0	0	0	0	0	0	0	0	0	0	0	0	0	0	0	0	0	0	0	0	0	0	0	0	0	0	0	0	0	0	0.003759	0.009494	0	0	0
chr11	3679646	C	T	rs34446357	NUP98	28.5	0.687	0.0055794					Y	0	0.007092	0	0.00696	0	0.008772	0.004435		0	0	0	0	0	0	0	0.008929	0.003049	0.003378	0.004032	0	0.009091	0	0.003472	0	0	0	0	0	0	0	0	0	0	0.01543	0.003086	0.006024	0	0	0	0	0.003546	0.002874	0	0	0.008929	0.005464	0.009934	0	0.006579	0	0	0	0.0184	0.006135	0.003049	0.00625	0.009494	0.003125	0.02721	0.01242	0	0.02548	0	0.003049	0.007732	0	0.007937	0.02532	0	0.003125	0.02778	0	0	0.006667	0	0.002793	0.01235	0.0274	0	0.00365	0.01266	0.00885	0	0.005051	0	0	0	0	0.01316	0.0625	0
chr11	4132290	G	A		RRM1	32	0.949	0.0001536	Y					0	0	0	0	0	0	0.000832		0	0	0	0	0	0	0	0	0	0.01014	0	0	0	0	0	0	0	0	0	0	0	0	0	0	0	0	0	0	0	0	0	0	0	0	0	0	0	0	0	0	0	0	0	0	0	0	0	0	0	0	0	0	0	0	0	0	0	0	0	0	0	0	0	0	0	0	0	0	0	0	0	0	0	0	0	0	0	0	0	0	0	0	0
chr11	4545320	A	G	rs956153460	OR52M1	26.2	0.678	0.0001536						0	0.000709	0	0.000186	0	0	0		0	0	0	0	0	0	0	0	0	0	0	0	0	0	0	0	0	0	0	0	0	0	0	0	0	0	0	0	0	0	0	0	0	0	0	0	0	0	0	0	0.006579	0	0	0	0	0	0	0	0	0	0	0	0	0	0	0	0	0	0	0	0	0.00625	0	0	0	0	0	0	0	0	0	0	0	0	0	0	0	0	0	0	0	0	0
chr11	4600355	G	A	rs756069377	TRIM68	27.9	0.888	0.0002559						0	0	0	0.000278	0	0.002193	0		0	0	0	0	0	0	0	0	0	0	0	0	0	0	0	0	0	0	0	0	0	0	0	0	0	0	0	0	0	0	0.004386	0	0	0	0	0	0	0	0.003311	0	0	0	0	0	0	0	0	0	0	0	0	0	0	0	0	0	0	0	0	0	0	0	0	0	0	0	0	0	0.003086	0	0	0	0	0	0	0	0.003968	0.004854	0	0	0	0	0
chr11	4600568	G	T	rs765094784	TRIM68	27.4	0.726	0.0001536						0	0	0	0	0	0	0.000832		0	0	0	0	0	0	0	0	0	0.006757	0	0	0	0.007937	0	0	0	0	0	0	0	0	0	0	0	0	0	0	0	0	0	0	0	0	0	0	0	0	0	0	0	0	0	0	0	0	0	0	0	0	0	0	0	0	0	0	0	0	0	0	0	0	0	0	0	0	0	0	0	0	0	0	0	0	0	0	0	0	0	0	0	0	0
chr11	4652899	C	T	rs200807047	OR51E1	27.3	0.658	0.0004607						0	0	0	0.00065	0	0	0.000554		0	0	0	0	0	0	0	0	0.006098	0	0	0	0	0	0	0	0	0	0	0	0	0	0	0	0	0	0	0	0	0	0	0	0.003546	0	0	0	0	0	0.003311	0	0	0	0	0	0	0	0	0	0	0.003125	0	0	0.003247	0	0.002994	0	0.002577	0.003247	0	0	0	0	0	0	0	0	0	0	0	0	0	0	0	0	0	0	0	0	0	0	0	0	0
chr11	4682350	C	T	rs201184158	OR51E2	25.9	0.673	0.0001536						0	0	0	0.000278	0	0	0		0	0	0	0	0	0	0	0	0	0	0	0	0	0	0	0	0	0	0	0	0	0	0	0	0	0	0	0	0	0	0	0	0	0	0	0	0	0	0	0	0	0	0	0	0	0	0	0	0	0	0	0	0	0	0	0	0	0	0	0	0	0	0	0	0	0	0	0	0	0.02055	0	0	0	0	0	0	0	0	0	0	0	0	0
chr11	4991995	G	C	rs551177575	MMP26	21.8	0.701	0.0015868						0	0.002128	0	0.001485	0	0	0.003326		0	0	0	0	0	0	0	0	0	0.006757	0	0	0.00303	0	0	0	0	0	0	0	0	0	0	0.003106	0.008475	0.006173	0.009259	0.006024	0	0	0	0	0	0	0	0	0	0	0	0	0	0	0.006667	0	0.003067	0.003067	0	0.00625	0	0.003125	0.003401	0.003106	0	0.003185	0	0	0.002577	0	0.002646	0	0	0	0	0.003571	0	0	0.007463	0	0.01235	0	0.003497	0	0.003165	0	0	0	0	0	0	0	0	0	0
chr11	5132099	A	G	rs182211570	OR52A5	24.8	0.763	0.0009726						0	0.002837	0	0.000557	0.006329	0.007675	0		0	0	0	0	0	0	0	0	0	0	0	0	0	0	0	0	0	0	0	0	0	0	0	0	0	0	0	0	0	0	0	0	0	0	0	0	0	0	0	0.003106	0	0	0	0	0	0	0	0	0	0	0	0	0	0	0	0	0.002577	0	0	0	0	0	0	0	0	0.02	0	0	0.006173	0.0137	0	0	0.003165	0	0	0	0.007937	0	0.01128	0.006329	0	0.01786	0
chr11	5200310	G	A	rs145497058	OR51V1	21.1	0.673	0.0006654						0	0	0.00189	0.00065	0	0	0.001109		0	0	0	0	0	0	0	0	0	0	0.008065	0	0	0	0	0.01471	0.004464	0	0	0	0	0	0	0	0	0	0.003086	0	0	0.006757	0	0	0	0.01149	0	0	0	0	0	0	0	0	0	0	0	0	0	0	0	0	0	0.003106	0	0	0	0	0	0	0	0	0	0	0.006173	0	0	0	0	0	0	0	0	0	0	0	0	0	0	0	0	0	0	0	0
chr11	5226930	C	G	rs33960103	HBB	36	0.942	0.0001536		Pathogenic	criteria provided, multiple submitters, no conflicts	beta Thalassemia|not provided|Hb SS disease|Beta-thalassemia major|Beta-thalassemia HBB/LCRB|HBB-related disorder		0	0	0	0.000278	0	0	0		0	0	0	0	0	0	0	0	0	0	0	0	0	0	0	0	0	0	0	0	0	0	0	0	0	0	0	0	0	0	0	0	0	0	0	0	0	0	0	0	0	0	0	0	0.003067	0	0	0	0	0	0	0	0	0	0	0	0.002577	0	0	0	0	0	0	0	0	0	0	0.002793	0	0	0	0	0	0	0	0	0	0	0	0	0	0	0
chr11	5233038	T	C	rs553440422	HBD	23.7	0.708	0.0004607						0	0.000709	0	0.000742	0	0	0		0	0	0	0	0	0	0	0	0	0	0	0	0	0	0	0	0	0	0	0	0	0	0	0	0	0	0	0	0	0	0	0.009434	0	0	0	0	0	0	0	0	0	0	0	0	0	0	0	0	0	0	0	0	0	0	0	0	0	0	0	0	0	0.025	0	0	0	0	0	0	0	0	0	0	0	0	0	0	0	0	0	0	0	0	0
chr11	5234005	G	A	rs528751190	HBD	27.6	0.873	0.0002048						0	0	0	0.000186	0	0	0.000554		0	0	0	0	0	0	0	0	0	0	0	0.005814	0	0	0	0	0	0	0	0	0	0	0	0	0	0	0	0.003012	0	0	0	0	0	0	0	0	0	0	0.003311	0	0	0	0	0	0.003067	0	0	0	0	0	0	0	0	0	0	0	0	0	0	0	0	0	0	0	0	0	0	0	0	0	0	0	0	0	0	0	0	0	0	0	0	0	0
chr11	5234113	C	T	rs1564879125	HBD	24.8	0.969	0.0009214						0	0	0	0.000278	0	0.01645	0	TB_T	0	0	0	0	0	0	0	0	0	0	0	0	0	0	0	0	0	0	0	0	0	0	0	0	0	0	0	0	0	0	0.004386	0	0	0	0	0	0	0	0.003311	0	0	0	0	0	0	0	0	0	0.003165	0	0	0	0	0	0	0	0	0	0	0	0	0	0	0	0	0	0	0	0	0	0	0	0	0	0	0	0	0.07282	0	0	0	0	0
chr11	5268498	C	T	rs867915462	HBE1	25	0.645	0.0002048						0	0	0	0.000371	0	0	0		0	0	0	0	0	0	0	0	0	0	0	0	0	0	0	0	0	0	0	0	0	0	0	0	0	0	0	0	0	0	0	0	0	0	0	0.01282	0	0	0	0	0	0	0	0	0	0	0	0	0	0	0	0	0	0	0	0	0	0	0	0	0	0	0	0	0	0	0	0	0	0	0	0	0	0	0	0	0	0	0	0	0	0	0
chr11	5269643	A	C	rs764335076	HBE1	23.6	0.742	0.0002048						0	0	0.003781	0	0	0	0		0	0	0	0	0	0	0	0	0	0	0	0	0	0	0	0	0	0	0	0.02532	0	0	0	0	0	0	0	0	0	0	0	0	0	0	0	0	0	0	0	0	0	0	0	0	0	0	0	0	0	0	0	0	0	0	0	0	0	0	0	0	0	0	0	0	0	0	0	0	0	0	0	0	0	0	0	0	0	0	0	0	0	0	0
chr11	5509402	G	A	rs143866662	UBQLN3	29	0.794	0.0002559						0	0	0	0.000186	0	0.003289	0		0	0	0	0	0	0	0	0	0	0	0	0	0	0	0	0	0	0	0	0	0	0	0	0	0	0	0	0	0	0	0	0	0	0	0	0	0.005952	0	0	0	0	0	0	0	0	0	0	0	0	0	0	0	0	0	0	0	0	0	0	0	0	0	0	0	0	0	0	0	0	0	0	0	0	0	0	0	0	0	0	0	0.03947	0	0
chr11	5680082	G	T		TRIM5	24.5	0.786	0.0003071						0.004195	0	0	0	0	0	0		0	0	0.005435	0.009036	0	0	0.007692	0	0	0	0	0	0	0	0	0	0	0	0	0	0	0	0	0	0	0	0	0	0	0	0	0	0	0	0	0	0	0	0	0	0	0	0	0	0	0	0	0	0	0	0	0	0	0	0	0	0	0	0	0	0	0	0	0	0	0	0	0	0	0	0	0	0	0	0	0	0	0	0	0	0	0	0
chr11	6240405	C	T	rs1437010296	CNGA4	24.4	0.856	0.0001536						0	0	0	0	0	0	0.000832		0	0	0	0	0	0	0	0	0	0	0	0	0	0	0	0	0	0	0	0	0	0	0	0	0	0.009259	0	0	0	0	0	0	0	0	0	0	0	0	0	0	0	0	0	0	0	0	0	0	0	0	0	0	0	0	0	0	0	0	0	0	0	0	0	0	0	0	0	0	0	0	0	0	0	0	0	0	0	0	0	0	0	0	0
chr11	6241546	C	T	rs753337816	CNGA4	23.9	0.683	0.0003071						0	0	0	0	0	0	0.001663		0	0	0	0	0	0	0	0	0	0	0	0	0	0	0	0	0	0	0	0	0	0	0	0.003106	0	0.006173	0.006173	0.003012	0	0	0	0	0	0	0	0	0	0	0	0	0	0	0	0	0	0	0	0	0	0	0	0	0	0	0	0	0	0	0	0	0	0	0	0	0	0	0	0	0	0	0	0	0	0	0	0	0	0	0	0	0	0	0
chr11	6241583	T	G	rs779761164	CNGA4	28.9	0.979	0.0003583						0	0	0	0	0	0.007675	0		0	0	0	0	0	0	0	0	0	0	0	0	0	0	0	0	0	0	0	0	0	0	0	0	0	0	0	0	0	0	0	0	0	0	0	0	0	0	0	0	0	0	0	0	0	0	0	0	0	0	0	0	0	0	0	0	0	0	0	0	0	0	0	0	0	0	0	0	0	0	0	0	0	0	0	0	0	0	0	0	0.02632	0.04464	0
chr11	6241712	G	T	rs375732832	CNGA4	26.9	0.935	0.0002048						0	0	0	0	0	0	0.001109		0	0	0	0	0	0	0	0	0	0	0	0	0	0.007937	0	0	0.004464	0	0	0	0	0	0	0.003106	0.008475	0	0	0	0	0	0	0	0	0	0	0	0	0	0	0	0	0	0	0	0	0	0	0	0	0	0	0	0	0	0	0	0	0	0	0	0	0	0	0	0	0	0	0	0	0	0	0	0	0	0	0	0	0	0	0	0	0	0
chr11	6243964	A	G	rs753046252	CNGA4	25.7	0.794	0.0004095						0	0.000709	0.003781	0.000278	0	0	0		0	0	0	0	0	0	0	0	0	0	0	0	0	0	0	0.05882	0	0	0	0	0	0	0	0	0	0	0	0	0	0	0	0	0.003546	0	0.009091	0	0.002976	0	0	0	0	0	0	0	0	0	0	0	0.003165	0	0	0	0	0	0	0	0	0	0	0	0	0	0	0	0	0	0	0	0	0	0	0	0	0	0	0	0	0	0	0	0	0	0
chr11	6243970	G	A	rs376418784	CNGA4	27.4	0.962	0.0006143						0	0.001418	0	0.000742	0	0	0.000554		0	0	0	0	0	0	0	0	0	0	0	0	0	0.007937	0	0	0	0	0	0	0	0	0	0	0	0.003086	0	0	0	0	0	0	0	0	0	0	0	0	0	0	0.006579	0	0.006667	0.003968	0	0.003067	0	0	0	0.00625	0	0	0	0	0	0	0.002577	0	0	0	0.01695	0	0	0	0	0	0	0	0	0.006849	0	0	0	0	0	0	0	0	0	0	0	0	0
chr11	6244218	C	T	rs770812074	CNGA4	29.1	0.811	0.0002048						0	0	0	0.000371	0	0	0		0	0	0	0	0	0	0	0	0	0	0	0	0	0	0	0	0	0	0	0	0	0	0	0	0	0	0	0	0	0	0	0	0	0	0	0	0	0	0	0	0	0	0	0	0	0	0	0	0	0	0	0	0	0	0.008982	0	0	0	0	0	0	0	0	0	0	0	0	0	0	0	0	0	0	0.004425	0	0	0	0	0	0	0	0	0
chr11	6244219	G	A	rs142546205	CNGA4	31	0.895	0.0003071						0	0	0	0.000557	0	0	0		0	0	0	0	0	0	0	0	0	0	0	0	0	0	0	0	0	0	0	0	0	0	0	0	0	0	0	0	0	0	0	0	0	0	0	0	0.002976	0	0	0	0	0	0	0	0	0	0	0	0	0.003125	0.003401	0	0	0.003185	0	0	0.002577	0.003247	0	0	0	0	0	0	0	0	0	0	0	0	0	0	0	0	0	0	0	0	0	0	0	0	0
chr11	6244264	G	A	rs796428590	CNGA4	26.9	0.864	0.0001536						0	0	0	0	0	0.003289	0		0	0	0	0	0	0	0	0	0	0	0	0	0	0	0	0	0	0	0	0	0	0	0	0	0	0	0	0	0	0	0	0	0	0	0	0	0	0	0	0	0	0	0	0	0	0	0	0	0	0	0	0	0	0	0	0	0	0	0	0	0	0	0	0	0	0	0	0	0	0	0	0	0	0	0	0	0	0	0.01128	0	0	0	0
chr11	3666543	A	G	rs759191945	CHRNA10	26.2	0.935	0.0001024						0	0	0	0.000186	0	0	0		0	0	0	0	0	0	0	0	0	0	0	0	0	0	0	0	0	0	0	0	0	0	0	0	0	0	0	0	0	0	0	0	0	0	0	0	0	0	0	0	0	0	0	0	0	0	0	0	0	0	0	0	0	0	0	0	0.002577	0	0	0	0	0	0	0	0	0	0	0.002793	0	0	0	0	0	0	0	0	0	0	0	0	0	0	0
chr11	3667466	C	T	rs773351290	CHRNA10	27.1	0.668	0.0001024						0	0	0	0	0	0.002193	0		0	0	0	0	0	0	0	0	0	0	0	0	0	0	0	0	0	0	0	0	0	0	0	0	0	0	0	0	0	0	0	0	0	0	0	0	0	0	0	0	0	0	0	0	0	0	0	0	0	0	0	0	0	0	0	0	0	0	0	0	0	0	0	0	0	0	0	0	0	0	0	0	0	0	0	0	0.007937	0	0	0	0	0	0
chr11	3667669	G	A	rs748015833	CHRNA10	28.6	0.798	0.0001024						0	0	0	0.000186	0	0	0		0	0	0	0	0	0	0	0	0	0	0	0	0	0	0	0	0	0	0	0	0	0	0	0	0	0	0	0	0	0	0	0	0	0.002874	0	0	0	0	0	0	0	0	0	0	0	0	0	0	0	0.003125	0	0	0	0	0	0	0	0	0	0	0	0	0	0	0	0	0	0	0	0	0	0	0	0	0	0	0	0	0	0	0	0	0
chr11	3669344	G	A	rs200272875	CHRNA10	25.7	0.806	0.0001024						0	0	0	0.000186	0	0	0		0	0	0	0	0	0	0	0	0	0	0	0	0	0	0	0	0	0	0	0	0	0	0	0	0	0	0	0	0	0	0	0	0	0	0	0	0	0.002732	0	0	0	0	0	0	0.003067	0	0	0	0	0	0	0	0	0	0	0	0	0	0	0	0	0	0	0	0	0	0	0	0	0	0	0	0	0	0	0	0	0	0	0	0	0	0
chr11	5232969	G	A	rs769765023	HBD	21.3	0.661	0.0001024						0	0	0	0	0	0	0.000554		0	0	0	0	0	0	0	0	0	0	0.004032	0	0	0	0	0	0	0	0	0	0	0	0.01562	0	0	0	0	0	0	0	0	0	0	0	0	0	0	0	0	0	0	0	0	0	0	0	0	0	0	0	0	0	0	0	0	0	0	0	0	0	0	0	0	0	0	0	0	0	0	0	0	0	0	0	0	0	0	0	0	0	0	0	0
chr11	5234011	C	T	rs28933076	HBD	24.2	0.87	0.0001024						0	0	0	9.28e-05	0	0	0.000277		0	0	0	0	0	0	0	0	0.003049	0	0	0	0	0	0	0	0	0	0	0	0	0	0	0	0	0	0	0	0	0	0	0	0	0	0	0	0	0	0	0	0	0	0	0	0.003067	0	0	0	0	0	0	0	0	0	0	0	0	0	0	0	0	0	0	0	0	0	0	0	0	0	0	0	0	0	0	0	0	0	0	0	0	0	0
chr11	5352364	A	G	rs1183554870	OR51B6	23.5	0.659	0.0001024						0	0	0	0.000186	0	0	0		0	0	0	0	0	0	0	0	0	0	0	0	0	0	0	0	0	0	0	0	0	0	0	0	0	0	0	0	0	0	0	0	0	0	0	0	0	0	0	0	0	0	0	0	0	0	0	0	0	0	0	0	0	0	0.005988	0	0	0	0	0	0	0	0	0	0	0	0	0	0	0	0	0	0	0	0	0	0	0	0	0	0	0	0
chr11	5508945	G	C	rs1432472833	UBQLN3	27.6	0.646	0.0001024						0	0	0	0	0.006329	0	0		0	0	0	0	0	0	0	0	0	0	0	0	0	0	0	0	0	0	0	0	0	0	0	0	0	0	0	0	0	0	0	0	0	0	0	0	0	0	0	0	0	0	0	0	0	0	0	0	0	0	0	0	0	0	0	0	0	0	0	0	0	0	0	0	0	0	0	0	0	0	0	0	0	0	0	0	0	0	0	0.006329	0	0	0
chr11	6240468	C	G		CNGA4	25.6	0.926	0.0001024	Y					0	0	0	0.000186	0	0	0		0	0	0	0	0	0	0	0	0	0	0	0	0	0	0	0	0	0	0	0	0	0	0	0	0	0	0	0	0	0	0	0	0	0	0	0	0	0	0	0	0	0	0	0	0	0	0	0.00625	0	0	0	0	0	0	0	0	0	0	0	0	0	0	0	0	0	0	0	0	0	0	0	0	0	0	0	0	0	0	0	0	0	0	0
chr11	6241748	A	C		CNGA4	25.7	0.812	0.0001024						0	0	0	0.000186	0	0	0		0	0	0	0	0	0	0	0	0	0	0	0	0	0	0	0	0	0	0	0	0	0	0	0	0	0	0	0	0	0	0	0	0	0.005747	0	0	0	0	0	0	0	0	0	0	0	0	0	0	0	0	0	0	0	0	0	0	0	0	0	0	0	0	0	0	0	0	0	0	0	0	0	0	0	0	0	0	0	0	0	0	0	0	0
chr11	6241772	A	G	rs1187219930	CNGA4	22.5	0.644	0.0001024						0	0	0	0.000186	0	0	0		0	0	0	0	0	0	0	0	0	0	0	0	0	0	0	0	0	0	0	0	0	0	0	0	0	0	0	0	0	0	0	0	0	0	0	0	0	0	0	0	0	0	0	0	0	0	0	0	0	0	0	0	0	0	0	0	0	0	0	0	0	0	0	0	0	0	0	0	0.006173	0	0	0	0	0	0	0	0	0	0	0	0	0	0
chr11	6390851	G	A	rs368200803	SMPD1	22.5	0.646	0.006552						0.01258	0.006383	0.009452	0.006218	0	0.001096	0.006652	AA_T	0.02222	0	0.02174	0.01807	0	0	0.007692	0.01786	0.003049	0	0.0121	0.02907	0.00303	0	0.006944	0	0.01339	0.01471	0.0122	0	0	0	0	0.003106	0.01695	0	0	0.01205	0	0.04054	0	0	0.007092	0.01437	0.02727	0.01282	0.02381	0	0	0	0	0	0	0	0.006135	0.006135	0	0.00625	0.006329	0.025	0	0	0.003247	0	0.01796	0.0122	0.005155	0	0.002646	0.03797	0	0.0125	0.03086	0	0.007143	0	0	0.002793	0	0	0.003497	0	0	0.004425	0	0	0	0.004854	0	0	0	0	0
chr11	6391513	C	T	rs143719170	SMPD1	27.6	0.687	0.0002559						0.002517	0.001418	0	0	0	0	0		0	0	0	0.009036	0	0	0	0	0	0	0	0	0	0	0	0	0	0	0	0	0	0	0	0	0	0	0	0	0	0	0	0	0	0	0	0	0	0	0	0	0	0.01493	0	0	0	0	0	0	0	0	0	0	0	0	0	0	0	0	0	0	0	0	0	0	0	0	0	0	0	0	0	0	0	0	0	0	0	0	0	0	0	0	0
chr11	6391832	T	C	rs139882665	SMPD1	24.5	0.919	0.000819						0	0	0	0.000928	0	0	0		0	0	0	0	0	0	0	0	0	0	0	0	0	0	0	0	0	0	0	0	0	0	0	0	0	0	0	0	0	0	0	0	0.01064	0	0	0	0.01786	0	0	0	0	0	0	0	0	0	0	0	0.003165	0	0	0	0	0	0	0	0	0	0	0	0	0	0	0	0	0	0	0	0	0	0	0	0	0	0	0	0	0	0	0	0	0	0.06
chr11	6393358	C	T		SMPD1	26.8	0.859	0.0002048						0	0	0	0.000371	0	0	0		0	0	0	0	0	0	0	0	0	0	0	0	0	0	0	0	0	0	0	0	0	0	0	0	0	0	0	0	0	0	0	0	0	0	0	0	0	0	0	0	0	0	0	0	0	0	0	0	0	0	0.003401	0	0	0.009554	0	0	0	0	0	0	0	0	0	0	0	0	0	0	0	0	0	0	0	0	0	0	0	0	0	0	0	0	0
chr11	6394204	G	C	rs120074117	SMPD1	27	0.958	0.0001536						0	0	0.002836	0	0	0	0		0	0	0	0	0	0	0	0	0	0	0	0	0	0	0	0.04412	0	0	0	0	0	0	0	0	0	0	0	0	0	0	0	0	0	0	0	0	0	0	0	0	0	0	0	0	0	0	0	0	0	0	0	0	0	0	0	0	0	0	0	0	0	0	0	0	0	0	0	0	0	0	0	0	0	0	0	0	0	0	0	0	0	0	0
chr11	6394240	C	T	rs200652683	SMPD1	23.7	0.735	0.0079341						0.00755	0.002837	0.01229	0.009094	0.003165	0.001096	0.007483	DR_T	0.02222	0.025	0	0	0	0.0137	0	0	0.003049	0	0.0121	0.01163	0.009091	0	0.01389	0.01471	0.01339	0	0.03049	0.01899	0	0	0	0.009317	0	0.01235	0.01235	0	0	0.02703	0.004386	0	0.01773	0.03448	0	0.02564	0.02381	0.008197	0.009934	0.009317	0	0.007463	0	0.003968	0.009202	0.01534	0.003049	0.009375	0.009494	0.009375	0.003401	0.009317	0.00974	0.006369	0.008982	0.0122	0.002577	0.006494	0.01058	0	0.01695	0.00625	0	0.003571	0	0	0.007463	0.01397	0.006173	0	0.003497	0	0.006329	0	0	0	0	0.004854	0	0.003165	0	0	0.01
chr11	6394261	A	T	rs142787001	SMPD1	24.5	0.815	0.0006654						0	0	0	0.000835	0	0	0.000832		0	0	0	0	0	0	0	0	0	0.003378	0	0	0	0.007937	0.003472	0	0	0	0	0	0	0	0	0	0	0	0	0	0	0	0	0	0	0	0	0	0	0	0	0	0	0	0	0	0.003067	0	0	0	0	0	0	0	0.00974	0	0	0.006098	0	0	0	0	0	0	0	0	0	0	0	0.005587	0	0	0	0.00365	0	0	0	0	0	0	0	0	0	0	0
chr11	6437481	G	A	rs369559442	HPX	26.1	0.647	0.0003071						0	0	0	0.000278	0	0	0.000832		0	0	0	0	0	0	0	0	0	0	0	0	0.00303	0	0.006944	0	0	0	0	0	0	0	0	0	0	0	0	0	0	0	0	0	0	0	0	0	0	0	0	0	0	0	0	0	0	0	0	0	0	0	0	0.003106	0	0.003185	0	0	0.002577	0	0	0	0	0	0	0	0	0	0	0	0	0	0	0	0	0	0	0	0	0	0	0	0	0	0
chr11	6545011	C	T	rs12574381	DNHD1	27	0.84	0.0023546						0.000839	0.001418	0	0.001485	0.01582	0.02412	0		0	0	0	0	0	0.006849	0	0	0	0	0	0	0	0	0	0	0	0	0	0	0	0	0	0	0	0	0	0	0	0	0.01316	0.01887	0.003546	0	0	0	0.002976	0	0	0.003106	0	0	0	0.003968	0	0	0	0	0.006329	0	0.003401	0	0	0	0	0	0.005155	0	0	0	0.008475	0	0	0	0	0	0	0.005587	0.003086	0	0	0	0	0	0	0	0.02778	0.01456	0.03759	0.01582	0	0.01786	0
chr11	6546928	G	A	rs779267836	DNHD1	26.1	0.831	0.0012285						0.002517	0.000709	0.000945	0.000742	0	0.002193	0.002494		0	0	0.005435	0	0.01	0	0.007692	0	0.01524	0	0.004032	0	0	0.007937	0	0	0	0	0	0	0.006757	0	0	0	0	0	0.003086	0.003012	0	0	0.004386	0	0	0.002874	0	0	0	0	0	0	0	0	0.006667	0	0.003067	0.003067	0	0	0	0	0	0	0	0	0.005988	0.003049	0	0	0	0	0	0	0	0	0.007143	0	0	0	0	0	0	0	0	0	0	0	0.003968	0.004854	0	0	0	0	0
chr11	6564396	T	C	rs367731391	DNHD1	26.8	0.779	0.0011261						0	0	0	0.001021	0	0.002193	0.002494		0	0	0	0	0	0	0	0	0.02744	0	0	0	0	0	0	0	0	0	0	0	0	0	0	0	0	0	0	0	0	0	0	0	0	0	0	0	0	0.002732	0	0	0	0	0	0	0	0	0	0	0.003165	0.003125	0	0	0.003247	0.003185	0	0	0	0	0.002646	0	0	0	0.01235	0	0	0	0	0	0.003086	0	0	0	0	0	0	0	0	0	0	0	0	0.01786	0
chr11	6600581	C	G	rs756684661	RRP8	32	0.744	0.0004607						0	0	0	0.00065	0.003165	0	0.000277		0	0	0	0	0	0	0	0	0	0.003378	0	0	0	0	0	0	0	0	0	0	0	0	0	0	0	0	0	0	0	0	0	0	0	0	0	0	0	0	0	0	0	0	0	0	0	0	0	0	0	0	0	0	0	0	0	0	0.002577	0.00974	0.002646	0	0.008475	0	0	0	0	0	0	0	0	0	0	0	0	0	0	0.005051	0	0	0	0.003165	0	0	0
chr11	6608125	G	C	rs778110752	ILK	29.5	0.835	0.0002048						0	0	0	0.000278	0	0	0		0	0	0	0	0	0	0	0	0	0	0	0	0	0	0	0	0	0	0	0	0	0	0	0	0	0	0	0	0	0	0	0	0	0	0	0	0	0	0	0	0	0	0	0	0	0	0	0	0	0	0	0	0	0	0	0	0	0	0	0	0	0	0	0	0	0	0	0	0.009259	0	0	0	0	0	0	0	0	0	0	0	0	0	0
chr11	6609152	G	A	rs548542841	ILK	28.5	0.977	0.0003583						0	0	0	0.000464	0	0	0.000554		0	0	0	0	0	0	0	0	0	0	0.004032	0	0	0	0	0	0	0	0	0	0	0	0	0	0	0.003086	0	0	0	0	0.004386	0	0	0	0	0.003205	0.005952	0	0	0	0	0	0	0	0	0	0	0	0	0	0	0	0	0	0	0	0	0	0	0	0	0	0	0	0	0	0	0	0	0	0.003497	0	0	0	0	0	0	0	0	0	0	0	0
chr11	6609589	C	T	rs770920688	ILK	25.4	0.728	0.0004607						0	0	0	0.00065	0	0	0		0	0	0	0	0	0	0	0	0	0	0	0	0	0	0	0	0	0	0	0	0	0	0	0	0	0	0	0	0	0	0	0	0	0.002874	0	0	0	0.005464	0	0	0	0	0	0	0	0	0	0	0	0	0.006803	0	0	0.003185	0	0	0	0	0	0	0	0	0	0	0	0	0	0	0	0	0	0	0	0	0	0.005051	0	0	0	0	0	0	0.02
chr11	6614925	G	T	rs1016169127	TPP1	24.8	0.76	0.0001536						0.000839	0.001418	0	0	0	0	0		0	0	0	0	0	0	0.007692	0	0	0	0	0	0	0	0	0	0	0	0	0	0	0	0	0	0	0	0	0	0	0	0	0	0	0	0.01818	0	0	0	0	0	0	0	0	0	0	0	0	0	0	0	0	0	0	0	0	0	0	0	0	0	0	0	0	0	0	0	0	0	0	0	0	0	0	0	0	0	0	0	0	0	0	0	0
chr11	6614982	G	C	rs756530648	TPP1	26.2	0.977	0.0002048						0	0	0	0.000371	0	0	0		0	0	0	0	0	0	0	0	0	0	0	0	0	0	0	0	0	0	0	0	0	0	0	0	0	0	0	0	0	0	0	0	0	0.002874	0	0	0	0	0	0	0	0	0	0	0	0	0	0	0	0	0	0	0.003247	0	0	0.003049	0	0	0	0	0	0	0	0	0	0	0	0.002793	0	0	0	0	0	0	0	0	0	0	0	0	0	0	0
chr11	6615268	T	C	rs139343938	TPP1	25.6	0.786	0.0003071						0	0.001418	0	0.000371	0	0	0		0	0	0	0	0	0	0	0	0	0	0	0	0	0	0	0	0	0	0	0	0	0	0	0	0	0	0	0	0	0	0	0.01887	0	0	0	0	0	0	0	0	0	0	0	0	0	0	0	0	0	0	0	0	0	0	0	0	0	0	0	0	0	0.0125	0	0	0	0	0	0	0	0	0	0	0	0	0	0	0	0	0	0	0	0	0
chr11	6616777	A	G	rs763009524	TPP1	25.7	0.763	0.0002048						0	0	0	0.000371	0	0	0		0	0	0	0	0	0	0	0	0	0	0	0	0	0	0	0	0	0	0	0	0	0	0	0	0	0	0	0	0	0	0	0	0	0	0	0	0	0	0.003311	0	0	0	0	0	0	0	0	0	0	0	0	0.003106	0	0	0	0.003049	0	0.003247	0	0	0	0	0	0	0	0	0	0	0	0	0	0	0	0	0	0	0	0	0	0	0	0	0
chr11	6682360	G	A	rs753148923	MRPL17	32	0.672	0.0001536						0	0	0	0.000278	0	0	0		0	0	0	0	0	0	0	0	0	0	0	0	0	0	0	0	0	0	0	0	0	0	0	0	0	0	0	0	0	0	0	0	0	0	0	0	0	0	0	0	0	0	0	0	0	0	0	0	0	0	0.003401	0	0	0.003185	0	0	0	0	0	0	0	0	0	0.003571	0	0	0	0	0	0	0	0	0	0	0	0	0	0	0	0	0	0	0
chr11	6682798	C	G	rs775643024	MRPL17	25.9	0.758	0.0003583						0	0	0	0.00065	0	0	0		0	0	0	0	0	0	0	0	0	0	0	0	0	0	0	0	0	0	0	0	0	0	0	0	0	0	0	0	0	0	0	0	0	0	0	0	0	0	0	0	0	0	0	0	0	0	0	0	0	0	0	0	0	0	0	0	0	0	0	0	0	0	0	0	0	0	0	0	0	0.0411	0	0.00365	0	0	0	0	0	0	0	0	0	0	0
chr11	7000220	T	C	rs756106451	ZNF214	24.6	0.67	0.0002048						0	0	0	0.000371	0	0	0		0	0	0	0	0	0	0	0	0	0	0	0	0	0	0	0	0	0	0	0	0	0	0	0	0	0	0	0	0	0	0.004386	0	0	0	0	0	0	0	0	0	0	0	0	0	0	0	0	0	0	0	0	0.003106	0.003247	0	0	0.003049	0	0	0	0	0	0	0	0	0	0	0	0	0	0	0	0	0	0	0	0	0	0	0	0	0	0	0
chr11	7509400	T	C		OLFML1	27.6	0.929	0.0002048						0	0	0	0	0	0	0.001109		0	0	0	0	0	0	0	0	0	0	0	0	0	0	0	0	0.01786	0	0	0	0	0	0	0	0	0	0	0	0	0	0	0	0	0	0	0	0	0	0	0	0	0	0	0	0	0	0	0	0	0	0	0	0	0	0	0	0	0	0	0	0	0	0	0	0	0	0	0	0	0	0	0	0	0	0	0	0	0	0	0	0	0	0
chr11	7509781	A	G	rs763674317	OLFML1	23.6	0.683	0.0002559						0	0	0	0.000278	0	0	0		0	0	0	0	0	0	0	0	0	0	0	0	0	0	0	0	0	0	0	0	0	0	0	0	0	0	0	0	0	0	0	0	0	0	0	0	0	0	0	0	0	0	0	0	0	0.003067	0	0	0	0	0	0	0	0	0	0	0	0	0.002646	0	0	0	0	0	0	0	0	0	0	0	0	0	0	0	0	0.005051	0	0	0	0	0	0	0.02
chr11	7648833	A	C	rs1342651483	PPFIBP2	28.4	0.681	0.0002559						0.000839	0	0	0	0	0	0.001109		0	0	0.005435	0	0	0	0	0	0	0	0	0	0	0	0	0	0	0	0	0	0	0	0	0	0	0	0.01235	0	0	0	0	0	0	0	0	0	0	0	0	0	0	0	0	0	0	0	0	0	0	0	0	0	0	0	0	0	0	0	0	0	0	0	0	0	0	0	0	0	0	0	0	0	0	0	0	0	0	0	0	0	0	0	0
chr11	7650862	T	G	rs200482477	PPFIBP2	32	0.852	0.0004095						0	0	0	0.00065	0	0	0.000277		0	0	0	0	0	0	0	0	0	0	0	0	0	0	0.003472	0	0	0	0	0	0	0	0	0	0	0	0	0	0	0	0	0	0	0	0	0	0	0	0	0	0	0	0	0	0	0	0	0	0	0	0	0.009317	0	0	0	0	0.002577	0.003247	0	0	0	0	0	0	0	0	0	0	0.003086	0	0	0	0	0	0	0.005051	0	0	0	0	0	0	0
chr11	7651735	A	C	rs1293492839	PPFIBP2	31	0.906	0.0002559						0	0	0	0.000371	0	0	0.000277		0	0	0	0	0	0	0	0	0	0	0	0	0	0	0	0	0	0	0	0	0	0	0	0	0	0	0.003086	0	0	0	0	0	0	0	0	0	0	0.008197	0	0	0	0	0	0	0	0	0	0	0	0	0	0	0	0	0	0.003049	0	0	0	0	0	0	0	0	0	0	0	0	0	0	0	0	0	0	0	0	0	0	0	0	0	0	0
chr11	7665405	C	A	rs768466892	CYB5R2	24.2	0.76	0.0003583						0.003356	0	0	0	0	0	0.000832		0.02222	0	0	0	0	0	0	0	0	0	0.004032	0.005814	0	0	0	0	0.004464	0	0	0	0	0	0	0	0	0	0	0	0	0	0	0	0	0	0	0	0	0	0	0	0	0	0	0	0	0	0	0	0	0	0	0	0	0	0	0	0	0	0	0	0	0	0	0	0	0	0	0	0	0	0	0	0	0	0	0	0	0	0	0	0	0	0
chr11	7665408	A	T	rs776617123	CYB5R2	30	0.881	0.0006143						0	0	0.0104	9.28e-05	0	0	0	DR_T	0	0	0	0	0	0	0	0	0	0	0	0	0	0	0	0.01471	0	0	0	0	0	0.06757	0	0	0	0	0	0	0	0	0	0	0.003546	0	0	0	0	0	0	0	0	0	0	0	0	0	0	0	0	0	0	0	0	0	0	0	0	0	0	0	0	0	0	0	0	0	0	0	0	0	0	0	0	0	0	0	0	0	0	0	0	0	0
chr11	7665453	G	A	rs143187886	CYB5R2	28.1	0.9	0.0001536						0	0	0	0.000278	0	0	0		0	0	0	0	0	0	0	0	0	0	0	0	0	0	0	0	0	0	0	0	0	0	0	0	0	0	0	0	0	0	0	0	0	0	0	0	0	0.002732	0	0	0	0	0	0	0	0	0	0	0	0	0	0	0	0	0	0	0	0	0	0	0	0	0	0	0	0	0	0	0	0	0	0	0	0.004425	0	0.005051	0	0	0	0	0	0	0
chr11	7667798	A	C	rs61733057	CYB5R2	31	0.798	0.024007						0.01846	0.03196	0.006616	0.0283	0.006329	0.01206	0.01691		0.02222	0.03333	0.01087	0.02711	0.02	0	0.007692	0.008929	0.003049	0.01014	0.02419	0.02326	0.01212	0.007937	0.01736	0.01471	0.02679	0.007353	0.006098	0.02532	0	0	0.01562	0.01553	0.01695	0.01543	0.02469	0.02711	0	0	0.01754	0	0.04255	0.03161	0.05455	0.02885	0.02381	0.05191	0.02649	0.03416	0.04	0.0597	0.01333	0.02381	0.01534	0.03067	0.0122	0.0375	0.03481	0.03125	0.04762	0.04037	0.01948	0.01592	0.02994	0.02439	0.03351	0.0487	0.03175	0.01899	0.04237	0.05312	0.003086	0.03214	0.02857	0.02667	0.01493	0.01955	0.0216	0.02055	0.02098	0.007299	0.0443	0.02212	0.01613	0.005051	0.0119	0.01942	0	0.006329	0.03947	0.008929	0.12
chr11	7667811	T	C	rs1217239685	CYB5R2	23.8	0.647	0.0006143						0	0	0.0104	9.28e-05	0	0	0	DR_T	0	0	0	0	0	0	0	0	0	0	0	0	0	0	0	0.01471	0	0	0	0	0	0.06757	0	0	0	0	0	0	0	0	0	0	0.003546	0	0	0	0	0	0	0	0	0	0	0	0	0	0	0	0	0	0	0	0	0	0	0	0	0	0	0	0	0	0	0	0	0	0	0	0	0	0	0	0	0	0	0	0	0	0	0	0	0	0
chr11	7669243	A	G		CYB5R2	27.2	0.941	0.0002559						0	0	0	0	0	0	0.001386		0	0	0	0	0	0	0	0	0.01524	0	0	0	0	0	0	0	0	0	0	0	0	0	0	0	0	0	0	0	0	0	0	0	0	0	0	0	0	0	0	0	0	0	0	0	0	0	0	0	0	0	0	0	0	0	0	0	0	0	0	0	0	0	0	0	0	0	0	0	0	0	0	0	0	0	0	0	0	0	0	0	0	0	0
chr11	7700427	C	T	rs61759818	OVCH2	25.9	0.715	0.0120803						0.01007	0.01277	0.01512	0.00928	0.02532	0.05154	0.008592		0	0	0.005435	0.006024	0	0.0411	0.02308	0	0	0.006757	0.02823	0.01163	0.006061	0.01587	0.003472	0.01471	0.01786	0.03676	0.04268	0.006329	0	0.01351	0	0.009317	0.01695	0	0.003086	0.01506	0	0	0.01316	0.0283	0.01064	0.008621	0.03636	0	0.0119	0.002732	0.006623	0.009317	0	0	0.06	0.003968	0.006135	0.009202	0.03963	0.00625	0.009494	0.003125	0.02041	0.01863	0.003247	0.009554	0	0.006098	0	0.003247	0.01058	0	0.02542	0.00625	0.02778	0.01429	0.01429	0.006667	0.007463	0.002793	0.01852	0.0137	0	0.00365	0	0.00885	0	0.005051	0.04762	0.06796	0.04887	0.02532	0.03947	0.04464	0
chr11	7960866	T	A	rs752061770	NLRP10	25.7	0.931	0.0002048						0	0.000709	0	0.000278	0	0	0		0	0	0	0	0	0	0	0	0	0	0	0	0	0	0	0	0	0	0	0	0	0	0	0	0	0	0	0	0	0	0	0	0	0	0	0	0	0	0	0	0	0	0	0	0.003067	0	0	0	0	0.00625	0	0	0	0	0	0	0	0	0	0.006329	0	0	0	0	0	0	0	0	0	0	0	0	0	0	0	0	0	0	0	0	0	0	0
chr11	7993018	A	G	rs1057510981	EIF3F	31	0.78	0.0003071						0	0	0	0.000557	0	0	0		0	0	0	0	0	0	0	0	0	0	0	0	0	0	0	0	0	0	0	0	0	0	0	0	0	0	0	0	0	0	0	0	0	0	0	0	0	0	0	0	0	0	0	0	0	0	0	0	0	0	0	0	0	0	0	0	0	0	0	0	0	0	0.01852	0	0	0	0	0	0	0	0	0	0	0	0	0	0	0	0	0	0	0	0
chr11	8090099	A	C	rs533066502	TUB	27.9	0.685	0.0004095						0.000839	0.002128	0	0.000186	0	0.002193	0		0	0	0	0	0	0.006849	0	0	0	0	0	0	0	0	0	0	0	0	0	0	0	0	0	0	0	0	0	0	0	0	0	0	0	0	0	0	0	0	0	0	0.01974	0	0	0.003968	0	0	0	0	0	0	0	0	0	0	0	0	0	0.003247	0	0	0	0	0	0	0	0	0	0	0	0	0	0	0	0	0	0	0.003968	0.004854	0	0	0	0	0
chr11	8097751	A	G	rs55892969	TUB	24.8	0.686	0.0022011						0.001678	0.002837	0	0.00297	0	0.001096	0.001109		0.01111	0	0	0	0	0	0	0	0	0	0	0	0	0	0.006944	0	0	0	0	0	0	0	0	0.003106	0	0	0.003086	0	0	0	0	0	0	0	0	0	0	0.008197	0	0	0	0	0	0.003968	0.009202	0.003067	0.003049	0.003125	0	0	0.01361	0.009317	0	0.006369	0	0	0.002577	0.00974	0.002646	0	0	0	0	0	0	0.006667	0.007463	0.005587	0.01235	0	0.003497	0.00365	0.006329	0	0	0	0	0.004854	0	0	0	0	0
chr11	8140017	G	A	rs144806410	RIC3	26.1	0.833	0.0012285						0	0.000709	0	0.001949	0	0	0.000554		0	0	0	0	0	0	0	0	0	0	0.004032	0	0	0	0	0	0	0	0	0	0	0	0	0	0	0	0	0.003012	0	0	0	0	0.003546	0.005747	0	0	0	0.005464	0	0	0	0	0	0	0	0	0	0	0	0	0	0.003106	0	0	0.008982	0	0	0	0.002646	0	0	0	0.01543	0	0	0	0	0.002793	0	0.006849	0.003497	0	0.003165	0.01327	0	0	0	0	0	0	0	0	0
chr11	8230430	G	A		LMO1	31	0.852	0.0001536						0	0	0	0.000186	0	0	0.000277		0	0	0	0	0	0	0	0	0	0	0	0	0	0	0	0	0	0	0	0	0	0	0	0	0	0.003086	0	0	0	0	0	0	0	0	0	0	0	0	0	0	0	0	0	0	0	0	0	0	0	0.003125	0	0	0	0	0	0	0	0	0	0	0	0	0	0	0	0	0	0.002793	0	0	0	0	0	0	0	0	0	0	0	0	0	0	0
chr11	8649810	G	C		TRIM66	24.5	0.811	0.0002048						0	0	0	0.000371	0	0	0		0	0	0	0	0	0	0	0	0	0	0	0	0	0	0	0	0	0	0	0	0	0	0	0	0	0	0	0	0	0	0	0	0	0	0	0	0	0	0	0	0	0	0	0	0	0	0	0	0	0	0	0	0	0	0	0	0.005155	0	0	0	0	0	0	0	0	0	0	0	0	0	0	0	0	0.00885	0	0	0	0	0	0	0	0	0
chr11	8919380	G	A	rs772255082	AKIP1	27	0.689	0.0001536						0	0	0	0.000278	0	0	0		0	0	0	0	0	0	0	0	0	0	0	0	0	0	0	0	0	0	0	0	0	0	0	0	0	0	0	0	0	0	0	0	0	0	0	0	0.008929	0	0	0	0	0	0	0	0	0	0	0	0	0	0	0	0	0	0	0	0	0	0	0	0	0	0	0	0	0	0	0	0	0	0	0	0	0	0	0	0	0	0	0	0	0	0
chr11	8937779	C	T	rs1481906107	ASCL3	27.3	0.872	0.0001536						0.000839	0	0	0.000186	0	0	0		0	0	0	0	0	0.006849	0	0	0	0	0	0	0	0	0	0	0	0	0	0	0	0	0	0	0	0	0	0	0	0	0	0	0	0	0	0	0	0	0.006623	0	0	0	0	0	0	0	0	0	0	0	0	0	0	0	0	0	0	0	0	0	0	0	0	0	0	0	0	0	0	0	0	0	0	0	0	0	0	0	0	0	0	0	0
chr11	9025807	G	A	rs766859413	SCUBE2	31	0.672	0.0001536						0	0	0	0.000278	0	0	0		0	0	0	0	0	0	0	0	0	0	0	0	0	0	0	0	0	0	0	0	0	0	0	0	0	0	0	0	0	0	0	0	0	0	0	0	0	0	0	0	0	0	0	0	0	0	0	0	0.009494	0	0	0	0	0	0	0	0	0	0	0	0	0	0	0	0	0	0	0	0	0	0	0	0	0	0	0	0	0	0	0	0	0	0
chr11	9047514	C	T	rs144080898	SCUBE2	26.2	0.697	0.0001536						0	0	0	0.000278	0	0	0		0	0	0	0	0	0	0	0	0	0	0	0	0	0	0	0	0	0	0	0	0	0	0	0	0	0	0	0	0	0	0	0	0.003546	0	0	0	0.002976	0	0	0	0	0	0	0	0	0	0	0.003125	0	0	0	0	0	0	0	0	0	0	0	0	0	0	0	0	0	0	0	0	0	0	0	0	0	0	0	0	0	0	0	0	0	0	0
chr11	9050665	C	T	rs746042133	SCUBE2	23.7	0.713	0.0003583						0	0.000709	0	0.000278	0	0	0.000832		0	0	0	0	0	0	0	0	0.003049	0	0	0	0	0.007937	0.003472	0	0	0	0	0	0	0	0	0	0	0	0	0	0	0	0	0	0	0.005747	0	0	0	0	0	0	0	0	0	0	0	0	0	0	0	0	0	0	0	0	0	0	0	0	0	0.006329	0	0	0	0	0	0	0	0	0	0	0	0	0	0.004425	0	0	0	0	0	0	0	0	0
chr11	9055889	C	A	rs768800446	SCUBE2	28.7	0.661	0.0004607						0	0	0	0.00065	0	0.001096	0.000277		0	0	0	0	0	0	0	0	0	0	0	0	0	0	0	0	0	0	0	0	0	0	0	0.003106	0	0	0	0	0	0	0	0	0.007092	0	0	0	0	0	0	0	0	0	0	0	0	0	0	0	0	0	0	0	0	0	0	0.006098	0	0.003247	0	0	0	0	0	0.003571	0	0	0	0	0	0	0	0	0	0	0.008065	0	0	0	0	0	0	0.008929	0
chr11	9079429	A	T	rs916298159	SCUBE2	27	0.975	0.0001536						0.002517	0	0	0	0	0	0		0	0	0	0.009036	0	0	0	0	0	0	0	0	0	0	0	0	0	0	0	0	0	0	0	0	0	0	0	0	0	0	0	0	0	0	0	0	0	0	0	0	0	0	0	0	0	0	0	0	0	0	0	0	0	0	0	0	0	0	0	0	0	0	0	0	0	0	0	0	0	0	0	0	0	0	0	0	0	0	0	0	0	0	0
chr11	9089728	C	T	rs149203158	SCUBE2	28.1	0.92	0.0005119						0	0.000709	0	0.00065	0	0	0.000554		0	0	0	0	0	0	0	0	0	0	0.004032	0	0.00303	0	0	0	0	0	0	0	0	0	0	0	0	0	0	0	0	0	0	0	0	0	0	0	0	0	0	0.003106	0	0	0	0.003968	0	0	0	0	0	0.003125	0	0	0.003247	0	0.002994	0	0	0	0.002646	0	0	0	0	0	0	0	0.007463	0	0	0	0.003497	0	0	0	0	0	0	0	0	0	0	0	0
chr11	9193559	G	A	rs373049315	DENND5A	27.4	0.724	0.0006143						0	0	0.003781	0.000278	0.009494	0	0.000554		0	0	0	0	0	0	0	0	0	0	0	0	0.006061	0	0	0	0	0.01471	0.0122	0	0	0	0	0	0	0	0	0	0	0	0	0	0	0	0	0	0	0	0	0	0	0	0	0	0	0	0	0	0	0	0	0	0	0.003185	0	0.003049	0	0	0	0	0	0	0	0	0	0	0	0.002793	0	0	0	0	0	0	0	0	0	0	0	0.009494	0	0	0
chr11	6391459	G	A	rs189859589	SMPD1	26.4	0.761	0.0001024						0	0	0	0.000186	0	0	0		0	0	0	0	0	0	0	0	0	0	0	0	0	0	0	0	0	0	0	0	0	0	0	0	0	0	0	0	0	0	0	0	0.003546	0	0	0	0	0	0	0	0	0	0	0	0	0	0	0	0	0.003125	0	0	0	0	0	0	0	0	0	0	0	0	0	0	0	0	0	0	0	0	0	0	0	0	0	0	0	0	0	0	0	0	0
chr11	6394269	A	C	CM1611391	SMPD1	23.4	0.672	0.0001024	Y					0	0	0	0	0	0.002193	0		0	0	0	0	0	0	0	0	0	0	0	0	0	0	0	0	0	0	0	0	0	0	0	0	0	0	0	0	0	0	0	0	0	0	0	0	0	0	0	0	0	0	0	0	0	0	0	0	0	0	0	0	0	0	0	0	0	0	0	0	0	0	0	0	0	0	0	0	0	0	0	0	0	0	0	0	0.003968	0.004854	0	0	0	0	0
chr11	6481779	A	G	rs753881208	TIMM10B	32	0.664	0.0001024						0	0	0	0.000186	0	0	0		0	0	0	0	0	0	0	0	0	0	0	0	0	0	0	0	0	0	0	0	0	0	0	0	0	0	0	0	0	0	0	0	0	0	0	0	0	0	0	0	0	0	0	0	0	0	0	0	0	0	0	0	0	0	0	0	0	0	0	0	0	0	0	0	0.01429	0	0	0	0	0	0	0	0	0	0	0	0	0	0	0	0	0	0
chr11	6604278	G	C	rs1342682020	ILK	33	0.678	0.0001024						0	0	0	9.28e-05	0	0.001096	0		0	0	0	0	0	0	0	0	0	0	0	0	0	0	0	0	0	0	0	0	0	0	0	0	0	0	0	0	0	0	0	0	0	0	0	0	0	0	0	0.003106	0	0	0	0	0	0	0	0	0	0	0	0	0	0	0	0	0	0	0	0	0	0	0	0	0	0	0	0	0	0	0	0	0	0	0	0	0	0.004854	0	0	0	0	0
chr11	6604353	A	C		ILK	31	0.675	0.0001024	Y					0	0	0	0	0	0.002193	0		0	0	0	0	0	0	0	0	0	0	0	0	0	0	0	0	0	0	0	0	0	0	0	0	0	0	0	0	0	0	0	0	0	0	0	0	0	0	0	0	0	0	0	0	0	0	0	0	0	0	0	0	0	0	0	0	0	0	0	0	0	0	0	0	0	0	0	0	0	0	0	0	0	0	0	0	0	0.009709	0	0	0	0	0
chr11	6608113	T	A	rs200336608	ILK	23.9	0.796	0.0001024						0	0	0	0.000186	0	0	0		0	0	0	0	0	0	0	0	0	0	0	0	0	0	0	0	0	0	0	0	0	0	0	0	0	0	0	0	0	0	0	0	0	0	0	0	0	0	0	0	0	0	0	0	0	0	0	0	0	0	0	0	0	0	0	0	0	0	0	0	0	0	0	0	0	0	0	0	0.006173	0	0	0	0	0	0	0	0	0	0	0	0	0	0
chr11	6609517	T	C		ILK	30	0.888	0.0001024						0	0	0	0.000186	0	0	0		0	0	0	0	0	0	0	0	0	0	0	0	0	0	0	0	0	0	0	0	0	0	0	0	0	0	0	0	0	0	0	0	0	0	0	0	0	0	0	0	0	0	0	0	0	0	0	0	0	0	0	0	0	0	0	0	0	0.003247	0	0	0	0	0	0	0	0	0	0	0	0	0	0.00365	0	0	0	0	0	0	0	0	0	0	0
chr11	6610582	C	G	rs766624785	ILK	25	0.672	0.0001024						0	0	0	9.28e-05	0	0	0.000277		0	0	0	0	0	0	0	0	0	0	0	0	0	0	0.003472	0	0	0	0	0	0	0	0	0	0	0	0	0	0	0	0	0	0	0	0	0	0.002976	0	0	0	0	0	0	0	0	0	0	0	0	0	0	0	0	0	0	0	0	0	0	0	0	0	0	0	0	0	0	0	0	0	0	0	0	0	0	0	0	0	0	0	0	0	0
chr11	6615491	T	C	rs780670020	TPP1	24.9	0.805	0.0001024						0	0	0	0	0.003165	0	0.000277		0	0	0	0	0	0	0	0	0	0	0	0	0	0	0	0	0	0	0	0	0	0	0	0.003106	0	0	0	0	0	0	0	0	0	0	0	0	0	0	0	0	0	0	0	0	0	0	0	0	0	0	0	0	0	0	0	0	0	0	0	0	0	0	0	0	0	0	0	0	0	0	0	0	0	0	0	0	0	0	0	0.003165	0	0	0
chr11	6616012	C	T	rs190013230	TPP1	24.2	0.813	0.0001024						0	0	0	0	0	0	0		0	0	0	0	0	0	0	0	0	0	0	0	0	0	0	0	0	0	0	0	0	0	0	0	0	0	0	0	0	0	0	0	0	0	0	0	0	0	0	0	0	0	0	0	0	0	0	0	0	0	0	0	0	0	0	0	0	0	0	0	0	0	0	0	0	0	0	0	0	0	0	0	0	0	0	0	0	0	0	0	0	0	0.02
chr11	6616026	C	T	rs546003291	TPP1	26.7	0.662	0.0001024						0	0.000709	0	9.28e-05	0	0	0		0	0	0	0	0	0	0	0	0	0	0	0	0	0	0	0	0	0	0	0	0	0	0	0	0	0	0	0	0	0	0	0	0	0	0	0	0	0	0	0	0.006579	0	0	0	0	0	0	0	0	0	0	0	0	0	0	0	0.002577	0	0	0	0	0	0	0	0	0	0	0	0	0	0	0	0	0	0	0	0	0	0	0	0	0	0
chr11	6618787	G	C		TPP1	29.9	0.692	0.0001024						0	0	0	0	0.006329	0	0		0	0	0	0	0	0	0	0	0	0	0	0	0	0	0	0	0	0	0	0	0	0	0	0	0	0	0	0	0	0	0	0	0	0	0	0	0	0	0	0	0	0	0	0	0	0	0	0	0	0	0	0	0	0	0	0	0	0	0	0	0	0	0	0	0	0	0	0	0	0	0	0	0	0	0	0	0	0	0	0.006329	0	0	0
chr11	6634198	C	T	rs778767800	DCHS1	26.1	0.883	0.0001024						0	0	0	9.28e-05	0	0	0.000277		0	0	0	0	0	0	0	0	0	0	0	0	0	0	0	0	0.004464	0	0	0	0	0	0	0	0	0	0	0	0	0	0	0	0	0	0	0	0	0	0	0	0	0	0	0	0	0	0	0	0	0	0	0.003106	0	0	0	0	0	0	0	0	0	0	0	0	0	0	0	0	0	0	0	0	0	0	0	0	0	0	0	0	0	0	0
chr11	7000176	A	G	rs574761979	ZNF214	25.8	0.731	0.0001024						0	0	0	0	0	0	0.000277		0	0	0	0	0	0	0	0.008929	0	0	0	0	0	0	0	0	0	0	0	0	0	0	0	0	0	0	0	0	0	0	0	0	0	0	0	0	0	0	0	0	0	0	0	0	0	0	0	0	0	0	0	0	0	0	0	0	0	0	0	0	0	0	0	0	0	0	0	0	0	0	0	0	0	0	0	0	0	0	0	0	0	0	0
chr11	7000268	C	G	rs368509083	ZNF214	25	0.774	0.0001024						0	0.000709	0	9.28e-05	0	0	0		0	0	0	0	0	0	0	0	0	0	0	0	0	0	0	0	0	0	0	0	0	0	0	0	0	0	0	0	0	0	0	0	0	0	0	0	0	0	0	0	0	0	0	0	0	0	0	0	0	0	0	0	0	0	0	0	0	0	0.002646	0	0	0	0	0	0	0	0	0	0	0	0	0	0.003165	0	0	0	0	0	0	0	0	0	0
chr11	7485979	T	C	rs140792113	OLFML1	26.4	0.661	0.0001024						0	0	0	9.28e-05	0	0	0.000277		0	0	0	0	0	0	0	0	0	0	0.004032	0	0	0	0	0	0	0	0	0	0	0	0	0	0	0	0	0	0	0	0	0	0	0	0	0	0	0	0	0	0	0	0	0	0	0	0	0	0	0	0	0	0	0	0	0	0	0.003247	0	0	0	0	0	0	0	0	0	0	0	0	0	0	0	0	0	0	0	0	0	0	0	0	0
chr11	7649189	T	G		PPFIBP2	31	0.869	0.0001024						0	0.001418	0	0	0	0	0		0	0	0	0	0	0	0	0	0	0	0	0	0	0	0	0	0	0	0	0	0	0	0	0	0	0	0	0	0	0	0	0.01887	0	0	0	0	0	0	0	0	0	0	0	0	0	0	0	0	0	0	0	0	0	0	0	0	0	0	0	0	0	0	0	0	0	0	0	0	0	0	0	0	0	0	0	0	0	0	0	0	0	0	0
chr11	7650896	G	T	rs752547943	PPFIBP2	32	0.869	0.0001024						0	0	0	0.000186	0	0	0		0	0	0	0	0	0	0	0	0	0	0	0	0	0	0	0	0	0	0	0	0	0	0	0	0	0	0	0	0	0	0	0	0	0	0	0	0	0	0	0	0	0	0	0	0	0	0	0	0	0	0	0	0	0	0.002994	0	0	0	0	0	0	0	0	0	0.007143	0	0	0	0	0	0	0	0	0	0	0	0	0	0	0	0	0	0
chr11	7667787	G	A	rs149733078	CYB5R2	33	0.832	0.0001024						0	0.000709	0	0	0	0	0.000277		0	0	0	0	0	0	0	0	0	0	0	0	0	0	0	0	0	0	0	0	0	0	0	0	0	0.003086	0	0	0	0	0	0	0	0	0	0	0	0	0	0	0	0	0	0	0	0	0	0	0	0	0	0	0	0	0	0	0	0	0	0	0	0	0	0	0	0	0	0	0	0	0	0	0.003165	0	0	0	0	0	0	0	0	0	0
chr11	7703722	G	A	rs377008913	OVCH2	24.8	0.79	0.0001024						0	0.000709	0	9.28e-05	0	0	0		0	0	0	0	0	0	0	0	0	0	0	0	0	0	0	0	0	0	0	0	0	0	0	0	0	0	0	0	0	0	0	0	0	0	0	0.003205	0	0	0	0	0.006579	0	0	0	0	0	0	0	0	0	0	0	0	0	0	0	0	0	0	0	0	0	0	0	0	0	0	0	0	0	0	0	0	0	0	0	0	0	0	0	0	0	0
chr11	8097343	G	A	rs1266920359	TUB	32	0.825	0.0001024						0	0	0	9.28e-05	0	0.001096	0		0	0	0	0	0	0	0	0	0	0	0	0	0	0	0	0	0	0	0	0	0	0	0	0	0	0	0	0	0	0	0	0	0	0	0	0	0	0	0	0	0	0	0	0	0	0	0	0	0	0	0	0	0	0	0	0	0	0	0	0	0	0	0	0	0	0	0	0	0	0	0	0	0	0.004425	0	0	0.003968	0	0	0	0	0	0
chr11	8100506	A	C		TUB	23.7	0.832	0.0001024	Y					0	0	0	0.000186	0	0	0		0	0	0	0	0	0	0	0	0	0	0	0	0	0	0	0	0	0	0	0	0	0	0	0	0	0	0	0	0	0	0	0	0	0	0	0	0	0	0	0	0	0	0	0	0	0	0	0	0.006329	0	0	0	0	0	0	0	0	0	0	0	0	0	0	0	0	0	0	0	0	0	0	0	0	0	0	0	0	0	0	0	0	0	0
chr11	8621080	T	C	rs757503927	TRIM66	24.1	0.676	0.0001024						0	0	0	0	0	0	0.000554		0	0	0	0	0	0	0	0	0	0	0	0	0	0	0.006944	0	0	0	0	0	0	0	0	0	0	0	0	0	0	0	0	0	0	0	0	0	0	0	0	0	0	0	0	0	0	0	0	0	0	0	0	0	0	0	0	0	0	0	0	0	0	0	0	0	0	0	0	0	0	0	0	0	0	0	0	0	0	0	0	0	0	0	0
chr11	9029995	G	A	rs571629363	SCUBE2	32	0.656	0.0001024						0	0	0	9.28e-05	0	0.001096	0		0	0	0	0	0	0	0	0	0	0	0	0	0	0	0	0	0	0	0	0	0	0	0	0	0	0	0	0	0	0	0	0	0	0	0	0	0.002976	0	0	0	0	0	0	0	0	0	0	0	0	0	0	0	0	0	0	0	0	0	0	0	0	0	0	0	0	0	0	0	0	0	0	0	0	0	0	0	0	0.004854	0	0	0	0	0
chr11	9047452	C	T		SCUBE2	24.9	0.801	0.0001024						0.000839	0	0	9.28e-05	0	0	0		0	0	0	0	0	0.006849	0	0	0	0	0	0	0	0	0	0	0	0	0	0	0	0	0	0	0	0	0	0	0	0	0	0	0	0	0	0	0	0	0	0	0	0	0	0	0	0	0	0	0	0	0	0	0	0	0	0	0	0	0	0	0	0.003125	0	0	0	0	0	0	0	0	0	0	0	0	0	0	0	0	0	0	0	0	0
chr11	9055813	T	C	rs1859023526	SCUBE2	29	0.86	0.0001024						0	0	0	0.000186	0	0	0		0	0	0	0	0	0	0	0	0	0	0	0	0	0	0	0	0	0	0	0	0	0	0	0	0	0	0	0	0	0	0	0	0	0	0	0	0	0	0	0	0	0	0	0	0.006135	0	0	0	0	0	0	0	0	0	0	0	0	0	0	0	0	0	0	0	0	0	0	0	0	0	0	0	0	0	0	0	0	0	0	0	0	0	0
chr11	9089785	C	T	rs746543338	SCUBE2	27	0.841	0.0001024						0	0	0	9.28e-05	0	0	0.000277		0	0	0	0	0	0	0	0	0	0	0	0	0	0	0	0	0	0	0	0	0	0	0	0	0	0	0	0.003012	0	0	0	0	0.003546	0	0	0	0	0	0	0	0	0	0	0	0	0	0	0	0	0	0	0	0	0	0	0	0	0	0	0	0	0	0	0	0	0	0	0	0	0	0	0	0	0	0	0	0	0	0	0	0	0	0
chr11	9283560	G	A		TMEM41B	33	0.796	0.0001024						0	0	0	9.28e-05	0	0	0.000277		0	0	0	0	0	0	0	0.008929	0	0	0	0	0	0	0	0	0	0	0	0	0	0	0	0	0	0	0	0	0	0	0	0	0	0	0	0	0	0	0	0	0	0	0	0	0	0	0	0	0	0	0	0	0	0	0	0.003049	0	0	0	0	0	0	0	0	0	0	0	0	0	0	0	0	0	0	0	0	0	0	0	0	0	0	0
chr11	9286583	T	C	rs531794734	TMEM41B	26	0.866	0.0001024						0	0	0.00189	0	0	0	0		0	0	0	0	0	0	0	0	0	0	0	0	0	0	0	0	0	0.007353	0.006098	0	0	0	0	0	0	0	0	0	0	0	0	0	0	0	0	0	0	0	0	0	0	0	0	0	0	0	0	0	0	0	0	0	0	0	0	0	0	0	0	0	0	0	0	0	0	0	0	0	0	0	0	0	0	0	0	0	0	0	0	0	0	0	0
chr11	9288491	A	G		TMEM41B	29.4	0.76	0.0001024						0	0	0	0.000186	0	0	0		0	0	0	0	0	0	0	0	0	0	0	0	0	0	0	0	0	0	0	0	0	0	0	0	0	0	0	0	0	0	0	0	0	0	0	0	0	0	0	0	0	0	0	0	0	0	0	0	0	0	0	0	0	0	0.005988	0	0	0	0	0	0	0	0	0	0	0	0	0	0	0	0	0	0	0	0	0	0	0	0	0	0	0	0
chr11	9435014	T	C		IPO7	29.9	0.685	0.0001024						0	0	0	0.000186	0	0	0		0	0	0	0	0	0	0	0	0	0	0	0	0	0	0	0	0	0	0	0	0	0	0	0	0	0	0	0	0	0	0	0	0	0	0	0	0	0	0	0	0	0	0	0	0	0.003067	0	0	0	0	0	0.003106	0	0	0	0	0	0	0	0	0	0	0	0	0	0	0	0	0	0	0	0	0	0	0	0	0	0	0	0	0	0	0
chr11	9829388	A	G	rs762211340	SBF2	24.4	0.719	0.0003071						0	0.000709	0	0.000278	0.003165	0	0.000277		0	0	0	0	0	0	0	0	0	0	0	0	0	0	0.003472	0	0	0	0	0	0	0	0	0	0	0	0	0	0	0	0	0	0.003546	0	0	0	0	0	0	0	0	0.007463	0	0	0	0	0	0	0	0	0	0.003106	0	0	0	0	0	0	0	0	0	0	0	0	0	0	0	0.002793	0	0	0	0	0	0	0	0	0	0	0	0.003165	0	0	0
chr11	9832352	T	C	rs756250324	SBF2	29.3	0.781	0.0004095						0	0	0	0.000742	0	0	0		0	0	0	0	0	0	0	0	0	0	0	0	0	0	0	0	0	0	0	0	0	0	0	0	0	0	0	0	0	0	0	0	0	0	0	0	0	0	0	0	0	0	0	0	0	0	0.02439	0	0	0	0	0	0	0	0	0	0	0	0	0	0	0	0	0	0	0	0	0	0	0	0	0	0	0	0	0	0	0	0	0	0	0	0
chr11	9832358	C	T	rs757577170	SBF2	25	0.672	0.0001536						0	0	0	0.000278	0	0	0		0	0	0	0	0	0	0	0	0	0	0	0	0	0	0	0	0	0	0	0	0	0	0	0	0	0	0	0	0	0	0	0	0	0	0	0	0	0	0	0	0	0	0	0	0	0	0	0	0	0	0	0.006211	0	0	0	0	0	0	0	0	0	0	0	0	0	0	0	0	0	0	0	0	0	0	0	0.005051	0	0	0	0	0	0	0
chr11	9845727	G	T	rs548242051	SBF2	27.6	0.838	0.0003071						0	0	0	0	0	0	0.001663		0	0	0	0	0	0	0	0	0	0	0.004032	0.005814	0.006061	0.007937	0	0	0	0	0	0	0	0	0	0.003106	0	0	0	0	0	0	0	0	0	0	0	0	0	0	0	0	0	0	0	0	0	0	0	0	0	0	0	0	0	0	0	0	0	0	0	0	0	0	0	0	0	0	0	0	0	0	0	0	0	0	0	0	0	0	0	0	0	0	0
chr11	9847026	T	G	rs769683368	SBF2	27.2	0.738	0.0001536						0.001678	0	0	9.28e-05	0	0	0		0.01111	0	0	0	0	0	0	0	0	0	0	0	0	0	0	0	0	0	0	0	0	0	0	0	0	0	0	0	0	0	0	0	0	0	0	0	0	0	0	0	0	0	0	0	0	0	0	0	0	0	0	0	0	0	0.002994	0	0	0	0	0	0	0	0	0	0	0	0	0	0	0	0	0	0	0	0	0	0	0	0	0	0	0	0
chr11	9852707	C	T	rs1210393129	SBF2	25.2	0.66	0.0002048						0.001678	0	0	0.000186	0	0	0		0	0	0	0	0.02	0	0	0	0	0	0	0	0	0	0	0	0	0	0	0	0	0	0	0	0	0	0	0	0	0	0	0	0	0	0	0	0	0	0	0	0	0	0	0	0.003067	0	0	0	0	0	0	0	0	0	0	0	0.002577	0	0	0	0	0	0	0	0	0	0	0	0	0	0	0	0	0	0	0	0	0	0	0	0	0	0
chr11	10482120	C	T	rs201639499	AMPD3	29.4	0.908	0.0004607						0	0	0	0.000835	0	0	0		0	0	0	0	0	0	0	0	0	0	0	0	0	0	0	0	0	0	0	0	0	0	0	0	0	0	0	0	0	0	0	0	0	0	0	0	0	0	0	0	0	0	0	0	0.006135	0.003067	0	0	0.003165	0.003125	0	0	0.006494	0	0	0	0	0	0.002646	0	0	0	0	0.003571	0	0	0	0	0	0	0	0	0	0	0	0	0	0	0	0	0	0	0
chr11	10487356	G	T	rs117706710	AMPD3	26.2	0.77	0.0018428					Y	0	0	0	0.003341	0	0	0		0	0	0	0	0	0	0	0	0	0	0	0	0	0	0	0	0	0	0	0	0	0	0	0	0	0	0	0	0	0	0	0	0	0	0	0.00641	0	0.002732	0.006623	0	0	0	0	0.003968	0.009202	0.009202	0.006098	0	0	0	0	0	0.00974	0.01592	0	0.006098	0.002577	0	0.002646	0	0.02542	0	0	0	0	0	0	0.00838	0	0.006849	0	0	0	0.00885	0.008065	0	0	0	0	0	0	0	0
chr11	10493368	C	T	rs147542803	AMPD3	24.4	0.769	0.0003071						0	0	0	0	0	0	0.001663		0	0	0	0	0	0	0	0	0	0.006757	0	0	0.006061	0	0	0	0	0	0	0	0	0	0	0	0	0	0	0.006024	0	0	0	0	0	0	0	0	0	0	0	0	0	0	0	0	0	0	0	0	0	0	0	0	0	0	0	0	0	0	0	0	0	0	0	0	0	0	0	0	0	0	0	0	0	0	0	0	0	0	0	0	0	0	0
chr11	10493380	T	C	rs750004231	AMPD3	26.3	0.987	0.0003071						0	0	0	0	0	0.006579	0		0	0	0	0	0	0	0	0	0	0	0	0	0	0	0	0	0	0	0	0	0	0	0	0	0	0	0	0	0	0	0	0	0	0	0	0	0	0	0	0	0	0	0	0	0	0	0	0	0	0	0	0	0	0	0	0	0	0	0	0	0	0	0	0	0	0	0	0	0	0	0	0	0	0	0	0	0.003968	0.009709	0	0	0	0.02679	0
chr11	10493401	G	A	rs1425942523	AMPD3	24.2	0.68	0.0002559						0	0	0	0	0.01582	0	0	TB_NT	0	0	0	0	0	0	0	0	0	0	0	0	0	0	0	0	0	0	0	0	0	0	0	0	0	0	0	0	0	0	0	0	0	0	0	0	0	0	0	0	0	0	0	0	0	0	0	0	0	0	0	0	0	0	0	0	0	0	0	0	0	0	0	0	0	0	0	0	0	0	0	0	0	0	0	0	0	0	0	0.01582	0	0	0
chr11	10495619	G	A	rs1849371403	AMPD3	32	0.875	0.0002559						0	0.000709	0	0.000371	0	0	0		0	0	0	0	0	0	0	0	0	0	0	0	0	0	0	0	0	0	0	0	0	0	0	0	0	0	0	0	0	0	0	0	0	0	0	0	0	0.002732	0	0	0	0	0	0.003968	0	0	0	0	0	0	0	0.003106	0	0	0	0	0	0	0.002646	0	0	0	0	0	0	0	0	0	0	0	0	0	0.003165	0	0	0	0	0	0	0	0	0	0
chr11	10495696	C	A	rs141786561	AMPD3	23.7	0.699	0.0013821						0	0.002128	0	0.001392	0.003165	0	0.001663		0	0	0	0	0	0	0	0	0.003049	0	0	0	0	0	0	0	0.004464	0	0	0	0	0	0	0.006211	0	0	0.006173	0	0	0	0	0	0.003546	0	0.01818	0	0.002976	0	0.003311	0.003106	0	0	0	0	0	0.003067	0	0	0	0	0	0	0	0	0	0.003049	0	0.006494	0	0	0	0.003125	0	0.007143	0	0	0	0.005587	0	0	0	0	0.003165	0	0	0.0101	0	0	0	0.003165	0	0	0
chr11	10495705	C	T	rs147091692	AMPD3	29.6	0.799	0.0004607						0	0	0	0.00065	0	0	0.000554		0	0	0	0	0	0	0	0	0	0	0	0	0	0	0	0	0	0	0	0	0	0	0	0.003106	0	0	0	0.003012	0	0	0	0	0	0	0	0	0	0	0	0	0	0	0	0	0	0	0	0	0	0	0	0	0	0	0	0	0	0	0	0	0	0	0.0216	0	0	0	0	0	0	0	0	0	0	0	0	0	0	0	0	0	0	0	0
chr11	10501477	G	A	rs769751034	AMPD3	29.2	0.656	0.0001536						0.000839	0	0.000945	9.28e-05	0	0	0		0	0	0	0	0	0.006849	0	0	0	0	0	0	0	0	0	0	0	0.007353	0	0	0	0	0	0	0	0	0	0	0	0	0	0	0	0	0	0	0	0	0	0	0	0	0	0	0	0	0	0	0	0	0	0	0	0.003185	0	0	0	0	0	0	0	0	0	0	0	0	0	0	0	0	0	0	0	0	0	0	0	0	0	0	0	0	0
chr11	10501498	C	T	rs755730345	AMPD3	28.3	0.902	0.0003071						0	0	0.005671	0	0	0	0		0	0	0	0	0	0	0	0	0	0	0	0	0	0	0	0	0	0	0	0	0	0.04054	0	0	0	0	0	0	0	0	0	0	0	0	0	0	0	0	0	0	0	0	0	0	0	0	0	0	0	0	0	0	0	0	0	0	0	0	0	0	0	0	0	0	0	0	0	0	0	0	0	0	0	0	0	0	0	0	0	0	0	0	0
chr11	10504567	T	G	rs749577438	AMPD3	33	0.986	0.0001536						0	0	0	0.000278	0	0	0		0	0	0	0	0	0	0	0	0	0	0	0	0	0	0	0	0	0	0	0	0	0	0	0	0	0	0	0	0	0	0	0	0	0	0	0	0	0	0	0	0	0	0	0	0	0	0	0	0	0	0	0	0	0	0	0.003049	0.002577	0.003247	0	0	0	0	0	0	0	0	0	0	0	0	0	0	0	0	0	0	0	0	0	0	0	0	0
chr11	10525340	G	A	rs762568542	RNF141	25.4	0.665	0.0001536						0	0	0	0.000278	0	0	0		0	0	0	0	0	0	0	0	0	0	0	0	0	0	0	0	0	0	0	0	0	0	0	0	0	0	0	0	0	0	0	0	0	0	0	0	0	0	0	0	0	0	0	0	0	0	0	0	0	0	0	0	0	0	0	0	0	0	0	0	0	0	0	0	0	0	0	0	0.009259	0	0	0	0	0	0	0	0	0	0	0	0	0	0
chr11	10604523	A	G	rs543421819	IRAG1	29.2	0.777	0.0001536						0	0	0	0.000278	0	0	0		0	0	0	0	0	0	0	0	0	0	0	0	0	0	0	0	0	0	0	0	0	0	0	0	0	0	0	0	0	0	0	0	0	0	0	0	0	0	0	0	0	0	0	0	0	0	0	0	0	0	0	0	0	0	0	0	0	0	0	0	0	0.009375	0	0	0	0	0	0	0	0	0	0	0	0	0	0	0	0	0	0	0	0	0
chr11	11340881	C	T		GALNT18	26.7	0.798	0.0001536	Y					0	0	0	0.000278	0	0	0		0	0	0	0	0	0	0	0	0	0	0	0	0	0	0	0	0	0	0	0	0	0	0	0	0	0	0	0	0	0	0	0	0	0	0	0	0	0	0	0	0	0	0	0	0	0	0	0	0	0	0	0	0	0	0.008982	0	0	0	0	0	0	0	0	0	0	0	0	0	0	0	0	0	0	0	0	0	0	0	0	0	0	0	0
chr11	11379190	G	A	rs756324698	GALNT18	32	0.707	0.0007166						0	0	0.01229	9.28e-05	0	0	0	DR_T	0	0	0	0	0	0	0	0	0	0	0	0	0	0	0	0	0	0	0	0	0	0	0	0	0	0	0	0	0	0.08784	0	0	0	0	0	0	0	0	0	0	0	0	0	0	0.003067	0	0	0	0	0	0	0	0	0	0	0	0	0	0	0	0	0	0	0	0	0	0	0	0	0	0	0	0	0	0	0	0	0	0	0	0	0	0
chr11	11948005	C	T	rs773291662	USP47	23	0.686	0.0001536						0	0	0	0.000278	0	0	0		0	0	0	0	0	0	0	0	0	0	0	0	0	0	0	0	0	0	0	0	0	0	0	0	0	0	0	0	0	0	0	0	0	0.005747	0	0	0	0	0	0.003106	0	0	0	0	0	0	0	0	0	0	0	0	0	0	0	0	0	0	0	0	0	0	0	0	0	0	0	0	0	0	0	0	0	0	0	0	0	0	0	0	0	0	0
chr11	12224693	A	G	rs571399686	MICAL2	24.1	0.654	0.0008702						0	0.000709	0	0.001021	0	0	0.001386		0	0	0	0	0	0	0	0	0.006098	0	0	0	0	0	0	0	0	0	0	0	0	0	0	0.006211	0	0.003086	0	0	0	0	0	0	0	0	0	0	0	0	0	0	0	0	0	0	0	0.003067	0.003049	0	0	0	0	0	0.003247	0.003185	0	0	0.005155	0	0	0	0	0	0	0	0.007143	0	0	0	0.003086	0	0.003497	0.00365	0.003165	0	0	0.005051	0	0	0	0	0	0	0
chr11	12224801	C	T	rs140261770	MICAL2	31	0.818	0.0005119						0	0	0	0.00065	0	0	0		0	0	0	0	0	0	0	0	0	0	0	0	0	0	0	0	0	0	0	0	0	0	0	0	0	0	0	0	0	0	0	0	0	0	0	0	0	0	0	0	0	0	0	0	0	0	0	0	0.009494	0	0	0	0.006494	0	0	0.003049	0	0	0	0	0	0.003125	0	0	0	0	0	0	0	0	0	0	0	0	0	0	0	0	0	0	0	0	0.03
chr11	12224808	G	A	rs35387130	MICAL2	32	0.822	0.0011773						0	0.000709	0	0.00167	0	0	0.001109		0	0	0	0	0	0	0	0	0.003049	0	0	0	0	0.007937	0	0	0	0	0	0	0	0	0	0	0	0.003086	0.003086	0	0	0	0.008772	0	0	0	0	0	0	0	0.003311	0.003106	0	0	0	0	0.003067	0.003067	0	0.003125	0	0.003125	0.006803	0	0	0.003185	0	0.006098	0.002577	0	0.005291	0	0	0	0	0	0	0	0	0.002793	0.003086	0	0	0	0.003165	0	0	0	0	0	0	0	0	0	0
chr11	12256870	G	A	rs61877173	MICAL2	25.6	0.86	0.0005631						0	0	0	0.001021	0	0	0		0	0	0	0	0	0	0	0	0	0	0	0	0	0	0	0	0	0	0	0	0	0	0	0	0	0	0	0	0	0	0	0	0	0	0	0	0	0	0	0	0	0	0	0	0	0	0	0	0	0	0.0102	0	0	0.006369	0	0.003049	0.002577	0	0	0	0	0	0	0	0	0	0	0	0	0	0	0.00365	0	0	0	0.01515	0	0	0	0	0	0	0
chr11	12517692	C	T	rs756984126	PARVA	29	0.69	0.0001536						0	0.000709	0	0	0	0	0.000554		0	0	0	0	0	0	0	0	0	0	0	0	0	0	0.003472	0	0	0	0	0	0	0	0	0	0	0	0	0.003012	0	0	0	0	0	0	0	0	0	0	0	0	0	0	0	0	0	0	0	0	0	0	0	0	0	0	0	0	0	0	0	0	0	0	0	0	0	0	0.007463	0	0	0	0	0	0	0	0	0	0	0	0	0	0	0	0
chr11	9816994	C	T	rs150028248	SBF2	25.4	0.822	0.0001024						0	0	0	9.28e-05	0	0	0.000277		0	0	0	0	0	0	0	0	0	0.003378	0	0	0	0	0	0	0	0	0	0	0	0	0	0	0	0	0	0	0	0	0	0	0	0	0	0	0	0	0	0	0	0	0	0	0	0	0	0	0	0	0	0	0.003247	0	0	0	0	0	0	0	0	0	0	0	0	0	0	0	0	0	0	0	0	0	0	0	0	0	0	0	0	0	0
chr11	9832359	G	A	rs779290368	SBF2	32	0.912	0.0001024						0	0	0	0	0	0	0.000554		0	0	0	0	0	0	0	0	0	0	0	0	0.006061	0	0	0	0	0	0	0	0	0	0	0	0	0	0	0	0	0	0	0	0	0	0	0	0	0	0	0	0	0	0	0	0	0	0	0	0	0	0	0	0	0	0	0	0	0	0	0	0	0	0	0	0	0	0	0	0	0	0	0	0	0	0	0	0	0	0	0	0	0	0
chr11	9832401	C	A		SBF2	22.7	0.668	0.0001024	Y					0	0	0	0.000186	0	0	0		0	0	0	0	0	0	0	0	0	0	0	0	0	0	0	0	0	0	0	0	0	0	0	0	0	0	0	0	0	0	0	0	0	0	0	0	0	0	0	0	0	0	0	0	0	0	0	0	0	0	0	0.006211	0	0	0	0	0	0	0	0	0	0	0	0	0	0	0	0	0	0	0	0	0	0	0	0	0	0	0	0	0	0	0
chr11	9847039	T	C	rs1188784396	SBF2	25.4	0.695	0.0001024						0	0	0	0.000186	0	0	0		0	0	0	0	0	0	0	0	0	0	0	0	0	0	0	0	0	0	0	0	0	0	0	0	0	0	0	0	0	0	0	0	0	0	0	0	0	0	0	0	0	0	0	0	0	0	0	0	0	0.003125	0	0	0	0	0.002994	0	0	0	0	0	0	0	0	0	0	0	0	0	0	0	0	0	0	0	0	0	0	0	0	0	0	0	0
chr11	9850160	C	T	rs755699993	SBF2	27.9	0.677	0.0001024						0	0.000709	0	9.28e-05	0	0	0		0	0	0	0	0	0	0	0	0	0	0	0	0	0	0	0	0	0	0	0	0	0	0	0	0	0	0	0	0	0	0	0	0	0	0	0	0	0	0	0	0	0	0	0	0	0	0	0	0	0	0	0	0	0	0	0.003049	0	0	0	0	0	0	0	0	0	0	0	0	0	0	0	0	0.003165	0	0	0	0	0	0	0	0	0	0
chr11	9998331	C	T	rs781039677	SBF2	24.6	0.734	0.0001024						0	0	0	9.28e-05	0.003165	0	0		0	0	0	0	0	0	0	0	0	0	0	0	0	0	0	0	0	0	0	0	0	0	0	0	0	0	0	0	0	0	0	0	0	0.002874	0	0	0	0	0	0	0	0	0	0	0	0	0	0	0	0	0	0	0	0	0	0	0	0	0	0	0	0	0	0	0	0	0	0	0	0	0	0	0	0	0	0	0	0	0	0.003165	0	0	0
chr11	10482130	A	G	rs770866014	AMPD3	29.7	0.862	0.0001024						0	0	0	0	0	0.002193	0		0	0	0	0	0	0	0	0	0	0	0	0	0	0	0	0	0	0	0	0	0	0	0	0	0	0	0	0	0	0	0	0	0	0	0	0	0	0	0	0	0	0	0	0	0	0	0	0	0	0	0	0	0	0	0	0	0	0	0	0	0	0	0	0	0	0	0	0	0	0	0	0	0	0	0	0	0	0	0	0	0.02632	0	0
chr11	10493364	C	T	rs766604082	AMPD3	24.8	0.964	0.0001024						0	0	0	0.000186	0	0	0		0	0	0	0	0	0	0	0	0	0	0	0	0	0	0	0	0	0	0	0	0	0	0	0	0	0	0	0	0	0	0	0	0	0	0	0	0	0	0	0	0	0	0	0	0	0	0	0	0	0	0	0	0	0	0	0	0	0	0	0	0	0	0	0	0	0	0	0	0	0	0.006993	0	0	0	0	0	0	0	0	0	0	0	0
chr11	10493400	C	T	rs758038726	AMPD3	28.5	0.795	0.0001024						0	0	0	9.28e-05	0	0	0.000277		0	0	0	0	0	0	0	0	0	0	0	0	0	0.007937	0	0	0	0	0	0	0	0	0	0	0	0	0	0	0	0	0	0	0	0	0	0	0	0	0	0	0	0	0	0	0	0.003067	0	0	0	0	0	0	0	0	0	0	0	0	0	0	0	0	0	0	0	0	0	0	0	0	0	0	0	0	0	0	0	0	0	0	0	0	0
chr11	10493542	C	T	rs538116291	AMPD3	32	0.848	0.0001024						0	0	0	0.000186	0	0	0		0	0	0	0	0	0	0	0	0	0	0	0	0	0	0	0	0	0	0	0	0	0	0	0	0	0	0	0	0	0	0	0	0	0	0	0	0	0	0	0	0	0	0	0	0	0	0	0	0.003165	0	0	0.003106	0	0	0	0	0	0	0	0	0	0	0	0	0	0	0	0	0	0	0	0	0	0	0	0	0	0	0	0	0	0	0
chr11	10495618	C	T	rs951954537	AMPD3	25.2	0.852	0.0001024						0	0	0	0.000186	0	0	0		0	0	0	0	0	0	0	0	0	0	0	0	0	0	0	0	0	0	0	0	0	0	0	0	0	0	0	0	0	0	0	0	0	0	0	0	0.005952	0	0	0	0	0	0	0	0	0	0	0	0	0	0	0	0	0	0	0	0	0	0	0	0	0	0	0	0	0	0	0	0	0	0	0	0	0	0	0	0	0	0	0	0	0	0
chr11	10495633	G	A	rs756895453	AMPD3	30	0.872	0.0001024						0	0	0	0.000186	0	0	0		0	0	0	0	0	0	0	0	0	0	0	0	0	0	0	0	0	0	0	0	0	0	0	0	0	0	0	0	0	0	0	0	0	0	0	0	0	0	0	0	0	0	0	0	0	0	0	0	0	0	0.006803	0	0	0	0	0	0	0	0	0	0	0	0	0	0	0	0	0	0	0	0	0	0	0	0	0	0	0	0	0	0	0	0
chr11	10495669	T	G	rs924858555	AMPD3	31	0.964	0.0001024						0	0	0	0.000186	0	0	0		0	0	0	0	0	0	0	0	0	0	0	0	0	0	0	0	0	0	0	0	0	0	0	0	0	0	0	0	0	0	0	0	0	0	0	0	0	0	0	0	0	0	0	0	0	0	0	0	0	0	0	0	0	0	0	0	0	0	0	0	0	0	0	0	0.007143	0	0	0.002793	0	0	0	0	0	0	0	0	0	0	0	0	0	0	0
chr11	10496891	A	G	rs749010948	AMPD3	25.5	0.873	0.0001024						0.000839	0	0	0	0	0.001096	0		0	0.008333	0	0	0	0	0	0	0	0	0	0	0	0	0	0	0	0	0	0	0	0	0	0	0	0	0	0	0	0	0	0	0	0	0	0	0	0	0	0	0	0	0	0	0	0	0	0	0	0	0	0	0	0	0	0	0	0	0	0	0	0	0	0	0	0	0	0	0	0	0	0	0	0	0	0	0.003968	0	0	0	0	0	0
chr11	12204397	C	T	rs746261097	MICAL2	27	0.717	0.0001024						0	0.001418	0	0	0	0	0		0	0	0	0	0	0	0	0	0	0	0	0	0	0	0	0	0	0	0	0	0	0	0	0	0	0	0	0	0	0	0	0	0	0	0	0	0	0	0	0	0.006579	0.007463	0	0	0	0	0	0	0	0	0	0	0	0	0	0	0	0	0	0	0	0	0	0	0	0	0	0	0	0	0	0	0	0	0	0	0	0	0	0	0	0	0
chr11	12220417	C	T		MICAL2	25.4	0.732	0.0001024						0	0	0	0.000186	0	0	0		0	0	0	0	0	0	0	0	0	0	0	0	0	0	0	0	0	0	0	0	0	0	0	0	0	0	0	0	0	0	0	0	0	0	0	0	0	0	0	0	0	0	0	0	0	0	0	0	0	0	0	0.006211	0	0	0	0	0	0	0	0	0	0	0	0	0	0	0	0	0	0	0	0	0	0	0	0	0	0	0	0	0	0	0
chr11	12496530	A	T		PARVA	24.3	0.804	0.0001024						0	0	0	0	0	0.002193	0		0	0	0	0	0	0	0	0	0	0	0	0	0	0	0	0	0	0	0	0	0	0	0	0	0	0	0	0	0	0	0	0	0	0	0	0	0	0	0	0	0	0	0	0	0	0	0	0	0	0	0	0	0	0	0	0	0	0	0	0	0	0	0	0	0	0	0	0	0	0	0	0	0	0	0	0	0	0	0.007519	0	0	0	0
chr11	12517625	T	C		PARVA	31	0.917	0.0001024	Y					0.001678	0	0	0	0	0	0		0.01111	0	0	0	0	0	0	0	0	0	0	0	0	0	0	0	0	0	0	0	0	0	0	0	0	0	0	0	0	0	0	0	0	0	0	0	0	0	0	0	0	0	0	0	0	0	0	0	0	0	0	0	0	0	0	0	0	0	0	0	0	0	0	0	0	0	0	0	0	0	0	0	0	0	0	0	0	0	0	0	0	0	0
chr11	14265574	G	A	rs117460787	SPON1	29.1	0.907	0.0007166						0	0.000709	0	0.000557	0	0	0.00194		0	0	0	0	0	0	0	0	0.003049	0	0	0	0	0	0.01389	0	0	0	0	0	0	0	0	0	0	0.006173	0	0	0	0	0	0	0	0.002874	0	0	0	0	0	0	0	0	0	0	0.009202	0	0	0	0	0.003125	0	0.003106	0	0	0	0	0	0	0	0.006329	0	0	0	0	0	0	0	0	0	0	0	0	0	0	0	0	0	0	0	0	0	0	0
chr11	14458641	C	A	rs780448237	COPB1	28.9	0.731	0.0003071						0	0	0	0.000371	0	0	0.000554		0	0	0	0	0	0	0	0	0.006098	0	0	0	0	0	0	0	0	0	0	0	0	0	0	0	0	0	0	0	0	0	0	0	0	0	0	0	0	0	0	0.006211	0	0	0	0	0.003067	0	0	0	0	0	0	0	0	0	0	0	0	0	0.002646	0	0	0	0	0	0	0	0	0	0	0	0	0	0	0	0	0	0	0	0	0	0	0	0
chr11	14832798	T	G	rs551949989	PDE3B	29.5	0.834	0.0012285						0	0.001418	0	0.001763	0	0	0.000554		0	0	0	0	0	0	0	0	0.003049	0	0	0	0	0	0	0	0	0	0	0	0	0	0	0	0	0.003086	0	0	0	0	0	0	0	0	0	0.03846	0.002976	0	0	0	0	0	0	0	0	0	0	0	0	0	0.003401	0.003106	0	0	0	0	0	0	0	0	0.008475	0	0	0	0	0.01333	0	0	0	0	0.003497	0	0	0	0.01613	0	0	0	0	0	0	0	0
chr11	14879264	T	G	rs781820129	CYP2R1	23	0.651	0.0002559						0	0	0	0	0	0	0.001387		0	0	0	0	0	0	0	0	0	0	0	0	0	0	0	0	0	0	0	0	0	0	0	0.003106	0	0	0.006173	0.006024	0	0	0	0	0	0	0	0	0	0	0	0	0	0	0	0	0	0	0	0	0	0	0	0	0	0	0	0	0	0	0	0	0	0	0	0	0	0	0	0	0	0	0	0	0	0	0	0	0	0	0	0	0	0	0
chr11	14880585	G	A	rs781970760	CYP2R1	25.7	0.65	0.0002048						0	0	0	0.000186	0	0	0.000554		0	0	0	0	0	0	0	0	0	0	0.004032	0.005814	0	0	0	0	0	0	0	0	0	0	0	0	0	0	0	0	0	0	0	0	0.003546	0	0	0	0	0	0	0	0	0	0	0	0	0	0	0	0	0	0	0	0	0	0	0	0.002577	0	0	0	0	0	0	0	0	0	0	0	0	0	0	0	0	0	0	0	0	0	0	0	0	0	0
chr11	13358582	A	G		BMAL1	24	0.774	0.0001024	Y					0.001678	0	0	0	0	0	0		0	0	0	0	0	0.0137	0	0	0	0	0	0	0	0	0	0	0	0	0	0	0	0	0	0	0	0	0	0	0	0	0	0	0	0	0	0	0	0	0	0	0	0	0	0	0	0	0	0	0	0	0	0	0	0	0	0	0	0	0	0	0	0	0	0	0	0	0	0	0	0	0	0	0	0	0	0	0	0	0	0	0	0	0
chr11	14255729	C	T	rs782026216	SPON1	25.7	0.689	0.0001024						0	0	0	0	0	0	0.000554		0	0	0	0	0	0	0	0	0	0	0	0.005814	0	0	0	0	0	0	0	0	0	0	0	0.003106	0	0	0	0	0	0	0	0	0	0	0	0	0	0	0	0	0	0	0	0	0	0	0	0	0	0	0	0	0	0	0	0	0	0	0	0	0	0	0	0	0	0	0	0	0	0	0	0	0	0	0	0	0	0	0	0	0	0	0
chr11	14834988	A	G	rs1467188333	PDE3B	26.2	0.888	0.0001024						0	0	0	0	0	0.002193	0		0	0	0	0	0	0	0	0	0	0	0	0	0	0	0	0	0	0	0	0	0	0	0	0	0	0	0	0	0	0	0	0	0	0	0	0	0	0	0	0	0	0	0	0	0	0	0	0	0	0	0	0	0	0	0	0	0	0	0	0	0	0	0	0	0	0	0	0	0	0	0	0	0	0	0	0	0	0	0.007519	0	0	0	0
chr11	14859077	A	G	rs1555006623	PDE3B	25.5	0.767	0.0001024						0	0	0	0.000186	0	0	0		0	0	0	0	0	0	0	0	0	0	0	0	0	0	0	0	0	0	0	0	0	0	0	0	0	0	0	0	0	0	0	0	0	0	0	0	0	0	0	0	0	0	0	0	0	0	0	0	0	0	0	0	0	0.006369	0	0	0	0	0	0	0	0	0	0	0	0	0	0	0	0	0	0	0	0	0	0	0	0	0	0	0	0	0
chr11	14892084	G	A	rs1555017311	CYP2R1	29.6	0.858	0.0001024						0	0	0	0	0.006329	0	0		0	0	0	0	0	0	0	0	0	0	0	0	0	0	0	0	0	0	0	0	0	0	0	0	0	0	0	0	0	0	0	0	0	0	0	0	0	0	0	0	0	0	0	0	0	0	0	0	0	0	0	0	0	0	0	0	0	0	0	0	0	0	0	0	0	0	0	0	0	0	0	0	0	0	0	0	0	0	0	0.006329	0	0	0
chr11	14968876	C	T	COSV59028828	CALCA	25.7	0.827	0.0001024	Y					0	0.001418	0	0	0	0	0		0	0	0	0	0	0	0	0	0	0	0	0	0	0	0	0	0	0	0	0	0	0	0	0	0	0	0	0	0	0	0	0	0	0	0	0	0	0	0	0	0	0	0	0	0	0	0	0	0	0	0	0	0	0	0	0	0	0	0	0.01266	0	0	0	0	0	0	0	0	0	0	0	0	0	0	0	0	0	0	0	0	0	0	0
chr11	16183937	C	G		SOX6	24.2	0.778	0.0001024						0	0	0	9.28e-05	0	0	0.000277		0	0	0	0	0	0	0	0	0	0	0	0	0	0	0	0	0	0	0	0	0	0	0	0	0	0	0.003086	0	0	0	0	0	0	0	0	0	0	0	0	0	0	0	0	0	0.003067	0	0	0	0	0	0	0	0	0	0	0	0	0	0	0	0	0	0	0	0	0	0	0	0	0	0	0	0	0	0	0	0	0	0	0	0	0	0
chr11	17105305	C	G	rs1375318219	PIK3C2A	32	0.902	0.0001536						0	0	0	0.000186	0	0	0.000277		0	0	0	0	0	0	0	0	0	0	0	0	0	0	0	0	0	0	0	0	0	0	0	0	0	0	0	0.003012	0	0	0	0	0	0	0	0	0.002976	0	0	0	0	0	0	0	0	0	0	0	0	0	0	0	0	0	0	0	0	0	0.002646	0	0	0	0	0	0	0	0	0	0	0	0	0	0	0	0	0	0	0	0	0	0	0	0
chr11	17387190	C	T	rs74339576	KCNJ11	29	0.972	0.0001536						0	0	0.002836	0	0	0	0		0	0	0	0	0	0	0	0	0	0	0	0	0	0	0	0	0	0	0	0	0	0	0	0	0	0	0	0	0	0.02027	0	0	0	0	0	0	0	0	0	0	0	0	0	0	0	0	0	0	0	0	0	0	0	0	0	0	0	0	0	0	0	0	0	0	0	0	0	0	0	0	0	0	0	0	0	0	0	0	0	0	0	0	0
chr11	17395258	T	A	rs562680077	ABCC8	29.4	0.807	0.0003583						0	0	0	0.00065	0	0	0		0	0	0	0	0	0	0	0	0	0	0	0	0	0	0	0	0	0	0	0	0	0	0	0	0	0	0	0	0	0	0	0	0	0.002874	0	0	0	0	0	0.003106	0	0	0	0	0.003067	0	0	0.00625	0	0	0	0	0	0	0	0	0	0	0	0	0	0	0	0	0	0	0	0	0.006173	0	0	0	0	0	0	0	0	0	0	0	0	0	0
chr11	17402694	G	A	rs747036192	ABCC8	25.2	0.874	0.0006654						0	0.000709	0	0.001021	0	0	0.000277		0	0	0	0	0	0	0	0	0	0	0	0.005814	0	0	0	0	0	0	0	0	0	0	0	0	0	0	0	0	0	0	0.004386	0	0	0	0	0	0	0.002732	0	0	0	0	0	0	0	0	0	0	0	0	0.003401	0.006211	0	0	0	0	0	0.003247	0.005291	0	0	0	0	0	0	0	0.007463	0	0.009259	0	0	0	0	0	0	0	0	0	0	0	0	0	0
chr11	17448596	A	G	rs67254669	ABCC8	23.7	0.657	0.0004095					Y	0	0	0	0.000742	0	0	0		0	0	0	0	0	0	0	0	0	0	0	0	0	0	0	0	0	0	0	0	0	0	0	0	0	0	0	0	0	0	0	0	0	0	0	0	0	0.002732	0	0	0	0	0	0	0	0	0	0	0	0	0.003401	0.003106	0	0	0.01198	0	0	0	0	0	0	0	0	0	0.007143	0	0	0	0	0	0	0	0	0	0	0	0	0	0	0	0	0	0
chr11	17531200	A	G	rs767655370	USH1C	27.7	0.783	0.0006654						0	0	0	0.001206	0	0	0		0	0	0	0	0	0	0	0	0	0	0	0	0	0	0	0	0	0	0	0	0	0	0	0	0	0	0	0	0	0	0	0	0	0	0	0	0	0	0.003311	0	0	0	0	0	0	0	0.03659	0	0	0	0	0	0	0	0	0	0	0	0	0	0	0	0	0	0	0	0	0	0	0	0	0	0	0	0	0	0	0	0	0	0	0	0
chr11	17531234	G	A	rs397517880	USH1C	31	0.831	0.0085483						0.003356	0.01135	0.003781	0.00928	0.006329	0.003289	0.01025		0	0	0.005435	0.006024	0	0	0.007692	0.008929	0.01829	0.01014	0.004032	0.005814	0.009091	0	0.006944	0	0.008929	0.01471	0.006098	0	0	0	0.03125	0.009317	0.008475	0.01235	0.01852	0.006024	0	0.006757	0	0	0.003546	0.005747	0	0	0.005952	0.008197	0.02649	0.009317	0.01974	0.02985	0.01333	0.0119	0.006135	0.02147	0.003049	0.003125	0.01266	0.009375	0.0102	0.003106	0.01299	0.02229	0.005988	0.009146	0.002577	0.01299	0.01323	0	0.008475	0.01875	0	0.01071	0.007143	0	0.007463	0.00838	0.006173	0.006849	0.02448	0.00365	0.01899	0.02212	0	0	0	0	0.007519	0.006329	0.01316	0	0
chr11	17573231	C	T	rs766372346	OTOG	23.7	0.736	0.0002048						0.000839	0	0	0.000278	0	0	0		0	0	0	0	0.01	0	0	0	0	0	0	0	0	0	0	0	0	0	0	0	0	0	0	0	0	0	0	0	0	0	0	0	0	0	0	0	0	0	0	0	0	0	0	0	0	0	0	0	0	0.003125	0	0	0	0	0	0	0.002577	0	0	0	0	0	0	0	0	0	0	0.002793	0	0	0	0	0	0	0	0	0	0	0	0	0	0	0
chr11	17596148	C	A	rs1853098663	OTOG	23.2	0.786	0.0002559						0	0	0	0.000464	0	0	0		0	0	0	0	0	0	0	0	0	0	0	0	0	0	0	0	0	0	0	0	0	0	0	0	0	0	0	0	0	0	0	0	0	0	0	0	0	0	0.003311	0	0	0	0	0	0	0.003067	0	0	0	0	0	0	0	0	0	0.006098	0	0.003247	0	0	0	0	0	0	0	0	0	0	0	0	0	0	0	0	0	0	0	0	0	0	0	0	0
chr11	17599671	C	T	rs117005078	OTOG	33	0.777	0.0011261						0	0.000709	0	0.001578	0	0.003289	0.000277		0	0	0	0	0	0	0	0	0	0	0.004032	0	0	0	0	0	0	0	0	0	0	0	0	0	0	0	0	0	0	0	0.004386	0	0	0	0	0	0	0.008197	0	0.006211	0	0	0	0	0	0	0	0	0.006329	0	0.0102	0	0	0.006369	0	0.006098	0.002577	0	0	0	0	0	0	0	0.007143	0	0	0	0	0	0	0	0.003165	0	0	0	0.003968	0.009709	0	0	0	0	0
chr11	17631870	C	T	rs763582813	OTOG	26.9	0.653	0.0001536						0	0	0	9.28e-05	0	0	0.000554		0	0	0	0	0	0	0	0	0.006098	0	0	0	0	0	0	0	0	0	0	0	0	0	0	0	0	0	0	0	0	0	0	0	0	0	0	0	0	0	0	0	0	0	0	0	0	0	0	0	0	0	0	0	0	0	0	0	0	0	0	0	0	0	0	0	0	0	0	0	0	0	0.003497	0	0	0	0	0	0	0	0	0	0	0	0
chr11	17719862	A	G	rs535929817	MYOD1	29.6	0.696	0.0005119						0	0.002128	0	0.000557	0.003165	0	0		0	0	0	0	0	0	0	0	0	0	0	0	0	0	0	0	0	0	0	0	0	0	0	0	0	0	0	0	0	0	0	0	0	0	0	0	0	0	0	0	0	0	0	0	0	0	0	0	0	0	0	0	0.003247	0	0	0	0	0	0.005291	0.006329	0.01695	0	0	0	0	0	0	0.002793	0	0	0	0	0.006329	0	0	0	0	0	0	0.003165	0	0	0
chr11	17719952	T	A	rs1262300248	MYOD1	28.4	0.655	0.0001536						0	0.000709	0	0.000186	0	0	0		0	0	0	0	0	0	0	0	0	0	0	0	0	0	0	0	0	0	0	0	0	0	0	0	0	0	0	0	0	0	0	0	0	0	0	0	0	0	0	0	0	0	0	0	0.003067	0	0	0	0	0	0	0	0	0	0	0	0	0	0	0	0	0	0.003086	0	0	0.006667	0	0	0	0	0	0	0	0	0	0	0	0	0	0	0	0	0
chr11	17720318	A	G	rs1206289146	MYOD1	26.5	0.806	0.0002048						0	0	0	9.28e-05	0	0	0.000832		0	0	0	0	0	0	0	0	0	0	0	0	0	0	0	0	0	0	0	0	0	0	0	0	0	0	0.009259	0	0	0	0	0	0	0.002874	0	0	0	0	0	0	0	0	0	0	0	0	0	0	0	0	0	0	0	0	0	0	0	0	0	0	0	0	0	0	0	0	0	0	0	0	0	0	0	0	0	0	0	0	0	0	0	0	0
chr11	17721288	G	A	rs763437343	MYOD1	29.8	0.658	0.0002048						0	0	0	0.000371	0	0	0		0	0	0	0	0	0	0	0	0	0	0	0	0	0	0	0	0	0	0	0	0	0	0	0	0	0	0	0	0	0	0	0	0	0	0	0.00641	0.002976	0	0	0	0	0	0	0	0	0	0	0	0	0	0	0	0	0	0	0	0	0	0.002646	0	0	0	0	0	0	0	0	0	0	0	0	0	0	0	0	0	0	0	0	0	0	0	0
chr11	17779608	G	A	rs531563186	KCNC1	29.7	0.732	0.0005631						0	0.000709	0	0.000928	0	0	0		0	0	0	0	0	0	0	0	0	0	0	0	0	0	0	0	0	0	0	0	0	0	0	0	0	0	0	0	0	0	0	0	0	0	0	0	0	0	0	0	0	0.007463	0	0	0.006135	0	0	0	0	0	0	0.003106	0	0	0	0	0	0	0	0	0	0.003125	0.01852	0	0	0	0	0	0	0	0	0	0	0	0	0	0	0	0	0	0	0	0
chr11	17788270	C	A	rs115399445	SERGEF	25.8	0.687	0.0001536						0	0	0	0	0	0	0.000277		0	0	0	0	0	0	0	0	0	0.003378	0	0	0	0	0	0	0	0	0	0	0	0	0	0	0	0	0	0	0	0	0	0	0	0	0	0	0	0	0	0	0	0	0	0	0	0	0	0	0	0	0	0	0	0	0	0	0	0	0	0	0	0	0	0	0	0	0	0	0	0	0	0	0	0	0	0	0	0	0	0	0	0	0.02
chr11	17988717	C	T	rs755558788	SERGEF	23.6	0.693	0.0001536						0.000839	0	0	9.28e-05	0.003165	0	0		0	0	0	0	0	0.006849	0	0	0	0	0	0	0	0	0	0	0	0	0	0	0	0	0	0	0	0	0	0	0	0	0	0	0	0.002874	0	0	0	0	0	0	0	0	0	0	0	0	0	0	0	0	0	0	0	0	0	0	0	0	0	0	0	0	0	0	0	0	0	0	0	0	0	0	0	0	0	0	0	0	0	0.003165	0	0	0
chr11	18021142	C	T	rs570648870	TPH1	28.1	0.929	0.0006143						0.000839	0.000709	0.000945	0.000742	0	0	0.000277		0	0	0	0	0	0	0.007692	0	0	0	0	0.005814	0	0	0	0	0	0	0.006098	0	0	0	0	0	0	0	0	0	0	0	0.004386	0	0	0	0	0	0.008929	0	0	0	0	0.007463	0	0	0	0.003067	0	0	0	0	0	0	0	0	0	0	0	0	0	0	0	0.003125	0	0	0	0	0	0	0.003086	0.006849	0	0	0	0	0	0	0	0	0	0	0	0	0
chr11	18025576	G	A	rs41274348	TPH1	33	0.917	0.0004095						0	0.002837	0	0.000371	0	0	0		0	0	0	0	0	0	0	0	0	0	0	0	0	0	0	0	0	0	0	0	0	0	0	0	0	0	0	0	0	0	0	0	0	0	0	0	0	0	0	0	0	0.007463	0	0	0	0	0	0.003125	0	0	0	0	0	0	0.005988	0	0	0.003247	0	0.01899	0	0	0	0	0	0	0	0	0	0	0	0	0	0	0	0	0	0	0	0	0	0	0
chr11	18025607	C	T	rs145855109	TPH1	24	0.898	0.0020475						0.005034	0.000709	0	0.002042	0	0.002193	0.002494		0	0	0	0.01807	0	0	0	0	0	0	0	0	0	0	0.003472	0	0	0	0	0	0	0	0	0.003106	0	0.003086	0.01852	0	0	0	0	0	0	0.002874	0	0	0	0.005464	0.003311	0	0	0	0	0	0.003067	0	0	0.003125	0	0	0	0.01242	0	0.009554	0	0.003049	0.002577	0.003247	0	0	0.008475	0	0	0.01071	0	0	0.007463	0	0	0	0	0	0	0	0.01613	0	0	0	0	0	0.02632	0	0
chr11	18029558	G	A	rs145479597	TPH1	30	0.95	0.0004095						0	0	0	0.000742	0	0	0		0	0	0	0	0	0	0	0	0	0	0	0	0	0	0	0	0	0	0	0	0	0	0	0	0	0	0	0	0	0	0	0	0	0	0	0	0	0	0.003311	0	0	0	0	0	0	0	0	0	0	0	0	0	0	0	0	0.006098	0	0	0	0	0	0	0	0	0	0	0	0.002793	0	0.02055	0.003497	0	0	0	0	0	0	0	0	0	0	0	0
chr11	18174062	C	T	rs146132319	MRGPRX4	23.3	0.793	0.0020475						0.001678	0.000709	0	0.002506	0	0	0.002772		0	0	0	0.003012	0.01	0	0	0	0	0	0	0	0	0	0	0	0	0	0	0	0	0	0	0	0.008475	0.01852	0	0.009036	0	0	0	0	0	0	0	0	0	0.002732	0	0.003106	0	0	0	0	0	0.003067	0	0	0.003165	0.003125	0.003401	0.006211	0.003247	0.009554	0	0	0.007732	0	0	0	0.008475	0	0	0	0	0	0	0.002793	0.003086	0.006849	0.006993	0	0.003165	0.02655	0	0	0	0	0	0	0	0	0
chr11	18283812	A	T	rs181682094	HPS5	28.8	0.668	0.0058866						0.004195	0.003546	0	0.006496	0	0	0.009146		0	0	0	0.006024	0.03	0	0	0	0.0122	0.01351	0.004032	0.01163	0.01818	0	0.003472	0	0.004464	0	0	0	0	0	0.01562	0.006211	0.01695	0.01543	0.003086	0.009036	0	0	0.004386	0	0.01773	0.002874	0	0.003205	0.002976	0.002732	0.003311	0	0	0.01493	0	0	0.003067	0.01227	0.0122	0.0125	0	0.009375	0.003401	0.003106	0.003247	0.01274	0	0.009146	0.007732	0.003247	0.002646	0	0	0.02812	0.01235	0.007143	0	0	0.007463	0.005587	0.003086	0.006849	0.01049	0.00365	0.006329	0.00885	0.008065	0.0101	0	0	0	0	0	0	0
chr11	18306199	C	A	rs752603589	HPS5	26.5	0.888	0.0002559						0	0.000709	0	0.000186	0	0	0.000554		0	0	0	0	0	0	0	0	0	0	0	0	0	0	0	0	0.008929	0	0	0	0	0	0	0	0	0	0	0	0	0	0	0	0	0	0	0	0	0	0.003311	0	0	0	0	0	0	0	0	0	0	0	0	0	0	0	0	0	0	0	0	0	0	0	0	0	0	0	0.007463	0.002793	0	0	0	0	0	0	0	0	0	0	0	0	0	0	0
chr11	18306241	G	A	rs181011884	HPS5	32	0.96	0.0004607						0	0	0	0.000742	0	0	0.000277		0	0	0	0	0	0	0	0	0	0	0	0	0	0	0	0	0	0	0	0	0	0	0	0.003106	0	0	0	0	0	0	0	0	0	0.002874	0	0	0	0	0	0	0	0	0	0	0	0	0	0	0.003165	0	0.0102	0.003106	0	0	0	0	0.002577	0.003247	0	0	0	0	0	0	0	0	0	0	0	0	0	0	0	0	0	0	0	0	0	0	0	0	0
chr11	18429808	C	T	rs768339569	LDHC	25.5	0.888	0.0002559						0	0.001418	0	0.000186	0	0	0.000277		0	0	0	0	0	0	0	0	0	0	0	0	0	0	0	0	0.004464	0	0	0	0	0	0	0	0	0	0	0	0	0	0	0	0	0	0	0	0	0	0	0	0.006579	0.007463	0	0	0	0	0	0	0	0.003125	0	0	0	0	0	0	0.002577	0	0	0	0	0	0	0	0	0	0	0	0	0	0	0	0	0	0	0	0	0	0	0	0	0	0
chr11	18438536	T	C	rs148004611	LDHC	31	0.734	0.0005119						0	0.000709	0	0.000557	0.009494	0	0		0	0	0	0	0	0	0	0	0	0	0	0	0	0	0	0	0	0	0	0	0	0	0	0	0	0	0	0	0	0	0	0	0.003546	0	0	0	0	0	0	0	0	0.007463	0	0.007937	0	0	0	0	0	0	0	0	0	0	0	0	0	0	0	0	0	0.003125	0	0	0	0	0	0	0	0.006849	0	0	0	0.004425	0	0	0	0	0	0.009494	0	0	0
chr11	18465708	C	T	rs370995438	LDHAL6A	22.2	0.699	0.001638						0.002517	0	0.000945	0.001021	0.006329	0.001096	0.00388		0	0	0	0.009036	0	0	0	0.01786	0	0	0	0	0.01212	0.02381	0.003472	0	0	0	0	0	0	0	0	0.003106	0	0.009259	0	0	0.01136	0	0	0	0	0.002874	0	0	0.002976	0	0.009934	0	0	0	0	0	0	0	0	0	0	0	0	0	0	0	0	0.003049	0	0.003247	0.002646	0	0	0	0.003086	0	0	0	0	0.005587	0	0	0	0	0	0	0	0	0	0.004854	0	0.006329	0	0	0
chr11	18558273	T	C	rs768321350	UEVLD	23.9	0.79	0.0002559						0	0	0	0.000186	0	0	0.000554		0	0	0	0	0	0	0	0	0	0.003378	0.004032	0	0	0	0	0	0	0	0	0	0	0	0	0	0	0	0	0	0	0	0	0	0	0	0	0	0	0	0	0	0	0	0	0	0	0	0	0	0	0	0	0	0	0	0	0	0	0	0	0	0	0	0.003086	0	0	0	0	0.002793	0	0	0	0	0	0	0	0	0	0	0	0	0	0	0
chr11	18558329	C	A	rs765156441	UEVLD	21.4	0.658	0.0001536						0	0	0	0.000186	0	0	0.000277		0	0	0	0	0	0	0	0	0	0	0.004032	0	0	0	0	0	0	0	0	0	0	0	0	0	0	0	0	0	0	0	0	0	0	0.002874	0	0	0	0	0	0	0	0	0	0	0	0	0	0	0	0	0	0	0	0	0	0	0	0	0.002646	0	0	0	0	0	0	0	0	0	0	0	0	0	0	0	0	0	0	0	0	0	0	0	0
chr11	18564941	A	G	rs571127680	UEVLD	23.6	0.858	0.0002048						0	0	0	0.000278	0	0.001096	0		0	0	0	0	0	0	0	0	0	0	0	0	0	0	0	0	0	0	0	0	0	0	0	0	0	0	0	0	0	0	0	0	0	0	0	0	0	0	0	0	0	0	0	0	0	0	0	0	0	0	0	0	0	0	0	0.009146	0	0	0	0	0	0	0	0	0	0	0	0	0	0	0	0	0	0	0	0	0.003968	0	0	0	0	0	0
chr11	18570233	T	C	rs200821433	UEVLD	27.2	0.723	0.0001536						0	0	0	0.000186	0	0	0.000277		0	0	0	0	0	0	0	0	0	0	0	0	0	0	0	0	0	0	0	0	0	0	0	0	0	0	0	0.003012	0	0	0	0	0.007092	0	0	0	0	0	0	0	0	0	0	0	0	0	0	0	0	0	0	0	0	0	0	0	0	0	0	0	0	0	0	0	0	0	0	0	0	0	0	0	0	0	0	0	0	0	0	0	0	0	0
chr11	18570236	G	C	rs532766452	UEVLD	26.4	0.806	0.0010749						0.008389	0	0.00189	0.000371	0	0	0.001386		0	0	0.02174	0.01205	0.02	0	0	0	0	0	0	0	0.006061	0	0	0	0	0.007353	0.006098	0	0	0	0	0	0	0.006173	0.003086	0	0	0	0	0	0	0	0	0	0	0	0	0	0	0	0	0	0.003067	0.003067	0	0	0	0	0	0	0	0	0	0	0	0	0	0	0	0	0	0	0	0	0	0.002793	0	0	0	0	0	0.004425	0	0	0	0	0	0	0	0	0
chr11	18732683	G	A	rs768860032	PTPN5	32	0.752	0.0001536						0	0	0	0.000278	0	0	0		0	0	0	0	0	0	0	0	0	0	0	0	0	0	0	0	0	0	0	0	0	0	0	0	0	0	0	0	0	0	0	0	0	0	0	0	0	0	0	0.003106	0	0	0	0	0	0	0	0	0	0	0	0	0	0	0	0.003049	0	0.003247	0	0	0	0	0	0	0	0	0	0	0	0	0	0	0	0	0	0	0	0	0	0	0	0	0
chr11	19150758	C	A		ZDHHC13	25.5	0.836	0.0001536	Y					0	0	0	0	0	0.003289	0		0	0	0	0	0	0	0	0	0	0	0	0	0	0	0	0	0	0	0	0	0	0	0	0	0	0	0	0	0	0	0	0	0	0	0	0	0	0	0	0	0	0	0	0	0	0	0	0	0	0	0	0	0	0	0	0	0	0	0	0	0	0	0	0	0	0	0	0	0	0	0	0	0	0	0	0	0	0	0	0	0	0.02679	0
chr11	19182717	C	A	rs547374738	CSRP3	27.9	0.871	0.0009214						0	0.000709	0.006616	0.000557	0	0	0.000832		0	0	0	0	0	0	0	0	0	0	0	0	0.00303	0	0	0	0	0.03676	0.0122	0	0	0	0	0.003106	0	0	0.003086	0	0	0	0	0	0.007092	0	0	0	0	0	0	0	0	0.007463	0	0	0	0	0	0	0	0.003125	0	0	0	0	0	0	0	0.003247	0	0	0	0	0	0	0	0	0	0.002793	0	0	0	0	0	0	0	0.005051	0	0	0	0	0	0	0
chr11	19188209	C	A	rs777211110	CSRP3	27.1	0.903	0.0003583						0	0	0	0.000371	0	0	0.000832		0	0	0	0	0	0	0	0	0	0.003378	0	0	0	0	0	0	0	0	0	0	0	0	0.01562	0.003106	0	0	0	0	0	0	0	0	0	0	0	0.01282	0	0	0	0	0	0	0	0	0	0	0	0	0	0	0	0	0	0	0	0	0	0	0	0	0	0	0	0	0	0	0	0	0	0	0	0	0	0	0	0	0	0	0	0	0	0	0
chr11	16318541	A	T		SOX6	26.2	0.72	0.0001024						0	0	0	0.000186	0	0	0		0	0	0	0	0	0	0	0	0	0	0	0	0	0	0	0	0	0	0	0	0	0	0	0	0	0	0	0	0	0	0.004386	0	0	0	0	0	0	0	0	0	0	0	0	0	0	0	0	0.003125	0	0	0	0	0	0	0	0	0	0	0	0	0	0	0	0	0	0	0	0	0	0	0	0	0	0	0	0	0	0	0	0	0	0	0
chr11	17102714	T	C	rs776022719	PIK3C2A	25.9	0.741	0.0001024						0	0.001418	0	0	0	0	0		0	0	0	0	0	0	0	0	0	0	0	0	0	0	0	0	0	0	0	0	0	0	0	0	0	0	0	0	0	0	0	0	0	0	0	0	0	0	0	0	0	0.007463	0.006667	0	0	0	0	0	0	0	0	0	0	0	0	0	0	0	0	0	0	0	0	0	0	0	0	0	0	0	0	0	0	0	0	0	0	0	0	0	0	0	0
chr11	17110522	T	C	rs1848965834	PIK3C2A	25.5	0.654	0.0001024						0	0	0	0	0	0	0.000554		0	0	0	0	0	0	0	0	0	0	0	0	0	0	0	0	0	0	0	0	0	0	0	0	0.008475	0	0.003086	0	0	0	0	0	0	0	0	0	0	0	0	0	0	0	0	0	0	0	0	0	0	0	0	0	0	0	0	0	0	0	0	0	0	0	0	0	0	0	0	0	0	0	0	0	0	0	0	0	0	0	0	0	0	0	0
chr11	17112596	T	G	rs532573805	PIK3C2A	28.5	0.745	0.0001024						0	0	0	0	0	0	0.000554		0	0	0	0	0	0	0	0	0	0	0	0	0	0	0	0	0	0	0	0	0	0	0	0	0	0.006173	0	0	0	0	0	0	0	0	0	0	0	0	0	0	0	0	0	0	0	0	0	0	0	0	0	0	0	0	0	0	0	0	0	0	0	0	0	0	0	0	0	0	0	0	0	0	0	0	0	0	0	0	0	0	0	0	0
chr11	17122781	A	G		PIK3C2A	27.5	0.939	0.0001024						0	0	0	0	0	0	0.000554		0	0	0	0	0	0	0	0	0	0	0	0	0.006061	0	0	0	0	0	0	0	0	0	0	0	0	0	0	0	0	0	0	0	0	0	0	0	0	0	0	0	0	0	0	0	0	0	0	0	0	0	0	0	0	0	0	0	0	0	0	0	0	0	0	0	0	0	0	0	0	0	0	0	0	0	0	0	0	0	0	0	0	0	0
chr11	17410544	T	G	rs761862121	ABCC8	27.5	0.763	0.0001024						0	0	0	0.000186	0	0	0		0	0	0	0	0	0	0	0	0	0	0	0	0	0	0	0	0	0	0	0	0	0	0	0	0	0	0	0	0	0	0	0	0	0	0	0	0	0	0	0	0	0	0	0	0	0	0	0	0	0	0.003401	0	0	0.003185	0	0	0	0	0	0	0	0	0	0	0	0	0	0	0	0	0	0	0	0	0	0	0	0	0	0	0	0	0
chr11	17427107	G	A	rs773899806	ABCC8	27.2	0.903	0.0001024						0	0	0	9.28e-05	0	0	0.000277		0	0	0	0	0	0	0	0	0	0	0	0	0	0	0.003472	0	0	0	0	0	0	0	0	0	0	0	0	0	0	0	0	0	0	0	0	0	0	0.002732	0	0	0	0	0	0	0	0	0	0	0	0	0	0	0	0	0	0	0	0	0	0	0	0	0	0	0	0	0	0	0	0	0	0	0	0	0	0	0	0	0	0	0	0	0
chr11	17442761	A	T		ABCC8	24.2	0.724	0.0001024	Y					0.001678	0	0	0	0	0	0		0	0	0.005435	0	0.01	0	0	0	0	0	0	0	0	0	0	0	0	0	0	0	0	0	0	0	0	0	0	0	0	0	0	0	0	0	0	0	0	0	0	0	0	0	0	0	0	0	0	0	0	0	0	0	0	0	0	0	0	0	0	0	0	0	0	0	0	0	0	0	0	0	0	0	0	0	0	0	0	0	0	0	0	0	0
chr11	17443308	A	G	rs765529676	ABCC8	23.1	0.747	0.0001024						0	0	0	0.000186	0	0	0		0	0	0	0	0	0	0	0	0	0	0	0	0	0	0	0	0	0	0	0	0	0	0	0	0	0	0	0	0	0	0	0	0	0	0	0	0	0	0	0	0	0	0	0	0	0	0	0	0	0	0	0	0	0	0.002994	0	0	0	0.002646	0	0	0	0	0	0	0	0	0	0	0	0	0	0	0	0	0	0	0	0	0	0	0	0
chr11	17460607	G	A	rs144705160	ABCC8	32	0.845	0.0001024						0	0.000709	0	0	0	0	0.000277		0	0	0	0	0	0	0	0	0	0	0	0	0	0	0.003472	0	0	0	0	0	0	0	0	0	0	0	0	0	0	0	0	0	0	0	0	0	0	0	0	0	0	0	0	0	0	0	0	0	0	0	0	0	0	0	0	0	0	0	0	0	0	0	0	0	0	0	0.007463	0	0	0	0	0	0	0	0	0	0	0	0	0	0	0	0
chr11	17470197	G	T		ABCC8	23.1	0.748	0.0001024						0	0	0	0.000186	0	0	0		0	0	0	0	0	0	0	0	0	0	0	0	0	0	0	0	0	0	0	0	0	0	0	0	0	0	0	0	0	0	0	0	0	0	0	0	0	0	0	0	0	0	0	0	0.003067	0	0	0	0	0	0	0	0	0	0	0	0	0	0	0	0	0	0.003086	0	0	0	0	0	0	0	0	0	0	0	0	0	0	0	0	0	0	0	0
chr11	17501974	G	A	rs397517874	USH1C	29.5	0.714	0.0001024						0	0	0	0.000186	0	0	0		0	0	0	0	0	0	0	0	0	0	0	0	0	0	0	0	0	0	0	0	0	0	0	0	0	0	0	0	0	0	0	0	0	0	0	0	0	0	0	0	0	0	0	0	0	0	0	0	0	0	0	0	0	0	0	0	0	0	0	0	0	0	0	0	0	0	0	0	0.006173	0	0	0	0	0	0	0	0	0	0	0	0	0	0
chr11	17559564	A	G	rs1375515882	OTOG	28.5	0.68	0.0001024						0	0	0	0.000186	0	0	0		0	0	0	0	0	0	0	0	0	0	0	0	0	0	0	0	0	0	0	0	0	0	0	0	0	0	0	0	0	0	0	0	0	0	0	0	0	0	0	0	0	0	0	0	0	0	0	0	0	0	0	0	0	0.003185	0	0	0	0	0	0	0	0	0	0	0	0	0	0.002793	0	0	0	0	0	0	0	0	0	0	0	0	0	0	0
chr11	17570269	G	T		OTOG	27.9	0.731	0.0001024	Y					0	0	0	0	0	0.002193	0		0	0	0	0	0	0	0	0	0	0	0	0	0	0	0	0	0	0	0	0	0	0	0	0	0	0	0	0	0	0	0	0	0	0	0	0	0	0	0	0	0	0	0	0	0	0	0	0	0	0	0	0	0	0	0	0	0	0	0	0	0	0	0	0	0	0	0	0	0	0	0	0	0	0	0	0	0.007937	0	0	0	0	0	0
chr11	17573126	C	T	rs774829678	OTOG	23.2	0.648	0.0001024						0.001678	0	0	0	0	0	0		0	0	0.005435	0	0	0	0.007692	0	0	0	0	0	0	0	0	0	0	0	0	0	0	0	0	0	0	0	0	0	0	0	0	0	0	0	0	0	0	0	0	0	0	0	0	0	0	0	0	0	0	0	0	0	0	0	0	0	0	0	0	0	0	0	0	0	0	0	0	0	0	0	0	0	0	0	0	0	0	0	0	0	0	0	0
chr11	17573240	G	C		OTOG	25.1	0.92	0.0001024	Y					0	0	0	0.000186	0	0	0		0	0	0	0	0	0	0	0	0	0	0	0	0	0	0	0	0	0	0	0	0	0	0	0	0	0	0	0	0	0	0	0	0	0	0	0	0	0	0	0	0	0	0	0	0	0	0	0	0	0	0	0	0	0	0.005988	0	0	0	0	0	0	0	0	0	0	0	0	0	0	0	0	0	0	0	0	0	0	0	0	0	0	0	0
chr11	17596951	C	T	rs759121634	OTOG	26	0.79	0.0001024						0.000839	0	0.000945	0	0	0	0		0	0	0.005435	0	0	0	0	0	0	0	0	0	0	0	0	0	0	0	0	0	0	0.006757	0	0	0	0	0	0	0	0	0	0	0	0	0	0	0	0	0	0	0	0	0	0	0	0	0	0	0	0	0	0	0	0	0	0	0	0	0	0	0	0	0	0	0	0	0	0	0	0	0	0	0	0	0	0	0	0	0	0	0	0	0
chr11	17645930	T	C	rs777325144	OTOG	31	0.904	0.0001024						0	0	0	0	0.003165	0.001096	0		0	0	0	0	0	0	0	0	0	0	0	0	0	0	0	0	0	0	0	0	0	0	0	0	0	0	0	0	0	0	0	0	0	0	0	0	0	0	0	0	0	0	0	0	0	0	0	0	0	0	0	0	0	0	0	0	0	0	0	0	0	0	0	0	0	0	0	0	0	0	0	0	0	0	0	0	0	0	0.003759	0.003165	0	0	0
chr11	17720132	G	A		MYOD1	33	0.959	0.0001024						0	0	0	0.000186	0	0	0		0	0	0	0	0	0	0	0	0	0	0	0	0	0	0	0	0	0	0	0	0	0	0	0	0	0	0	0	0	0	0	0	0	0	0	0	0	0	0	0	0	0	0	0	0	0	0	0	0	0.003125	0	0	0	0	0	0	0	0	0	0	0	0	0	0	0	0	0	0	0	0	0	0	0	0.004425	0	0	0	0	0	0	0	0	0
chr11	18021026	C	T	rs748679389	TPH1	24.4	0.893	0.0001024						0	0	0	9.28e-05	0	0	0		0	0	0	0	0	0	0	0	0	0	0	0	0	0	0	0	0	0	0	0	0	0	0	0	0	0	0	0	0	0	0.004386	0	0	0	0	0	0	0	0	0	0	0	0	0	0	0	0	0	0	0	0	0	0	0	0	0	0	0	0	0	0	0	0	0	0	0	0	0	0	0	0	0	0	0	0	0	0	0	0	0	0	0	0
chr11	18029213	G	A	rs139617975	TPH1	26.3	0.739	0.0001024						0	0	0	0.000186	0	0	0		0	0	0	0	0	0	0	0	0	0	0	0	0	0	0	0	0	0	0	0	0	0	0	0	0	0	0	0	0	0	0	0	0.003546	0	0	0	0	0	0	0.003106	0	0	0	0	0	0	0	0	0	0	0	0	0	0	0	0	0	0	0	0	0	0	0	0	0	0	0	0	0	0	0	0	0	0	0	0	0	0	0	0	0	0	0
chr11	18396925	T	C	rs776016684	LDHA	25.5	0.753	0.0001024						0	0.000709	0	9.28e-05	0	0	0		0	0	0	0	0	0	0	0	0	0	0	0	0	0	0	0	0	0	0	0	0	0	0	0	0	0	0	0	0	0	0	0	0	0	0	0	0	0	0	0	0	0	0	0	0	0	0	0	0	0	0	0	0	0	0.002994	0	0	0	0	0	0	0	0	0	0	0	0	0	0	0	0	0	0.003165	0	0	0	0	0	0	0	0	0	0
chr11	18400888	G	A	rs1018955701	LDHA	23.4	0.668	0.0001024						0	0	0	0.000186	0	0	0		0	0	0	0	0	0	0	0	0	0	0	0	0	0	0	0	0	0	0	0	0	0	0	0	0	0	0	0	0	0	0	0	0	0	0	0	0	0.005464	0	0	0	0	0	0	0	0	0	0	0	0	0	0	0	0	0	0	0	0	0	0	0	0	0	0	0	0	0	0	0	0	0	0	0	0	0	0	0	0	0	0	0	0	0
chr11	18429863	T	C	rs760620346	LDHC	23.6	0.666	0.0001024						0	0	0	0.000186	0	0	0		0	0	0	0	0	0	0	0	0	0	0	0	0	0	0	0	0	0	0	0	0	0	0	0	0	0	0	0	0	0	0	0	0	0	0	0	0	0	0	0	0	0	0	0	0	0	0	0	0	0	0	0	0	0	0.002994	0.003049	0	0	0	0	0	0	0	0	0	0	0	0	0	0	0	0	0	0	0	0	0	0	0	0	0	0	0
chr11	18534410	C	A	rs746394205	UEVLD	25.6	0.687	0.0001024						0	0	0.00189	0	0	0	0		0	0	0	0	0	0	0	0	0	0	0	0	0	0	0	0	0	0	0.0122	0	0	0	0	0	0	0	0	0	0	0	0	0	0	0	0	0	0	0	0	0	0	0	0	0	0	0	0	0	0	0	0	0	0	0	0	0	0	0	0	0	0	0	0	0	0	0	0	0	0	0	0	0	0	0	0	0	0	0	0	0	0	0	0
chr11	18544646	A	G	rs1851211165	UEVLD	26.6	0.883	0.0001024						0	0	0	0	0	0	0.000554		0	0	0	0	0	0	0	0	0.006098	0	0	0	0	0	0	0	0	0	0	0	0	0	0	0	0	0	0	0	0	0	0	0	0	0	0	0	0	0	0	0	0	0	0	0	0	0	0	0	0	0	0	0	0	0	0	0	0	0	0	0	0	0	0	0	0	0	0	0	0	0	0	0	0	0	0	0	0	0	0	0	0	0	0
chr11	18547039	A	G	rs756047478	UEVLD	28.6	0.732	0.0001024						0	0	0	0	0	0	0.000554		0	0	0	0	0	0	0	0	0	0	0	0	0	0.007937	0	0	0	0	0	0	0	0	0	0.003106	0	0	0	0	0	0	0	0	0	0	0	0	0	0	0	0	0	0	0	0	0	0	0	0	0	0	0	0	0	0	0	0	0	0	0	0	0	0	0	0	0	0	0	0	0	0	0	0	0	0	0	0	0	0	0	0	0	0	0
chr11	18564924	C	T	rs1297799944	UEVLD	23.6	0.701	0.0001024						0	0	0	0.000186	0	0	0		0	0	0	0	0	0	0	0	0	0	0	0	0	0	0	0	0	0	0	0	0	0	0	0	0	0	0	0	0	0	0	0	0	0	0	0	0	0	0	0	0	0	0	0	0	0	0	0	0	0	0	0	0	0	0	0	0	0	0	0	0	0	0	0	0	0	0	0	0	0	0.006993	0	0	0	0	0	0	0	0	0	0	0	0
chr11	18570266	T	C	rs1308377012	UEVLD	25	0.814	0.0001024						0	0	0	0	0	0	0.000554		0	0	0	0	0	0	0	0.008929	0	0	0	0	0.00303	0	0	0	0	0	0	0	0	0	0	0	0	0	0	0	0	0	0	0	0	0	0	0	0	0	0	0	0	0	0	0	0	0	0	0	0	0	0	0	0	0	0	0	0	0	0	0	0	0	0	0	0	0	0	0	0	0	0	0	0	0	0	0	0	0	0	0	0	0	0
chr11	19147612	G	C	rs758439825	ZDHHC13	29.4	0.743	0.0001024						0	0	0	0	0	0.002193	0		0	0	0	0	0	0	0	0	0	0	0	0	0	0	0	0	0	0	0	0	0	0	0	0	0	0	0	0	0	0	0	0	0	0	0	0	0	0	0	0	0	0	0	0	0	0	0	0	0	0	0	0	0	0	0	0	0	0	0	0	0	0	0	0	0	0	0	0	0	0	0	0	0	0	0	0	0	0	0	0	0	0.01786	0
chr11	19184970	C	T	rs2133506813	CSRP3	31	0.919	0.0001024						0.001678	0	0	0	0	0	0		0	0	0.01087	0	0	0	0	0	0	0	0	0	0	0	0	0	0	0	0	0	0	0	0	0	0	0	0	0	0	0	0	0	0	0	0	0	0	0	0	0	0	0	0	0	0	0	0	0	0	0	0	0	0	0	0	0	0	0	0	0	0	0	0	0	0	0	0	0	0	0	0	0	0	0	0	0	0	0	0	0	0	0	0
chr11	19186265	C	T	rs193922667	CSRP3	28.4	0.834	0.0001024						0	0	0	0	0	0	0.000554		0	0	0	0	0	0	0	0	0	0	0	0	0.006061	0	0	0	0	0	0	0	0	0	0	0	0	0	0	0	0	0	0	0	0	0	0	0	0	0	0	0	0	0	0	0	0	0	0	0	0	0	0	0	0	0	0	0	0	0	0	0	0	0	0	0	0	0	0	0	0	0	0	0	0	0	0	0	0	0	0	0	0	0	0
chr11	19188203	C	T	rs45552933	CSRP3	29	0.892	0.0001024						0	0	0	0	0	0	0.000554		0	0	0	0	0	0	0	0	0	0	0	0	0.006061	0	0	0	0	0	0	0	0	0	0	0	0	0	0	0	0	0	0	0	0	0	0	0	0	0	0	0	0	0	0	0	0	0	0	0	0	0	0	0	0	0	0	0	0	0	0	0	0	0	0	0	0	0	0	0	0	0	0	0	0	0	0	0	0	0	0	0	0	0	0
chr11	19832491	C	A		NAV2	25.7	0.901	0.0003583	Y					0	0	0	0	0	0	0.00194		0	0	0	0	0	0	0	0	0.02134	0	0	0	0	0	0	0	0	0	0	0	0	0	0	0	0	0	0	0	0	0	0	0	0	0	0	0	0	0	0	0	0	0	0	0	0	0	0	0	0	0	0	0	0	0	0	0	0	0	0	0	0	0	0	0	0	0	0	0	0	0	0	0	0	0	0	0	0	0	0	0	0	0	0
chr11	20080093	C	T	rs756916390	NAV2	32	0.768	0.0001536						0	0	0	0	0	0	0.000832		0	0	0	0	0	0	0	0	0	0.003378	0	0	0	0	0	0	0	0	0	0	0	0	0	0	0	0.003086	0.003086	0	0	0	0	0	0	0	0	0	0	0	0	0	0	0	0	0	0	0	0	0	0	0	0	0	0	0	0	0	0	0	0	0	0	0	0	0	0	0	0	0	0	0	0	0	0	0	0	0	0	0	0	0	0	0	0
chr11	20103261	C	T	rs34329467	NAV2	31	0.676	0.0001536						0	0	0	9.28e-05	0	0	0.000554		0	0	0	0	0	0	0	0	0	0	0	0	0	0	0	0	0	0	0	0	0	0	0	0	0	0.006173	0	0	0	0	0	0	0	0	0	0	0	0	0	0	0	0	0	0	0	0	0	0	0	0	0	0	0	0	0	0	0	0	0.002646	0	0	0	0	0	0	0	0	0	0	0	0	0	0	0	0	0	0	0	0	0	0	0	0
chr11	20103328	T	C	rs751995919	NAV2	27.2	0.844	0.0001536						0	0	0.002836	0	0	0	0		0	0	0	0	0	0	0	0	0	0	0	0	0	0	0	0	0	0.01471	0.006098	0	0	0	0	0	0	0	0	0	0	0	0	0	0	0	0	0	0	0	0	0	0	0	0	0	0	0	0	0	0	0	0	0	0	0	0	0	0	0	0	0	0	0	0	0	0	0	0	0	0	0	0	0	0	0	0	0	0	0	0	0	0	0	0
chr11	20392966	C	G		PRMT3	24.5	0.734	0.0001536	Y					0	0	0	0.000278	0	0	0		0	0	0	0	0	0	0	0	0	0	0	0	0	0	0	0	0	0	0	0	0	0	0	0	0	0	0	0	0	0	0	0	0	0	0	0	0	0	0	0	0	0	0	0	0	0	0	0	0	0	0	0	0	0	0	0	0	0	0	0	0	0	0	0	0	0	0	0	0	0	0.003497	0.007299	0	0	0	0	0	0	0	0	0	0	0
chr11	20607617	C	T	rs150764554	SLC6A5	26.3	0.819	0.0002559						0	0.002128	0	9.28e-05	0	0	0.000277		0	0	0	0	0	0	0	0	0	0	0	0	0	0	0	0	0	0	0	0	0	0	0	0	0	0.003086	0	0	0	0	0	0	0	0	0	0	0	0	0	0	0	0	0	0	0	0	0	0	0.003165	0	0	0	0	0	0	0	0	0	0	0	0	0	0	0	0	0.02	0	0	0	0	0	0	0	0	0	0	0	0	0	0	0	0	0
chr11	20626727	C	T	rs1421208814	SLC6A5	27.9	0.679	0.0001536						0	0	0	0	0	0	0.000832		0	0	0	0	0	0	0	0	0	0	0	0	0	0	0	0	0	0	0	0	0	0	0	0	0	0	0.009259	0	0	0	0	0	0	0	0	0	0	0	0	0	0	0	0	0	0	0	0	0	0	0	0	0	0	0	0	0	0	0	0	0	0	0	0	0	0	0	0	0	0	0	0	0	0	0	0	0	0	0	0	0	0	0	0
chr11	20636309	C	T	rs555858151	SLC6A5	23.5	0.799	0.0011261						0.000839	0	0	0.001114	0	0	0.002494		0	0	0.005435	0	0	0	0	0	0.003049	0.003378	0	0.005814	0	0	0.003472	0	0	0	0	0	0	0	0	0.003106	0.008475	0.009259	0	0	0	0	0	0	0	0.008621	0	0.003205	0.002976	0	0	0.006211	0	0	0	0	0	0.003067	0	0	0	0.00625	0	0	0	0	0	0	0	0.003247	0.002646	0	0	0	0	0	0	0	0	0	0	0	0	0	0	0	0	0	0	0	0	0	0	0	0
chr11	20646890	T	G	rs562578394	SLC6A5	24.6	0.798	0.0015356						0	0.002837	0	0.000835	0	0	0.004157		0	0	0	0	0	0	0	0	0.006098	0	0.004032	0.005814	0.00303	0.007937	0	0	0	0	0	0	0	0	0	0	0	0.01235	0	0.01506	0	0	0	0	0.003546	0.002874	0.01818	0	0	0.005464	0	0	0	0.01493	0	0	0	0	0	0.003125	0	0	0	0	0	0	0	0	0	0.003247	0	0	0	0.003125	0	0	0.007143	0	0	0	0.003086	0	0	0	0	0	0	0	0	0	0	0	0	0	0
chr11	20652332	A	G	rs143918578	SLC6A5	29.1	0.956	0.023751						0.0344	0.02553	0.0293	0.01995	0.003165	0.008772	0.03603		0.06111	0.1417	0.03261	0.009036	0.02	0.006849	0.007692	0.01786	0.009146	0.04054	0.04435	0.06977	0.03333	0.06349	0.01389	0.01471	0.03571	0.04412	0.05488	0.0443	0	0	0.01562	0.03106	0.02542	0.03395	0.05556	0.04819	0	0.05405	0.01316	0.009434	0.03191	0.02299	0.01818	0.03526	0.0119	0.005464	0.01325	0.01863	0.05263	0.0597	0.02	0.02381	0.03988	0.0184	0.003049	0.00625	0.02532	0.02188	0.02041	0.02484	0.02922	0.009554	0.01796	0.01829	0.0232	0.01948	0.02381	0.01266	0.01695	0.02188	0.02469	0.04643	0.04286	0.02667	0.02985	0.02235	0.006173	0.02055	0.01399	0.007299	0.01266	0.01327	0	0.02525	0.01587	0.01942	0	0.003165	0	0	0
chr11	20847588	T	G		NELL1	31	0.651	0.0003071						0.002517	0	0	0.000278	0	0	0		0.005556	0	0	0.006024	0	0	0	0	0	0	0	0	0	0	0	0	0	0	0	0	0	0	0	0	0	0	0	0	0	0	0	0	0	0.005747	0	0	0	0	0	0	0	0	0	0	0	0	0	0	0.003165	0	0	0	0	0	0	0	0	0	0	0	0	0	0	0	0	0	0	0	0	0	0	0	0	0	0	0	0	0	0	0	0	0	0
chr11	20885515	G	A	rs144555978	NELL1	23.2	0.71	0.0002048						0	0	0.002836	0	0	0	0.000277		0	0	0	0	0	0	0	0	0	0	0	0	0	0	0	0	0	0	0	0	0	0	0	0	0	0	0.003086	0	0	0.02027	0	0	0	0	0	0	0	0	0	0	0	0	0	0	0	0	0	0	0	0	0	0	0	0	0	0	0	0	0	0	0	0	0	0	0	0	0	0	0	0	0	0	0	0	0	0	0	0	0	0	0	0	0
chr11	21113691	G	A	rs77273497	NELL1	31	0.828	0.0001536						0.000839	0.000709	0	9.28e-05	0	0	0		0	0	0	0	0	0	0.007692	0	0	0	0	0	0	0	0	0	0	0	0	0	0	0	0	0	0	0	0	0	0	0	0	0	0	0	0.009091	0	0	0	0	0	0	0	0	0	0	0	0	0	0	0	0	0	0	0	0	0	0	0	0	0	0	0	0.003086	0	0	0	0	0	0	0	0	0	0	0	0	0	0	0	0	0	0	0	0
chr11	21370879	G	A	rs8176788	NELL1	28.8	0.74	0.0009726						0.000839	0.000709	0.000945	0.000742	0	0	0.002217		0	0	0	0	0	0	0.007692	0	0	0.003378	0.004032	0.01163	0	0	0	0	0.004464	0	0	0.006329	0	0	0	0.003106	0.008475	0	0	0.003012	0	0	0.004386	0	0	0.002874	0	0	0	0	0	0	0	0.007463	0	0	0	0.009202	0	0	0	0	0	0.003106	0.003247	0	0	0	0	0	0	0	0	0	0	0	0	0	0	0	0	0	0	0	0	0.004425	0	0	0	0	0	0	0	0	0
chr11	21534454	G	A	rs1346034706	NELL1	26.1	0.74	0.0001536						0	0	0.002836	0	0	0	0		0	0	0	0	0	0	0	0	0	0	0	0	0	0	0	0.04412	0	0	0	0	0	0	0	0	0	0	0	0	0	0	0	0	0	0	0	0	0	0	0	0	0	0	0	0	0	0	0	0	0	0	0	0	0	0	0	0	0	0	0	0	0	0	0	0	0	0	0	0	0	0	0	0	0	0	0	0	0	0	0	0	0	0	0
chr11	22262231	T	C	rs137854526	ANO5	31	0.803	0.0004095		Pathogenic/Likely pathogenic	criteria provided, multiple submitters, no conflicts	not provided|Autosomal recessive limb-girdle muscular dystrophy type 2L;Gnathodiaphyseal dysplasia|Abnormality of the musculature|Miyoshi muscular dystrophy 3|Autosomal recessive limb-girdle muscular dystrophy type 2L|Miyoshi muscular dystrophy 3;Autosomal recessive limb-girdle muscular dystrophy type 2L;Gnathodiaphyseal dysplasia		0	0	0	0.00065	0	0	0.000277		0	0	0	0	0	0	0	0	0	0	0	0	0	0	0	0	0	0	0	0	0	0	0	0.003106	0	0	0	0	0	0	0	0	0	0	0	0	0	0	0	0	0	0	0	0	0	0	0	0	0	0	0	0.006211	0.003247	0.01274	0	0	0	0	0	0	0	0	0	0	0	0	0	0	0	0	0	0	0	0	0	0	0	0	0	0	0	0	0
chr11	22262974	T	C		ANO5	26.2	0.887	0.0001536						0	0	0.002836	0	0	0	0		0	0	0	0	0	0	0	0	0	0	0	0	0	0	0	0	0	0	0	0	0	0	0	0	0	0	0	0	0	0.02027	0	0	0	0	0	0	0	0	0	0	0	0	0	0	0	0	0	0	0	0	0	0	0	0	0	0	0	0	0	0	0	0	0	0	0	0	0	0	0	0	0	0	0	0	0	0	0	0	0	0	0	0	0
chr11	22272856	A	G	rs775918204	ANO5	26.3	0.684	0.0002559						0	0.000709	0	0.000371	0	0	0		0	0	0	0	0	0	0	0	0	0	0	0	0	0	0	0	0	0	0	0	0	0	0	0	0	0	0	0	0	0	0	0	0	0	0	0	0	0	0	0	0	0	0	0.0119	0	0	0	0	0	0	0	0	0	0	0	0	0	0	0	0	0	0	0	0	0.007143	0	0	0	0	0	0	0	0.003165	0	0	0	0	0	0	0	0	0	0
chr11	22274602	C	T	rs771229339	ANO5	24.7	0.773	0.0003583						0	0	0.004726	0	0	0	0.000555		0	0	0	0	0	0	0	0	0	0	0	0	0	0	0	0	0.004505	0	0	0	0	0.03378	0.01562	0	0	0	0	0	0	0	0	0	0	0	0	0	0	0	0	0	0	0	0	0	0	0	0	0	0	0	0	0	0	0	0	0	0	0	0	0	0	0	0	0	0	0	0	0	0	0	0	0	0	0	0	0	0	0	0	0	0	0	0
chr11	20077573	G	C	rs79549737	NAV2	28	0.647	0.0001024						0	0	0	0.000186	0	0	0		0	0	0	0	0	0	0	0	0	0	0	0	0	0	0	0	0	0	0	0	0	0	0	0	0	0	0	0	0	0	0	0	0	0	0	0	0	0	0	0	0	0	0	0	0	0	0	0	0	0	0	0	0	0	0	0	0	0	0	0	0	0	0	0.007143	0	0	0	0	0	0	0	0	0	0	0	0	0	0	0	0	0	0	0
chr11	20078024	T	C	rs906950444	NAV2	28.8	0.815	0.0001024						0	0	0	9.28e-05	0	0	0		0	0	0	0	0	0	0	0	0	0	0	0	0	0	0	0	0	0	0	0	0	0	0	0	0	0	0	0	0	0	0	0	0	0	0	0.003205	0	0	0	0	0	0	0	0	0	0	0	0	0	0	0	0	0	0	0	0	0	0	0	0	0	0	0	0	0	0	0	0	0	0	0	0	0	0	0	0	0	0	0	0	0	0	0
chr11	20101002	C	T	rs775604597	NAV2	30	0.76	0.0001024						0	0	0	0.000186	0	0	0		0	0	0	0	0	0	0	0	0	0	0	0	0	0	0	0	0	0	0	0	0	0	0	0	0	0	0	0	0	0	0	0	0	0	0	0	0	0	0	0	0	0	0	0	0	0	0	0	0	0	0	0	0	0	0	0	0	0	0	0	0	0	0	0	0	0	0	0	0.006173	0	0	0	0	0	0	0	0	0	0	0	0	0	0
chr11	20101030	G	A	rs751254159	NAV2	25.9	0.718	0.0001024						0	0	0	0.000186	0	0	0		0	0	0	0	0	0	0	0	0	0	0	0	0	0	0	0	0	0	0	0	0	0	0	0	0	0	0	0	0	0	0	0	0.007092	0	0	0	0	0	0	0	0	0	0	0	0	0	0	0	0	0	0	0	0	0	0	0	0	0	0	0	0	0	0	0	0	0	0	0	0	0	0	0	0	0	0	0	0	0	0	0	0	0	0
chr11	20607488	T	G	rs768243813	SLC6A5	27.3	0.785	0.0001024						0	0	0	0	0	0	0.000554		0	0	0	0	0	0	0	0	0	0	0	0	0.006061	0	0	0	0	0	0	0	0	0	0	0	0	0	0	0	0	0	0	0	0	0	0	0	0	0	0	0	0	0	0	0	0	0	0	0	0	0	0	0	0	0	0	0	0	0	0	0	0	0	0	0	0	0	0	0	0	0	0	0	0	0	0	0	0	0	0	0	0	0	0
chr11	20607521	T	C	rs1480155146	SLC6A5	27.7	0.748	0.0001024						0	0	0	0	0	0	0.000554		0	0	0	0	0	0	0	0	0	0	0	0	0	0	0	0	0	0	0	0	0	0	0	0	0	0.003086	0	0.003012	0	0	0	0	0	0	0	0	0	0	0	0	0	0	0	0	0	0	0	0	0	0	0	0	0	0	0	0	0	0	0	0	0	0	0	0	0	0	0	0	0	0	0	0	0	0	0	0	0	0	0	0	0	0	0
chr11	20637229	C	T	rs755102755	SLC6A5	31	0.744	0.0001024						0	0	0	0.000186	0	0	0		0	0	0	0	0	0	0	0	0	0	0	0	0	0	0	0	0	0	0	0	0	0	0	0	0	0	0	0	0	0	0	0	0	0	0	0	0	0	0	0.003106	0	0	0	0	0	0	0	0	0	0	0	0	0	0	0	0	0	0	0	0	0	0	0	0	0	0	0	0	0	0	0.003497	0	0	0	0	0	0	0	0	0	0	0	0
chr11	21534464	G	T	rs1367058978	NELL1	25.8	0.657	0.0001024						0	0	0	9.28e-05	0	0	0.000277		0	0	0	0	0	0	0	0	0	0	0	0	0.00303	0	0	0	0	0	0	0	0	0	0	0	0	0	0	0	0	0	0	0	0	0	0	0	0	0	0	0	0	0	0	0	0	0.003067	0	0	0	0	0	0	0	0	0	0	0	0	0	0	0	0	0	0	0	0	0	0	0	0	0	0	0	0	0	0	0	0	0	0	0	0	0
chr11	21570785	C	T	rs777090665	NELL1	26.5	0.714	0.0001024						0	0	0	9.28e-05	0	0	0.000277		0	0	0	0	0	0	0	0	0.003049	0	0	0	0	0	0	0	0	0	0	0	0	0	0	0	0	0	0	0	0	0	0	0	0	0	0	0	0	0	0	0	0	0	0	0	0	0	0	0	0	0	0	0.003106	0	0	0	0	0	0	0	0	0	0	0	0	0	0	0	0	0	0	0	0	0	0	0	0	0	0	0	0	0	0	0
chr11	22274576	T	G	rs748501553	ANO5	28.7	0.841	0.0001024						0	0	0	0	0	0.002193	0		0	0	0	0	0	0	0	0	0	0	0	0	0	0	0	0	0	0	0	0	0	0	0	0	0	0	0	0	0	0	0	0	0	0	0	0	0	0	0	0	0	0	0	0	0	0	0	0	0	0	0	0	0	0	0	0	0	0	0	0	0	0	0	0	0	0	0	0	0	0	0	0	0	0	0	0	0	0	0	0	0	0.01786	0
chr11	26531320	C	T	rs745681189	ANO3	25.4	0.703	0.0001536						0	0	0	0	0	0	0.000832		0	0	0	0	0	0	0	0	0.009146	0	0	0	0	0	0	0	0	0	0	0	0	0	0	0	0	0	0	0	0	0	0	0	0	0	0	0	0	0	0	0	0	0	0	0	0	0	0	0	0	0	0	0	0	0	0	0	0	0	0	0	0	0	0	0	0	0	0	0	0	0	0	0	0	0	0	0	0	0	0	0	0	0	0
chr11	26681169	A	G	rs576194008	SLC5A12	23.2	0.703	0.0011773						0.001678	0	0.008507	0.000928	0	0	0.000554		0	0	0	0	0	0	0.01538	0	0	0	0.004032	0	0	0	0	0	0	0.01471	0	0	0.006757	0.04054	0	0	0	0.003086	0	0	0	0	0	0	0.003546	0.005747	0	0	0	0	0	0	0	0	0	0	0.003067	0	0	0	0	0	0	0	0	0	0	0	0	0	0	0	0	0	0.01852	0	0	0	0	0	0	0	0	0	0	0	0	0	0	0	0	0	0	0	0
chr11	26697224	A	G	rs775801365	SLC5A12	28.6	0.803	0.0002048						0	0	0	0.000186	0	0.002193	0		0	0	0	0	0	0	0	0	0	0	0	0	0	0	0	0	0	0	0	0	0	0	0	0	0	0	0	0	0	0	0.008772	0	0	0	0	0	0	0	0	0	0	0	0	0	0	0	0	0	0	0	0	0	0	0	0	0	0	0	0	0	0	0	0	0	0	0	0	0	0	0	0	0	0	0	0	0	0.007937	0	0	0	0	0	0
chr11	26703541	G	A	rs201117122	SLC5A12	28	0.691	0.0005119						0.001678	0	0.003781	0.000186	0	0.001096	0.000277		0	0	0.005435	0.003012	0	0	0	0	0	0	0.004032	0	0	0	0	0	0	0.007353	0.0122	0.006329	0	0	0	0	0	0	0	0	0	0	0	0	0	0	0	0	0.002976	0	0	0	0	0	0	0	0	0	0	0	0	0	0	0.003106	0	0	0	0	0	0	0	0	0	0	0	0	0	0	0	0	0	0	0	0	0	0	0	0	0	0.004854	0	0	0	0	0
chr11	26721419	A	T	rs1295825913	SLC5A12	24.4	0.717	0.0001536						0	0	0	0.000278	0	0	0		0	0	0	0	0	0	0	0	0	0	0	0	0	0	0	0	0	0	0	0	0	0	0	0	0	0	0	0	0	0	0	0	0	0	0	0	0	0	0	0	0	0	0	0	0	0	0	0.003125	0	0	0.003401	0	0	0	0	0	0	0.003247	0	0	0	0	0	0	0	0	0	0	0	0	0	0	0	0	0	0	0	0	0	0	0	0	0
chr11	26721581	C	T	rs773282990	SLC5A12	25	0.953	0.0002048						0.003356	0	0	0	0	0	0		0	0.03333	0	0	0	0	0	0	0	0	0	0	0	0	0	0	0	0	0	0	0	0	0	0	0	0	0	0	0	0	0	0	0	0	0	0	0	0	0	0	0	0	0	0	0	0	0	0	0	0	0	0	0	0	0	0	0	0	0	0	0	0	0	0	0	0	0	0	0	0	0	0	0	0	0	0	0	0	0	0	0	0	0
chr11	27055582	G	A	rs187949127	BBOX1	29.3	0.797	0.0005631						0	0.000709	0	0.000742	0	0	0.000554		0	0	0	0	0	0	0	0	0	0	0	0	0	0	0	0	0	0	0	0	0	0	0	0	0	0	0.003086	0.003012	0	0	0	0	0.007092	0.002874	0	0	0	0	0	0	0	0	0	0	0	0.003067	0	0	0	0	0	0.003106	0	0	0	0	0.002577	0	0	0	0	0	0	0.003571	0	0	0	0.002793	0	0	0	0	0.003165	0	0	0	0	0	0	0	0	0	0
chr11	27057232	G	A	rs748833637	BBOX1	26	0.689	0.0004095						0	0.003546	0	0.000186	0	0.001096	0		0	0	0	0	0	0	0	0	0	0	0	0	0	0	0	0	0	0	0	0	0	0	0	0	0	0	0	0	0	0	0	0	0	0	0	0	0	0	0	0	0	0	0.01333	0	0	0	0	0	0	0	0	0	0	0	0	0.003049	0	0	0	0.01266	0	0	0	0	0	0	0	0	0	0	0.003497	0	0.003165	0	0	0	0	0	0	0	0	0.008929	0
chr11	28084706	G	A	rs34913484	KIF18A	26.9	0.68	0.0014844						0	0.001418	0.000945	0.001949	0	0	0.001109		0	0	0	0	0	0	0	0	0	0	0.004032	0	0	0	0	0	0	0	0	0	0	0	0	0	0	0.006173	0.003086	0	0	0.006757	0	0	0	0.005747	0	0	0	0.002732	0	0.003106	0.006579	0	0	0.003968	0	0	0	0	0	0	0.003401	0	0	0.006369	0	0.009146	0.01031	0.003247	0	0	0	0	0	0	0	0	0.007463	0.002793	0	0	0	0.00365	0	0.004425	0	0.0101	0	0	0	0	0	0	0
chr11	26712693	C	T	rs1214460915	SLC5A12	29.6	0.928	0.0001024						0	0	0	0.000186	0	0	0		0	0	0	0	0	0	0	0	0	0	0	0	0	0	0	0	0	0	0	0	0	0	0	0	0	0	0	0	0	0	0	0	0	0	0	0	0	0	0	0	0	0	0	0	0	0	0	0.003125	0	0	0	0	0	0	0	0	0	0	0	0	0	0	0	0	0	0	0	0	0	0	0.003497	0	0	0	0	0	0	0	0	0	0	0	0
chr11	27093213	T	C	rs753676890	BBOX1	27.7	0.809	0.0001024						0	0.000709	0	9.28e-05	0	0	0		0	0	0	0	0	0	0	0	0	0	0	0	0	0	0	0	0	0	0	0	0	0	0	0	0	0	0	0	0	0	0	0	0	0	0	0	0	0	0	0	0.006579	0	0	0	0	0	0	0	0	0	0	0	0	0	0	0	0	0	0	0	0	0	0	0.003571	0	0	0	0	0	0	0	0	0	0	0	0	0	0	0	0	0	0	0
chr11	28088663	T	C	rs111458373	KIF18A	28.9	0.681	0.0001024						0	0	0	0.000186	0	0	0		0	0	0	0	0	0	0	0	0	0	0	0	0	0	0	0	0	0	0	0	0	0	0	0	0	0	0	0	0	0	0	0	0	0	0	0	0	0	0	0	0	0	0	0	0	0	0	0	0	0	0	0	0	0	0	0	0	0	0	0	0	0	0	0	0	0	0	0	0	0.0137	0	0	0	0	0	0	0	0	0	0	0	0	0
chr11	28097899	G	A	rs1851396170	KIF18A	31	0.926	0.0001024						0	0	0	0	0	0	0.000277		0	0	0	0	0	0	0	0	0	0	0	0	0	0	0	0	0	0	0	0	0	0	0	0	0	0	0	0.003012	0	0	0	0	0	0	0	0	0	0	0	0	0	0	0	0	0	0	0	0	0	0	0	0	0	0	0	0	0	0	0	0	0	0	0	0	0	0	0	0	0	0	0	0	0	0	0	0	0	0	0	0	0	0	0
chr11	28330483	G	A	rs1170095535	METTL15	31	0.656	0.0001024						0	0	0	0.000186	0	0	0		0	0	0	0	0	0	0	0	0	0	0	0	0	0	0	0	0	0	0	0	0	0	0	0	0	0	0	0	0	0	0	0	0	0	0	0	0	0	0	0	0	0	0	0	0	0	0	0	0	0	0	0	0	0	0	0.006098	0	0	0	0	0	0	0	0	0	0	0	0	0	0	0	0	0	0	0	0	0	0	0	0	0	0	0
chr11	30233699	G	A	CD099920	FSHB	27.9	0.742	0.0001536	Y					0	0	0	0.000278	0	0	0		0	0	0	0	0	0	0	0	0	0	0	0	0	0	0	0	0	0	0	0	0	0	0	0	0	0	0	0	0	0	0	0	0	0	0	0	0	0	0	0	0	0	0	0	0	0	0.009146	0	0	0	0	0	0	0	0	0	0	0	0	0	0	0	0	0	0	0	0	0	0	0	0	0	0	0	0	0	0	0	0	0	0	0	0
chr11	30903581	A	G	rs530429849	DCDC1	28.2	0.769	0.0011261						0.000839	0	0.000945	0.001299	0	0	0.001663		0	0	0	0	0	0	0.007692	0	0.003049	0	0	0.01163	0.00303	0.007937	0.003472	0	0	0	0	0.006329	0	0	0	0	0	0	0	0	0	0	0	0	0.003546	0.002874	0	0	0	0.002732	0.006623	0	0	0	0	0	0	0.003067	0	0.003125	0.006329	0	0	0	0	0	0.002994	0	0	0	0	0	0	0	0	0	0	0	0	0.002793	0	0	0	0	0	0.00885	0.008065	0	0	0	0	0	0	0	0
chr11	30925370	C	A	rs768149848	DCDC1	24.9	0.813	0.0005119						0	0.001418	0	0.000557	0	0.001096	0.000277		0	0	0	0	0	0	0	0	0	0	0	0	0	0	0	0	0	0	0	0	0	0	0	0	0	0.003086	0	0	0	0	0	0	0	0	0	0	0	0	0	0	0	0	0	0.003968	0	0	0	0	0.003165	0	0	0	0	0.003185	0	0	0	0	0	0	0	0	0	0	0	0	0.01493	0	0	0	0.003497	0.00365	0	0	0	0.005051	0	0.004854	0	0	0	0	0
chr11	31603808	A	T	rs570234056	ELP4	28	0.818	0.0050676						0	0.006383	0.000945	0.006682	0	0	0.004157		0	0	0	0	0	0	0	0	0	0.006757	0	0.005814	0	0.007937	0	0	0.004464	0.007353	0	0	0	0	0	0.006211	0.01695	0.006173	0.003086	0.009036	0	0	0.008772	0	0	0	0.009091	0	0.002976	0.008197	0.003311	0.009317	0.02632	0	0	0.007937	0.003067	0.01534	0.02134	0.003125	0.01266	0	0.003401	0.009317	0.00974	0.003185	0.002994	0.009146	0.005155	0.006494	0.007937	0.006329	0	0.02812	0	0.03571	0	0.006667	0	0.005587	0	0	0	0.00365	0.006329	0	0.008065	0	0	0	0	0	0	0	0
chr11	31632343	C	T	rs768750746	ELP4	28.3	0.687	0.0001536						0	0	0	0.000278	0	0	0		0	0	0	0	0	0	0	0	0	0	0	0	0	0	0	0	0	0	0	0	0	0	0	0	0	0	0	0	0	0	0	0	0	0	0	0.009615	0	0	0	0	0	0	0	0	0	0	0	0	0	0	0	0	0	0	0	0	0	0	0	0	0	0	0	0	0	0	0	0	0	0	0	0	0	0	0	0	0	0	0	0	0	0	0
chr11	31800801	C	T		PAX6	23.7	0.782	0.0003071	Y					0	0	0	0.000557	0	0	0		0	0	0	0	0	0	0	0	0	0	0	0	0	0	0	0	0	0	0	0	0	0	0	0	0	0	0	0	0	0	0	0	0	0	0	0	0	0	0	0	0	0	0	0	0	0	0	0	0	0	0	0	0	0	0	0	0	0	0	0	0	0.01875	0	0	0	0	0	0	0	0	0	0	0	0	0	0	0	0	0	0	0	0	0
chr11	32103376	G	A	rs150508289	RCN1	31	0.832	0.0002559						0	0	0	0.000278	0	0.002193	0		0	0	0	0	0	0	0	0	0	0	0	0	0	0	0	0	0	0	0	0	0	0	0	0	0	0	0	0	0	0	0	0	0	0	0	0	0	0	0	0	0	0	0	0	0	0	0	0	0	0	0	0	0	0	0	0	0	0	0.005291	0	0	0	0	0	0	0	0	0	0	0	0	0	0	0.004425	0	0	0.003968	0.004854	0	0	0	0	0
chr11	32396397	C	T	rs554416372	WT1	27.9	0.688	0.0001536						0	0	0	0.000186	0	0	0.000277		0	0	0	0	0	0	0	0	0	0	0	0	0	0	0	0	0	0	0	0	0	0	0	0	0	0	0	0.003012	0	0	0.004386	0	0	0	0	0	0	0	0.003311	0	0	0	0	0	0	0	0	0	0	0	0	0	0	0	0	0	0	0	0	0	0	0	0	0	0	0	0	0	0	0	0	0	0	0	0	0	0	0	0	0	0	0	0
chr11	31433482	A	G		IMMP1L	24.3	0.761	0.0001024	Y					0	0	0	0	0.006329	0	0		0	0	0	0	0	0	0	0	0	0	0	0	0	0	0	0	0	0	0	0	0	0	0	0	0	0	0	0	0	0	0	0	0	0	0	0	0	0	0	0	0	0	0	0	0	0	0	0	0	0	0	0	0	0	0	0	0	0	0	0	0	0	0	0	0	0	0	0	0	0	0	0	0	0	0	0	0	0	0	0.006329	0	0	0
chr11	31594777	C	T	rs776621433	ELP4	26.1	0.73	0.0001024						0	0	0	0.000186	0	0	0		0	0	0	0	0	0	0	0	0	0	0	0	0	0	0	0	0	0	0	0	0	0	0	0	0	0	0	0	0	0	0	0	0	0	0	0	0	0	0	0	0	0	0	0	0	0	0	0	0	0	0	0	0	0	0	0	0	0	0	0	0	0.003125	0	0	0	0	0	0	0	0	0.003497	0	0	0	0	0	0	0	0	0	0	0	0
chr11	31594870	C	G	rs1957646024	ELP4	25.9	0.777	0.0001024						0	0	0	0.000186	0	0	0		0	0	0	0	0	0	0	0	0	0	0	0	0	0	0	0	0	0	0	0	0	0	0	0	0	0	0	0	0	0	0.008772	0	0	0	0	0	0	0	0	0	0	0	0	0	0	0	0	0	0	0	0	0	0	0	0	0	0	0	0	0	0	0	0	0	0	0	0	0	0	0	0	0	0	0	0	0	0	0	0	0	0	0	0
chr11	32428565	T	C		WT1	24.1	0.649	0.0001024						0	0	0	0.000186	0	0	0		0	0	0	0	0	0	0	0	0	0	0	0	0	0	0	0	0	0	0	0	0	0	0	0	0	0	0	0	0	0	0	0	0.003546	0	0	0	0	0	0	0	0	0	0	0	0	0	0	0	0	0	0	0	0	0	0	0	0	0.003247	0	0	0	0	0	0	0	0	0	0	0	0	0	0	0	0	0	0	0	0	0	0	0	0	0
chr11	32601791	A	T		EIF3M	27.8	0.675	0.0001024	Y					0	0	0	0.000186	0	0	0		0	0	0	0	0	0	0	0	0	0	0	0	0	0	0	0	0	0	0	0	0	0	0	0	0	0	0	0	0	0	0	0	0	0	0	0.00641	0	0	0	0	0	0	0	0	0	0	0	0	0	0	0	0	0	0	0	0	0	0	0	0	0	0	0	0	0	0	0	0	0	0	0	0	0	0	0	0	0	0	0	0	0	0	0
chr11	33353528	C	T	rs1404424244	HIPK3	26.2	0.689	0.0001536						0	0	0	0.000278	0	0	0		0	0	0	0	0	0	0	0	0	0	0	0	0	0	0	0	0	0	0	0	0	0	0	0	0	0	0	0	0	0	0	0	0	0	0	0.009615	0	0	0	0	0	0	0	0	0	0	0	0	0	0	0	0	0	0	0	0	0	0	0	0	0	0	0	0	0	0	0	0	0	0	0	0	0	0	0	0	0	0	0	0	0	0	0
chr11	34122543	G	A		NAT10	30	0.929	0.0001536	Y					0	0	0	0.000278	0	0	0		0	0	0	0	0	0	0	0	0	0	0	0	0	0	0	0	0	0	0	0	0	0	0	0	0	0	0	0	0	0	0	0	0	0	0	0	0	0	0	0	0	0	0	0	0	0	0	0	0.009494	0	0	0	0	0	0	0	0	0	0	0	0	0	0	0	0	0	0	0	0	0	0	0	0	0	0	0	0	0	0	0	0	0	0
chr11	34122559	T	A	rs376383993	NAT10	28.9	0.712	0.0008702						0.000839	0.000709	0	0.001114	0	0	0.000832		0.005556	0	0	0	0	0	0	0	0	0	0	0	0	0	0	0	0	0	0	0	0	0	0	0.003106	0.008475	0.003086	0	0	0	0	0.008772	0	0	0	0	0	0	0	0	0.003106	0	0.007463	0	0	0	0	0	0.009375	0	0	0	0	0	0.006369	0	0	0.005155	0	0	0	0	0	0	0	0	0	0	0	0.003086	0	0	0	0	0	0	0.005051	0	0	0	0	0	0	0
chr11	34127533	T	C	COSV57663914	NAT10	26.7	0.731	0.0002048						0.003356	0	0	0	0	0	0		0	0	0	0	0	0.0274	0	0	0	0	0	0	0	0	0	0	0	0	0	0	0	0	0	0	0	0	0	0	0	0	0	0	0	0	0	0	0	0	0	0	0	0	0	0	0	0	0	0	0	0	0	0	0	0	0	0	0	0	0	0	0	0	0	0	0	0	0	0	0	0	0	0	0	0	0	0	0	0	0	0	0	0	0
chr11	34133032	C	T	rs139767479	NAT10	26	0.84	0.0017916						0.005872	0	0	0.00167	0	0	0.002772		0	0	0.005435	0	0	0.0411	0	0	0	0	0	0.005814	0.009091	0	0.003472	0	0	0	0	0	0	0	0	0.003106	0	0.01235	0	0	0	0	0	0	0	0	0	0	0.002976	0.002732	0	0	0	0	0	0.003968	0.003067	0.009202	0	0	0.003165	0	0.003401	0	0	0	0	0.003049	0	0	0	0	0	0	0.01235	0	0	0	0	0.002793	0.006173	0.006849	0	0	0	0	0	0	0	0	0	0	0	0	0
chr11	34134558	G	A	rs773168675	NAT10	32	0.818	0.0001536						0	0	0	0.000278	0	0	0		0	0	0	0	0	0	0	0	0	0	0	0	0	0	0	0	0	0	0	0	0	0	0	0	0	0	0	0	0	0	0	0	0	0	0	0	0.002976	0	0	0	0	0	0	0	0	0	0	0	0	0	0	0	0	0	0.005988	0	0	0	0	0	0	0	0	0	0	0	0	0	0	0	0	0	0	0	0	0	0	0	0	0	0	0	0
chr11	34154742	C	T	COSV54384418	ABTB2	26.1	0.692	0.0001536	Y					0	0	0	0.000186	0	0	0.000277		0	0	0	0	0	0	0	0	0	0	0	0	0	0.007937	0	0	0	0	0	0	0	0	0	0	0	0	0	0	0	0	0	0	0.007092	0	0	0	0	0	0	0	0	0	0	0	0	0	0	0	0	0	0	0	0	0	0	0	0	0	0	0	0	0	0	0	0	0	0	0	0	0	0	0	0	0	0	0	0	0	0	0	0	0	0
chr11	34173242	C	T	rs151258781	ABTB2	28.6	0.735	0.0003071						0	0.000709	0	9.28e-05	0	0	0.000554		0	0	0	0	0	0	0	0	0	0	0	0.01163	0	0	0	0	0	0	0	0	0	0	0	0	0	0	0	0	0	0	0	0	0	0	0.009091	0	0.002976	0	0	0	0	0	0	0	0	0	0	0	0	0	0	0	0	0	0	0	0	0	0	0	0	0	0	0	0	0	0	0	0	0	0	0	0	0	0	0	0	0	0	0	0	0	0
chr11	34356962	C	T	rs1176055145	ABTB2	30	0.693	0.0002048						0	0	0	0.000278	0	0	0.000277		0	0	0	0	0	0	0	0	0	0	0	0	0	0	0	0	0	0	0	0	0	0	0	0	0.008475	0	0	0	0	0	0	0	0	0	0	0	0	0	0	0	0	0	0	0	0	0	0	0	0	0	0	0.003106	0	0	0.005988	0	0	0	0	0	0	0	0	0	0	0	0	0	0	0	0	0	0	0	0	0	0	0	0	0	0	0	0
chr11	34356985	C	G	rs765114173	ABTB2	32	0.883	0.0002559						0	0.002837	0	9.28e-05	0	0	0		0	0	0	0	0	0	0	0	0	0	0	0	0	0	0	0	0	0	0	0	0	0	0	0	0	0	0	0	0	0	0	0	0	0	0	0	0	0	0	0	0	0	0	0	0	0	0	0	0	0	0	0	0	0	0	0.003049	0	0	0	0	0	0	0	0	0	0	0.007463	0	0	0	0	0	0.009494	0	0	0	0	0	0	0	0	0	0
chr11	34357031	A	G	rs539231956	ABTB2	27.7	0.758	0.0045557						0	0.003546	0.002836	0.005011	0.003165	0.001096	0.006652		0	0	0	0	0	0	0	0.02679	0.009146	0	0.008065	0.03488	0.01212	0.007937	0	0.01471	0	0	0	0	0	0	0	0	0.008475	0.003086	0	0.009036	0.02273	0	0	0	0.02128	0.01149	0	0	0.005952	0.005464	0	0.009317	0	0	0	0.0119	0	0.006135	0	0.0125	0	0.00625	0.006803	0.01553	0.01299	0.01274	0	0.003049	0.002577	0	0.005291	0	0.008475	0	0	0.003571	0	0	0.007463	0.005587	0	0	0	0	0.01266	0.004425	0	0.0101	0	0.004854	0	0.003165	0	0	0
chr11	34357114	T	C	rs766361726	ABTB2	33	0.828	0.0001536						0	0	0	0.000278	0	0	0		0	0	0	0	0	0	0	0	0	0	0	0	0	0	0	0	0	0	0	0	0	0	0	0	0	0	0	0	0	0	0	0	0	0.002874	0	0	0	0	0	0	0	0	0	0	0	0	0	0	0	0	0	0	0	0.003185	0	0	0	0.003247	0	0	0	0	0	0	0	0	0	0	0	0	0	0	0	0	0	0	0	0	0	0	0	0	0
chr11	34449313	A	G	rs764756251	CAT	26.6	0.921	0.0002048						0	0.001418	0	0.000186	0	0	0		0	0	0	0	0	0	0	0	0	0	0	0	0	0	0	0	0	0	0	0	0	0	0	0	0	0	0	0	0	0	0	0	0	0	0	0	0	0	0	0	0	0	0	0	0.003067	0	0	0	0	0	0	0	0	0	0	0	0	0	0	0.01266	0	0	0	0	0	0	0	0.002793	0	0	0	0	0	0	0	0	0	0	0	0	0	0	0
chr11	34451083	C	T	rs200680665	CAT	27.2	0.901	0.0002559						0	0	0	0.000464	0	0	0		0	0	0	0	0	0	0	0	0	0	0	0	0	0	0	0	0	0	0	0	0	0	0	0	0	0	0	0	0	0	0	0	0	0	0	0	0	0	0	0	0	0	0	0	0.003067	0	0	0	0	0	0	0	0	0	0	0.003049	0	0	0	0	0	0	0	0.007143	0	0	0	0	0.003086	0	0	0	0	0	0	0	0	0	0	0	0	0	0
chr11	34452155	G	T	rs549239410	CAT	31	0.897	0.0002559						0	0	0	0.000464	0	0	0		0	0	0	0	0	0	0	0	0	0	0	0	0	0	0	0	0	0	0	0	0	0	0	0	0	0	0	0	0	0	0	0	0	0.002874	0	0	0	0	0	0.003106	0	0	0	0	0	0	0	0	0	0	0	0	0.003247	0	0	0	0	0	0	0	0	0	0	0.007143	0	0	0	0	0	0	0	0	0	0	0	0	0	0	0	0	0	0	0
chr11	34461255	G	A	rs144190885	CAT	32	0.927	0.0006143						0.01007	0	0	0	0	0	0	AA_T	0	0	0.0163	0.0241	0.01	0	0	0	0	0	0	0	0	0	0	0	0	0	0	0	0	0	0	0	0	0	0	0	0	0	0	0	0	0	0	0	0	0	0	0	0	0	0	0	0	0	0	0	0	0	0	0	0	0	0	0	0	0	0	0	0	0	0	0	0	0	0	0	0	0	0	0	0	0	0	0	0	0	0	0	0	0	0
chr11	34461282	G	A	rs764570816	CAT	32	0.841	0.0002559						0	0.000709	0	0.000186	0	0	0.000554		0	0	0	0	0	0	0	0	0	0	0	0	0	0.007937	0	0	0.004464	0	0	0	0	0	0	0	0	0	0	0	0	0	0	0	0	0	0	0	0	0	0	0	0	0	0	0	0	0	0	0	0	0	0.003401	0	0	0	0	0	0	0	0.002646	0	0	0	0	0	0	0	0	0	0	0	0	0	0.003165	0	0	0	0	0	0	0	0	0	0
chr11	34461363	G	A	rs144648293	CAT	29.4	0.96	0.0001536						0	0	0	0.000278	0	0	0		0	0	0	0	0	0	0	0	0	0	0	0	0	0	0	0	0	0	0	0	0	0	0	0	0	0	0	0	0	0	0	0	0	0	0	0	0	0	0	0	0	0	0	0	0	0.003067	0	0	0	0	0	0.003106	0	0	0	0.003049	0	0	0	0	0	0	0	0	0	0	0	0	0	0	0	0	0	0	0	0	0	0	0	0	0	0	0
chr11	34468333	C	T	rs373491820	CAT	28.8	0.746	0.0001536						0	0	0	0.000278	0	0	0		0	0	0	0	0	0	0	0	0	0	0	0	0	0	0	0	0	0	0	0	0	0	0	0	0	0	0	0	0	0	0	0	0	0	0	0	0.005952	0.002732	0	0	0	0	0	0	0	0	0	0	0	0	0	0	0	0	0	0	0	0	0	0	0	0	0	0	0	0	0	0	0	0	0	0	0	0	0	0	0	0	0	0	0	0	0
chr11	34480830	A	G	rs1856922667	ELF5	29.8	0.856	0.0003071						0.001678	0	0	0.000371	0	0	0		0.01111	0	0	0	0	0	0	0	0	0	0	0	0	0	0	0	0	0	0	0	0	0	0	0	0	0	0	0	0	0	0	0	0	0	0	0.01282	0	0	0	0	0	0	0	0	0	0	0	0	0	0	0	0	0	0	0	0	0	0	0	0	0	0	0	0	0	0	0	0	0	0	0	0	0	0	0	0	0	0	0	0	0	0	0
chr11	34493577	C	G	rs778735446	ELF5	25.4	0.879	0.0003071						0	0	0	0.000557	0	0	0		0	0	0	0	0	0	0	0	0	0	0	0	0	0	0	0	0	0	0	0	0	0	0	0	0	0	0	0	0	0	0	0	0	0	0	0	0.008929	0	0	0	0	0	0	0	0	0	0	0	0.003165	0	0	0	0	0	0.005988	0	0	0	0	0	0	0	0	0	0	0	0	0	0	0	0	0	0	0	0	0	0	0	0	0	0	0	0
chr11	34994988	C	T	rs750513249	PDHX	26.8	0.832	0.0003071						0	0.002128	0	0.000278	0	0	0		0	0	0	0	0	0	0	0	0	0	0	0	0	0	0	0	0	0	0	0	0	0	0	0	0	0	0	0	0	0	0	0	0	0	0	0	0	0	0	0	0	0	0	0.003968	0	0	0	0	0	0.00625	0	0	0	0	0	0	0	0	0	0.01899	0	0	0	0	0	0	0	0	0	0	0	0	0	0	0	0	0	0	0	0	0	0	0
chr11	35432441	T	C	rs757091859	PAMR1	29.4	0.866	0.0002048						0	0.001418	0	0.000186	0	0	0		0	0	0	0	0	0	0	0	0	0	0	0	0	0	0	0	0	0	0	0	0	0	0	0	0	0	0	0	0	0	0	0	0	0	0	0	0	0	0	0	0	0	0	0	0	0	0	0	0	0	0	0	0	0	0	0	0.005155	0	0	0	0	0	0	0	0	0	0	0	0	0	0	0	0.006329	0	0	0	0	0	0	0	0	0	0
chr11	35432835	C	T	rs144470075	PAMR1	27.2	0.943	0.0001536						0	0	0	0	0	0	0.000832		0	0	0	0	0	0	0	0	0	0	0	0.005814	0	0	0	0	0	0	0	0	0	0	0	0	0	0.006173	0	0	0	0	0	0	0	0	0	0	0	0	0	0	0	0	0	0	0	0	0	0	0	0	0	0	0	0	0	0	0	0	0	0	0	0	0	0	0	0	0	0	0	0	0	0	0	0	0	0	0	0	0	0	0	0	0
chr11	35434537	T	A	rs138978009	PAMR1	23.3	0.733	0.0022011						0.000839	0.005674	0	0.00297	0	0	0.000554		0	0	0	0	0.01	0	0	0	0.003049	0	0	0	0	0	0	0	0	0	0	0	0	0	0	0.003106	0	0	0	0	0	0	0.008772	0	0	0.002874	0	0	0.002976	0.01093	0	0	0	0.007463	0.02667	0	0	0	0	0.009375	0.006329	0	0	0.009317	0.003247	0	0	0.009146	0	0	0.002646	0	0.008475	0.003125	0	0	0	0	0.01493	0.002793	0.006173	0.006849	0	0.00365	0.003165	0	0.02419	0.005051	0	0	0	0	0	0	0
chr11	35434541	G	A	rs751629158	PAMR1	31	0.791	0.0003071						0	0	0	0.000186	0	0.003289	0.000277		0	0	0	0	0	0	0	0	0	0	0	0	0	0	0	0	0.004464	0	0	0	0	0	0	0	0	0	0	0	0	0	0.008772	0	0	0	0	0	0	0	0	0	0	0	0	0	0	0	0	0	0	0	0	0	0	0	0	0	0	0	0	0	0	0	0	0	0	0	0	0	0	0	0	0	0	0	0	0	0.0119	0	0	0	0	0	0
chr11	35434648	C	T	rs199522886	PAMR1	25.2	0.766	0.0008702						0	0	0	9.28e-05	0.009494	0.01096	0.000832	TB_T	0	0	0	0	0	0	0	0	0	0	0	0	0	0	0.003472	0	0	0	0	0	0	0	0	0	0.01695	0	0	0	0	0	0	0	0.003546	0	0	0	0	0	0	0	0	0	0	0	0	0	0	0	0	0	0	0	0	0	0	0	0	0	0	0	0	0	0	0	0	0	0	0	0	0	0	0	0	0	0	0	0.0119	0.009709	0.003759	0.009494	0	0.03571	0
chr11	35434667	C	T	rs757673735	PAMR1	25.5	0.962	0.0009726						0	0.001418	0	0.001206	0	0	0.001109		0	0	0	0	0	0	0	0	0	0	0	0	0.00303	0	0	0	0	0	0	0	0	0	0	0.003106	0.01695	0	0	0	0	0	0	0	0	0	0	0	0	0	0	0	0	0	0	0.007937	0	0	0	0	0	0.00625	0	0	0	0	0	0.003049	0.002577	0	0	0.006329	0	0	0.009259	0	0.007143	0	0	0	0	0	0	0	0.003165	0.00885	0	0.005051	0	0	0	0	0	0	0
chr11	35468075	G	A	rs138326425	PAMR1	24.6	0.749	0.0003071						0	0	0	0.000186	0	0.004386	0		0	0	0	0	0	0	0	0	0	0	0	0	0	0	0	0	0	0	0	0	0	0	0	0	0	0	0	0	0	0	0	0	0	0	0	0	0	0	0	0	0	0	0	0	0	0	0	0	0	0	0	0	0	0	0	0	0.002577	0	0	0	0	0	0	0	0	0	0	0.002793	0	0	0	0	0	0	0	0	0.003968	0	0	0	0	0.02679	0
chr11	35470760	G	A	rs139790960	PAMR1	32	0.66	0.0003071						0	0	0	0.000186	0	0.004386	0		0	0	0	0	0	0	0	0	0	0	0	0	0	0	0	0	0	0	0	0	0	0	0	0	0	0	0	0	0	0	0.004386	0	0	0	0	0	0	0	0	0	0	0	0	0	0	0	0	0	0	0.003125	0	0	0	0	0	0	0	0	0	0	0	0	0	0	0	0	0	0	0	0	0	0	0	0	0	0	0.007937	0.009709	0	0	0	0	0
chr11	35492128	C	A	rs780246012	PAMR1	26.4	0.785	0.0001536						0	0	0	0.000186	0	0	0.000277		0	0	0	0	0	0	0	0	0	0	0	0	0	0	0	0	0	0	0	0	0	0	0	0	0	0.003086	0	0	0	0	0	0	0	0	0	0	0	0	0	0	0	0	0	0	0	0	0	0	0	0	0	0	0	0	0	0	0	0.003247	0	0	0	0	0	0	0	0	0	0	0	0	0	0	0	0	0	0.005051	0	0	0	0	0	0	0
chr11	35619703	A	C	rs569715705	FJX1	32	0.848	0.0007678						0	0	0	0.001392	0	0	0		0	0	0	0	0	0	0	0	0	0	0	0	0	0	0	0	0	0	0	0	0	0	0	0	0	0	0	0	0	0	0	0	0	0.01437	0	0	0	0	0	0	0	0	0	0	0	0	0	0	0	0.003125	0	0	0.003247	0	0	0	0	0	0	0	0	0	0.0216	0	0	0	0	0	0	0	0	0	0	0.004425	0	0	0	0	0	0	0	0	0
chr11	35619747	A	G	rs202089278	FJX1	29.9	0.654	0.0001536						0	0	0	0	0	0	0		0	0	0	0	0	0	0	0	0	0	0	0	0	0	0	0	0	0	0	0	0	0	0	0	0	0	0	0	0	0	0	0	0	0	0	0	0	0	0	0	0	0	0	0	0	0	0	0	0	0	0	0	0	0	0	0	0	0	0	0	0	0	0	0	0	0	0	0	0	0	0	0	0	0	0	0	0	0	0	0	0	0	0.03
chr11	36227228	C	T	rs779528487	LDLRAD3	26	0.751	0.0001536						0	0	0	0.000186	0	0	0.000277		0	0	0	0	0	0	0	0	0	0	0	0	0	0	0	0	0.004464	0	0	0	0	0	0	0	0	0	0	0	0	0	0	0	0	0	0	0	0	0	0	0	0	0	0	0	0	0	0	0	0	0	0	0	0	0	0	0	0	0	0	0	0	0	0.006173	0	0	0	0	0	0	0	0	0	0	0	0	0	0	0	0	0	0	0	0
chr11	34115841	A	G		NAT10	29	0.646	0.0001024						0	0	0	9.28e-05	0	0	0.000277		0	0	0	0	0	0	0	0	0	0	0	0	0	0	0	0	0	0	0	0	0	0	0	0.003106	0	0	0	0	0	0	0	0	0	0	0	0	0	0	0.003311	0	0	0	0	0	0	0	0	0	0	0	0	0	0	0	0	0	0	0	0	0	0	0	0	0	0	0	0	0	0	0	0	0	0	0	0	0	0	0	0	0	0	0	0
chr11	34152421	C	T	rs377195382	ABTB2	26	0.706	0.0001024						0	0	0	0.000186	0	0	0		0	0	0	0	0	0	0	0	0	0	0	0	0	0	0	0	0	0	0	0	0	0	0	0	0	0	0	0	0	0	0	0	0	0	0	0	0	0	0	0	0	0	0	0	0	0	0	0	0	0	0	0	0	0	0	0	0	0	0	0	0	0	0	0	0	0	0	0	0.003086	0	0	0.00365	0	0	0	0	0	0	0	0	0	0	0
chr11	34164689	T	G		ABTB2	29.3	0.839	0.0001024	Y					0	0	0	0	0	0	0.000277		0	0	0	0	0	0	0	0	0	0	0	0	0	0	0	0	0	0	0	0	0	0	0	0	0	0	0	0.003012	0	0	0	0	0	0	0	0	0	0	0	0	0	0	0	0	0	0	0	0	0	0	0	0	0	0	0	0	0	0	0	0	0	0	0	0	0	0	0	0	0	0	0	0	0	0	0	0	0	0	0	0	0	0	0
chr11	34452106	C	T	rs767766536	CAT	32	0.895	0.0001024						0	0	0	9.28e-05	0	0	0.000277		0	0	0	0	0	0	0	0	0	0	0	0	0.00303	0	0	0	0	0	0	0	0	0	0	0	0	0	0	0	0	0	0	0	0	0	0	0	0	0	0	0	0	0	0	0	0	0.003067	0	0	0	0	0	0	0	0	0	0	0	0	0	0	0	0	0	0	0	0	0	0	0	0	0	0	0	0	0	0	0	0	0	0	0	0	0
chr11	34452136	T	G		CAT	29.5	0.937	0.0001024	Y					0	0	0	0.000186	0	0	0		0	0	0	0	0	0	0	0	0	0	0	0	0	0	0	0	0	0	0	0	0	0	0	0	0	0	0	0	0	0	0.008772	0	0	0	0	0	0	0	0	0	0	0	0	0	0	0	0	0	0	0	0	0	0	0	0	0	0	0	0	0	0	0	0	0	0	0	0	0	0	0	0	0	0	0	0	0	0	0	0	0	0	0	0
chr11	34456048	C	T	rs778007071	CAT	25	0.731	0.0001024						0	0	0	0.000186	0	0	0		0	0	0	0	0	0	0	0	0	0	0	0	0	0	0	0	0	0	0	0	0	0	0	0	0	0	0	0	0	0	0	0	0	0	0	0	0	0	0	0	0	0	0	0	0	0	0	0	0	0	0	0	0	0	0	0	0	0	0	0	0.008475	0	0	0	0	0	0	0	0	0	0	0	0	0.004425	0	0	0	0	0	0	0	0	0
chr11	34456104	A	G	rs762608181	CAT	25.9	0.814	0.0001024						0	0	0	0.000186	0	0	0		0	0	0	0	0	0	0	0	0	0	0	0	0	0	0	0	0	0	0	0	0	0	0	0	0	0	0	0	0	0	0	0	0	0	0	0	0	0	0	0	0	0	0	0	0	0	0	0	0.003165	0	0.003401	0	0	0	0	0	0	0	0	0	0	0	0	0	0	0	0	0	0	0	0	0	0	0	0	0	0	0	0	0	0	0	0
chr11	34461300	A	G	rs148712764	CAT	26.5	0.801	0.0001024						0	0	0	9.28e-05	0	0	0.000277		0	0	0	0	0	0	0	0	0	0	0	0	0	0	0	0	0	0	0	0	0	0	0	0	0	0.003086	0	0	0	0	0	0	0	0	0	0	0	0	0	0	0	0	0	0	0.003067	0	0	0	0	0	0	0	0	0	0	0	0	0	0	0	0	0	0	0	0	0	0	0	0	0	0	0	0	0	0	0	0	0	0	0	0	0	0
chr11	34468340	G	C	COSV53810906	CAT	27.2	0.72	0.0001024	Y					0	0	0	0.000186	0	0	0		0	0	0	0	0	0	0	0	0	0	0	0	0	0	0	0	0	0	0	0	0	0	0	0	0	0	0	0	0	0	0	0	0	0	0	0	0	0.005464	0	0	0	0	0	0	0	0	0	0	0	0	0	0	0	0	0	0	0	0	0	0	0	0	0	0	0	0	0	0	0	0	0	0	0	0	0	0	0	0	0	0	0	0	0
chr11	35312370	A	G	rs1851734643	SLC1A2	24.6	0.699	0.0001024						0.000839	0	0	0	0	0	0.000277		0	0	0	0.003012	0	0	0	0	0	0	0.004032	0	0	0	0	0	0	0	0	0	0	0	0	0	0	0	0	0	0	0	0	0	0	0	0	0	0	0	0	0	0	0	0	0	0	0	0	0	0	0	0	0	0	0	0	0	0	0	0	0	0	0	0	0	0	0	0	0	0	0	0	0	0	0	0	0	0	0	0	0	0	0	0
chr11	35434552	C	T	rs767807537	PAMR1	25.1	0.702	0.0001024						0	0	0	0.000186	0	0	0		0	0	0	0	0	0	0	0	0	0	0	0	0	0	0	0	0	0	0	0	0	0	0	0	0	0	0	0	0	0	0	0	0	0	0	0	0	0	0	0	0	0	0	0	0	0	0	0	0	0	0	0	0	0	0	0	0	0	0	0	0	0.00625	0	0	0	0	0	0	0	0	0	0	0	0	0	0	0	0	0	0	0	0	0
chr11	35434757	G	A	rs114824436	PAMR1	25.4	0.661	0.0001024						0	0	0	0.000186	0	0	0		0	0	0	0	0	0	0	0	0	0	0	0	0	0	0	0	0	0	0	0	0	0	0	0	0	0	0	0	0	0	0	0	0	0	0	0	0	0	0	0	0	0	0	0	0	0	0	0	0	0	0	0	0	0	0	0	0	0	0	0	0	0	0	0	0	0	0	0	0	0	0	0	0	0.00885	0	0	0	0	0	0	0	0	0
chr11	35619517	T	G		FJX1	31	0.704	0.0001024	Y					0.000839	0	0	0	0	0.001096	0		0	0	0	0	0	0.006849	0	0	0	0	0	0	0	0	0	0	0	0	0	0	0	0	0	0	0	0	0	0	0	0	0	0	0	0	0	0	0	0	0	0	0	0	0	0	0	0	0	0	0	0	0	0	0	0	0	0	0	0	0	0	0	0	0	0	0	0	0	0	0	0	0	0	0	0	0	0	0	0.004854	0	0	0	0	0
chr11	36036120	G	A	rs144816501	LDLRAD3	27.3	0.656	0.0001024						0	0	0	0	0	0	0.000554		0	0	0	0	0	0	0	0	0	0	0	0	0	0	0	0	0	0	0	0	0	0	0	0	0	0	0	0.006024	0	0	0	0	0	0	0	0	0	0	0	0	0	0	0	0	0	0	0	0	0	0	0	0	0	0	0	0	0	0	0	0	0	0	0	0	0	0	0	0	0	0	0	0	0	0	0	0	0	0	0	0	0	0	0
chr11	36229234	C	G	rs202242031	LDLRAD3	25.3	0.708	0.0001024						0	0	0	0.000186	0	0	0		0	0	0	0	0	0	0	0	0	0	0	0	0	0	0	0	0	0	0	0	0	0	0	0	0	0	0	0	0	0	0	0	0	0.002874	0	0	0	0	0	0.003106	0	0	0	0	0	0	0	0	0	0	0	0	0	0	0	0	0	0	0	0	0	0	0	0	0	0	0	0	0	0	0	0	0	0	0	0	0	0	0	0	0	0	0
chr11	36462519	C	T	rs147844376	PRR5L	24.1	0.771	0.002457						0	0	0	0.000557	0	0	0.01164	DR_NT	0	0	0	0	0	0	0	0.03571	0.003049	0.01351	0.008065	0.005814	0.02424	0.007937	0.003472	0	0	0	0	0	0	0	0.01562	0.006211	0.008475	0.003086	0.03086	0.01506	0	0	0	0	0	0.002874	0	0	0	0	0	0	0	0	0	0	0	0	0	0	0	0	0.003401	0	0	0	0.002994	0	0	0	0	0	0	0.00625	0	0	0.007143	0	0	0	0	0	0	0	0	0	0	0	0	0	0	0	0	0	0
chr11	36573408	T	A	rs1414071641	RAG1	26.2	0.708	0.0001536						0	0	0	0.000278	0	0	0		0	0	0	0	0	0	0	0	0	0	0	0	0	0	0	0	0	0	0	0	0	0	0	0	0	0	0	0	0	0	0	0	0	0	0	0	0	0	0	0	0	0	0	0	0	0	0	0	0	0	0	0	0	0	0	0	0	0	0	0	0	0	0	0	0	0	0	0.005587	0	0	0.003497	0	0	0	0	0	0	0	0	0	0	0	0
chr11	36575760	A	G	rs1422366315	RAG1	26.7	0.811	0.0004095						0.001678	0	0	0.000557	0	0	0		0	0	0.005435	0.003012	0	0	0	0	0	0	0	0	0	0	0	0	0	0	0	0	0	0	0	0	0	0	0	0	0	0	0	0	0	0	0	0.01923	0	0	0	0	0	0	0	0	0	0	0	0	0	0	0	0	0	0	0	0	0	0	0	0	0	0	0	0	0	0	0	0	0	0	0	0	0	0	0	0	0	0	0	0	0	0	0
chr11	36593011	G	T	rs34629171	RAG2	24.3	0.798	0.0007166						0	0	0.000945	0.001206	0	0	0		0	0	0	0	0	0	0	0	0	0	0	0	0	0	0	0	0	0	0	0	0	0	0	0	0	0	0	0	0	0.006757	0	0	0	0.002874	0	0	0	0	0	0.003106	0	0	0	0	0	0.003067	0	0	0	0	0.01701	0.003106	0.003247	0.003185	0	0	0.005155	0	0	0	0	0	0	0	0	0	0	0	0	0	0	0	0	0	0	0	0	0	0	0	0	0	0
chr11	36593174	G	C	rs746221994	RAG2	26.7	0.979	0.0001536						0	0	0	9.28e-05	0	0	0.000277		0	0	0	0	0	0	0	0	0	0.003378	0	0	0	0	0	0	0	0	0	0	0	0	0	0	0	0	0	0	0	0	0	0	0	0	0	0	0	0	0	0	0	0	0	0	0	0	0	0	0	0	0	0.003106	0	0	0	0	0	0	0	0	0	0	0	0	0	0	0	0	0	0	0	0	0	0	0	0	0	0	0	0	0	0	0
chr11	36593579	A	G		RAG2	28	0.95	0.0001536	Y					0	0	0	0	0	0	0.000832		0	0	0	0	0	0	0	0	0.009146	0	0	0	0	0	0	0	0	0	0	0	0	0	0	0	0	0	0	0	0	0	0	0	0	0	0	0	0	0	0	0	0	0	0	0	0	0	0	0	0	0	0	0	0	0	0	0	0	0	0	0	0	0	0	0	0	0	0	0	0	0	0	0	0	0	0	0	0	0	0	0	0	0	0
chr11	36462491	C	T	rs771531021	PRR5L	29.4	0.896	0.0001024						0	0	0	0	0	0.001096	0		0	0	0	0	0	0	0	0	0	0	0	0	0	0	0	0	0	0	0	0	0	0	0	0	0	0	0	0	0	0	0	0	0	0	0	0	0	0	0	0	0	0	0	0	0	0	0	0	0	0	0	0	0	0	0	0	0	0	0	0	0	0	0	0	0	0	0	0	0	0	0	0	0	0	0	0	0	0.004854	0	0	0	0	0
chr11	36575546	T	A	rs759008821	RAG1	25.3	0.707	0.0001024						0	0	0	0.000186	0	0	0		0	0	0	0	0	0	0	0	0	0	0	0	0	0	0	0	0	0	0	0	0	0	0	0	0	0	0	0	0	0	0	0	0	0	0	0	0	0	0	0	0	0	0	0	0	0	0.003049	0	0	0	0	0	0	0	0	0	0	0	0	0	0.008475	0	0	0	0	0	0	0	0	0	0	0	0	0	0	0	0	0	0	0	0	0	0
chr11	36593612	T	C		RAG2	27.6	0.96	0.0001024						0	0	0	0	0	0	0.000554		0	0	0	0	0	0	0	0	0	0	0	0	0	0	0	0	0	0	0	0	0	0	0	0	0	0.003086	0	0.003012	0	0	0	0	0	0	0	0	0	0	0	0	0	0	0	0	0	0	0	0	0	0	0	0	0	0	0	0	0	0	0	0	0	0	0	0	0	0	0	0	0	0	0	0	0	0	0	0	0	0	0	0	0	0	0
chr11	36593688	A	C	rs1851086173	RAG2	27.2	0.94	0.0001024						0	0	0	0.000186	0	0	0		0	0	0	0	0	0	0	0	0	0	0	0	0	0	0	0	0	0	0	0	0	0	0	0	0	0	0	0	0	0	0	0	0	0.005747	0	0	0	0	0	0	0	0	0	0	0	0	0	0	0	0	0	0	0	0	0	0	0	0	0	0	0	0	0	0	0	0	0	0	0	0	0	0	0	0	0	0	0	0	0	0	0	0	0
chr11	40115665	G	A	rs568747706	LRRC4C	29.7	0.687	0.0002048						0	0	0	0.000278	0	0	0.000277		0	0	0	0	0	0	0	0	0	0	0	0	0	0	0.003472	0	0	0	0	0	0	0	0	0	0	0	0	0	0	0	0	0	0	0	0	0	0	0	0	0	0	0	0	0	0.003067	0	0	0	0	0	0	0	0	0	0	0	0	0	0.005291	0	0	0	0	0	0	0	0	0	0	0	0	0	0	0	0	0	0	0	0	0	0	0	0
chr11	43680864	T	G	rs574146134	HSD17B12	32	0.714	0.0004095						0	0.000709	0	0.000464	0	0	0.000554		0	0	0	0	0	0	0	0	0	0	0	0	0.006061	0	0	0	0	0	0	0	0	0	0	0	0	0	0	0	0	0	0	0	0	0	0	0	0	0	0	0	0	0	0	0	0	0	0	0	0	0	0	0	0	0	0	0	0	0	0	0	0	0	0	0	0	0.006667	0	0	0.01543	0	0	0	0	0	0	0	0	0	0	0	0	0	0
chr11	43901591	A	G	rs769562111	ALKBH3	27.5	0.952	0.0002048						0	0	0	0.000371	0	0	0		0	0	0	0	0	0	0	0	0	0	0	0	0	0	0	0	0	0	0	0	0	0	0	0	0	0	0	0	0	0	0	0	0.003546	0	0	0	0	0	0	0	0	0	0	0	0.003067	0	0	0	0	0	0	0	0.003247	0	0	0	0	0	0	0	0	0	0	0	0	0	0	0	0	0	0	0.00365	0	0	0	0	0	0	0	0	0	0	0
chr11	44055238	G	A	rs540419265	ACCSL	26.9	0.741	0.0024058						0.000839	0.002128	0.00189	0.002691	0	0.001096	0.003049		0	0	0.005435	0	0	0	0	0	0.003049	0.003378	0.004032	0.01163	0.00303	0	0.006944	0	0	0	0	0	0	0	0.01562	0	0.008475	0.003086	0	0	0.02273	0	0	0	0	0	0	0	0.002976	0	0.003311	0	0	0	0.006667	0.003968	0.003067	0.01227	0	0.00625	0.006329	0.003125	0	0	0.006494	0.003185	0	0	0.002577	0.006494	0.005291	0	0.008475	0.003125	0	0.003571	0	0	0.007463	0.005587	0	0	0	0	0.003165	0.004425	0	0.0101	0	0.004854	0	0	0	0	0
chr11	44058356	G	A	rs772094369	ACCSL	25.7	0.761	0.0001536						0	0	0	0	0	0	0.000832		0	0	0	0	0	0	0	0	0	0	0.008065	0	0.00303	0	0	0	0	0	0	0	0	0	0	0	0	0	0	0	0	0	0	0	0	0	0	0	0	0	0	0	0	0	0	0	0	0	0	0	0	0	0	0	0	0	0	0	0	0	0	0	0	0	0	0	0	0	0	0	0	0	0	0	0	0	0	0	0	0	0	0	0	0	0
chr11	44073460	A	T	rs572810826	ACCS	24.5	0.685	0.0011773						0	0.001418	0	0.001021	0	0	0.002772		0	0	0	0	0	0	0	0	0	0	0.008065	0.01163	0.006061	0	0.003472	0	0.004464	0	0	0	0	0	0	0	0	0	0	0.006024	0	0	0	0	0	0	0	0	0	0	0	0	0	0	0	0	0	0.009202	0	0	0.006329	0	0	0	0	0	0	0	0.005155	0.003247	0	0.006329	0	0	0	0	0.007143	0	0	0.002793	0	0	0	0.00365	0.003165	0	0	0	0	0	0	0	0	0	0
chr11	44075575	T	A	rs1213100041	ACCS	26.3	0.935	0.0001536						0	0	0	0	0	0	0.000832		0	0	0	0	0	0	0	0	0	0	0	0	0	0	0.01042	0	0	0	0	0	0	0	0	0	0	0	0	0	0	0	0	0	0	0	0	0	0	0	0	0	0	0	0	0	0	0	0	0	0	0	0	0	0	0	0	0	0	0	0	0	0	0	0	0	0	0	0	0	0	0	0	0	0	0	0	0	0	0	0	0	0	0	0
chr11	44078700	G	A	rs567808580	ACCS	24.5	0.845	0.0003071						0	0.000709	0	0.000371	0	0	0.000277		0	0	0	0	0	0	0	0	0	0	0	0	0	0	0	0	0	0	0	0	0	0	0.01562	0	0	0	0	0	0	0	0	0	0	0	0	0	0	0	0	0	0	0	0	0	0	0	0	0	0	0	0	0.009317	0	0	0	0	0	0	0	0	0	0	0	0	0	0	0.007463	0	0	0	0	0	0	0.004425	0	0	0	0	0	0	0	0	0
chr11	44081181	C	A	rs1554996100	ACCS	22.7	0.784	0.0001536						0	0	0	0	0	0	0.000832		0	0	0	0	0	0	0	0	0	0	0	0	0	0	0	0	0	0	0	0	0	0	0	0	0	0.009259	0	0	0	0	0	0	0	0	0	0	0	0	0	0	0	0	0	0	0	0	0	0	0	0	0	0	0	0	0	0	0	0	0	0	0	0	0	0	0	0	0	0	0	0	0	0	0	0	0	0	0	0	0	0	0	0	0
chr11	44083231	G	T	rs756731837	ACCS	23.6	0.668	0.0006143						0	0	0.000945	0.000371	0	0	0.00194		0	0	0	0	0	0	0	0	0	0	0	0	0	0	0	0.01471	0	0	0	0	0	0	0	0.003106	0	0	0.01852	0	0	0	0	0	0.003546	0	0	0	0.002976	0	0	0	0	0	0	0	0	0.003067	0	0	0	0	0	0	0	0	0	0	0	0	0	0	0	0	0.003086	0	0	0	0	0	0	0	0	0	0	0	0	0	0	0	0	0	0	0	0
chr11	44107995	C	T	rs376292686	EXT2	27.5	0.844	0.0001536						0	0	0.000945	9.28e-05	0	0	0.000277		0	0	0	0	0	0	0	0	0	0	0	0.005814	0	0	0	0	0	0	0	0.006329	0	0	0	0	0	0	0	0	0	0	0	0	0	0	0	0.003205	0	0	0	0	0	0	0	0	0	0	0	0	0	0	0	0	0	0	0	0	0	0	0	0	0	0	0	0	0	0	0	0	0	0	0	0	0	0	0	0	0	0	0	0	0	0	0
chr11	44107996	G	A	rs143703574	EXT2	23.4	0.879	0.0002048						0	0	0	0.000371	0	0	0		0	0	0	0	0	0	0	0	0	0	0	0	0	0	0	0	0	0	0	0	0	0	0	0	0	0	0	0	0	0	0	0	0	0	0	0	0	0	0	0	0	0	0	0.003968	0	0	0	0	0	0	0	0	0	0	0	0	0	0	0	0	0	0	0	0	0	0	0	0	0.006173	0.006849	0	0	0	0	0	0	0	0	0	0	0	0	0
chr11	44108094	C	T	rs200613371	EXT2	27.6	0.762	0.0046069						0.01342	0.006383	0.01607	0.002227	0	0	0.006375		0.02222	0.025	0.005435	0.009036	0.01	0	0.03077	0.01786	0.01524	0	0.004032	0.005814	0	0.007937	0.006944	0.02941	0.004464	0.04412	0.02439	0	0	0.01351	0	0	0	0.01235	0.01235	0.006024	0.03409	0	0	0.009434	0.01064	0.002874	0	0	0.002976	0	0.003311	0.003106	0.01974	0.007463	0.02	0	0.006135	0.003067	0	0	0	0	0	0	0.003247	0	0	0	0	0	0	0	0	0.03438	0	0	0	0	0	0	0	0	0	0	0.003165	0.00885	0	0	0	0	0	0	0	0	0
chr11	44109202	G	T	rs563383543	EXT2	23.5	0.729	0.0013821						0.000839	0.000709	0	0.002134	0	0	0.000554		0	0	0.005435	0	0	0	0	0	0	0	0	0	0	0	0.003472	0	0	0	0	0	0	0	0	0	0	0	0	0.003012	0	0	0.004386	0	0	0.005747	0	0.003205	0	0.002732	0.003311	0	0	0	0.006667	0	0	0.003067	0	0.003125	0	0	0.003401	0	0.006494	0	0.02096	0	0	0	0.002646	0	0	0	0	0	0.007143	0	0	0	0	0	0	0	0	0.00885	0	0.005051	0	0	0	0	0	0	0
chr11	44124934	C	T	rs146098187	EXT2	24.3	0.687	0.0002559						0	0.000709	0	0.000371	0	0	0		0	0	0	0	0	0	0	0	0	0	0	0	0	0	0	0	0	0	0	0	0	0	0	0	0	0	0	0	0	0	0	0	0	0.002874	0	0	0	0	0	0	0	0	0	0	0	0	0	0	0	0	0.003401	0	0	0	0	0	0	0	0	0	0	0	0	0	0	0	0	0	0	0	0.003497	0.00365	0.003165	0	0	0	0	0	0	0	0	0	0
chr11	44124941	G	A	rs76901081	EXT2	31	0.855	0.0002559						0	0	0	0.000278	0	0.002193	0		0	0	0	0	0	0	0	0	0	0	0	0	0	0	0	0	0	0	0	0	0	0	0	0	0	0	0	0	0	0	0.004386	0	0	0	0	0	0.005952	0	0	0	0	0	0	0	0	0	0	0	0	0	0	0	0	0	0	0	0	0	0	0	0	0	0	0	0	0	0	0	0	0	0	0	0	0	0	0	0.003968	0	0.003759	0	0	0	0
chr11	44124974	A	T	rs752255309	EXT2	22.9	0.701	0.0002559						0	0	0	0.000464	0	0	0		0	0	0	0	0	0	0	0	0	0	0	0	0	0	0	0	0	0	0	0	0	0	0	0	0	0	0	0	0	0	0	0	0	0	0	0	0	0	0	0	0	0	0	0	0	0	0.003049	0	0	0	0	0	0	0	0	0	0.002577	0	0	0	0	0.003125	0.003086	0	0	0	0	0	0	0	0	0	0	0.004425	0	0	0	0	0	0	0	0	0
chr11	44126840	C	T	rs749297206	EXT2	31	0.941	0.0001536						0	0	0	0.000278	0	0	0		0	0	0	0	0	0	0	0	0	0	0	0	0	0	0	0	0	0	0	0	0	0	0	0	0	0	0	0	0	0	0	0	0	0	0	0	0	0	0	0	0	0	0	0	0	0	0	0	0	0	0	0	0	0	0	0.003049	0.002577	0	0	0	0	0	0	0	0	0	0	0.002793	0	0	0	0	0	0	0	0	0	0	0	0	0	0	0
chr11	44126942	C	T	rs574960814	EXT2	27.2	0.876	0.0001536						0	0	0	9.28e-05	0	0	0.000554		0	0	0	0	0	0	0	0	0	0	0.004032	0	0	0	0	0	0	0	0	0	0	0	0	0.003106	0	0	0	0	0	0	0	0	0	0	0	0	0	0	0	0.003106	0	0	0	0	0	0	0	0	0	0	0	0	0	0	0	0	0	0	0	0	0	0	0	0	0	0	0	0	0	0	0	0	0	0	0	0	0	0	0	0	0	0	0
chr11	44130052	G	A	rs138943091	EXT2	28.9	0.911	0.0002559						0	0	0	0.000464	0	0	0		0	0	0	0	0	0	0	0	0	0	0	0	0	0	0	0	0	0	0	0	0	0	0	0	0	0	0	0	0	0	0	0	0	0.002874	0	0	0	0	0	0	0	0	0	0	0	0	0	0	0	0	0	0	0	0	0	0	0	0	0	0	0	0	0	0	0	0	0	0	0.003086	0	0	0	0	0	0.02419	0	0	0	0	0	0	0	0
chr11	44171614	C	T	rs145903120	EXT2	26.7	0.713	0.0002048						0.003356	0	0	0	0	0	0		0	0.03333	0	0	0	0	0	0	0	0	0	0	0	0	0	0	0	0	0	0	0	0	0	0	0	0	0	0	0	0	0	0	0	0	0	0	0	0	0	0	0	0	0	0	0	0	0	0	0	0	0	0	0	0	0	0	0	0	0	0	0	0	0	0	0	0	0	0	0	0	0	0	0	0	0	0	0	0	0	0	0	0	0
chr11	44232450	C	T	rs138495222	EXT2	24	0.841	0.0009214						0	0.002837	0	0.001299	0	0	0		0	0	0	0	0	0	0	0	0	0	0	0	0	0	0	0	0	0	0	0	0	0	0	0	0	0	0	0	0	0	0.004386	0	0	0	0	0	0	0.005464	0	0	0	0	0	0	0	0	0	0	0	0.003125	0.006803	0	0	0.003185	0.005988	0.003049	0.005155	0	0	0	0	0	0	0	0	0	0.01493	0	0	0	0	0.00365	0.006329	0.004425	0	0	0	0	0	0	0	0	0
chr11	44265092	G	T	COSV61328104	ALX4	27.7	0.693	0.0005119	Y					0	0	0.009452	0	0	0	0		0	0	0	0	0	0	0	0	0	0	0	0	0	0	0	0	0	0	0	0.06329	0	0	0	0	0	0	0	0	0	0	0	0	0	0	0	0	0	0	0	0	0	0	0	0	0	0	0	0	0	0	0	0	0	0	0	0	0	0	0	0	0	0	0	0	0	0	0	0	0	0	0	0	0	0	0	0	0	0	0	0	0	0	0
chr11	44267555	C	T	rs144440589	ALX4	28	0.683	0.0010749						0.006711	0.004255	0.002836	0.000278	0	0	0.000277		0	0.05	0	0.003012	0.01	0	0	0	0	0	0	0.005814	0	0	0	0	0	0	0	0	0	0.02027	0	0	0	0	0	0	0	0	0	0	0	0	0.009091	0	0	0	0	0	0	0	0.02667	0	0.003067	0	0	0	0	0.00625	0	0	0	0	0	0	0	0	0	0.006329	0	0	0	0	0	0	0	0	0	0	0	0	0	0	0	0	0	0	0	0	0	0	0
chr11	44600185	G	A	rs554121820	CD82	29.3	0.963	0.0004095						0	0.000709	0	0.000464	0.003165	0	0.000277		0	0	0	0	0	0	0	0	0	0	0	0	0	0	0	0	0.004464	0	0	0	0	0	0	0	0	0	0	0	0	0	0	0	0.003546	0	0	0	0.002976	0	0	0	0	0	0	0	0	0.003067	0	0	0	0	0	0	0	0	0	0	0	0	0.002646	0	0	0	0	0	0.007143	0	0	0	0	0	0	0	0.003165	0	0	0	0	0	0	0.003165	0	0	0
chr11	44618659	A	C		CD82	27.4	0.717	0.0003071						0	0	0.005671	0	0	0	0		0	0	0	0	0	0	0	0	0	0	0	0	0	0	0	0	0	0	0	0	0	0.04054	0	0	0	0	0	0	0	0	0	0	0	0	0	0	0	0	0	0	0	0	0	0	0	0	0	0	0	0	0	0	0	0	0	0	0	0	0	0	0	0	0	0	0	0	0	0	0	0	0	0	0	0	0	0	0	0	0	0	0	0	0
chr11	44618697	G	A	rs755430626	CD82	23.8	0.729	0.0001536						0	0	0	9.28e-05	0	0	0.000554		0	0	0	0	0	0	0	0	0	0	0	0	0	0	0	0	0	0	0	0	0	0	0.01562	0.003106	0	0	0	0	0	0	0	0	0	0	0	0	0	0	0	0	0	0	0	0	0.003067	0	0	0	0	0	0	0	0	0	0	0	0	0	0	0	0	0	0	0	0	0	0	0	0	0	0	0	0	0	0	0	0	0	0	0	0	0	0
chr11	44619082	C	T	rs201405906	CD82	24.6	0.765	0.0004095						0	0	0	0.000371	0	0.004386	0		0	0	0	0	0	0	0	0	0	0	0	0	0	0	0	0	0	0	0	0	0	0	0	0	0	0	0	0	0	0	0	0	0	0	0	0	0	0	0	0	0	0	0	0	0.003067	0	0	0	0	0.00625	0	0	0	0	0	0	0	0.003247	0	0	0	0	0	0	0	0	0	0	0	0	0	0	0	0	0	0	0.01587	0	0	0	0	0	0
chr11	44909874	G	A	rs148562544	TSPAN18	31	0.655	0.0022523						0	0.002128	0.008507	0.002598	0	0	0.001109		0	0	0	0	0	0	0	0.008929	0	0	0.004032	0	0.00303	0	0	0	0	0	0	0.05696	0	0	0	0	0	0	0.003086	0	0	0	0	0	0	0	0	0	0	0	0	0	0.006579	0	0	0.05952	0	0	0	0	0	0	0.003401	0	0.003247	0	0	0	0	0	0	0.01266	0	0	0	0	0.05714	0	0	0.002793	0	0	0	0	0	0	0	0.0101	0	0	0	0	0	0	0
chr11	43680859	T	C		HSD17B12	32	0.754	0.0001024						0	0.001418	0	0	0	0	0		0	0	0	0	0	0	0	0	0	0	0	0	0	0	0	0	0	0	0	0	0	0	0	0	0	0	0	0	0	0	0	0	0	0	0	0	0	0	0	0	0	0	0	0	0	0	0	0	0	0	0	0	0	0	0	0	0	0	0	0	0	0	0	0	0	0	0.01493	0	0	0	0	0	0	0	0	0	0	0	0	0	0	0	0
chr11	43830995	C	T	rs759918455	HSD17B12	28.2	0.644	0.0001024						0	0	0	9.28e-05	0	0	0.000277		0	0	0	0	0	0	0	0.008929	0	0	0	0	0	0	0	0	0	0	0	0	0	0	0	0	0	0	0	0	0	0	0	0	0	0	0	0	0.002976	0	0	0	0	0	0	0	0	0	0	0	0	0	0	0	0	0	0	0	0	0	0	0	0	0	0	0	0	0	0	0	0	0	0	0	0	0	0	0	0	0	0	0	0	0	0
chr11	44071293	G	A	rs923602239	ACCS	25.6	0.676	0.0001024						0	0	0	9.28e-05	0	0.001096	0		0	0	0	0	0	0	0	0	0	0	0	0	0	0	0	0	0	0	0	0	0	0	0	0	0	0	0	0	0	0	0	0	0	0	0	0	0	0	0	0	0	0	0	0	0	0	0	0	0	0	0	0	0	0	0	0	0	0	0.002646	0	0	0	0	0	0	0	0	0	0	0	0	0	0	0	0	0	0	0.004854	0	0	0	0	0
chr11	44071302	T	G		ACCS	26.7	0.715	0.0001024	Y					0	0	0	0.000186	0	0	0		0	0	0	0	0	0	0	0	0	0	0	0	0	0	0	0	0	0	0	0	0	0	0	0	0	0	0	0	0	0	0	0	0	0	0	0	0	0	0	0	0	0	0	0	0	0	0	0	0	0	0.003401	0	0	0	0	0	0	0	0.002646	0	0	0	0	0	0	0	0	0	0	0	0	0	0	0	0	0	0	0	0	0	0	0	0
chr11	44077863	C	T	rs145349955	ACCS	25	0.653	0.0001024						0.000839	0	0	0	0	0	0		0	0	0	0	0.01	0	0	0	0	0	0	0	0	0	0	0	0	0	0	0	0	0	0	0	0	0	0	0	0	0	0	0	0	0	0	0	0	0	0	0	0	0	0	0	0	0	0	0	0	0	0	0	0	0	0	0	0	0	0	0	0	0	0	0	0	0	0	0	0	0	0	0	0	0	0	0	0	0	0	0	0	0	0
chr11	44083538	C	T	rs758423933	ACCS	26	0.894	0.0001024						0.001678	0	0	0	0	0	0		0.01111	0	0	0	0	0	0	0	0	0	0	0	0	0	0	0	0	0	0	0	0	0	0	0	0	0	0	0	0	0	0	0	0	0	0	0	0	0	0	0	0	0	0	0	0	0	0	0	0	0	0	0	0	0	0	0	0	0	0	0	0	0	0	0	0	0	0	0	0	0	0	0	0	0	0	0	0	0	0	0	0	0	0
chr11	44108140	A	G	rs1409094160	EXT2	29.6	0.957	0.0001024						0	0	0	0.000186	0	0	0		0	0	0	0	0	0	0	0	0	0	0	0	0	0	0	0	0	0	0	0	0	0	0	0	0	0	0	0	0	0	0	0	0	0	0	0	0	0	0	0.006211	0	0	0	0	0	0	0	0	0	0	0	0	0	0	0	0	0	0	0	0	0	0	0	0	0	0	0	0	0	0	0	0	0	0	0	0	0	0	0	0	0	0	0
chr11	44109217	T	C		EXT2	29.8	0.986	0.0001024	Y					0.001678	0	0	0	0	0	0		0.01111	0	0	0	0	0	0	0	0	0	0	0	0	0	0	0	0	0	0	0	0	0	0	0	0	0	0	0	0	0	0	0	0	0	0	0	0	0	0	0	0	0	0	0	0	0	0	0	0	0	0	0	0	0	0	0	0	0	0	0	0	0	0	0	0	0	0	0	0	0	0	0	0	0	0	0	0	0	0	0	0	0	0
chr11	44232371	G	C	rs151291188	EXT2	31	0.864	0.0001024						0	0	0	0.000186	0	0	0		0	0	0	0	0	0	0	0	0	0	0	0	0	0	0	0	0	0	0	0	0	0	0	0	0	0	0	0	0	0	0	0	0	0	0	0	0	0	0	0	0	0	0	0	0	0	0	0	0	0	0	0	0	0	0	0	0	0	0	0	0	0	0	0	0	0	0	0	0	0	0.006993	0	0	0	0	0	0	0	0	0	0	0	0
chr11	44234224	C	T	rs138722406	EXT2	26.2	0.941	0.0001024						0	0	0	0.000186	0	0	0		0	0	0	0	0	0	0	0	0	0	0	0	0	0	0	0	0	0	0	0	0	0	0	0	0	0	0	0	0	0	0	0	0	0	0	0	0	0	0	0	0	0	0	0	0	0	0	0	0	0	0	0	0	0	0	0	0	0	0	0	0	0	0	0.003571	0	0	0	0	0.003086	0	0	0	0	0	0	0	0	0	0	0	0	0	0
chr11	44265173	G	A	rs149897209	ALX4	24.4	0.746	0.0001024						0	0	0	0.000186	0	0	0		0	0	0	0	0	0	0	0	0	0	0	0	0	0	0	0	0	0	0	0	0	0	0	0	0	0	0	0	0	0	0	0	0	0	0	0	0	0	0	0	0	0	0	0	0	0	0	0	0	0	0	0.003106	0	0	0	0	0	0	0	0	0	0	0	0	0	0	0	0	0	0	0	0	0	0	0	0.005051	0	0	0	0	0	0	0
chr11	44275355	C	T	rs200419726	ALX4	27.4	0.958	0.0001024						0	0	0	0.000186	0	0	0		0	0	0	0	0	0	0	0	0	0	0	0	0	0	0	0	0	0	0	0	0	0	0	0	0	0	0	0	0	0	0	0	0	0	0	0	0	0	0	0	0	0	0	0	0	0	0	0	0	0	0.006803	0	0	0	0	0	0	0	0	0	0	0	0	0	0	0	0	0	0	0	0	0	0	0	0	0	0	0	0	0	0	0	0
chr11	44605150	G	A	rs1448835814	CD82	23.7	0.751	0.0001024						0	0	0	0	0	0	0.000554		0	0	0	0	0	0	0	0	0	0	0	0	0	0	0	0	0.008929	0	0	0	0	0	0	0	0	0	0	0	0	0	0	0	0	0	0	0	0	0	0	0	0	0	0	0	0	0	0	0	0	0	0	0	0	0	0	0	0	0	0	0	0	0	0	0	0	0	0	0	0	0	0	0	0	0	0	0	0	0	0	0	0	0	0
chr11	44605159	G	A	rs145881169	CD82	27.5	0.827	0.0001024						0	0	0	0.000186	0	0	0		0	0	0	0	0	0	0	0	0	0	0	0	0	0	0	0	0	0	0	0	0	0	0	0	0	0	0	0	0	0	0	0	0	0	0	0	0	0	0	0	0	0	0	0	0	0	0	0	0	0.003125	0	0	0	0	0	0	0	0	0	0	0	0	0	0	0	0	0	0	0.003086	0	0	0	0	0	0	0	0	0	0	0	0	0	0
chr11	45219713	T	C		PRDM11	29.4	0.753	0.0001024						0	0	0	0.000186	0	0	0		0	0	0	0	0	0	0	0	0	0	0	0	0	0	0	0	0	0	0	0	0	0	0	0	0	0	0	0	0	0	0	0	0	0	0	0	0	0	0	0	0	0	0	0	0	0	0	0	0	0	0	0	0	0	0	0	0	0	0	0	0	0	0	0	0	0	0	0	0.006173	0	0	0	0	0	0	0	0	0	0	0	0	0	0
chr11	45244305	T	G		SYT13	28	0.681	0.0001024						0	0	0	0.000186	0	0	0		0	0	0	0	0	0	0	0	0	0	0	0	0	0	0	0	0	0	0	0	0	0	0	0	0	0	0	0	0	0	0	0	0	0	0	0	0	0	0	0	0	0	0	0	0	0	0	0	0	0.00625	0	0	0	0	0	0	0	0	0	0	0	0	0	0	0	0	0	0	0	0	0	0	0	0	0	0	0	0	0	0	0	0	0
chr11	45870472	C	T	rs761601046	CRY2	28.6	0.649	0.0001024						0	0	0	9.28e-05	0	0	0.000277		0	0	0	0	0	0	0	0	0.003049	0	0	0	0	0	0	0	0	0	0	0	0	0	0	0	0	0	0	0	0	0	0	0	0	0	0	0	0	0	0	0	0	0	0	0	0	0	0	0	0	0	0	0	0	0	0	0	0.002577	0	0	0	0	0	0	0	0	0	0	0	0	0	0	0	0	0	0	0	0	0	0	0	0	0	0
chr11	46312455	G	A	rs749140671	CREB3L1	32	0.716	0.0001024						0	0	0	0.000186	0	0	0		0	0	0	0	0	0	0	0	0	0	0	0	0	0	0	0	0	0	0	0	0	0	0	0	0	0	0	0	0	0	0	0	0	0	0	0	0	0	0	0	0	0	0	0	0	0	0	0.003125	0	0	0.003401	0	0	0	0	0	0	0	0	0	0	0	0	0	0	0	0	0	0	0	0	0	0	0	0	0	0	0	0	0	0	0	0
chr11	46723231	C	G	rs552553245	F2	22.4	0.694	0.0003583						0	0.002837	0	0.000278	0	0	0		0	0	0	0	0	0	0	0	0	0	0	0	0	0	0	0	0	0	0	0	0	0	0	0	0	0	0	0	0	0	0	0	0	0	0	0	0	0	0	0	0	0	0	0.003968	0	0	0	0	0.006329	0	0	0	0	0	0	0	0	0	0	0	0	0	0	0	0	0	0	0	0	0	0	0	0.01266	0	0	0	0	0	0	0	0	0	0
chr11	46739301	G	A	rs778299048	F2	26.9	0.671	0.0002048						0	0	0	0.000278	0	0	0		0	0	0	0	0	0	0	0	0	0	0	0	0	0	0	0	0	0	0	0	0	0	0	0	0	0	0	0	0	0	0	0	0	0	0	0	0	0	0	0.006211	0	0	0	0	0.003067	0	0	0	0	0	0	0	0	0	0	0	0	0	0	0	0	0	0	0	0	0	0	0	0	0	0	0	0	0	0	0	0	0	0	0	0	0	0
chr11	46809423	G	A		CKAP5	26.9	0.647	0.0002048						0	0.000709	0	0	0	0.003289	0		0	0	0	0	0	0	0	0	0	0	0	0	0	0	0	0	0	0	0	0	0	0	0	0	0	0	0	0	0	0	0	0	0	0	0	0	0	0	0	0	0	0	0	0	0	0	0	0	0	0	0	0	0	0	0	0	0	0	0	0	0	0	0	0	0	0	0.007463	0	0	0	0	0	0	0	0	0	0	0	0	0	0	0.02679	0
chr11	46869084	G	A	rs771144609	LRP4	32	0.819	0.0001536						0	0	0	9.28e-05	0	0	0.000554		0	0	0	0	0	0	0	0	0	0	0	0	0	0	0	0	0.008929	0	0	0	0	0	0	0	0	0	0	0	0	0	0	0	0	0	0	0	0	0	0	0	0	0	0	0	0	0	0	0	0	0	0	0	0	0	0	0	0	0	0	0	0	0.003125	0	0	0	0	0	0	0	0	0	0	0	0	0	0	0	0	0	0	0	0	0
chr11	46871604	C	T	rs140495790	LRP4	27.6	0.797	0.0134623						0.0151	0.007801	0.02741	0.01355	0	0	0.01552		0.01111	0	0.03804	0.01807	0	0.0137	0.007692	0.02679	0.003049	0.01689	0.02419	0.01744	0.01818	0.007937	0.01389	0.1176	0.02232	0	0.0122	0.01899	0	0.006757	0.0625	0.009317	0.008475	0.01235	0.009259	0.02108	0.05682	0.06757	0.008772	0	0.01773	0.03448	0	0	0.02083	0.005464	0	0.01242	0.02632	0	0.006667	0.0119	0.01227	0.03374	0.02744	0.0125	0.02532	0.00625	0.003401	0.009317	0.006494	0.006369	0.01198	0.006098	0.007732	0.01948	0.01587	0.02532	0.01695	0.009375	0.01852	0.02143	0.01429	0	0	0.01397	0.01543	0	0.006993	0.01825	0.006329	0.01327	0	0.02525	0	0	0	0	0	0	0.01
chr11	46876635	G	T	rs763514608	LRP4	23	0.653	0.0002559						0	0.001418	0	0.000278	0	0	0		0	0	0	0	0	0	0	0	0	0	0	0	0	0	0	0	0	0	0	0	0	0	0	0	0	0	0	0	0	0	0	0	0	0	0	0	0	0	0	0	0	0	0	0	0	0	0	0	0	0	0	0	0	0.006369	0	0	0	0	0	0	0	0	0	0	0	0	0	0	0	0	0	0	0.006329	0	0	0.005051	0	0	0	0	0	0	0
chr11	46883973	G	C	rs1433481205	LRP4	31	0.852	0.0002559						0.000839	0	0	0.000278	0	0	0		0	0	0	0.003012	0	0	0	0	0	0	0	0	0	0	0	0	0	0	0	0	0	0	0	0	0	0	0	0	0	0	0	0	0	0	0	0.009615	0	0	0	0	0	0	0	0	0	0	0	0	0	0	0	0	0	0	0	0	0	0	0	0	0	0	0	0	0	0	0	0	0	0	0	0	0	0	0	0	0	0	0	0	0	0	0
chr11	46886431	C	T	rs374890595	LRP4	25	0.713	0.0008702						0.005872	0	0	0.000464	0.003165	0.004386	0		0	0	0	0	0	0.04795	0	0	0	0	0	0	0	0	0	0	0	0	0	0	0	0	0	0	0	0	0	0	0	0	0	0	0.003546	0	0	0	0.008929	0	0	0	0	0	0	0	0	0	0	0	0.003165	0	0	0	0	0	0	0	0	0	0	0	0	0	0	0	0	0	0	0	0	0	0	0	0	0	0	0	0	0.01942	0	0.003165	0	0	0
chr11	46890364	G	A	rs150253578	LRP4	26.2	0.694	0.0001536						0	0	0	0	0	0	0		0	0	0	0	0	0	0	0	0	0	0	0	0	0	0	0	0	0	0	0	0	0	0	0	0	0	0	0	0	0	0	0	0	0	0	0	0	0	0	0	0	0	0	0	0	0	0	0	0	0	0	0	0	0	0	0	0	0	0	0	0	0	0	0	0	0	0	0	0	0	0	0	0	0	0	0	0	0	0	0	0	0	0.03
chr11	46893016	T	A	rs201253200	LRP4	25.8	0.701	0.0007166						0	0.001418	0	0.000928	0	0	0.000554		0	0	0	0	0	0	0	0	0	0	0	0	0	0	0	0	0	0	0	0	0	0	0	0.003106	0	0	0	0.003012	0	0	0	0	0	0	0	0	0	0	0	0	0	0	0	0	0	0	0	0.003125	0	0	0	0	0.003247	0	0	0.003049	0	0.006494	0	0	0	0	0	0.007143	0.007143	0	0	0	0	0	0	0	0.006329	0.00885	0	0	0	0	0	0	0	0	0
chr11	46894637	T	G	rs750371073	LRP4	25.7	0.915	0.0011261						0	0.000709	0	0.000835	0	0	0.003326		0	0	0	0	0	0	0	0	0	0.003378	0.004032	0	0.00303	0	0.02083	0	0.008929	0	0	0	0	0	0	0.003106	0	0	0	0	0	0	0	0.009434	0	0	0	0	0	0	0	0	0	0	0	0.01587	0	0	0	0.003125	0	0	0	0	0	0	0.002994	0	0	0	0	0	0.008475	0	0	0	0.007143	0	0	0	0	0	0	0	0	0	0	0.005051	0	0	0	0	0	0	0
chr11	46900318	G	A	rs376802865	LRP4	26.2	0.787	0.0002048						0	0	0	0.000371	0	0	0		0	0	0	0	0	0	0	0	0	0	0	0	0	0	0	0	0	0	0	0	0	0	0	0	0	0	0	0	0	0	0	0	0	0	0	0	0	0	0	0	0	0	0	0	0	0	0	0	0.006329	0	0	0.003106	0	0	0	0	0	0	0	0	0	0	0	0	0	0	0	0	0	0	0	0.00365	0	0	0	0	0	0	0	0	0	0	0
chr11	47179574	A	G	rs555969464	PACSIN3	29	0.691	0.0011261						0	0.000709	0	0.001114	0	0	0.002494		0	0	0	0	0	0	0	0	0.006098	0.003378	0.02016	0	0	0	0	0	0	0	0	0	0	0	0.01562	0	0	0	0	0	0	0	0	0	0	0	0	0	0	0.002732	0	0	0	0	0	0.003968	0	0	0	0	0	0	0.003401	0	0.006494	0.003185	0	0	0.002577	0	0	0	0	0	0	0	0	0	0.007463	0.005587	0	0	0.003497	0.007299	0	0	0	0	0	0	0	0	0	0	0
chr11	47332210	G	A	rs397516033	MYBPC3	31	0.655	0.0002559						0	0.002837	0	9.28e-05	0	0	0		0	0	0	0	0	0	0	0	0	0	0	0	0	0	0	0	0	0	0	0	0	0	0	0	0	0	0	0	0	0	0	0	0	0	0	0	0	0	0	0	0.01316	0.007463	0	0	0	0	0	0	0	0	0	0	0	0	0	0	0	0	0	0.006329	0	0	0	0.003571	0	0	0	0	0	0	0	0	0	0	0	0	0	0	0	0	0	0	0
chr11	47342683	C	T	rs35736435	MYBPC3	26	0.858	0.0004607						0	0	0	9.28e-05	0.003165	0.007675	0		0	0	0	0	0	0	0	0	0	0	0	0	0	0	0	0	0	0	0	0	0	0	0	0	0	0	0	0	0	0	0	0	0	0	0	0	0.002976	0	0	0	0	0	0	0	0	0	0	0	0	0	0	0	0	0	0	0	0	0	0	0	0	0	0	0	0	0	0	0	0	0	0	0	0	0	0	0	0.003968	0.009709	0.01504	0.003165	0	0	0
chr11	47342734	C	T	rs200625851	MYBPC3	25.4	0.898	0.0002048						0	0	0	0.000278	0	0	0.000277		0	0	0	0	0	0	0	0	0	0	0	0	0	0	0	0	0	0	0	0	0	0	0	0	0	0.003086	0	0	0	0	0	0	0	0	0	0	0	0	0	0	0	0	0	0	0	0	0	0	0	0	0	0	0	0	0	0	0	0	0	0	0	0	0	0.01071	0	0	0	0	0	0	0	0	0	0	0	0	0	0	0	0	0	0	0
chr11	47346297	C	T	rs573916965	MYBPC3	24.6	0.757	0.0007678						0.000839	0.001418	0	0.000186	0.006329	0.007675	0		0	0	0	0	0	0.006849	0	0	0	0	0	0	0	0	0	0	0	0	0	0	0	0	0	0	0	0	0	0	0	0	0.004386	0.01887	0	0	0	0	0	0	0	0.003106	0	0	0	0	0	0	0	0	0	0	0	0	0	0	0	0	0	0	0	0	0	0	0	0	0	0	0	0	0	0	0	0	0	0	0	0	0.007937	0.009709	0.01128	0.006329	0	0	0
chr11	47348529	C	T	rs397516069	MYBPC3	27.2	0.655	0.0002048						0	0	0	0.000371	0	0	0		0	0	0	0	0	0	0	0	0	0	0	0	0	0	0	0	0	0	0	0	0	0	0	0	0	0	0	0	0	0	0	0	0	0	0	0	0	0	0.003311	0.003106	0	0	0	0	0	0	0	0	0.003165	0	0	0	0	0	0.002994	0	0	0	0	0	0	0	0	0	0	0	0	0	0	0	0	0	0	0	0	0	0	0	0	0	0	0	0
chr11	47349785	G	A	rs397516063	MYBPC3	24.1	0.748	0.0001536						0	0.000709	0	0	0.003165	0	0.000277		0	0	0	0	0	0	0	0	0	0	0	0	0	0	0	0	0	0	0	0	0	0	0	0.003106	0	0	0	0	0	0	0	0	0	0	0	0	0	0	0	0	0	0	0	0	0	0	0	0	0	0	0	0	0	0	0	0	0	0	0	0	0	0	0	0	0	0	0	0	0	0	0	0	0.003165	0	0	0	0	0	0	0.003165	0	0	0
chr11	47413603	G	A	rs531715383	SLC39A13	27.8	0.703	0.0002559						0	0	0	0.000464	0	0	0		0	0	0	0	0	0	0	0	0	0	0	0	0	0	0	0	0	0	0	0	0	0	0	0	0	0	0	0	0	0	0	0	0	0	0	0	0	0	0	0	0	0	0	0	0.006135	0	0	0	0	0	0	0	0	0	0	0.003049	0	0	0	0	0	0	0	0.007143	0	0	0	0	0	0	0	0	0	0	0	0	0	0	0	0	0	0	0
chr11	47438862	G	A	rs529117281	RAPSN	29.7	0.644	0.0005631						0	0.001418	0.000945	0.000464	0	0	0.000832		0	0	0	0	0	0	0	0	0	0	0	0.005814	0	0	0	0.01471	0.004464	0	0	0	0	0	0	0	0	0.003086	0	0	0	0	0	0	0	0	0	0	0	0	0	0	0	0	0	0	0	0	0	0	0	0.003125	0	0	0	0	0	0	0	0.003247	0	0	0	0	0	0	0	0	0.007463	0	0	0	0	0	0.003165	0	0.01613	0.005051	0	0	0	0	0	0	0
chr11	47441679	G	A	rs751845474	RAPSN	32	0.8	0.0001536						0	0	0	0.000278	0	0	0		0	0	0	0	0	0	0	0	0	0	0	0	0	0	0	0	0	0	0	0	0	0	0	0	0	0	0	0	0	0	0	0	0	0	0	0	0.005952	0	0	0.003106	0	0	0	0	0	0	0	0	0	0	0	0	0	0	0	0	0	0	0	0	0	0	0	0	0	0	0	0	0	0	0	0	0	0	0	0	0	0	0	0	0	0	0
chr11	47441843	G	A	rs753956536	RAPSN	26.7	0.786	0.0006143						0	0	0.009452	0.000186	0	0	0		0	0	0	0	0	0	0	0	0	0	0	0	0	0	0	0	0	0	0	0.06329	0	0	0	0	0	0	0	0	0	0	0	0	0	0	0	0	0.002976	0	0	0	0	0	0	0	0	0	0	0	0	0	0	0	0	0	0	0	0	0.003247	0	0	0	0	0	0	0	0	0	0	0	0	0	0	0	0	0	0	0	0	0	0	0	0	0
chr11	47447972	T	G	rs779223138	RAPSN	24.5	0.751	0.0002048						0	0	0	0	0	0.004386	0		0	0	0	0	0	0	0	0	0	0	0	0	0	0	0	0	0	0	0	0	0	0	0	0	0	0	0	0	0	0	0	0	0	0	0	0	0	0	0	0	0	0	0	0	0	0	0	0	0	0	0	0	0	0	0	0	0	0	0	0	0	0	0	0	0	0	0	0	0	0	0	0	0	0	0	0	0	0.009709	0	0	0	0.01786	0
chr11	47569832	G	A	rs757751249	PTPMT1	27	0.692	0.0001536						0.000839	0	0	0	0	0	0.000554		0	0	0	0	0	0	0.007692	0	0	0	0	0	0	0	0	0	0	0	0	0	0	0	0	0	0	0	0.006173	0	0	0	0	0	0	0	0	0	0	0	0	0	0	0	0	0	0	0	0	0	0	0	0	0	0	0	0	0	0	0	0	0	0	0	0	0	0	0	0	0	0	0	0	0	0	0	0	0	0	0	0	0	0	0	0
chr11	47582437	G	A	rs771783839	NDUFS3	32	0.898	0.0003071						0	0	0	0.000557	0	0	0		0	0	0	0	0	0	0	0	0	0	0	0	0	0	0	0	0	0	0	0	0	0	0	0	0	0	0	0	0	0	0	0	0	0	0	0	0	0	0	0	0	0	0	0	0	0	0	0.003125	0	0	0.003401	0.003106	0	0.003185	0	0	0.005155	0	0	0	0	0	0	0	0	0	0	0	0	0	0	0	0	0	0	0	0	0	0	0	0	0	0
chr11	47589873	G	T	rs751602808	C1QTNF4	28.8	0.775	0.0001536						0	0	0	0.000186	0	0	0.000277		0	0	0	0	0	0	0	0	0	0	0	0	0	0	0.003472	0	0	0	0	0	0	0	0	0	0	0	0	0	0	0	0	0	0	0	0	0	0	0	0	0	0	0	0	0	0	0	0	0	0	0	0	0	0	0	0.002994	0	0	0	0	0	0	0	0	0	0	0	0	0.002793	0	0	0	0	0	0	0	0	0	0	0	0	0	0	0
chr11	47590167	T	G	rs772922584	C1QTNF4	31	0.831	0.0003583						0	0.000709	0	0.000278	0	0	0.000832		0	0	0	0	0	0	0	0	0	0	0.004032	0	0.00303	0	0	0	0	0	0	0	0	0	0.01562	0	0	0	0	0	0	0	0	0	0	0	0	0	0	0	0	0	0	0	0	0	0.003067	0	0	0	0	0.00625	0	0	0	0	0	0	0	0	0	0	0	0	0	0	0	0	0	0	0	0	0	0	0.003165	0	0	0	0	0	0	0	0	0	0
chr11	47590255	T	A		C1QTNF4	26.4	0.82	0.0003583						0	0.004965	0	0	0	0	0		0	0	0	0	0	0	0	0	0	0	0	0	0	0	0	0	0	0	0	0	0	0	0	0	0	0	0	0	0	0	0	0	0	0	0	0	0	0	0	0	0	0	0.04667	0	0	0	0	0	0	0	0	0	0	0	0	0	0	0	0	0	0	0	0	0	0	0	0	0	0	0	0	0	0	0	0	0	0	0	0	0	0	0	0
chr11	47638784	T	G	rs746003807	MTCH2	27.2	0.896	0.0002048						0	0	0	0.000278	0	0	0		0	0	0	0	0	0	0	0	0	0	0	0	0	0	0	0	0	0	0	0	0	0	0	0	0	0	0	0	0	0	0	0	0	0	0	0	0	0	0	0.006211	0	0	0	0	0	0	0	0	0	0	0	0	0	0	0	0	0	0	0	0	0	0.003125	0	0	0	0	0	0	0	0	0	0	0	0	0	0	0	0	0	0	0	0	0
chr11	47638785	C	A	rs370973631	MTCH2	26.8	0.844	0.0006654						0	0.000709	0	0.001114	0	0	0		0	0	0	0	0	0	0	0	0	0	0	0	0	0	0	0	0	0	0	0	0	0	0	0	0	0	0	0	0	0	0	0	0.01064	0	0	0	0	0	0	0	0	0	0	0.003968	0	0	0	0	0	0	0.006803	0	0	0.003185	0	0	0	0.003247	0	0	0.008475	0.003125	0	0	0	0	0	0.005587	0	0	0	0	0.003165	0	0	0	0	0	0	0	0	0	0
chr11	47690268	A	G	rs76215382	AGBL2	27.2	0.664	0.005733						0.02265	0.002837	0.002836	0.005104	0.003165	0.008772	0.00388	AA_T	0.005556	0.08333	0.02174	0.01506	0.05	0	0.01538	0	0.0122	0	0.004032	0	0.01212	0	0.006944	0	0	0.01471	0.006098	0	0	0	0	0	0	0.006173	0	0.003012	0	0	0	0.009434	0.007092	0	0	0.03205	0.005952	0.01093	0.003311	0.003106	0	0	0	0	0.003067	0.006135	0	0.003125	0	0	0.0102	0.01242	0	0.006369	0	0.003049	0.002577	0.006494	0.002646	0.006329	0.008475	0	0	0.003571	0	0.006667	0	0.01676	0.003086	0.0137	0.003497	0.00365	0.003165	0	0	0.0202	0.0119	0	0.01128	0.003165	0	0.01786	0
chr11	48163566	C	T	rs746784211	PTPRJ	28.3	0.713	0.0001536						0	0	0	0.000278	0	0	0		0	0	0	0	0	0	0	0	0	0	0	0	0	0	0	0	0	0	0	0	0	0	0	0	0	0	0	0	0	0	0	0	0	0	0	0	0	0	0	0	0	0	0	0	0	0	0	0	0	0	0	0	0	0.009554	0	0	0	0	0	0	0	0	0	0	0	0	0	0	0	0	0	0	0	0	0	0	0	0	0	0	0	0	0
chr11	46382374	G	A	rs750669640	MDK	32	0.79	0.0001024						0	0	0	0.000186	0	0	0		0	0	0	0	0	0	0	0	0	0	0	0	0	0	0	0	0	0	0	0	0	0	0	0	0	0	0	0	0	0	0	0	0	0	0	0	0	0	0	0	0	0	0	0	0	0	0	0	0	0	0	0	0	0	0	0	0	0	0	0	0	0	0	0	0.01429	0	0	0	0	0	0	0	0	0	0	0	0	0	0	0	0	0	0
chr11	46679708	G	A	rs544447260	ARHGAP1	26.7	0.718	0.0001024						0	0	0	9.28e-05	0	0	0.000277		0	0	0	0	0	0	0	0	0	0	0	0	0	0	0	0	0	0	0	0	0	0	0	0	0.008475	0	0	0	0	0	0	0	0	0	0	0	0	0	0	0	0	0	0	0	0	0	0	0.003125	0	0	0	0	0	0	0	0	0	0	0	0	0	0	0	0	0	0	0	0	0	0	0	0	0	0	0	0	0	0	0	0	0	0	0
chr11	46719795	G	A	rs368162633	F2	27.1	0.854	0.0001024						0.001678	0	0	0	0	0	0		0	0	0.005435	0	0	0	0.007692	0	0	0	0	0	0	0	0	0	0	0	0	0	0	0	0	0	0	0	0	0	0	0	0	0	0	0	0	0	0	0	0	0	0	0	0	0	0	0	0	0	0	0	0	0	0	0	0	0	0	0	0	0	0	0	0	0	0	0	0	0	0	0	0	0	0	0	0	0	0	0	0	0	0	0	0
chr11	46726564	G	A	rs754231232	F2	25	0.776	0.0001024						0	0	0	0.000186	0	0	0		0	0	0	0	0	0	0	0	0	0	0	0	0	0	0	0	0	0	0	0	0	0	0	0	0	0	0	0	0	0	0	0	0	0	0	0	0	0	0	0	0	0	0	0	0	0	0	0	0	0	0	0.006211	0	0	0	0	0	0	0	0	0	0	0	0	0	0	0	0	0	0	0	0	0	0	0	0	0	0	0	0	0	0	0
chr11	46798102	A	G	rs1938923639	CKAP5	27.7	0.694	0.0001024						0	0	0	0.000186	0	0	0		0	0	0	0	0	0	0	0	0	0	0	0	0	0	0	0	0	0	0	0	0	0	0	0	0	0	0	0	0	0	0	0	0	0	0	0	0	0	0	0	0	0	0	0	0	0	0	0	0	0.00625	0	0	0	0	0	0	0	0	0	0	0	0	0	0	0	0	0	0	0	0	0	0	0	0	0	0	0	0	0	0	0	0	0
chr11	46873139	C	T	rs758635404	LRP4	25.5	0.741	0.0001024						0	0	0	0.000186	0	0	0		0	0	0	0	0	0	0	0	0	0	0	0	0	0	0	0	0	0	0	0	0	0	0	0	0	0	0	0	0	0	0	0	0	0	0	0	0	0	0	0	0	0	0	0	0	0	0	0	0	0	0.003401	0	0	0	0	0	0	0	0.002646	0	0	0	0	0	0	0	0	0	0	0	0	0	0	0	0	0	0	0	0	0	0	0	0
chr11	46876535	G	A	rs774023864	LRP4	29.1	0.852	0.0001024						0	0	0	0.000186	0	0	0		0	0	0	0	0	0	0	0	0	0	0	0	0	0	0	0	0	0	0	0	0	0	0	0	0	0	0	0	0	0	0	0	0	0	0	0	0	0	0	0	0	0	0	0	0	0	0	0	0	0	0	0	0	0	0	0	0	0	0	0	0	0	0	0	0	0	0	0	0	0.006849	0.003497	0	0	0	0	0	0	0	0	0	0	0	0
chr11	46890424	G	A	rs144819885	LRP4	29.8	0.802	0.0001024						0	0	0	0	0	0.002193	0		0	0	0	0	0	0	0	0	0	0	0	0	0	0	0	0	0	0	0	0	0	0	0	0	0	0	0	0	0	0	0	0	0	0	0	0	0	0	0	0	0	0	0	0	0	0	0	0	0	0	0	0	0	0	0	0	0	0	0	0	0	0	0	0	0	0	0	0	0	0	0	0	0	0	0	0	0	0	0	0	0	0.01786	0
chr11	46894597	T	G	rs568013477	LRP4	24.5	0.703	0.0001024						0	0	0	0.000186	0	0	0		0	0	0	0	0	0	0	0	0	0	0	0	0	0	0	0	0	0	0	0	0	0	0	0	0	0	0	0	0	0	0	0	0	0	0	0	0	0	0	0	0	0	0	0	0	0	0.003049	0	0	0	0	0	0	0	0	0	0	0	0	0	0	0	0	0	0	0	0	0	0	0	0	0	0	0	0	0.005051	0	0	0	0	0	0	0
chr11	46902810	C	T	rs139901577	LRP4	23.3	0.65	0.0001024						0	0.000709	0	9.28e-05	0	0	0		0	0	0	0	0	0	0	0	0	0	0	0	0	0	0	0	0	0	0	0	0	0	0	0	0	0	0	0	0	0	0	0	0	0	0	0	0	0	0	0	0	0	0	0	0	0	0	0	0	0	0	0	0	0	0	0	0.002577	0	0	0.006329	0	0	0	0	0	0	0	0	0	0	0	0	0	0	0	0	0	0	0	0	0	0	0
chr11	47178408	C	A	rs867032912	PACSIN3	27.8	0.721	0.0001024						0	0	0	9.28e-05	0	0	0.000277		0	0	0	0	0	0	0	0	0	0	0	0	0.00303	0	0	0	0	0	0	0	0	0	0	0	0	0	0	0	0	0	0	0	0	0	0	0	0	0	0	0	0	0	0	0	0	0	0	0	0	0	0	0	0	0	0	0	0	0	0.002646	0	0	0	0	0	0	0	0	0	0	0	0	0	0	0	0	0	0	0	0	0	0	0	0
chr11	47179478	G	A	rs34915644	PACSIN3	26.3	0.725	0.0001024						0.000839	0	0	9.28e-05	0	0	0		0	0	0	0.003012	0	0	0	0	0	0	0	0	0	0	0	0	0	0	0	0	0	0	0	0	0	0	0	0	0	0	0	0	0	0.002874	0	0	0	0	0	0	0	0	0	0	0	0	0	0	0	0	0	0	0	0	0	0	0	0	0	0	0	0	0	0	0	0	0	0	0	0	0	0	0	0	0	0	0	0	0	0	0	0	0
chr11	47245797	A	T		ACP2	27.1	0.749	0.0001024	Y					0	0	0	0	0	0	0.000554		0	0	0	0	0	0	0	0	0	0	0	0	0	0	0	0	0	0	0	0	0	0	0	0	0	0	0.006173	0	0	0	0	0	0	0	0	0	0	0	0	0	0	0	0	0	0	0	0	0	0	0	0	0	0	0	0	0	0	0	0	0	0	0	0	0	0	0	0	0	0	0	0	0	0	0	0	0	0	0	0	0	0	0	0
chr11	47260480	G	A	rs747336913	NR1H3	29.8	0.937	0.0001024						0	0	0	9.28e-05	0	0	0.000277		0	0	0	0	0	0	0	0	0	0	0	0	0	0	0	0	0	0	0	0	0	0	0	0	0	0.003086	0	0	0	0	0	0	0	0	0	0	0	0	0	0	0	0	0	0	0	0	0	0	0	0	0	0	0	0	0	0	0	0	0	0	0	0	0	0	0	0	0	0	0.003086	0	0	0	0	0	0	0	0	0	0	0	0	0	0
chr11	47260672	G	A		NR1H3	27.5	0.662	0.0001024						0	0	0	0	0.006329	0	0		0	0	0	0	0	0	0	0	0	0	0	0	0	0	0	0	0	0	0	0	0	0	0	0	0	0	0	0	0	0	0	0	0	0	0	0	0	0	0	0	0	0	0	0	0	0	0	0	0	0	0	0	0	0	0	0	0	0	0	0	0	0	0	0	0	0	0	0	0	0	0	0	0	0	0	0	0	0	0	0.006329	0	0	0
chr11	47278193	T	C	rs748618890	MADD	26.9	0.77	0.0001024						0	0	0	0.000186	0	0	0		0	0	0	0	0	0	0	0	0	0	0	0	0	0	0	0	0	0	0	0	0	0	0	0	0	0	0	0	0	0	0	0	0.003546	0	0	0	0	0	0	0	0	0	0	0	0	0	0	0	0	0	0	0	0	0	0	0	0	0	0	0	0	0	0	0	0	0	0	0	0	0	0.003497	0	0	0	0	0	0	0	0	0	0	0	0
chr11	47337705	C	T	rs727504574	MYBPC3	24.4	0.663	0.0001024						0	0	0	9.28e-05	0	0	0.000277		0	0	0	0	0	0	0	0	0	0	0.004032	0	0	0	0	0	0	0	0	0	0	0	0	0	0	0	0	0	0	0	0	0	0	0	0	0	0.002976	0	0	0	0	0	0	0	0	0	0	0	0	0	0	0	0	0	0	0	0	0	0	0	0	0	0	0	0	0	0	0	0	0	0	0	0	0	0	0	0	0	0	0	0	0	0
chr11	47342611	C	G	rs397515912	MYBPC3	23.5	0.854	0.0001024		Pathogenic/Likely pathogenic	criteria provided, multiple submitters, no conflicts	Hypertrophic cardiomyopathy|not provided|Hypertrophic cardiomyopathy;Wolff-Parkinson-White pattern|Cardiomyopathy|Hypertrophic cardiomyopathy 4|Cardiovascular phenotype|Left ventricular noncompaction 10;Hypertrophic cardiomyopathy 4|Primary familial hypertrophic cardiomyopathy		0	0	0	9.28e-05	0	0.001096	0		0	0	0	0	0	0	0	0	0	0	0	0	0	0	0	0	0	0	0	0	0	0	0	0	0	0	0	0	0	0	0	0	0	0	0	0	0	0.002732	0	0	0	0	0	0	0	0	0	0	0	0	0	0	0	0	0	0	0	0	0	0	0	0	0	0	0	0	0	0	0	0	0	0	0	0	0	0	0.003968	0	0	0	0	0	0
chr11	47415108	A	G	COSV105153101	SLC39A13	29.9	0.887	0.0001024						0.001678	0	0	0	0	0	0		0	0	0.005435	0.003012	0	0	0	0	0	0	0	0	0	0	0	0	0	0	0	0	0	0	0	0	0	0	0	0	0	0	0	0	0	0	0	0	0	0	0	0	0	0	0	0	0	0	0	0	0	0	0	0	0	0	0	0	0	0	0	0	0	0	0	0	0	0	0	0	0	0	0	0	0	0	0	0	0	0	0	0	0	0	0
chr11	47424460	T	C	rs1410358871	PSMC3	33	0.926	0.0001024						0	0	0	0.000186	0	0	0		0	0	0	0	0	0	0	0	0	0	0	0	0	0	0	0	0	0	0	0	0	0	0	0	0	0	0	0	0	0	0	0	0	0	0	0	0	0	0	0	0	0	0	0	0	0	0	0.003125	0	0	0	0	0	0	0	0	0	0	0	0	0	0	0	0	0	0	0	0	0	0	0.003497	0	0	0	0	0	0	0	0	0	0	0	0
chr11	47584317	C	G	rs369800649	NDUFS3	31	0.851	0.0001024						0	0	0	0.000186	0	0	0		0	0	0	0	0	0	0	0	0	0	0	0	0	0	0	0	0	0	0	0	0	0	0	0	0	0	0	0	0	0	0	0	0	0	0	0	0	0.002732	0	0	0	0	0	0	0	0	0	0	0	0	0	0	0	0	0	0	0	0	0	0	0	0	0.003086	0	0	0	0	0	0	0	0	0	0	0	0	0	0	0	0	0	0	0	0
chr11	47589999	C	T	rs1171278276	C1QTNF4	27.2	0.86	0.0001024						0	0	0	0.000186	0	0	0		0	0	0	0	0	0	0	0	0	0	0	0	0	0	0	0	0	0	0	0	0	0	0	0	0	0	0	0	0	0	0	0	0	0	0	0	0	0	0	0	0	0	0	0	0	0	0	0	0	0	0.006803	0	0	0	0	0	0	0	0	0	0	0	0	0	0	0	0	0	0	0	0	0	0	0	0	0	0	0	0	0	0	0	0
chr11	47590537	C	T		C1QTNF4	27	0.838	0.0001024						0	0	0	9.28e-05	0	0	0.000277		0	0	0	0	0	0	0	0.008929	0	0	0	0	0	0	0	0	0	0	0	0	0	0	0	0	0	0	0	0	0	0	0	0	0	0.002874	0	0	0	0	0	0	0	0	0	0	0	0	0	0	0	0	0	0	0	0	0	0	0	0	0	0	0	0	0	0	0	0	0	0	0	0	0	0	0	0	0	0	0	0	0	0	0	0	0
chr11	47590591	C	A		C1QTNF4	28.6	0.912	0.0001024						0	0	0	9.28e-05	0	0	0.000277		0	0	0	0	0	0	0	0.008929	0	0	0	0	0	0	0	0	0	0	0	0	0	0	0	0	0	0	0	0	0	0	0	0	0	0.002874	0	0	0	0	0	0	0	0	0	0	0	0	0	0	0	0	0	0	0	0	0	0	0	0	0	0	0	0	0	0	0	0	0	0	0	0	0	0	0	0	0	0	0	0	0	0	0	0	0
chr11	47618885	C	T	rs77581661	MTCH2	25.1	0.74	0.0001024						0	0	0.000945	9.28e-05	0	0	0		0	0	0	0	0	0	0	0	0	0	0	0	0	0	0	0	0	0.007353	0	0	0	0	0	0	0	0	0	0	0	0	0	0	0	0	0	0	0	0	0	0	0	0	0	0	0	0	0	0	0	0	0	0	0	0	0.002994	0	0	0	0	0	0	0	0	0	0	0	0	0	0	0	0	0	0	0	0	0	0	0	0	0	0	0	0
chr11	47622735	G	C	rs771862696	MTCH2	29.7	0.751	0.0001024						0	0	0	0	0	0	0.000554		0	0	0	0	0	0	0	0	0	0	0.004032	0	0	0	0	0	0.004464	0	0	0	0	0	0	0	0	0	0	0	0	0	0	0	0	0	0	0	0	0	0	0	0	0	0	0	0	0	0	0	0	0	0	0	0	0	0	0	0	0	0	0	0	0	0	0	0	0	0	0	0	0	0	0	0	0	0	0	0	0	0	0	0	0	0
chr11	47682028	C	A		AGBL2	24.5	0.65	0.0001024						0	0	0	0.000186	0	0	0		0	0	0	0	0	0	0	0	0	0	0	0	0	0	0	0	0	0	0	0	0	0	0	0	0	0	0	0	0	0	0	0	0	0	0	0	0	0.002732	0	0	0	0	0	0	0	0	0	0	0	0	0	0.003106	0	0	0	0	0	0	0	0	0	0	0	0	0	0	0	0	0	0	0	0	0	0	0	0	0	0	0	0	0	0	0
chr11	47682040	C	T	rs964360244	AGBL2	26.5	0.694	0.0001024						0	0	0	0.000186	0	0	0		0	0	0	0	0	0	0	0	0	0	0	0	0	0	0	0	0	0	0	0	0	0	0	0	0	0	0	0	0	0	0	0	0	0	0	0	0	0	0	0	0	0	0	0	0	0	0	0	0	0	0	0	0	0	0	0	0	0	0	0	0	0	0	0	0	0	0	0	0	0.0137	0	0	0	0	0	0	0	0	0	0	0	0	0
chr11	47686018	A	G	rs780601222	AGBL2	28.1	0.756	0.0001024						0	0	0	0.000186	0	0	0		0	0	0	0	0	0	0	0	0	0	0	0	0	0	0	0	0	0	0	0	0	0	0	0	0	0	0	0	0	0	0	0	0	0	0	0	0	0	0	0	0	0	0	0	0	0	0	0	0	0	0	0	0	0	0	0	0	0	0	0	0	0	0	0	0	0	0	0	0	0	0	0	0	0	0	0.0101	0	0	0	0	0	0	0
chr11	47690572	A	G	rs768557222	AGBL2	26.9	0.732	0.0001024						0	0	0	0.000186	0	0	0		0	0	0	0	0	0	0	0	0	0	0	0	0	0	0	0	0	0	0	0	0	0	0	0	0	0	0	0	0	0	0	0	0	0	0	0	0	0	0	0	0	0	0	0	0	0	0	0	0	0	0	0	0	0	0	0	0	0	0	0	0	0	0	0	0	0	0	0	0	0	0.006993	0	0	0	0	0	0	0	0	0	0	0	0
chr11	47690790	T	C	rs768102109	AGBL2	26.1	0.702	0.0001024						0	0	0	0.000186	0	0	0		0	0	0	0	0	0	0	0	0	0	0	0	0	0	0	0	0	0	0	0	0	0	0	0	0	0	0	0	0	0	0	0	0	0	0	0	0	0	0	0.006211	0	0	0	0	0	0	0	0	0	0	0	0	0	0	0	0	0	0	0	0	0	0	0	0	0	0	0	0	0	0	0	0	0	0	0	0	0	0	0	0	0	0	0
chr11	47819442	A	G		NUP160	31	0.841	0.0001024						0	0	0	0.000186	0	0	0		0	0	0	0	0	0	0	0	0	0	0	0	0	0	0	0	0	0	0	0	0	0	0	0	0	0	0	0	0	0	0	0	0	0	0	0	0	0	0	0	0	0	0	0	0	0	0	0.00625	0	0	0	0	0	0	0	0	0	0	0	0	0	0	0	0	0	0	0	0	0	0	0	0	0	0	0	0	0	0	0	0	0	0	0
chr11	57327770	G	A	rs761799650	SSRP1	28.8	0.863	0.0001536						0	0	0	0.000186	0	0	0.000277		0	0	0	0	0	0	0	0	0	0	0	0	0	0	0	0	0	0	0	0	0	0	0	0.003106	0	0	0	0	0	0	0	0	0	0	0	0	0	0	0	0	0	0	0	0	0	0	0	0	0	0.00625	0	0	0	0	0	0	0	0	0	0	0	0	0	0	0	0	0	0	0	0	0	0	0	0	0	0	0	0	0	0	0	0	0
chr11	57376860	C	A	rs746773088	PRG3	25.2	0.919	0.0005631						0.000839	0	0	0.000928	0	0	0		0	0	0	0.003012	0	0	0	0	0	0	0	0	0	0	0	0	0	0	0	0	0	0	0	0	0	0	0	0	0	0	0	0	0	0	0	0.03205	0	0	0	0	0	0	0	0	0	0	0	0	0	0	0	0	0	0	0	0	0	0	0	0	0	0	0	0	0	0	0	0	0	0	0	0	0	0	0	0	0	0	0	0	0	0	0
chr11	57500817	C	T	rs750737397	SLC43A1	27.4	0.736	0.0003071						0	0	0	9.28e-05	0	0	0.000554		0	0	0	0	0	0	0	0	0	0	0	0	0.00303	0	0.003472	0	0	0	0	0	0	0	0	0	0	0	0	0	0	0	0	0	0	0	0	0	0	0	0	0	0	0	0	0	0	0.003067	0	0	0	0	0	0	0	0	0	0	0	0	0	0	0	0	0	0	0	0	0	0	0	0	0	0	0	0	0	0	0	0	0	0	0	0	0.03
chr11	57501177	G	A	rs1944254628	SLC43A1	23.6	0.735	0.0002559						0	0	0	0	0.01582	0	0	TB_NT	0	0	0	0	0	0	0	0	0	0	0	0	0	0	0	0	0	0	0	0	0	0	0	0	0	0	0	0	0	0	0	0	0	0	0	0	0	0	0	0	0	0	0	0	0	0	0	0	0	0	0	0	0	0	0	0	0	0	0	0	0	0	0	0	0	0	0	0	0	0	0	0	0	0	0	0	0	0	0	0.01582	0	0	0
chr11	57554562	G	A	rs769375964	UBE2L6	25.7	0.729	0.0005631						0	0	0	0.000371	0	0	0.00194		0	0	0	0	0	0	0	0	0.003049	0	0	0	0	0	0.02083	0	0	0	0	0	0	0	0	0	0	0	0	0	0	0	0	0	0	0.002874	0	0	0.002976	0	0.003311	0	0	0	0	0	0	0	0	0	0	0	0.003401	0	0	0	0	0	0	0	0	0	0	0	0	0	0	0	0	0	0	0	0	0	0	0	0	0	0	0	0	0	0	0	0
chr11	57659705	G	A	rs763420366	CLP1	26.8	0.675	0.0002048						0	0	0	0	0	0.004386	0		0	0	0	0	0	0	0	0	0	0	0	0	0	0	0	0	0	0	0	0	0	0	0	0	0	0	0	0	0	0	0	0	0	0	0	0	0	0	0	0	0	0	0	0	0	0	0	0	0	0	0	0	0	0	0	0	0	0	0	0	0	0	0	0	0	0	0	0	0	0	0	0	0	0	0	0	0.01587	0	0	0	0	0	0
chr11	57688531	G	T		ZDHHC5	29.4	0.895	0.0002048						0	0	0	0.000371	0	0	0		0	0	0	0	0	0	0	0	0	0	0	0	0	0	0	0	0	0	0	0	0	0	0	0	0	0	0	0	0	0	0	0	0	0	0	0	0	0	0	0	0	0	0	0	0	0	0	0	0	0	0	0.01242	0	0	0	0	0	0	0	0	0	0	0	0	0	0	0	0	0	0	0	0	0	0	0	0	0	0	0	0	0	0	0
chr11	57705044	G	A	rs568956910	MED19	26.4	0.896	0.0005631						0	0.000709	0	0.000557	0	0	0.001109		0	0	0	0	0	0	0	0	0	0	0	0	0	0	0	0	0	0	0	0	0	0	0	0	0	0.003086	0.009259	0	0	0	0	0	0	0.002874	0	0	0	0	0	0	0	0	0	0	0	0	0.0122	0	0	0	0	0	0	0	0	0	0	0	0	0	0	0	0	0	0	0	0.007463	0	0	0	0	0	0	0	0	0.005051	0	0	0	0	0	0	0
chr11	58527600	G	A	rs144001686	LPXN	31	0.833	0.0002048						0	0	0	0.000186	0	0	0		0	0	0	0	0	0	0	0	0	0	0	0	0	0	0	0	0	0	0	0	0	0	0	0	0	0	0	0	0	0	0	0	0	0	0	0	0	0	0	0	0	0	0	0	0	0	0	0	0	0	0.003401	0	0	0.003185	0	0	0	0	0	0	0	0	0	0	0	0	0	0	0	0	0	0	0	0	0	0	0	0	0	0	0	0	0.02
chr11	58622865	A	G	rs34131586	CNTF	31	0.772	0.0002559						0	0	0	0	0	0	0.001386		0	0	0	0	0	0	0	0	0	0	0.0121	0	0	0	0.003472	0	0.004464	0	0	0	0	0	0	0	0	0	0	0	0	0	0	0	0	0	0	0	0	0	0	0	0	0	0	0	0	0	0	0	0	0	0	0	0	0	0	0	0	0	0	0	0	0	0	0	0	0	0	0	0	0	0	0	0	0	0	0	0	0	0	0	0	0	0
chr11	59152779	A	G	rs143839121	FAM111A	23.4	0.763	0.00819						0.002517	0.01206	0.009452	0.00863	0.003165	0	0.009978	IE_T	0	0	0	0	0.03	0	0	0	0	0.01689	0.008065	0.01163	0	0.02381	0.01736	0	0.008929	0	0	0	0	0.006757	0	0.01553	0.0339	0.01235	0.01235	0	0.1023	0	0.004386	0	0.007092	0.005747	0.009091	0	0.002976	0.01093	0.006623	0.003106	0	0	0.02667	0.0119	0.01227	0.006135	0	0.00625	0.006329	0	0.01701	0.009317	0.003247	0.01274	0.01796	0.01524	0.007732	0.006494	0	0.006329	0.008475	0	0.03086	0.007143	0.007143	0.006667	0.02985	0	0.01852	0.0137	0.03846	0.0146	0.01899	0	0	0.005051	0	0	0	0.003165	0	0	0
chr11	59152821	C	T	rs138457522	FAM111A	23.2	0.823	0.0001536						0	0	0	0.000186	0	0	0		0	0	0	0	0	0	0	0	0	0	0	0	0	0	0	0	0	0	0	0	0	0	0	0	0	0	0	0	0	0	0	0	0	0	0	0	0	0	0	0	0	0	0	0	0	0	0	0	0	0	0	0	0	0	0	0	0	0	0	0	0	0	0	0	0	0	0	0	0	0	0.003497	0.00365	0	0	0	0	0	0	0	0	0	0	0
chr11	59153292	G	A	rs762362894	FAM111A	25	0.804	0.0002048						0	0	0	0	0	0	0.001109		0	0	0	0	0	0	0	0	0	0	0	0	0	0	0	0	0	0	0	0	0	0	0	0	0	0	0.01235	0	0	0	0	0	0	0	0	0	0	0	0	0	0	0	0	0	0	0	0	0	0	0	0	0	0	0	0	0	0	0	0	0	0	0	0	0	0	0	0	0	0	0	0	0	0	0	0	0	0	0	0	0	0	0	0
chr11	59594200	T	C		OSBP	29.2	0.773	0.0002048						0	0	0	0.000371	0	0	0		0	0	0	0	0	0	0	0	0	0	0	0	0	0	0	0	0	0	0	0	0	0	0	0	0	0	0	0	0	0	0	0	0	0	0	0	0	0	0	0	0	0	0	0	0	0	0.0122	0	0	0	0	0	0	0	0	0	0	0	0	0	0	0	0	0	0	0	0	0	0	0	0	0	0	0	0	0	0	0	0	0	0	0	0
chr11	59608597	G	A	rs770463074	OSBP	27.9	0.769	0.0001536						0	0	0	0	0	0.003289	0		0	0	0	0	0	0	0	0	0	0	0	0	0	0	0	0	0	0	0	0	0	0	0	0	0	0	0	0	0	0	0	0	0	0	0	0	0	0	0	0	0	0	0	0	0	0	0	0	0	0	0	0	0	0	0	0	0	0	0	0	0	0	0	0	0	0	0	0	0	0	0	0	0	0	0	0	0	0	0	0	0	0.02679	0
chr11	57236763	G	A	rs538356535	APLNR	26	0.755	0.0001024						0	0	0	0	0	0	0.000554		0	0	0	0	0	0	0	0	0	0	0	0	0	0	0.006944	0	0	0	0	0	0	0	0	0	0	0	0	0	0	0	0	0	0	0	0	0	0	0	0	0	0	0	0	0	0	0	0	0	0	0	0	0	0	0	0	0	0	0	0	0	0	0	0	0	0	0	0	0	0	0	0	0	0	0	0	0	0	0	0	0	0	0	0
chr11	57327477	T	A		SSRP1	25.2	0.853	0.0001024	Y					0	0	0	0.000186	0	0	0		0	0	0	0	0	0	0	0	0	0	0	0	0	0	0	0	0	0	0	0	0	0	0	0	0	0	0	0	0	0	0	0	0	0	0	0	0	0	0	0	0	0	0	0	0	0	0	0	0	0	0.003401	0	0	0.003185	0	0	0	0	0	0	0	0	0	0	0	0	0	0	0	0	0	0	0	0	0	0	0	0	0	0	0	0	0
chr11	57491339	C	T	rs746654754	SLC43A1	33	0.719	0.0001024						0	0	0	9.28e-05	0	0	0.000277		0	0	0	0	0	0	0	0	0	0	0	0	0	0	0.003472	0	0	0	0	0	0	0	0	0	0	0	0	0	0	0	0	0	0	0	0	0	0	0	0	0	0	0	0	0	0	0	0	0	0	0	0	0	0	0	0	0	0	0	0	0	0	0	0.003086	0	0	0	0	0	0	0	0	0	0	0	0	0	0	0	0	0	0	0	0
chr11	57528851	C	G	rs374666302	TIMM10	26.3	0.663	0.0001024						0	0	0	0.000186	0	0	0		0	0	0	0	0	0	0	0	0	0	0	0	0	0	0	0	0	0	0	0	0	0	0	0	0	0	0	0	0	0	0	0	0.007092	0	0	0	0	0	0	0	0	0	0	0	0	0	0	0	0	0	0	0	0	0	0	0	0	0	0	0	0	0	0	0	0	0	0	0	0	0	0	0	0	0	0	0	0	0	0	0	0	0	0
chr11	57705079	T	C	rs180753680	MED19	31	0.942	0.0001024						0	0	0	9.28e-05	0	0.001096	0		0	0	0	0	0	0	0	0	0	0	0	0	0	0	0	0	0	0	0	0	0	0	0	0	0	0	0	0	0	0	0	0	0	0	0	0	0	0	0	0	0	0	0	0	0	0	0	0	0	0	0	0	0	0	0	0	0	0	0	0	0	0	0	0	0	0	0	0	0	0	0	0	0	0	0	0.005051	0	0.004854	0	0	0	0	0
chr11	58527638	C	T		LPXN	25.6	0.787	0.0001024						0	0	0	9.28e-05	0	0	0.000277		0	0	0	0	0	0	0	0	0	0	0	0	0	0	0	0	0	0	0	0	0	0	0	0.003106	0	0	0	0	0	0	0	0	0	0	0	0	0	0	0	0	0	0	0	0	0	0	0	0	0	0	0	0	0	0	0	0	0	0	0	0	0	0	0	0	0	0	0	0	0	0	0	0	0	0.004425	0	0	0	0	0	0	0	0	0
chr11	58550001	C	T	rs1268636966	LPXN	26.5	0.961	0.0001024						0	0	0	0.000186	0	0	0		0	0	0	0	0	0	0	0	0	0	0	0	0	0	0	0	0	0	0	0	0	0	0	0	0	0	0	0	0	0	0	0	0	0	0	0	0	0	0	0	0	0	0	0	0	0	0	0	0	0	0	0	0	0	0	0	0	0	0	0	0	0	0	0	0	0	0	0	0.003086	0.006849	0	0	0	0	0	0	0	0	0	0	0	0	0
chr11	59793480	T	C	rs765547554	STX3	26	0.726	0.0001024						0	0	0	0	0.006329	0	0		0	0	0	0	0	0	0	0	0	0	0	0	0	0	0	0	0	0	0	0	0	0	0	0	0	0	0	0	0	0	0	0	0	0	0	0	0	0	0	0	0	0	0	0	0	0	0	0	0	0	0	0	0	0	0	0	0	0	0	0	0	0	0	0	0	0	0	0	0	0	0	0	0	0	0	0	0	0	0	0.006329	0	0	0
chr11	60903746	C	A	rs754681188	PRPF19	25.3	0.657	0.0003071						0	0.002128	0	0.000278	0	0	0		0	0	0	0	0	0	0	0	0	0	0	0	0	0	0	0	0	0	0	0	0	0	0	0	0	0	0	0	0	0	0	0	0	0	0	0	0	0	0	0	0	0	0	0.003968	0	0	0	0	0	0	0	0	0	0	0	0	0	0	0	0.01899	0	0	0	0.003571	0.007143	0	0	0	0	0	0	0	0	0	0	0	0	0	0	0	0	0	0
chr11	60903793	T	G		PRPF19	26.7	0.682	0.0004095						0	0.004255	0	0.000186	0	0	0		0	0	0	0	0	0	0	0	0	0	0	0	0	0	0	0	0	0	0	0	0	0	0	0	0	0	0	0	0	0	0	0	0	0	0	0	0	0	0	0	0	0	0	0	0	0	0	0	0	0	0	0	0	0	0	0	0	0	0	0	0	0	0	0	0	0.04	0	0.005587	0	0	0	0	0	0	0	0	0	0	0	0	0	0	0
chr11	61281837	A	G	rs529381029	VWCE	29.4	0.992	0.0006143						0	0	0.00189	0.00065	0	0	0.000832		0	0	0	0	0	0	0	0	0	0	0.004032	0	0	0	0	0	0	0	0	0	0	0.006757	0	0.003106	0	0.003086	0	0	0	0.006757	0	0	0	0	0	0	0	0.002732	0	0	0	0	0	0	0	0	0	0	0	0	0	0	0	0	0	0	0.002577	0.003247	0	0	0.008475	0	0	0.007143	0	0	0	0	0	0	0	0.00365	0	0	0	0	0	0	0	0	0	0	0
chr11	61341826	C	T	COSV107512884	TKFC	25.6	0.679	0.0002559						0	0	0	0.000464	0	0	0		0	0	0	0	0	0	0	0	0	0	0	0	0	0	0	0	0	0	0	0	0	0	0	0	0	0	0	0	0	0	0	0	0	0	0	0	0	0	0	0	0	0	0	0	0	0	0.01524	0	0	0	0	0	0	0	0	0	0	0	0	0	0	0	0	0	0	0	0	0	0	0	0	0	0	0	0	0	0	0	0	0	0	0	0
chr11	61345734	G	T	rs554689264	TKFC	32	0.657	0.0005631						0	0	0	0.000278	0	0	0.002217		0	0	0	0	0	0	0	0	0	0	0	0.005814	0	0	0	0	0.004464	0	0	0	0	0	0	0	0	0.01852	0	0	0	0	0	0	0	0.002874	0	0	0	0	0	0	0	0	0	0	0	0	0	0	0	0	0	0	0	0	0	0.006098	0	0	0	0	0	0	0	0	0	0	0	0	0	0	0	0	0	0	0	0	0	0	0	0	0	0	0
chr11	61346399	G	A	rs142193874	TKFC	31	0.867	0.0002559						0	0	0	0.000464	0	0	0		0	0	0	0	0	0	0	0	0	0	0	0	0	0	0	0	0	0	0	0	0	0	0	0	0	0	0	0	0	0	0	0	0	0	0	0	0	0	0	0	0	0	0	0	0	0	0	0	0.006329	0	0	0	0	0.003185	0.005988	0	0	0	0	0	0	0	0	0	0	0	0	0	0	0	0	0	0	0	0	0	0	0	0	0	0	0	0
chr11	61346403	G	T	rs547013163	TKFC	32	0.835	0.0003071						0	0.000709	0	0.000371	0	0	0		0	0	0	0	0	0	0	0	0	0	0	0	0	0	0	0	0	0	0	0	0	0	0	0	0	0	0	0	0	0	0	0	0	0.002874	0.009091	0	0	0	0.003311	0	0	0	0	0	0	0	0	0	0.006329	0	0	0	0	0	0	0	0	0	0	0	0	0	0	0	0	0	0	0	0	0	0	0	0	0	0	0	0	0	0	0	0	0	0
chr11	61368677	C	G	rs745506522	TMEM138	23.7	0.686	0.0007166						0	0	0.000945	0.00065	0	0	0.001663		0	0	0	0	0	0	0	0	0	0.003378	0	0.005814	0	0	0	0	0.008929	0.007353	0	0	0	0	0	0	0	0.006173	0	0	0	0	0	0	0	0	0	0	0.002976	0	0	0	0	0	0	0	0	0	0	0	0.006329	0	0	0	0	0	0	0	0	0.003247	0.002646	0	0	0	0	0	0	0	0	0	0	0	0	0	0	0.004425	0	0.005051	0	0	0	0	0	0	0
chr11	61393964	C	T	rs779526456	TMEM216	27.1	0.728	0.0003071						0	0	0	0.000557	0	0	0		0	0	0	0	0	0	0	0	0	0	0	0	0	0	0	0	0	0	0	0	0	0	0	0	0	0	0	0	0	0	0	0	0	0	0	0	0	0	0	0	0	0	0	0	0	0	0.01524	0	0	0	0	0	0	0	0	0	0	0.003247	0	0	0	0	0	0	0	0	0	0	0	0	0	0	0	0	0	0	0	0	0	0	0	0	0
chr11	61486525	G	T	rs377288677	SAXO4	32	0.646	0.0012285						0	0.003546	0	0.001763	0	0	0		0	0	0	0	0	0	0	0	0	0	0	0	0	0	0	0	0	0	0	0	0	0	0	0	0	0	0	0	0	0	0	0	0	0	0	0	0	0.002732	0	0.003106	0	0	0.02	0	0.003067	0	0	0.003125	0	0	0.003401	0.003106	0	0.009554	0	0.003049	0.005155	0.003247	0.002646	0	0	0	0	0.003571	0	0	0	0.002793	0	0	0.006993	0	0.006329	0	0.008065	0	0	0	0	0	0	0	0
chr11	61956967	G	A	rs753437612	BEST1	27.9	0.85	0.0001536						0	0	0	0.000278	0	0	0		0	0	0	0	0	0	0	0	0	0	0	0	0	0	0	0	0	0	0	0	0	0	0	0	0	0	0	0	0	0	0	0	0	0	0	0	0	0	0	0	0	0	0	0	0	0	0	0	0	0	0	0	0	0	0	0	0	0	0	0	0	0	0	0	0	0	0	0	0.009259	0	0	0	0	0	0	0	0	0	0	0	0	0	0
chr11	61956981	C	A	rs74653691	BEST1	25.2	0.781	0.0009214						0	0	0	0	0	0	0		0	0	0	0	0	0	0	0	0	0	0	0	0	0	0	0	0	0	0	0	0	0	0	0	0	0	0	0	0	0	0	0	0	0	0	0	0	0	0	0	0	0	0	0	0	0	0	0	0	0	0	0	0	0	0	0	0	0	0	0	0	0	0	0	0	0	0	0	0	0	0	0	0	0	0	0	0	0	0	0	0	0	0.18
chr11	62338114	A	G	rs775564099	ASRGL1	28.1	0.845	0.0003071						0	0	0	0.000464	0	0	0.000277		0	0	0	0	0	0	0	0	0	0	0.004032	0	0	0	0	0	0	0	0	0	0	0	0	0	0	0	0	0	0	0	0	0	0	0	0	0	0	0	0	0	0	0	0	0.007937	0	0	0	0	0	0.00625	0	0	0	0	0	0	0	0	0	0	0	0	0	0	0.007143	0	0	0	0	0	0	0	0	0	0	0	0	0	0	0	0	0	0
chr11	62613541	G	T	rs764759239	ROM1	24.9	0.663	0.0004095						0	0	0	0	0	0.008772	0		0	0	0	0	0	0	0	0	0	0	0	0	0	0	0	0	0	0	0	0	0	0	0	0	0	0	0	0	0	0	0	0	0	0	0	0	0	0	0	0	0	0	0	0	0	0	0	0	0	0	0	0	0	0	0	0	0	0	0	0	0	0	0	0	0	0	0	0	0	0	0	0	0	0	0	0	0.003968	0	0.02632	0	0	0	0
chr11	62613837	C	T	rs201994615	ROM1	27	0.805	0.0005119						0	0	0.000945	0.000278	0	0	0.001663		0	0	0	0	0	0	0	0	0	0	0	0	0	0	0	0	0	0.007353	0	0	0	0	0	0	0	0.01852	0	0	0	0	0	0	0	0	0	0	0	0	0	0.003106	0	0	0	0	0	0	0	0	0.003165	0	0	0	0	0	0	0	0	0	0	0	0	0	0	0	0	0	0	0.002793	0	0	0	0	0	0	0	0	0	0	0	0	0	0	0
chr11	62617321	C	T	rs144327434	B3GAT3	27.3	0.851	0.0001536						0	0	0	0.000278	0	0	0		0	0	0	0	0	0	0	0	0	0	0	0	0	0	0	0	0	0	0	0	0	0	0	0	0	0	0	0	0	0	0	0	0	0	0	0	0	0	0	0	0	0	0	0	0	0	0	0	0	0	0	0	0	0	0	0	0	0	0	0	0	0.009375	0	0	0	0	0	0	0	0	0	0	0	0	0	0	0	0	0	0	0	0	0
chr11	62630723	G	A	rs1228293544	GANAB	27.4	0.785	0.0001536						0	0.002128	0	0	0	0	0		0	0	0	0	0	0	0	0	0	0	0	0	0	0	0	0	0	0	0	0	0	0	0	0	0	0	0	0	0	0	0	0	0	0	0	0	0	0	0	0	0	0	0.02	0	0	0	0	0	0	0	0	0	0	0	0	0	0	0	0	0	0	0	0	0	0	0	0	0	0	0	0	0	0	0	0	0	0	0	0	0	0	0	0
chr11	62632636	G	A	rs1063445	GANAB	27.4	0.717	0.0103399						0.005872	0.008511	0.006616	0.009465	0.009494	0.01316	0.01608		0.005556	0	0.005435	0.006024	0.03	0	0	0.01786	0.01829	0.02703	0.008065	0.02907	0.01212	0.03175	0.01736	0	0.02232	0	0	0	0	0	0	0.01242	0.01695	0.01543	0.006173	0.01205	0	0.0473	0.008772	0.009434	0.01773	0.01724	0.01818	0.009615	0.0119	0.01366	0.009934	0.009317	0.01316	0	0.02667	0.003968	0.009202	0.01534	0	0.01562	0.01582	0.009375	0.0102	0.003106	0.00974	0.009554	0.01497	0.003049	0.01031	0.006494	0.007937	0.01266	0.01695	0	0	0.003571	0	0	0	0.01117	0.009259	0.006849	0.01399	0.00365	0.003165	0.02655	0	0.0101	0.003968	0.009709	0.03383	0.009494	0	0	0
chr11	62639423	A	G	rs767382805	GANAB	22.8	0.686	0.0002048						0	0	0	0.000186	0	0	0.000554		0	0	0	0	0	0	0	0	0	0	0	0	0	0	0	0	0	0	0	0	0	0	0	0	0.01695	0	0	0	0	0	0	0	0	0	0	0	0.002976	0	0	0	0	0	0	0	0	0	0	0	0	0	0	0	0	0	0	0	0	0	0.002646	0	0	0	0	0	0	0	0	0	0	0	0	0	0	0	0	0	0	0	0	0	0	0	0
chr11	62735522	G	A	rs775951621	TTC9C	26.6	0.939	0.0002559						0.001678	0	0	0.000186	0	0	0.000277		0.01111	0	0	0	0	0	0	0	0	0	0	0	0	0	0	0	0	0	0	0	0	0	0	0	0.008475	0	0	0	0	0	0	0	0.007092	0	0	0	0	0	0	0	0	0	0	0	0	0	0	0	0	0	0	0	0	0	0	0	0	0	0	0	0	0	0	0	0	0	0	0	0	0	0	0	0	0	0	0	0	0	0	0	0	0	0
chr11	62790642	C	T	rs775118040	TMEM223	27	0.68	0.0003583						0	0	0	0.000557	0	0	0		0	0	0	0	0	0	0	0	0	0	0	0	0	0	0	0	0	0	0	0	0	0	0	0	0	0	0	0	0	0	0	0	0	0	0	0	0	0	0	0	0	0	0	0	0	0	0.01829	0	0	0	0	0	0	0	0	0	0	0	0	0	0	0	0	0	0	0	0	0	0	0	0	0	0	0	0	0	0	0	0	0	0	0	0
chr11	62807540	G	A	rs566308675	STX5	31	0.718	0.0001536						0	0.000709	0.000945	0	0	0.001096	0		0	0	0	0	0	0	0	0	0	0	0	0	0	0	0	0	0	0	0	0	0	0.006757	0	0	0	0	0	0	0	0	0	0	0	0	0	0	0	0	0	0	0	0.007463	0	0	0	0	0	0	0	0	0	0	0	0	0	0	0	0	0	0	0	0	0	0	0	0	0	0	0	0	0	0	0	0	0	0	0.003968	0	0	0	0	0	0
chr11	62882022	C	G	rs546675254	SLC3A2	26.4	0.648	0.0006143						0	0	0	0.001114	0	0	0		0	0	0	0	0	0	0	0	0	0	0	0	0	0	0	0	0	0	0	0	0	0	0	0	0	0	0	0	0	0	0	0	0	0	0	0	0	0	0	0	0	0	0	0	0.006135	0	0	0	0	0	0.006803	0	0	0	0	0.003049	0	0.003247	0	0	0	0.0125	0	0	0	0	0	0.002793	0	0	0	0	0	0.004425	0	0	0	0	0	0	0	0	0
chr11	62884487	G	A	rs372435716	SLC3A2	27.7	0.892	0.0016892						0	0.001418	0.00189	0.001856	0	0.004386	0.001386		0	0	0	0	0	0	0	0.01786	0	0	0	0.005814	0	0.007937	0	0	0.004464	0	0	0	0	0	0	0	0	0	0	0	0.02273	0	0	0	0.003546	0.005747	0	0	0	0.008197	0	0	0	0	0	0	0.003067	0	0	0.003125	0.006329	0	0.003401	0.003106	0	0	0.005988	0	0.002577	0	0.005291	0	0	0	0	0.01071	0	0.01333	0	0	0	0	0	0	0	0	0	0	0	0.004854	0	0	0.03947	0	0
chr11	62885478	G	T	rs116829615	SLC3A2	22.3	0.692	0.0038903						0	0.007092	0.000945	0.004826	0	0	0.003326		0	0	0	0	0	0	0	0.01786	0	0	0	0.01163	0.01212	0	0.003472	0	0	0	0	0	0	0	0	0	0	0.003086	0	0.006024	0.01136	0	0.004386	0	0.01064	0.002874	0	0	0	0.002732	0	0.003106	0	0	0.006667	0.007937	0.006135	0	0	0.00625	0	0	0.0102	0	0.003247	0.006369	0.002994	0.003049	0.005155	0	0.007937	0.006329	0	0.003125	0.01235	0.007143	0.01429	0	0.02239	0.005587	0.01543	0	0.01399	0.007299	0.01582	0.004425	0	0.01515	0	0	0	0	0	0	0
chr11	62885510	C	T		SLC3A2	26	0.678	0.0001536	Y					0	0	0	0.000278	0	0	0		0	0	0	0	0	0	0	0	0	0	0	0	0	0	0	0	0	0	0	0	0	0	0	0	0	0	0	0	0	0	0	0	0	0.002874	0	0	0	0	0	0	0	0	0	0	0	0	0	0	0	0	0	0	0	0	0	0.003049	0	0.003247	0	0	0	0	0	0	0	0	0	0	0	0	0	0	0	0	0	0	0	0	0	0	0	0	0
chr11	62888400	C	T	rs753612198	SLC3A2	32	0.906	0.0002559						0	0	0	0.000464	0	0	0		0	0	0	0	0	0	0	0	0	0	0	0	0	0	0	0	0	0	0	0	0	0	0	0	0	0	0	0	0	0	0	0	0	0	0	0	0	0	0	0.003106	0	0	0	0	0	0.003067	0.003049	0.003125	0	0	0	0	0	0	0	0	0	0	0	0	0	0	0	0	0	0	0	0	0	0.006849	0	0	0	0	0	0	0	0	0	0	0	0	0
chr11	62979488	C	T	rs11568634	SLC22A6	33	0.902	0.0002559						0.000839	0	0	0.000278	0	0	0.000277		0	0	0	0	0	0	0.007692	0	0	0	0	0	0	0	0	0	0.004464	0	0	0	0	0	0	0	0	0	0	0	0	0	0	0	0	0	0	0.003205	0	0	0	0	0	0	0	0	0	0	0	0	0	0	0	0.003106	0.003247	0	0	0	0	0	0	0	0	0	0	0	0	0	0	0	0	0	0	0	0	0	0	0	0	0	0	0	0	0	0
chr11	62979904	T	C	rs749666932	SLC22A6	25.3	0.748	0.0002048						0	0	0	0.000371	0	0	0		0	0	0	0	0	0	0	0	0	0	0	0	0	0	0	0	0	0	0	0	0	0	0	0	0	0	0	0	0	0	0	0	0.003546	0.002874	0	0	0	0	0	0	0	0	0	0	0	0	0	0.003125	0	0	0	0	0	0	0	0	0	0	0	0	0	0	0	0	0	0	0	0	0	0.006849	0	0	0	0	0	0	0	0	0	0	0	0	0
chr11	62981363	C	T	rs776735462	SLC22A6	27.6	0.901	0.0011261						0	0	0	0.000557	0	0.01754	0	TB_T	0	0	0	0	0	0	0	0	0	0	0	0	0	0	0	0	0	0	0	0	0	0	0	0	0	0	0	0	0	0	0.02193	0	0	0	0	0	0.002976	0	0	0	0	0	0	0	0	0	0	0	0	0	0	0	0	0	0	0	0	0	0	0	0	0	0	0	0	0	0	0	0	0	0	0	0	0	0	0	0.03175	0.03883	0	0	0	0	0
chr11	62983975	C	T	rs369945942	SLC22A6	29.1	0.945	0.0001536						0	0	0	9.28e-05	0	0.002193	0		0	0	0	0	0	0	0	0	0	0	0	0	0	0	0	0	0	0	0	0	0	0	0	0	0	0	0	0	0	0	0	0	0	0	0	0	0	0	0	0	0	0	0	0	0	0	0	0	0.003165	0	0	0	0	0	0	0	0	0	0	0	0	0	0	0	0	0	0	0	0	0	0	0	0	0	0	0	0.003968	0.004854	0	0	0	0	0
chr11	62984004	T	A		SLC22A6	28	0.874	0.0002048	Y					0	0	0.003781	0	0	0	0		0	0	0	0	0	0	0	0	0	0	0	0	0	0	0	0.05882	0	0	0	0	0	0	0	0	0	0	0	0	0	0	0	0	0	0	0	0	0	0	0	0	0	0	0	0	0	0	0	0	0	0	0	0	0	0	0	0	0	0	0	0	0	0	0	0	0	0	0	0	0	0	0	0	0	0	0	0	0	0	0	0	0	0	0
chr11	62999741	C	T	rs184280641	SLC22A8	26.3	0.879	0.0005119						0	0.000709	0	0	0.01899	0.003289	0	TB_NT	0	0	0	0	0	0	0	0	0	0	0	0	0	0	0	0	0	0	0	0	0	0	0	0	0	0	0	0	0	0	0	0.009434	0	0	0	0	0	0	0	0	0	0	0	0	0	0	0	0	0	0	0	0	0	0	0	0	0	0	0	0	0	0	0	0	0	0	0	0	0	0	0	0	0	0	0	0	0	0.004854	0.007519	0.01899	0	0	0
chr11	62999835	G	A	rs45566039	SLC22A8	27.4	0.807	0.0001536						0	0	0	0	0	0	0.000832		0	0	0	0	0	0	0	0	0	0	0	0	0	0	0	0	0	0	0	0	0	0	0	0	0	0	0.009259	0	0	0	0	0	0	0	0	0	0	0	0	0	0	0	0	0	0	0	0	0	0	0	0	0	0	0	0	0	0	0	0	0	0	0	0	0	0	0	0	0	0	0	0	0	0	0	0	0	0	0	0	0	0	0	0
chr11	63000795	A	G	rs752560586	SLC22A8	25.5	0.782	0.0002559						0	0.002128	0	0	0.003165	0.001096	0		0	0	0	0	0	0	0	0	0	0	0	0	0	0	0	0	0	0	0	0	0	0	0	0	0	0	0	0	0	0	0	0	0	0	0	0	0	0	0	0	0	0	0	0	0	0	0	0	0	0	0	0	0	0	0	0	0	0	0	0	0	0	0	0	0	0.02	0	0	0	0	0	0	0	0	0	0	0	0.004854	0	0.003165	0	0	0
chr11	63228465	C	T		SLC22A25	23.5	0.704	0.0002048						0	0	0	0	0.01266	0	0	TB_NT	0	0	0	0	0	0	0	0	0	0	0	0	0	0	0	0	0	0	0	0	0	0	0	0	0	0	0	0	0	0	0	0	0	0	0	0	0	0	0	0	0	0	0	0	0	0	0	0	0	0	0	0	0	0	0	0	0	0	0	0	0	0	0	0	0	0	0	0	0	0	0	0	0	0	0	0	0	0	0	0.01266	0	0	0
chr11	63228477	C	G	rs770199255	SLC22A25	21	0.701	0.0003583						0	0	0	0	0	0	0.00194		0	0	0	0	0	0	0	0	0.006098	0	0.02016	0	0	0	0	0	0	0	0	0	0	0	0	0	0	0	0	0	0	0	0	0	0	0	0	0	0	0	0	0	0	0	0	0	0	0	0	0	0	0	0	0	0	0	0	0	0	0	0	0	0	0	0	0	0	0	0	0	0	0	0	0	0	0	0	0	0	0	0	0	0	0	0
chr11	60043633	G	A	rs755572882	OOSP2	26.2	0.669	0.0001024						0	0.000709	0	9.28e-05	0	0	0		0	0	0	0	0	0	0	0	0	0	0	0	0	0	0	0	0	0	0	0	0	0	0	0	0	0	0	0	0	0	0	0	0.003546	0	0	0	0	0	0	0	0	0	0	0	0	0	0	0	0	0	0	0	0	0	0	0	0	0	0	0	0	0	0	0	0	0	0.007463	0	0	0	0	0	0	0	0	0	0	0	0	0	0	0	0
chr11	60852948	A	C	rs1855297578	PTGDR2	32	0.649	0.0001024						0	0	0	0.000186	0	0	0		0	0	0	0	0	0	0	0	0	0	0	0	0	0	0	0	0	0	0	0	0	0	0	0	0	0	0	0	0	0	0	0	0	0	0	0	0	0	0	0	0	0	0	0	0	0	0	0	0	0	0	0	0	0	0	0	0	0	0	0	0	0	0	0	0	0	0	0	0.006173	0	0	0	0	0	0	0	0	0	0	0	0	0	0
chr11	61132451	C	T	rs781540368	VPS37C	27	0.93	0.0001024						0	0	0	0.000186	0	0	0		0	0	0	0	0	0	0	0	0	0	0	0	0	0	0	0	0	0	0	0	0	0	0	0	0	0	0	0	0	0	0	0	0	0	0	0	0	0	0	0	0	0	0	0	0	0	0	0	0	0	0	0.003106	0	0	0	0	0	0	0.002646	0	0	0	0	0	0	0	0	0	0	0	0	0	0	0	0	0	0	0	0	0	0	0	0
chr11	61290830	C	T		VWCE	25.7	0.689	0.0001024	Y					0.001678	0	0	0	0	0	0		0	0	0	0	0	0	0.01538	0	0	0	0	0	0	0	0	0	0	0	0	0	0	0	0	0	0	0	0	0	0	0	0	0	0	0	0	0	0	0	0	0	0	0	0	0	0	0	0	0	0	0	0	0	0	0	0	0	0	0	0	0	0	0	0	0	0	0	0	0	0	0	0	0	0	0	0	0	0	0	0	0	0	0	0
chr11	61290897	C	T		VWCE	25.7	0.804	0.0001024	Y					0	0	0	0.000186	0	0	0		0	0	0	0	0	0	0	0	0	0	0	0	0	0	0	0	0	0	0	0	0	0	0	0	0	0	0	0	0	0	0	0	0	0	0	0	0	0.005464	0	0	0	0	0	0	0	0	0	0	0	0	0	0	0	0	0	0	0	0	0	0	0	0	0	0	0	0	0	0	0	0	0	0	0	0	0	0	0	0	0	0	0	0	0
chr11	61339415	G	A	rs573480382	TKFC	27	0.772	0.0001024						0	0	0	0	0	0	0.000554		0	0	0	0	0	0	0	0	0	0	0	0	0	0	0	0	0	0	0	0	0	0	0	0.006211	0	0	0	0	0	0	0	0	0	0	0	0	0	0	0	0	0	0	0	0	0	0	0	0	0	0	0	0	0	0	0	0	0	0	0	0	0	0	0	0	0	0	0	0	0	0	0	0	0	0	0	0	0	0	0	0	0	0	0
chr11	61344247	G	A	rs747679420	TKFC	26.2	0.781	0.0001024						0	0	0	0.000186	0	0	0		0	0	0	0	0	0	0	0	0	0	0	0	0	0	0	0	0	0	0	0	0	0	0	0	0	0	0	0	0	0	0	0	0	0	0	0	0	0	0	0	0	0	0	0	0	0	0	0	0	0	0.003401	0	0	0	0	0	0	0	0.002646	0	0	0	0	0	0	0	0	0	0	0	0	0	0	0	0	0	0	0	0	0	0	0	0
chr11	61364440	T	C		TMEM138	29.6	0.966	0.0001024	Y					0.001678	0	0	0	0	0	0		0	0.01667	0	0	0	0	0	0	0	0	0	0	0	0	0	0	0	0	0	0	0	0	0	0	0	0	0	0	0	0	0	0	0	0	0	0	0	0	0	0	0	0	0	0	0	0	0	0	0	0	0	0	0	0	0	0	0	0	0	0	0	0	0	0	0	0	0	0	0	0	0	0	0	0	0	0	0	0	0	0	0	0	0
chr11	61366064	C	T	rs1858137018	TMEM138	25.5	0.696	0.0001024						0	0	0	0	0	0	0.000554		0	0	0	0	0	0	0	0	0	0	0	0.005814	0	0.007937	0	0	0	0	0	0	0	0	0	0	0	0	0	0	0	0	0	0	0	0	0	0	0	0	0	0	0	0	0	0	0	0	0	0	0	0	0	0	0	0	0	0	0	0	0	0	0	0	0	0	0	0	0	0	0	0	0	0	0	0	0	0	0	0	0	0	0	0	0
chr11	61393947	T	C	rs1215892332	TMEM216	27.3	0.775	0.0001024						0	0.001418	0	0	0	0	0		0	0	0	0	0	0	0	0	0	0	0	0	0	0	0	0	0	0	0	0	0	0	0	0	0	0	0	0	0	0	0	0	0	0	0	0	0	0	0	0	0	0	0.01333	0	0	0	0	0	0	0	0	0	0	0	0	0	0	0	0	0	0	0	0	0	0	0	0	0	0	0	0	0	0	0	0	0	0	0	0	0	0	0	0
chr11	61397887	C	T	rs774225426	TMEM216	28.3	0.806	0.0001024						0	0	0	0	0	0	0.000554		0	0	0	0	0	0	0	0	0	0	0	0	0	0	0.006944	0	0	0	0	0	0	0	0	0	0	0	0	0	0	0	0	0	0	0	0	0	0	0	0	0	0	0	0	0	0	0	0	0	0	0	0	0	0	0	0	0	0	0	0	0	0	0	0	0	0	0	0	0	0	0	0	0	0	0	0	0	0	0	0	0	0	0	0
chr11	61789803	A	G		TMEM258	24.9	0.761	0.0001024	Y					0	0	0	0	0	0.002193	0		0	0	0	0	0	0	0	0	0	0	0	0	0	0	0	0	0	0	0	0	0	0	0	0	0	0	0	0	0	0	0	0	0	0	0	0	0	0	0	0	0	0	0	0	0	0	0	0	0	0	0	0	0	0	0	0	0	0	0	0	0	0	0	0	0	0	0	0	0	0	0	0	0	0	0	0	0	0.009709	0	0	0	0	0
chr11	61795671	C	T	rs767828296	FEN1	28.1	0.72	0.0001024						0	0	0	0	0	0	0.000554		0	0	0	0	0	0	0	0	0	0	0	0	0	0	0.006944	0	0	0	0	0	0	0	0	0	0	0	0	0	0	0	0	0	0	0	0	0	0	0	0	0	0	0	0	0	0	0	0	0	0	0	0	0	0	0	0	0	0	0	0	0	0	0	0	0	0	0	0	0	0	0	0	0	0	0	0	0	0	0	0	0	0	0	0
chr11	61955888	C	G	rs267606678	BEST1	23.6	0.832	0.0001024						0	0	0	9.28e-05	0	0	0.000277		0	0	0	0	0	0	0	0	0	0	0	0	0.00303	0	0	0	0	0	0	0	0	0	0	0	0	0	0	0	0	0	0	0	0	0	0	0	0	0	0	0	0	0	0	0	0	0	0	0	0	0	0	0	0	0.003185	0	0	0	0	0	0	0	0	0	0	0	0	0	0	0	0	0	0	0	0	0	0	0	0	0	0	0	0	0
chr11	62389236	G	A		ASRGL1	26.1	0.893	0.0001024						0	0	0	0.000186	0	0	0		0	0	0	0	0	0	0	0	0	0	0	0	0	0	0	0	0	0	0	0	0	0	0	0	0	0	0	0	0	0	0	0	0	0	0	0	0.005952	0	0	0	0	0	0	0	0	0	0	0	0	0	0	0	0	0	0	0	0	0	0	0	0	0	0	0	0	0	0	0	0	0	0	0	0	0	0	0	0	0	0	0	0	0	0
chr11	62630677	C	T	rs1472158539	GANAB	28.2	0.8	0.0001024						0	0	0	0.000186	0	0	0		0	0	0	0	0	0	0	0	0	0	0	0	0	0	0	0	0	0	0	0	0	0	0	0	0	0	0	0	0	0	0	0	0	0	0	0	0.005952	0	0	0	0	0	0	0	0	0	0	0	0	0	0	0	0	0	0	0	0	0	0	0	0	0	0	0	0	0	0	0	0	0	0	0	0	0	0	0	0	0	0	0	0	0	0
chr11	62735486	G	A	rs1043150410	TTC9C	28.8	0.948	0.0001024						0	0	0	0	0	0	0.000554		0	0	0	0	0	0	0	0	0.006098	0	0	0	0	0	0	0	0	0	0	0	0	0	0	0	0	0	0	0	0	0	0	0	0	0	0	0	0	0	0	0	0	0	0	0	0	0	0	0	0	0	0	0	0	0	0	0	0	0	0	0	0	0	0	0	0	0	0	0	0	0	0	0	0	0	0	0	0	0	0	0	0	0	0
chr11	62790658	A	T		TMEM223	29.7	0.701	0.0001024	Y					0	0	0	0.000186	0	0	0		0	0	0	0	0	0	0	0	0	0	0	0	0	0	0	0	0	0	0	0	0	0	0	0	0	0	0	0	0	0	0	0	0	0	0	0	0.005952	0	0	0	0	0	0	0	0	0	0	0	0	0	0	0	0	0	0	0	0	0	0	0	0	0	0	0	0	0	0	0	0	0	0	0	0	0	0	0	0	0	0	0	0	0	0
chr11	62790682	C	T	COSV99585327	TMEM223	27	0.841	0.0001024						0	0	0	0.000186	0	0	0		0	0	0	0	0	0	0	0	0	0	0	0	0	0	0	0	0	0	0	0	0	0	0	0	0	0	0	0	0	0	0	0	0	0	0	0	0	0	0	0	0	0	0	0	0	0	0	0	0	0	0	0	0	0	0	0	0	0	0	0	0	0	0	0	0	0	0	0	0.006173	0	0	0	0	0	0	0	0	0	0	0	0	0	0
chr11	62794283	C	A	rs539792607	NXF1	30	0.712	0.0001024						0	0	0	0	0	0	0.000554		0	0	0	0	0	0	0	0	0	0	0	0	0	0	0	0	0	0	0	0	0	0	0	0	0	0	0	0.006024	0	0	0	0	0	0	0	0	0	0	0	0	0	0	0	0	0	0	0	0	0	0	0	0	0	0	0	0	0	0	0	0	0	0	0	0	0	0	0	0	0	0	0	0	0	0	0	0	0	0	0	0	0	0	0
chr11	62888370	C	T	rs779207226	SLC3A2	27.4	0.811	0.0001024						0	0	0	0.000186	0	0	0		0	0	0	0	0	0	0	0	0	0	0	0	0	0	0	0	0	0	0	0	0	0	0	0	0	0	0	0	0	0	0	0	0	0	0	0	0	0	0	0	0	0	0	0	0.003067	0	0	0	0	0	0	0	0	0	0	0	0	0	0.002646	0	0	0	0	0	0	0	0	0	0	0	0	0	0	0	0	0	0	0	0	0	0	0	0
chr11	62979838	A	G		SLC22A6	27.8	0.721	0.0001024	Y					0	0	0	0.000186	0	0	0		0	0	0	0	0	0	0	0	0	0	0	0	0	0	0	0	0	0	0	0	0	0	0	0	0	0	0	0	0	0	0	0	0	0	0	0.00641	0	0	0	0	0	0	0	0	0	0	0	0	0	0	0	0	0	0	0	0	0	0	0	0	0	0	0	0	0	0	0	0	0	0	0	0	0	0	0	0	0	0	0	0	0	0	0
chr11	62999062	C	T	rs575071907	SLC22A8	27.7	0.844	0.0001024						0	0	0.00189	0	0	0	0		0	0	0	0	0	0	0	0	0	0	0	0	0	0	0	0	0	0.01471	0	0	0	0	0	0	0	0	0	0	0	0	0	0	0	0	0	0	0	0	0	0	0	0	0	0	0	0	0	0	0	0	0	0	0	0	0	0	0	0	0	0	0	0	0	0	0	0	0	0	0	0	0	0	0	0	0	0	0	0	0	0	0	0	0
chr11	63304844	C	T		SLC22A10	22.7	0.678	0.0001024	Y					0	0	0	0	0	0	0.000554		0	0	0	0	0	0	0	0	0	0	0	0	0	0	0	0	0.008929	0	0	0	0	0	0	0	0	0	0	0	0	0	0	0	0	0	0	0	0	0	0	0	0	0	0	0	0	0	0	0	0	0	0	0	0	0	0	0	0	0	0	0	0	0	0	0	0	0	0	0	0	0	0	0	0	0	0	0	0	0	0	0	0	0	0
chr11	63373745	G	A	rs372527720	SLC22A9	22	0.649	0.0078317						0.000839	0.004965	0	0.00761	0.01266	0.005482	0.0133		0	0	0	0.003012	0	0	0	0	0.03354	0.01351	0.004032	0.01163	0.02727	0.007937	0.003472	0	0.008929	0	0	0	0	0	0.01562	0.02174	0.008475	0.003086	0.003086	0.01807	0	0	0.004386	0	0.007092	0.01149	0	0.003205	0.005952	0.008197	0.01325	0.009317	0.006579	0	0	0	0.003067	0.003067	0	0.00625	0.006329	0	0.01361	0.01863	0.01299	0.01274	0.008982	0.01524	0.002577	0.003247	0.02116	0.006329	0.008475	0.00625	0	0	0	0	0.01493	0.01117	0.01235	0	0.006993	0.01825	0.009494	0.004425	0	0.005051	0.003968	0.004854	0	0.01266	0	0.02679	0
chr11	63644228	G	A	rs554468070	ATL3	26.3	0.714	0.0020987						0.000839	0.003546	0	0.002134	0	0	0.003326		0	0	0	0	0	0	0.007692	0	0.003049	0	0.004032	0.01163	0.00303	0.007937	0.003472	0	0	0	0	0	0	0	0	0	0	0.01235	0	0.003012	0	0	0	0	0	0	0	0	0	0.002732	0	0	0	0	0	0	0	0	0.003049	0.00625	0.006329	0.003125	0	0	0	0	0	0	0.002577	0.003247	0.007937	0	0	0.003125	0	0.025	0	0	0.007463	0.002793	0	0	0.003497	0	0.01266	0.004425	0	0	0	0	0	0	0	0	0
chr11	64118066	A	G	rs368223580	FLRT1	29.4	0.65	0.003276						0.000839	0.004255	0	0.004826	0	0	0.001386		0	0	0	0	0	0	0.007692	0	0	0	0	0	0.00303	0.007937	0	0	0.004464	0	0	0	0	0	0	0	0	0.006173	0	0	0	0	0	0	0	0.005747	0	0	0.002976	0.01093	0.01325	0.006211	0	0	0	0.003968	0.006135	0.006135	0	0.003125	0.01266	0.00625	0	0	0	0.003185	0.002994	0	0.007732	0.003247	0.002646	0.006329	0	0	0	0.01429	0	0	0.01493	0.005587	0.01543	0	0.006993	0	0.009494	0.02212	0	0.0101	0	0	0	0	0	0	0
chr11	64220517	G	A	rs373999037	FERMT3	27.3	0.764	0.0290745						0.02349	0.02128	0.0397	0.03007	0.003165	0.005482	0.03686		0.01667	0	0.02174	0.0512	0	0.006849	0.02308	0.02679	0.04268	0.02703	0.03226	0.04651	0.03939	0.02381	0.02778	0.01471	0.04018	0.03676	0.07317	0.1013	0.03378	0.02027	0.0625	0.07453	0.05085	0.0463	0.01543	0.01506	0	0	0.02193	0.0283	0.02837	0.02299	0.04545	0.08333	0.008929	0.02186	0.01987	0.03106	0.01974	0	0	0.01984	0.03988	0.03988	0.02744	0.025	0.06962	0.009375	0.04422	0.04037	0.03571	0.01911	0.0479	0.02744	0.04124	0.03247	0.03175	0.02532	0.01695	0.04375	0.006173	0.02857	0.02857	0.01333	0.01493	0.02235	0.009259	0.06164	0.003497	0.02555	0.03481	0.0354	0.008065	0.0202	0	0.009709	0	0.003165	0.03947	0	0
chr11	64262731	C	T	rs201470515	PLCB3	29.9	0.689	0.0003583						0	0	0	0.000371	0	0.003289	0		0	0	0	0	0	0	0	0	0	0	0	0	0	0	0	0	0	0	0	0	0	0	0	0	0	0	0	0	0	0	0	0	0	0.002874	0	0	0	0	0	0	0	0	0	0	0	0	0	0	0	0.003125	0	0	0	0	0	0	0	0	0	0	0	0	0.003086	0	0	0	0	0	0	0	0	0	0	0.004425	0	0	0	0.009709	0.003759	0	0	0	0
chr11	64648796	C	T	rs2047073765	NRXN2	26.9	0.732	0.0002559						0.000839	0	0	0	0	0	0.001109		0	0	0	0.003012	0	0	0	0	0	0	0	0	0	0	0	0	0	0	0	0	0	0	0	0	0	0	0.009259	0.003012	0	0	0	0	0	0	0	0	0	0	0	0	0	0	0	0	0	0	0	0	0	0	0	0	0	0	0	0	0	0	0	0	0	0	0	0	0	0	0	0	0	0	0	0	0	0	0	0	0	0	0	0	0	0	0
chr11	64651567	C	T	rs747715960	NRXN2	24.6	0.651	0.0001536						0	0	0	0.000186	0	0	0.000277		0	0	0	0	0	0	0	0	0	0	0	0	0	0	0	0	0	0	0	0	0	0	0	0	0	0.003086	0	0	0	0	0	0	0	0	0	0	0	0	0	0	0	0	0	0	0	0.003067	0	0	0	0.003125	0	0	0	0	0	0	0	0	0	0	0	0	0	0	0	0	0	0	0	0	0	0	0	0	0	0	0	0	0	0	0	0	0
chr11	64661050	C	T	rs561880923	NRXN2	26.4	0.904	0.0001536						0	0	0	0.000186	0	0	0.000277		0	0	0	0	0	0	0	0	0	0	0	0	0.00303	0	0	0	0	0	0	0	0	0	0	0	0	0	0	0	0	0	0	0	0	0	0	0	0	0	0	0	0	0	0	0	0	0	0	0	0.006329	0	0	0	0	0	0	0	0	0	0	0	0	0	0	0	0	0	0	0	0	0	0	0	0	0	0	0	0	0	0	0	0	0	0
chr11	64667277	C	T	rs1309339564	NRXN2	25.5	0.805	0.0002559						0	0	0.004726	0	0	0	0		0	0	0	0	0	0	0	0	0	0	0	0	0	0	0	0	0	0	0	0	0.03378	0	0	0	0	0	0	0	0	0	0	0	0	0	0	0	0	0	0	0	0	0	0	0	0	0	0	0	0	0	0	0	0	0	0	0	0	0	0	0	0	0	0	0	0	0	0	0	0	0	0	0	0	0	0	0	0	0	0	0	0	0	0
chr11	64713324	G	C	rs370521049	NRXN2	24.9	0.75	0.0010238						0.006711	0	0.003781	0.000371	0.003185	0.003289	0		0	0.01667	0.0163	0.003012	0.01	0	0.007692	0	0	0	0	0	0	0	0	0	0	0	0.006098	0.01899	0	0	0	0	0	0	0	0	0	0	0.008772	0	0	0	0	0	0.002976	0	0	0	0	0	0	0	0	0	0	0	0.003165	0	0	0	0	0	0	0	0	0	0	0	0	0	0	0	0	0	0	0	0	0	0	0	0	0	0	0	0.0119	0	0	0.003185	0	0	0
chr11	64728989	G	A	rs757961182	RASGRP2	25.4	0.685	0.0002559						0	0	0	9.28e-05	0	0.004386	0		0	0	0	0	0	0	0	0	0	0	0	0	0	0	0	0	0	0	0	0	0	0	0	0	0	0	0	0	0	0	0	0	0	0	0	0	0	0	0	0	0	0	0	0	0	0	0	0	0.003165	0	0	0	0	0	0	0	0	0	0	0	0	0	0	0	0	0	0	0	0	0	0	0	0	0	0	0	0.01587	0	0	0	0	0	0
chr11	64746741	C	T	rs139230055	PYGM	28.5	0.956	0.0003583						0	0	0	0.00065	0	0	0		0	0	0	0	0	0	0	0	0	0	0	0	0	0	0	0	0	0	0	0	0	0	0	0	0	0	0	0	0	0	0	0	0	0.005747	0	0	0	0	0	0	0	0	0	0	0	0	0	0	0	0	0	0	0	0	0	0	0	0	0	0	0	0	0	0	0	0	0	0.002793	0	0	0	0.007299	0	0	0.01613	0	0	0	0	0	0	0	0
chr11	64747333	G	A	rs559363120	PYGM	28.3	0.759	0.0005119						0.000839	0	0	0.000742	0	0	0		0	0	0.005435	0	0	0	0	0	0	0	0	0	0	0	0	0	0	0	0	0	0	0	0	0	0	0	0	0	0	0	0.004386	0	0	0	0	0	0	0.005464	0.003311	0	0	0	0	0	0	0	0	0	0.003165	0	0	0	0.003247	0	0	0	0	0	0.002646	0	0.008475	0	0	0	0	0	0	0	0	0	0	0	0	0	0	0	0	0	0	0	0	0	0
chr11	64747339	A	G	rs765027559	PYGM	31	0.9	0.0001536						0	0	0	0	0	0	0.000832		0	0	0	0	0	0	0	0	0.009146	0	0	0	0	0	0	0	0	0	0	0	0	0	0	0	0	0	0	0	0	0	0	0	0	0	0	0	0	0	0	0	0	0	0	0	0	0	0	0	0	0	0	0	0	0	0	0	0	0	0	0	0	0	0	0	0	0	0	0	0	0	0	0	0	0	0	0	0	0	0	0	0	0	0
chr11	64753119	C	T	rs369431327	PYGM	28.6	0.965	0.0002048						0.001678	0	0	9.28e-05	0	0	0.000277		0.005556	0	0	0.003012	0	0	0	0	0	0	0	0	0	0	0	0	0	0	0	0	0	0	0	0.003106	0	0	0	0	0	0	0	0	0	0	0	0	0	0	0	0	0	0	0	0	0	0	0	0	0	0	0	0	0.003247	0	0	0	0	0	0	0	0	0	0	0	0	0	0	0	0	0	0	0	0	0	0	0	0	0	0	0	0	0	0
chr11	64753583	T	G	rs568496266	PYGM	22.9	0.662	0.0039414						0.002517	0.001418	0.01323	0.00297	0.003165	0.002193	0.005543	DR_T	0	0	0	0.006024	0	0	0.007692	0.01786	0	0.01014	0.0121	0.005814	0	0.007937	0.006944	0	0	0	0	0	0.08784	0	0	0.003106	0	0.009259	0	0.01205	0	0.006757	0.01316	0	0.003546	0.005747	0	0	0.002976	0.002732	0.006623	0	0	0.007463	0	0	0.009202	0.006135	0	0	0.006329	0	0.003401	0.006211	0.003247	0.003185	0.002994	0	0.007732	0.003247	0	0	0	0.003125	0.003086	0	0	0	0	0.005587	0	0	0.003497	0	0.003165	0	0	0	0	0.009709	0	0.003165	0	0	0
chr11	64753902	C	T	rs781394907	PYGM	23	0.721	0.0001536						0.001678	0	0	9.28e-05	0	0	0		0	0	0	0.006024	0	0	0	0	0	0	0	0	0	0	0	0	0	0	0	0	0	0	0	0	0	0	0	0	0	0	0	0	0	0	0	0	0	0	0	0	0	0	0	0	0	0	0	0	0	0.003125	0	0	0	0	0	0	0	0	0	0	0	0	0	0	0	0	0	0	0	0	0	0	0	0	0	0	0	0	0	0	0	0	0
chr11	64753982	G	A	rs1131691807	PYGM	28.5	0.956	0.0001536						0	0	0	0.000278	0	0	0		0	0	0	0	0	0	0	0	0	0	0	0	0	0	0	0	0	0	0	0	0	0	0	0	0	0	0	0	0	0	0	0	0.003546	0	0	0	0	0	0	0	0	0	0	0	0	0	0	0	0	0	0	0	0	0	0	0	0	0.003247	0.002646	0	0	0	0	0	0	0	0	0	0	0	0	0	0	0	0	0	0	0	0	0	0	0	0
chr11	64754814	C	T	rs746412712	PYGM	27.9	0.965	0.0004607						0	0	0.008507	0	0	0	0		0	0	0	0	0	0	0	0	0	0	0	0	0	0	0	0	0	0	0	0.05696	0	0	0	0	0	0	0	0	0	0	0	0	0	0	0	0	0	0	0	0	0	0	0	0	0	0	0	0	0	0	0	0	0	0	0	0	0	0	0	0	0	0	0	0	0	0	0	0	0	0	0	0	0	0	0	0	0	0	0	0	0	0	0
chr11	64754815	G	A	rs558267822	PYGM	29.9	0.943	0.0022011						0.001678	0.002128	0.005671	0.002134	0	0	0.002217		0.01111	0	0	0	0	0	0	0	0	0.01014	0	0	0.009091	0	0	0.01471	0.004464	0	0	0	0.03378	0	0	0.003106	0	0	0	0	0	0	0	0	0.003546	0.008621	0	0	0	0.005464	0.006623	0.003106	0	0	0.006667	0	0.006135	0	0	0	0.009494	0.0125	0	0	0.003247	0	0.002994	0	0	0	0.002646	0.01266	0	0	0	0	0	0	0	0.002793	0	0	0	0.00365	0	0	0	0	0	0	0	0	0	0	0
chr11	64755280	T	C	rs114468011	PYGM	23.5	0.738	0.0009214						0	0.001418	0	0.001114	0	0.001096	0.000832		0	0	0	0	0	0	0	0	0	0	0	0	0.009091	0	0	0	0	0	0	0	0	0	0	0	0	0	0	0	0	0	0	0	0	0	0	0	0	0	0	0	0	0	0	0.003968	0	0	0	0	0	0.003125	0	0.006211	0	0	0	0.003049	0.002577	0.003247	0.002646	0	0	0	0	0	0.007143	0	0	0.005587	0	0	0	0	0.006329	0	0.008065	0	0	0	0	0	0.01316	0	0
chr11	64755296	G	A	rs762779955	PYGM	28.5	0.866	0.0009214						0.001678	0	0.00189	0.000835	0	0	0.001386		0	0	0	0.006024	0	0	0	0	0	0	0.004032	0	0	0	0	0	0.008929	0.007353	0	0	0	0.006757	0	0	0.01695	0	0	0	0	0	0	0	0.003546	0.002874	0	0	0.005952	0	0	0	0	0	0	0	0	0.006135	0	0	0	0	0	0	0	0	0.005988	0	0	0	0	0	0.008475	0	0	0	0	0	0	0	0	0	0	0	0	0	0	0	0	0	0	0	0	0	0
chr11	64757826	C	T	rs119103251	PYGM	25	0.992	0.0003071		Pathogenic	criteria provided, multiple submitters, no conflicts	Glycogen storage disease, type V|not provided		0	0.003546	0	9.28e-05	0	0	0		0	0	0	0	0	0	0	0	0	0	0	0	0	0	0	0	0	0	0	0	0	0	0	0	0	0	0	0	0	0	0	0	0	0	0	0	0	0	0	0	0	0	0	0	0	0	0	0	0	0	0	0	0	0	0	0	0.002577	0	0	0	0	0	0	0	0	0	0	0	0	0	0	0	0.01582	0	0	0	0	0	0	0	0	0	0
chr11	64758667	C	T		PYGM	27	0.865	0.0001536						0	0	0	0.000278	0	0	0		0	0	0	0	0	0	0	0	0	0	0	0	0	0	0	0	0	0	0	0	0	0	0	0	0	0	0	0	0	0	0	0	0	0	0	0	0	0	0	0	0	0	0	0	0	0	0	0	0	0	0	0	0	0	0	0	0	0	0	0	0	0	0	0	0	0	0	0	0	0.02055	0	0	0	0	0	0	0	0	0	0	0	0	0
chr11	64809896	G	A	rs2136189196	MEN1	24.2	0.648	0.0001536						0	0	0	0	0.003165	0.002193	0		0	0	0	0	0	0	0	0	0	0	0	0	0	0	0	0	0	0	0	0	0	0	0	0	0	0	0	0	0	0	0	0	0	0	0	0	0	0	0	0	0	0	0	0	0	0	0	0	0	0	0	0	0	0	0	0	0	0	0	0	0	0	0	0	0	0	0	0	0	0	0	0	0	0	0	0	0	0	0.007519	0.003165	0	0	0
chr11	64827547	T	C		CDC42BPG	29	0.693	0.0002559						0	0.003546	0	0	0	0	0		0	0	0	0	0	0	0	0	0	0	0	0	0	0	0	0	0	0	0	0	0	0	0	0	0	0	0	0	0	0	0	0	0	0	0	0	0	0	0	0	0.01316	0.02239	0	0	0	0	0	0	0	0	0	0	0	0	0	0	0	0	0	0	0	0	0	0	0	0	0	0	0	0	0	0	0	0	0	0	0	0	0	0	0	0	0
chr11	64833251	C	T	rs150445865	CDC42BPG	27.8	0.669	0.0004095						0	0.000709	0	0.000557	0	0	0.000277		0	0	0	0	0	0	0	0	0	0	0	0	0	0.007937	0	0	0	0	0	0	0	0	0	0	0	0	0	0	0	0	0	0	0	0	0	0	0	0.008197	0	0	0	0	0	0	0	0	0	0	0	0	0.003401	0	0	0	0	0.003049	0	0	0	0	0.008475	0	0	0	0	0	0	0	0	0	0	0	0.003165	0	0	0	0	0	0	0	0	0	0
chr11	64859971	C	T	rs375367567	EHD1	24	0.738	0.0062449						0.005872	0.003546	0.0104	0.006774	0	0	0.006929	DR_T	0	0	0.0163	0.003012	0.02	0	0.007692	0.01786	0.003049	0.003378	0.02016	0.01744	0.006061	0	0.003472	0.01471	0.008929	0.007353	0.04268	0.01266	0	0	0.01562	0.009317	0.01695	0	0.003086	0.003012	0	0	0	0.009434	0.01064	0.005747	0	0.02244	0.01488	0.01913	0.006623	0.003106	0.006579	0.01493	0	0.03175	0.01227	0.003067	0.003049	0.003125	0.003165	0	0	0.003106	0.006494	0.003185	0.005988	0	0.002577	0.003247	0.002646	0	0	0	0.003086	0	0.01429	0	0	0.01397	0	0	0	0	0.003165	0.0177	0.06452	0.005051	0	0	0	0	0	0	0.01
chr11	64860289	G	A	rs144337563	EHD1	32	0.952	0.0002048						0	0.000709	0	0.000278	0	0	0		0	0	0	0	0	0	0	0	0	0	0	0	0	0	0	0	0	0	0	0	0	0	0	0	0	0	0	0	0	0	0	0	0	0	0	0	0	0	0.003311	0	0.006579	0	0	0	0	0	0	0	0	0	0	0	0	0	0.002994	0	0	0.003247	0	0	0	0	0	0	0	0	0	0	0	0	0	0	0	0	0	0	0	0	0	0	0	0	0
chr11	65018647	G	T	rs777063183	ARL2	24.8	0.69	0.0004607						0.000839	0	0	0.000742	0	0	0		0.005556	0	0	0	0	0	0	0	0	0	0	0	0	0	0	0	0	0	0	0	0	0	0	0	0	0	0	0	0	0	0	0	0	0	0	0.02564	0	0	0	0	0	0	0	0	0	0	0	0	0	0	0	0	0	0	0	0	0	0	0	0	0	0	0	0	0	0	0	0	0	0	0	0	0	0	0	0	0	0	0	0	0	0	0
chr11	65045909	A	G		NAALADL1	28.1	0.662	0.0002559						0	0	0	0.000464	0	0	0		0	0	0	0	0	0	0	0	0	0	0	0	0	0	0	0	0	0	0	0	0	0	0	0	0	0	0	0	0	0	0	0	0	0	0	0	0	0	0	0	0	0	0	0	0	0	0	0	0	0	0	0	0	0	0.01497	0	0	0	0	0	0	0	0	0	0	0	0	0	0	0	0	0	0	0	0	0	0	0	0	0	0	0	0
chr11	65053282	G	T	rs1222550060	NAALADL1	23.5	0.828	0.0003071						0	0	0	0	0.006329	0.004386	0		0	0	0	0	0	0	0	0	0	0	0	0	0	0	0	0	0	0	0	0	0	0	0	0	0	0	0	0	0	0	0	0	0	0	0	0	0	0	0	0	0	0	0	0	0	0	0	0	0	0	0	0	0	0	0	0	0	0	0	0	0	0	0	0	0	0	0	0	0	0	0	0	0	0	0	0	0	0	0.01504	0.006329	0	0	0
chr11	65058452	C	G	rs576958786	NAALADL1	25.5	0.699	0.006552						0	0.002837	0.000945	0.008259	0	0.003289	0.008592		0	0	0	0	0	0	0	0.01786	0	0.006757	0.01613	0.005814	0.006061	0	0.003472	0	0.01339	0	0	0	0	0	0	0.009317	0	0.0216	0.009259	0.009036	0.01136	0	0.004386	0	0.003546	0.008621	0	0.00641	0.008929	0.01366	0.009934	0.009317	0.01316	0	0	0.003968	0.006135	0.003067	0.02134	0.00625	0.009494	0.0125	0.01361	0	0.01299	0.01274	0.01497	0	0.007732	0.006494	0.007937	0	0.008475	0.003125	0.006173	0	0.01429	0	0.007463	0.01397	0.003086	0	0.01049	0.007299	0.003165	0.00885	0.01613	0.0101	0.007937	0.004854	0	0	0	0	0
chr11	65108531	C	T	rs766647509	VPS51	25.1	0.65	0.0005119						0.001678	0	0.000945	0.000557	0	0	0.000277		0	0	0	0	0.02	0	0	0	0	0	0	0	0	0.007937	0	0	0	0	0	0.006329	0	0	0	0	0	0	0	0	0	0	0	0	0.003546	0	0	0	0	0	0	0	0	0	0	0	0	0.006135	0	0	0	0.003125	0	0	0	0	0	0	0	0	0.002646	0	0	0	0	0	0	0	0	0	0	0	0	0	0	0.004425	0	0	0	0	0	0	0	0	0
chr11	65112830	T	C	rs1294561804	TM7SF2	32	0.858	0.0001536						0	0	0	0.000278	0	0	0		0	0	0	0	0	0	0	0	0	0	0	0	0	0	0	0	0	0	0	0	0	0	0	0	0	0	0	0	0	0	0	0	0	0	0	0	0	0	0	0	0	0	0	0	0	0	0	0	0	0	0	0	0	0	0.008982	0	0	0	0	0	0	0	0	0	0	0	0	0	0	0	0	0	0	0	0	0	0	0	0	0	0	0	0
chr11	65115001	A	G	rs375674215	TM7SF2	28.5	0.987	0.0001536						0	0	0	0.000278	0	0	0		0	0	0	0	0	0	0	0	0	0	0	0	0	0	0	0	0	0	0	0	0	0	0	0	0	0	0	0	0	0	0	0	0	0	0	0	0	0	0	0	0	0	0	0	0	0	0	0	0	0.00625	0	0	0	0	0.002994	0	0	0	0	0	0	0	0	0	0	0	0	0	0	0	0	0	0	0	0	0	0	0	0	0	0	0	0
chr11	65115487	A	C	rs1468623549	TM7SF2	23.6	0.685	0.0004607						0.006711	0	0	0	0	0.001096	0		0	0	0	0	0	0.05479	0	0	0	0	0	0	0	0	0	0	0	0	0	0	0	0	0	0	0	0	0	0	0	0	0	0	0	0	0	0	0	0	0	0	0	0	0	0	0	0	0	0	0	0	0	0	0	0	0	0	0	0	0	0	0	0	0	0	0	0	0	0	0	0	0	0	0	0	0	0	0.003968	0	0	0	0	0	0
chr11	65115493	A	G	rs375652399	TM7SF2	27.8	0.917	0.0002559						0	0.001418	0	0.000278	0	0	0		0	0	0	0	0	0	0	0	0	0	0	0	0	0	0	0	0	0	0	0	0	0	0	0	0	0	0	0	0	0	0	0	0	0	0	0	0	0	0	0	0	0	0	0	0	0	0	0	0	0	0	0	0	0	0	0	0	0	0	0	0	0.003125	0	0.003571	0	0	0	0	0	0	0	0	0.006329	0	0	0.005051	0	0	0	0	0	0	0
chr11	65115962	G	A	rs574235274	TM7SF2	29.1	0.861	0.0038903						0	0.003546	0.0104	0.004176	0	0	0.00388	DR_T	0	0	0	0	0	0	0	0	0.003049	0.003378	0.008065	0.01163	0.00303	0.007937	0	0	0.004464	0	0	0.05696	0	0	0	0.006211	0.01695	0	0	0.003012	0	0.01351	0.004386	0	0.01773	0.002874	0.009091	0	0.005952	0	0	0.003106	0.006579	0.02239	0	0.003968	0.003067	0.006135	0.01524	0	0.009494	0	0.006803	0.006211	0	0.003185	0	0	0	0	0.005291	0	0.008475	0.01562	0.006173	0.007143	0	0	0	0	0.01235	0	0.006993	0	0	0	0	0	0	0	0	0	0	0	0
chr11	65125581	C	T		MRPL49	26	0.714	0.0002559	Y					0	0.003546	0	0	0	0	0		0	0	0	0	0	0	0	0	0	0	0	0	0	0	0	0	0	0	0	0	0	0	0	0	0	0	0	0	0	0	0	0	0	0	0	0	0	0	0	0	0.01974	0.01493	0	0	0	0	0	0	0	0	0	0	0	0	0	0	0	0	0	0	0	0	0	0	0	0	0	0	0	0	0	0	0	0	0	0	0	0	0	0	0	0	0
chr11	65188638	C	G		CAPN1	24.6	0.806	0.0001536						0	0	0	0.000278	0	0	0		0	0	0	0	0	0	0	0	0	0	0	0	0	0	0	0	0	0	0	0	0	0	0	0	0	0	0	0	0	0	0	0	0	0	0	0	0	0	0	0.006211	0	0	0	0	0	0.003067	0	0	0	0	0	0	0	0	0	0	0	0	0	0	0	0	0	0	0	0	0	0	0	0	0	0	0	0	0	0	0	0	0	0	0	0	0
chr11	65188711	G	A	rs563834232	CAPN1	29.3	0.72	0.0002559						0.003356	0	0	9.28e-05	0	0	0		0	0	0.0163	0.003012	0	0	0	0	0	0	0	0	0	0	0	0	0	0	0	0	0	0	0	0	0	0	0	0	0	0	0	0	0	0	0	0.003205	0	0	0	0	0	0	0	0	0	0	0	0	0	0	0	0	0	0	0	0	0	0	0	0	0	0	0	0	0	0	0	0	0	0	0	0	0	0	0	0	0	0	0	0	0	0	0
chr11	65206631	G	A	rs529524929	CAPN1	24.7	0.646	0.0003583						0	0.000709	0	0.000557	0	0	0		0	0	0	0	0	0	0	0	0	0	0	0	0	0	0	0	0	0	0	0	0	0	0	0	0	0	0	0	0	0	0	0	0	0	0	0	0	0	0	0	0	0	0	0.01587	0	0	0	0	0	0.003125	0	0	0	0	0	0	0	0	0.002646	0.006329	0	0	0	0	0	0	0	0	0	0	0	0	0	0	0	0	0	0	0	0	0	0	0
chr11	65341456	A	G	rs1452722305	DPF2	26	0.768	0.0001536						0	0	0	0.000278	0	0	0		0	0	0	0	0	0	0	0	0	0	0	0	0	0	0	0	0	0	0	0	0	0	0	0	0	0	0	0	0	0	0.004386	0	0	0.002874	0	0	0	0	0	0.003106	0	0	0	0	0	0	0	0	0	0	0	0	0	0	0	0	0	0	0	0	0	0	0	0	0	0	0	0	0	0	0	0	0	0	0	0	0	0	0	0	0	0	0
chr11	65376591	C	T	rs748470616	SLC25A45	28.3	0.88	0.0007166						0	0	0	9.28e-05	0	0	0.003603		0	0	0	0	0	0	0	0	0	0	0	0	0	0	0	0	0	0	0	0	0	0	0	0	0	0.003086	0.03704	0	0	0	0	0	0	0	0	0	0	0	0	0	0	0	0	0	0	0	0	0	0	0	0	0	0	0	0.002994	0	0	0	0	0	0	0	0	0	0	0	0	0	0	0	0	0	0	0	0	0	0	0	0	0	0	0	0
chr11	65376643	C	T	rs768250117	SLC25A45	23.7	0.704	0.0009726						0.006711	0.000709	0.007561	0	0	0.002193	0		0	0.01667	0	0	0.01	0.03425	0	0	0	0	0	0	0	0	0	0	0	0	0	0.05063	0	0	0	0	0	0	0	0	0	0	0	0	0	0	0.009091	0	0	0	0	0	0	0	0	0	0	0	0	0	0	0	0	0	0	0	0	0	0	0	0	0	0	0	0	0	0	0	0	0	0	0	0	0	0	0	0	0	0.003968	0.004854	0	0	0	0	0
chr11	65376922	C	A	rs752698975	SLC25A45	26	0.861	0.0002559						0.004195	0	0	0	0	0	0		0	0	0.005435	0.01205	0	0	0	0	0	0	0	0	0	0	0	0	0	0	0	0	0	0	0	0	0	0	0	0	0	0	0	0	0	0	0	0	0	0	0	0	0	0	0	0	0	0	0	0	0	0	0	0	0	0	0	0	0	0	0	0	0	0	0	0	0	0	0	0	0	0	0	0	0	0	0	0	0	0	0	0	0	0	0
chr11	65379494	A	G	rs553288642	SLC25A45	25.1	0.896	0.0022011						0.000839	0.003546	0	0.003062	0	0.002193	0.000554		0.005556	0	0	0	0	0	0	0	0	0	0	0	0	0	0	0	0	0	0	0	0	0	0	0.006211	0	0	0	0	0	0	0	0	0	0.002874	0	0	0.0119	0.002732	0.009934	0	0	0	0	0	0	0	0	0.00625	0	0.0125	0	0	0.003247	0	0.002994	0	0	0	0	0.02532	0	0	0	0	0	0.006667	0	0.002793	0.003086	0.0137	0.003497	0.00365	0	0	0.08065	0	0	0.009709	0	0	0	0	0
chr11	65393674	G	C	rs1360582964	FRMD8	35	0.715	0.0002048						0	0	0	0.000371	0	0	0		0	0	0	0	0	0	0	0	0	0	0	0	0	0	0	0	0	0	0	0	0	0	0	0	0	0	0	0	0	0	0	0	0	0	0	0	0	0	0	0	0	0	0	0.003968	0	0.003067	0	0	0	0	0	0	0	0	0	0	0	0	0.002646	0	0	0	0	0	0	0	0	0	0	0	0	0	0	0	0	0.005051	0	0	0	0	0	0	0
chr11	65396896	G	A	rs759928368	FRMD8	27.9	0.792	0.0003583						0	0	0	0.000371	0.006329	0.001096	0		0	0	0	0	0	0	0	0	0	0	0	0	0	0	0	0	0	0	0	0	0	0	0	0	0	0	0	0	0	0	0	0	0	0	0	0	0	0	0.003311	0.003106	0	0	0	0.003968	0	0	0	0	0	0	0	0	0	0	0	0	0	0	0	0	0	0	0	0	0	0	0	0	0	0	0.003497	0	0	0	0	0	0	0.004854	0	0.006329	0	0	0
chr11	65584392	A	G	rs185664667	EHBP1L1	31	0.825	0.0002559						0	0	0	0.000464	0	0	0		0	0	0	0	0	0	0	0	0	0	0	0	0	0	0	0	0	0	0	0	0	0	0	0	0	0	0	0	0	0	0	0	0	0.005747	0	0	0	0	0	0	0	0	0	0	0	0	0	0	0	0	0	0.006211	0	0	0	0.003049	0	0	0	0	0	0	0	0	0	0	0	0	0	0	0	0	0	0	0	0	0	0	0	0	0	0	0
chr11	65585038	A	T		EHBP1L1	27.6	0.876	0.0001536						0	0	0	0.000278	0	0	0		0	0	0	0	0	0	0	0	0	0	0	0	0	0	0	0	0	0	0	0	0	0	0	0	0	0	0	0	0	0	0	0	0	0	0	0	0	0	0	0	0	0	0	0	0	0	0	0	0	0	0	0	0	0.009554	0	0	0	0	0	0	0	0	0	0	0	0	0	0	0	0	0	0	0	0	0	0	0	0	0	0	0	0	0
chr11	65720385	G	A	rs78635798	RNASEH2C	27.3	0.709	0.0004607						0	0	0	0.00065	0	0	0.000554		0	0	0	0	0	0	0	0	0	0	0	0	0	0.007937	0	0	0	0	0	0	0	0	0	0.003106	0	0	0	0	0	0	0	0	0	0	0	0	0	0	0.003311	0	0	0	0	0	0.003067	0	0	0.003125	0	0	0	0.006211	0	0	0	0.003049	0	0	0	0	0	0	0	0	0	0	0	0	0	0.006849	0	0	0	0	0	0	0	0	0	0	0	0	0
chr11	65865259	C	G	rs762684304	MUS81	22.9	0.832	0.0003071						0	0	0.005671	0	0	0	0		0	0	0	0	0	0	0	0	0	0	0	0	0	0	0	0	0	0	0.03659	0	0	0	0	0	0	0	0	0	0	0	0	0	0	0	0	0	0	0	0	0	0	0	0	0	0	0	0	0	0	0	0	0	0	0	0	0	0	0	0	0	0	0	0	0	0	0	0	0	0	0	0	0	0	0	0	0	0	0	0	0	0	0	0
chr11	65869956	C	T	rs546162289	EFEMP2	23.4	0.662	0.0001536						0	0	0	0.000278	0	0	0		0	0	0	0	0	0	0	0	0	0	0	0	0	0	0	0	0	0	0	0	0	0	0	0	0	0	0	0	0	0	0	0	0.003546	0	0	0	0	0	0	0	0	0	0	0	0	0	0	0	0	0	0	0	0	0	0	0	0	0	0	0	0	0	0	0	0.007143	0	0	0	0	0	0.003497	0	0	0	0	0	0	0	0	0	0	0	0
chr11	65882291	C	T	rs748796495	CTSW	23.1	0.741	0.0002048						0	0	0	9.28e-05	0	0	0.000832		0	0	0	0	0	0	0	0	0	0	0	0	0	0	0	0	0	0	0	0	0	0	0	0	0	0	0.009259	0	0	0	0	0	0	0	0	0	0	0	0	0	0	0	0	0	0	0	0	0	0	0	0	0	0	0	0	0	0	0	0	0	0	0	0	0	0	0	0	0.002793	0	0	0	0	0	0	0	0	0	0	0	0	0	0	0
chr11	66020934	G	A	rs775414684	CATSPER1	26.4	0.661	0.0001536						0	0	0.000945	0.000186	0	0	0		0	0	0	0	0	0	0	0	0	0	0	0	0	0	0	0	0	0	0	0	0	0	0	0	0	0	0	0	0	0.006757	0	0	0	0	0	0	0	0	0	0	0	0	0	0	0.003067	0	0	0	0	0	0	0.003106	0	0	0	0	0	0	0	0	0	0	0	0	0	0	0	0	0	0	0	0	0	0	0	0	0	0	0	0	0	0	0
chr11	66265756	G	A	rs151114879	KLC2	25.4	0.733	0.0009214						0	0.001418	0	0.001485	0	0	0		0	0	0	0	0	0	0	0	0	0	0	0	0	0	0	0	0	0	0	0	0	0	0	0	0	0	0	0	0	0	0	0	0	0	0	0.003205	0	0	0	0	0	0	0	0	0	0	0	0.009375	0.006329	0	0	0	0	0.003185	0	0	0.002577	0.003247	0.002646	0	0	0.003125	0	0	0	0	0.007463	0	0.006173	0	0	0	0.003165	0	0.02419	0	0	0	0	0	0	0	0
chr11	66285528	G	A	rs758579591	YIF1A	29.1	0.711	0.0005119						0	0.002837	0	0.000464	0	0.001096	0		0	0	0	0	0	0	0	0	0	0	0	0	0	0	0	0	0	0	0	0	0	0	0	0	0	0	0	0	0	0	0	0.009434	0	0	0	0	0	0	0.003311	0	0	0	0	0	0	0	0	0	0.003165	0	0	0	0	0	0	0	0	0	0	0	0	0	0	0	0	0.01333	0	0	0.009259	0	0	0	0.003165	0	0	0	0.003968	0	0	0	0	0	0
chr11	66287636	G	C	rs139558494	YIF1A	26.8	0.647	0.0002559						0	0	0	0.000186	0.006329	0.001096	0		0	0	0	0	0	0	0	0	0	0	0	0	0	0	0	0	0	0	0	0	0	0	0	0	0	0	0	0	0	0	0	0	0	0	0	0	0.002976	0	0	0	0	0	0	0	0	0	0	0	0	0	0	0	0.003247	0	0	0	0	0	0	0	0	0	0	0	0	0	0	0	0	0	0	0	0	0	0	0	0	0.004854	0	0.006329	0	0	0
chr11	66340825	C	T	rs116853990	BRMS1	27.1	0.7	0.0001536						0	0	0	0	0	0	0.000832		0	0	0	0	0	0	0	0	0	0	0	0	0	0	0.006944	0	0	0	0	0	0	0	0	0	0	0	0	0.003012	0	0	0	0	0	0	0	0	0	0	0	0	0	0	0	0	0	0	0	0	0	0	0	0	0	0	0	0	0	0	0	0	0	0	0	0	0	0	0	0	0	0	0	0	0	0	0	0	0	0	0	0	0	0	0
chr11	66364381	C	G	rs370769036	SLC29A2	29.4	0.948	0.0002559						0	0	0.004726	0	0	0	0		0	0	0	0	0	0	0	0	0	0	0	0	0	0	0	0	0	0	0	0	0.03378	0	0	0	0	0	0	0	0	0	0	0	0	0	0	0	0	0	0	0	0	0	0	0	0	0	0	0	0	0	0	0	0	0	0	0	0	0	0	0	0	0	0	0	0	0	0	0	0	0	0	0	0	0	0	0	0	0	0	0	0	0	0
chr11	66437197	T	C	rs201581512	MRPL11	31	0.782	0.0004095						0	0	0	0.000371	0	0.003289	0		0	0	0	0	0	0	0	0	0	0	0	0	0	0	0	0	0	0	0	0	0	0	0	0	0	0	0	0	0	0	0	0	0	0	0	0	0	0	0.003311	0	0	0	0	0	0	0	0.003049	0	0	0	0	0	0.003247	0	0	0	0	0	0.002646	0	0	0	0	0	0	0	0	0	0	0	0	0	0	0	0	0	0	0	0	0	0	0.02679	0
chr11	66511225	G	A	rs1384153100	BBS1	32	0.75	0.0001536						0.002517	0	0	0	0	0	0		0	0.01667	0.005435	0	0	0	0	0	0	0	0	0	0	0	0	0	0	0	0	0	0	0	0	0	0	0	0	0	0	0	0	0	0	0	0	0	0	0	0	0	0	0	0	0	0	0	0	0	0	0	0	0	0	0	0	0	0	0	0	0	0	0	0	0	0	0	0	0	0	0	0	0	0	0	0	0	0	0	0	0	0	0	0
chr11	66523860	T	C	rs540217506	BBS1	25.8	0.679	0.0005119						0	0	0	0.000835	0	0	0.000277		0	0	0	0	0	0	0	0	0	0	0	0	0	0	0.003472	0	0	0	0	0	0	0	0	0	0	0	0	0	0	0	0	0	0	0	0	0	0	0	0	0.003106	0	0	0	0	0	0	0	0	0	0	0	0	0.003247	0	0	0.003049	0	0.003247	0	0	0	0	0	0	0	0	0	0	0.006173	0.0137	0	0.00365	0	0	0	0	0	0	0	0	0	0	0
chr11	66526159	C	T	rs143495423	BBS1	26.8	0.864	0.0014333						0.001678	0.000709	0	0.001949	0	0	0.000554		0	0	0	0.006024	0	0	0	0	0	0	0	0	0	0.007937	0	0	0.004464	0	0	0	0	0	0	0	0	0	0	0	0	0	0.004386	0	0	0	0	0	0.005952	0.005464	0.003311	0.009317	0	0	0	0	0	0.003067	0	0	0	0	0	0.003106	0	0	0.005988	0	0	0.006494	0.002646	0	0	0.003125	0	0.003571	0	0	0	0	0	0	0	0.01095	0.003165	0	0	0	0	0	0	0	0	0	0
chr11	66529857	C	T	rs745460551	BBS1	27.8	0.9	0.0004095						0.002517	0	0	0.000278	0	0	0.000554		0.01667	0	0	0	0	0	0	0	0	0	0.004032	0	0	0	0	0	0	0	0	0	0	0	0.01562	0	0	0	0	0	0	0	0	0	0	0	0	0	0	0.002732	0	0	0	0	0	0	0	0	0	0	0	0.00625	0	0	0	0	0	0	0	0	0	0	0	0	0	0	0	0	0	0	0	0	0	0	0	0	0	0	0	0	0	0	0	0	0
chr11	66530955	G	A	rs202205304	BBS1	23.7	0.695	0.0002559						0	0	0	9.28e-05	0.003165	0	0.000832		0	0	0	0	0	0	0	0	0	0	0	0	0	0	0	0	0	0	0	0	0	0	0	0	0	0	0	0.009036	0	0	0	0	0	0	0	0	0	0	0	0	0	0	0	0	0	0	0	0	0	0	0	0.003106	0	0	0	0	0	0	0	0	0	0	0	0	0	0	0	0	0	0	0	0	0	0	0	0	0	0	0	0.003165	0	0	0
chr11	66531723	G	A	rs544767888	BBS1	29.1	0.864	0.0013309						0.001678	0.001418	0	0.001763	0	0.001096	0.000554		0	0	0	0	0	0.0137	0	0	0.003049	0	0	0	0	0	0.003472	0	0	0	0	0	0	0	0	0	0	0	0	0	0	0	0	0	0	0.002874	0	0	0	0	0.003311	0	0	0	0	0	0	0.003067	0	0	0.003165	0	0	0.003106	0	0.006369	0	0	0	0.006494	0.002646	0	0	0	0.01235	0	0	0.01333	0	0	0.009259	0	0	0	0	0.00885	0	0	0.003968	0	0	0	0	0	0
chr11	66599558	G	C	rs535153686	CCS	25.9	0.886	0.0025082						0	0.001418	0.009452	0.002691	0	0	0.001663		0	0	0	0	0	0	0	0	0	0	0.004032	0	0	0.007937	0	0	0	0	0	0	0.06081	0.006757	0.01562	0	0	0.006173	0.003086	0	0	0	0.004386	0	0	0.005747	0.009091	0	0.0119	0.005464	0.006623	0.009317	0	0	0	0	0	0.003067	0	0	0.006329	0	0	0	0.003247	0	0.002994	0.006098	0.005155	0	0	0	0	0	0	0.007143	0	0	0	0.01117	0	0	0	0	0.003165	0	0	0	0	0	0	0	0	0	0
chr11	66600548	G	A	rs146737817	CCS	32	0.779	0.0003071						0	0	0	0.000371	0	0.002193	0		0	0	0	0	0	0	0	0	0	0	0	0	0	0	0	0	0	0	0	0	0	0	0	0	0	0	0	0	0	0	0	0	0	0	0	0	0	0.005464	0	0	0	0	0	0	0	0.003067	0	0	0	0	0	0	0	0	0	0.003049	0	0	0	0	0	0	0	0	0	0	0	0	0	0	0	0	0	0	0	0	0.007937	0	0	0	0	0	0
chr11	66624868	A	G	rs775353986	RBM14	26	0.655	0.0002048						0	0	0	0.000371	0	0	0		0	0	0	0	0	0	0	0	0	0	0	0	0	0	0	0	0	0	0	0	0	0	0	0	0	0	0	0	0	0	0	0	0	0	0	0	0	0	0	0.003106	0	0	0	0	0	0	0	0	0.003165	0	0	0	0.003247	0	0	0	0	0	0	0	0	0	0	0	0	0	0	0	0.003086	0	0	0	0	0	0	0	0	0	0	0	0	0	0
chr11	63590171	A	G		PLAAT3	28.8	0.743	0.0001024	Y					0	0	0	0	0	0	0.000554		0	0	0	0	0	0	0	0	0	0	0	0	0	0	0	0	0	0	0	0	0	0	0	0	0	0	0.003086	0.003012	0	0	0	0	0	0	0	0	0	0	0	0	0	0	0	0	0	0	0	0	0	0	0	0	0	0	0	0	0	0	0	0	0	0	0	0	0	0	0	0	0	0	0	0	0	0	0	0	0	0	0	0	0	0	0
chr11	64220640	C	T	rs184091587	FERMT3	28.4	0.746	0.0001024						0	0	0	0.000186	0	0	0		0	0	0	0	0	0	0	0	0	0	0	0	0	0	0	0	0	0	0	0	0	0	0	0	0	0	0	0	0	0	0.004386	0	0	0	0	0	0	0	0	0	0	0	0	0	0	0	0	0	0	0	0	0.003106	0	0	0	0	0	0	0	0	0	0	0	0	0	0	0	0	0	0	0	0	0	0	0	0	0	0	0	0	0	0	0
chr11	64319750	C	T		PRDX5	26.3	0.769	0.0001024						0	0	0	9.28e-05	0	0	0.000277		0	0	0	0	0	0	0	0	0	0	0	0	0	0	0	0	0	0	0	0	0	0	0	0.003106	0	0	0	0	0	0	0	0	0	0	0	0	0	0	0	0	0	0	0	0	0	0	0	0	0	0	0	0	0	0	0	0	0	0	0	0	0	0	0	0	0	0	0	0	0.003086	0	0	0	0	0	0	0	0	0	0	0	0	0	0
chr11	64593703	G	A	rs756381492	SLC22A12	27.5	0.852	0.0001024						0	0.000709	0	9.28e-05	0	0	0		0	0	0	0	0	0	0	0	0	0	0	0	0	0	0	0	0	0	0	0	0	0	0	0	0	0	0	0	0	0	0	0	0	0	0	0	0	0	0	0	0.006579	0	0	0	0	0	0	0	0	0	0.003401	0	0	0	0	0	0	0	0	0	0	0	0	0	0	0	0	0	0	0	0	0	0	0	0	0	0	0	0	0	0	0	0
chr11	64667484	G	A	rs201258323	NRXN2	29	0.755	0.0001024						0	0	0	9.28e-05	0	0	0.000277		0	0	0	0	0	0	0	0	0	0	0	0	0	0	0	0	0	0	0	0	0	0	0	0.003106	0	0	0	0	0	0	0	0	0	0	0	0	0	0	0	0	0	0	0	0	0.003067	0	0	0	0	0	0	0	0	0	0	0	0	0	0	0	0	0	0	0	0	0	0	0	0	0	0	0	0	0	0	0	0	0	0	0	0	0	0
chr11	64750499	T	A		PYGM	27.9	0.944	0.0001024	Y					0	0	0	0.000186	0	0	0		0	0	0	0	0	0	0	0	0	0	0	0	0	0	0	0	0	0	0	0	0	0	0	0	0	0	0	0	0	0	0	0	0	0	0	0	0	0	0	0	0	0	0	0	0	0	0	0	0	0	0	0	0	0	0	0	0	0	0	0	0	0.00625	0	0	0	0	0	0	0	0	0	0	0	0	0	0	0	0	0	0	0	0	0
chr11	64753543	T	G		PYGM	24.1	0.937	0.0001024						0	0	0	0	0.006329	0	0		0	0	0	0	0	0	0	0	0	0	0	0	0	0	0	0	0	0	0	0	0	0	0	0	0	0	0	0	0	0	0	0	0	0	0	0	0	0	0	0	0	0	0	0	0	0	0	0	0	0	0	0	0	0	0	0	0	0	0	0	0	0	0	0	0	0	0	0	0	0	0	0	0	0	0	0	0	0	0	0.006329	0	0	0
chr11	64753642	C	T	rs756303162	PYGM	22.7	0.69	0.0001024						0	0	0	0.000186	0	0	0		0	0	0	0	0	0	0	0	0	0	0	0	0	0	0	0	0	0	0	0	0	0	0	0	0	0	0	0	0	0	0	0	0	0	0	0	0	0	0	0	0	0	0	0	0	0	0	0	0	0	0	0	0	0	0.005988	0	0	0	0	0	0	0	0	0	0	0	0	0	0	0	0	0	0	0	0	0	0	0	0	0	0	0	0
chr11	64754024	G	A	rs116135678	PYGM	33	0.946	0.0001024						0	0	0	0.000186	0	0	0		0	0	0	0	0	0	0	0	0	0	0	0	0	0	0	0	0	0	0	0	0	0	0	0	0	0	0	0	0	0	0	0	0.003546	0	0	0	0	0	0	0	0	0	0	0	0	0	0	0	0	0	0	0	0	0	0	0	0.002577	0	0	0	0	0	0	0	0	0	0	0	0	0	0	0	0	0	0	0	0	0	0	0	0	0	0
chr11	64757898	C	T	rs551666681	PYGM	27.1	0.759	0.0001024						0	0	0	0.000186	0	0	0		0	0	0	0	0	0	0	0	0	0	0	0	0	0	0	0	0	0	0	0	0	0	0	0	0	0	0	0	0	0	0	0	0	0	0	0	0	0	0	0	0	0	0	0	0	0	0	0	0	0	0	0	0	0	0	0	0	0	0	0	0	0	0	0	0	0	0	0	0	0	0.003497	0	0	0	0	0.005051	0	0	0	0	0	0	0
chr11	64758273	A	C	rs761451188	PYGM	27	0.883	0.0001024						0	0	0	0.000186	0	0	0		0	0	0	0	0	0	0	0	0	0	0	0	0	0	0	0	0	0	0	0	0	0	0	0	0	0	0	0	0	0	0	0	0	0.002874	0	0	0	0	0.003311	0	0	0	0	0	0	0	0	0	0	0	0	0	0	0	0	0	0	0	0	0	0	0	0	0	0	0	0	0	0	0	0	0	0	0	0	0	0	0	0	0	0	0	0
chr11	64759799	G	A	rs531748591	PYGM	27.8	0.757	0.0001024						0	0.000709	0	9.28e-05	0	0	0		0	0	0	0	0	0	0	0	0	0	0	0	0	0	0	0	0	0	0	0	0	0	0	0	0	0	0	0	0	0	0	0	0	0.002874	0	0	0	0	0	0	0	0	0	0	0	0	0	0	0	0	0	0	0	0	0	0	0	0	0	0	0	0	0	0	0	0	0.007463	0	0	0	0	0	0	0	0	0	0	0	0	0	0	0	0
chr11	64827090	C	A	rs148389267	CDC42BPG	25.9	0.853	0.0001024						0	0	0	0	0	0	0.000554		0	0	0	0	0	0	0	0	0	0	0	0	0	0	0.006944	0	0	0	0	0	0	0	0	0	0	0	0	0	0	0	0	0	0	0	0	0	0	0	0	0	0	0	0	0	0	0	0	0	0	0	0	0	0	0	0	0	0	0	0	0	0	0	0	0	0	0	0	0	0	0	0	0	0	0	0	0	0	0	0	0	0	0	0
chr11	64859974	C	G	COSV100277209	EHD1	25.9	0.858	0.0001024	Y					0.001678	0	0	0	0	0	0		0	0	0	0	0	0.0137	0	0	0	0	0	0	0	0	0	0	0	0	0	0	0	0	0	0	0	0	0	0	0	0	0	0	0	0	0	0	0	0	0	0	0	0	0	0	0	0	0	0	0	0	0	0	0	0	0	0	0	0	0	0	0	0	0	0	0	0	0	0	0	0	0	0	0	0	0	0	0	0	0	0	0	0	0
chr11	64902665	C	T	rs200061014	ATG2A	23.1	0.799	0.0001024						0	0.001418	0	0	0	0	0		0	0	0	0	0	0	0	0	0	0	0	0	0	0	0	0	0	0	0	0	0	0	0	0	0	0	0	0	0	0	0	0.01887	0	0	0	0	0	0	0	0	0	0	0	0	0	0	0	0	0	0	0	0	0	0	0	0	0	0	0	0	0	0	0	0	0	0	0	0	0	0	0	0	0	0	0	0	0	0	0	0	0	0	0
chr11	65021740	T	A		ARL2	29.9	0.833	0.0001024	Y					0	0	0	0.000186	0	0	0		0	0	0	0	0	0	0	0	0	0	0	0	0	0	0	0	0	0	0	0	0	0	0	0	0	0	0	0	0	0	0	0	0	0	0	0	0	0	0	0	0	0	0	0	0	0	0	0	0	0.003125	0.003401	0	0	0	0	0	0	0	0	0	0	0	0	0	0	0	0	0	0	0	0	0	0	0	0	0	0	0	0	0	0	0	0
chr11	65045413	G	A	rs768081211	NAALADL1	24.8	0.7	0.0001024						0	0.001418	0	0	0	0	0		0	0	0	0	0	0	0	0	0	0	0	0	0	0	0	0	0	0	0	0	0	0	0	0	0	0	0	0	0	0	0	0	0	0	0	0	0	0	0	0	0	0	0.01333	0	0	0	0	0	0	0	0	0	0	0	0	0	0	0	0	0	0	0	0	0	0	0	0	0	0	0	0	0	0	0	0	0	0	0	0	0	0	0	0
chr11	65053293	C	T	rs749576338	NAALADL1	25.8	0.931	0.0001024						0	0	0	0.000186	0	0	0		0	0	0	0	0	0	0	0	0	0	0	0	0	0	0	0	0	0	0	0	0	0	0	0	0	0	0	0	0	0	0	0	0	0	0	0	0	0	0	0.003106	0	0	0	0	0	0	0	0	0	0	0	0	0	0	0	0	0.002577	0	0	0	0	0	0	0	0	0	0	0	0	0	0	0	0	0	0	0	0	0	0	0	0	0	0
chr11	65053307	T	C	rs1946940712	NAALADL1	27	0.92	0.0001024						0	0	0	0	0	0.002193	0		0	0	0	0	0	0	0	0	0	0	0	0	0	0	0	0	0	0	0	0	0	0	0	0	0	0	0	0	0	0	0	0	0	0	0	0	0	0	0	0	0	0	0	0	0	0	0	0	0	0	0	0	0	0	0	0	0	0	0	0	0	0	0	0	0	0	0	0	0	0	0	0	0	0	0	0	0	0	0.007519	0	0	0	0
chr11	65058125	A	T		NAALADL1	25.8	0.671	0.0001024	Y					0	0	0	0.000186	0	0	0		0	0	0	0	0	0	0	0	0	0	0	0	0	0	0	0	0	0	0	0	0	0	0	0	0	0	0	0	0	0	0	0	0	0	0	0	0	0	0	0	0	0	0	0	0	0	0	0	0	0	0	0	0	0	0	0	0	0	0	0	0	0	0.006173	0	0	0	0	0	0	0	0	0	0	0	0	0	0	0	0	0	0	0	0
chr11	65108234	G	A		VPS51	26.2	0.682	0.0001024						0.001678	0	0	0	0	0	0		0	0	0	0	0	0	0.01538	0	0	0	0	0	0	0	0	0	0	0	0	0	0	0	0	0	0	0	0	0	0	0	0	0	0	0	0	0	0	0	0	0	0	0	0	0	0	0	0	0	0	0	0	0	0	0	0	0	0	0	0	0	0	0	0	0	0	0	0	0	0	0	0	0	0	0	0	0	0	0	0	0	0	0	0
chr11	65114949	G	A	rs143577587	TM7SF2	32	0.906	0.0001024						0	0	0	9.28e-05	0	0	0.000277		0	0	0	0	0	0	0	0	0	0	0	0	0	0	0	0	0	0	0	0	0	0	0	0	0	0	0	0.003012	0	0	0	0	0	0	0	0	0	0	0	0	0	0	0	0	0.003067	0	0	0	0	0	0	0	0	0	0	0	0	0	0	0	0	0	0	0	0	0	0	0	0	0	0	0	0	0	0	0	0	0	0	0	0	0	0
chr11	65114963	G	A		TM7SF2	27.8	0.661	0.0001024						0	0	0	0.000186	0	0	0		0	0	0	0	0	0	0	0	0	0	0	0	0	0	0	0	0	0	0	0	0	0	0	0	0	0	0	0	0	0	0	0	0	0	0	0	0.005952	0	0	0	0	0	0	0	0	0	0	0	0	0	0	0	0	0	0	0	0	0	0	0	0	0	0	0	0	0	0	0	0	0	0	0	0	0	0	0	0	0	0	0	0	0	0
chr11	65115541	C	T	rs748104845	TM7SF2	29.8	0.977	0.0001024						0	0	0	0.000186	0	0	0		0	0	0	0	0	0	0	0	0	0	0	0	0	0	0	0	0	0	0	0	0	0	0	0	0	0	0	0	0	0	0	0	0	0	0	0	0	0	0	0	0	0	0	0	0	0	0	0	0.006329	0	0	0	0	0	0	0	0	0	0	0	0	0	0	0	0	0	0	0	0	0	0	0	0	0	0	0	0	0	0	0	0	0	0
chr11	65115997	G	A		TM7SF2	31	0.772	0.0001024	Y					0	0	0	0.000186	0	0	0		0	0	0	0	0	0	0	0	0	0	0	0	0	0	0	0	0	0	0	0	0	0	0	0	0	0	0	0	0	0	0	0	0	0.002874	0	0	0	0	0	0	0	0	0	0	0	0	0	0	0	0	0	0	0	0	0	0	0	0	0	0	0	0	0	0	0	0	0	0	0	0	0	0	0	0	0	0.005051	0	0	0	0	0	0	0
chr11	65116030	C	T	rs1458848167	TM7SF2	29	0.766	0.0001024						0	0	0	0	0	0	0.000554		0	0	0	0	0	0	0	0	0	0	0	0	0	0	0	0	0	0	0	0	0	0	0	0	0	0	0	0.006024	0	0	0	0	0	0	0	0	0	0	0	0	0	0	0	0	0	0	0	0	0	0	0	0	0	0	0	0	0	0	0	0	0	0	0	0	0	0	0	0	0	0	0	0	0	0	0	0	0	0	0	0	0	0	0
chr11	65125520	C	T	rs758327244	MRPL49	23.2	0.701	0.0001024						0.000839	0	0	9.28e-05	0	0	0		0	0	0.005435	0	0	0	0	0	0	0	0	0	0	0	0	0	0	0	0	0	0	0	0	0	0	0	0	0	0	0	0	0	0	0	0	0	0	0	0	0	0	0	0	0	0	0	0	0	0	0	0	0	0	0	0	0	0.002577	0	0	0	0	0	0	0	0	0	0	0	0	0	0	0	0	0	0	0	0	0	0	0	0	0	0
chr11	65186215	G	C		CAPN1	24.1	0.771	0.0001024	Y					0	0	0	0.000186	0	0	0		0	0	0	0	0	0	0	0	0	0	0	0	0	0	0	0	0	0	0	0	0	0	0	0	0	0	0	0	0	0	0	0	0	0	0	0	0	0	0	0	0	0	0	0	0	0	0	0	0	0.00625	0	0	0	0	0	0	0	0	0	0	0	0	0	0	0	0	0	0	0	0	0	0	0	0	0	0	0	0	0	0	0	0	0
chr11	65186309	C	T	rs759801167	CAPN1	26.2	0.723	0.0001024						0	0	0	0.000186	0	0	0		0	0	0	0	0	0	0	0	0	0	0	0	0	0	0	0	0	0	0	0	0	0	0	0	0	0	0	0	0	0	0	0	0	0	0	0	0	0	0	0	0	0	0	0.003968	0	0	0	0	0	0	0	0	0	0	0	0	0	0	0	0	0	0	0.003086	0	0	0	0	0	0	0	0	0	0	0	0	0	0	0	0	0	0	0	0
chr11	65188722	G	A	rs765152230	CAPN1	28.2	0.915	0.0001024						0	0.001418	0	0	0	0	0		0	0	0	0	0	0	0	0	0	0	0	0	0	0	0	0	0	0	0	0	0	0	0	0	0	0	0	0	0	0	0	0	0	0	0	0	0	0	0	0	0	0	0.01333	0	0	0	0	0	0	0	0	0	0	0	0	0	0	0	0	0	0	0	0	0	0	0	0	0	0	0	0	0	0	0	0	0	0	0	0	0	0	0	0
chr11	65281700	G	T	rs768186519	POLA2	29.8	0.698	0.0001024						0	0	0.000945	9.28e-05	0	0	0		0	0	0	0	0	0	0	0	0	0	0	0	0	0	0	0	0	0	0	0	0.006757	0	0	0	0	0	0	0	0	0	0	0	0	0	0	0	0	0	0	0	0	0	0	0	0	0	0	0	0	0	0	0.003106	0	0	0	0	0	0	0	0	0	0	0	0	0	0	0	0	0	0	0	0	0	0	0	0	0	0	0	0	0	0	0
chr11	65376523	G	A	rs542994777	SLC25A45	25.3	0.713	0.0001024						0	0	0	0	0	0	0.000554		0	0	0	0	0	0	0	0	0	0	0	0	0	0	0	0	0	0	0	0	0	0	0	0	0	0	0.006173	0	0	0	0	0	0	0	0	0	0	0	0	0	0	0	0	0	0	0	0	0	0	0	0	0	0	0	0	0	0	0	0	0	0	0	0	0	0	0	0	0	0	0	0	0	0	0	0	0	0	0	0	0	0	0	0
chr11	65376592	G	A	rs559396610	SLC25A45	26.4	0.919	0.0001024						0	0	0	0	0	0.002193	0		0	0	0	0	0	0	0	0	0	0	0	0	0	0	0	0	0	0	0	0	0	0	0	0	0	0	0	0	0	0	0	0	0	0	0	0	0	0	0	0	0	0	0	0	0	0	0	0	0	0	0	0	0	0	0	0	0	0	0	0	0	0	0	0	0	0	0	0	0	0	0	0	0	0	0	0	0	0.009709	0	0	0	0	0
chr11	65379908	C	G	rs755186609	SLC25A45	23.9	0.816	0.0001024						0	0	0	0.000186	0	0	0		0	0	0	0	0	0	0	0	0	0	0	0	0	0	0	0	0	0	0	0	0	0	0	0	0	0	0	0	0	0	0	0	0	0	0	0	0.002976	0	0	0	0	0	0	0	0	0	0	0	0	0	0	0	0	0	0	0	0	0.003247	0	0	0	0	0	0	0	0	0	0	0	0	0	0	0	0	0	0	0	0	0	0	0	0	0
chr11	65547526	C	T		LTBP3	25	0.82	0.0001024						0	0	0	0.000186	0	0	0		0	0	0	0	0	0	0	0	0	0	0	0	0	0	0	0	0	0	0	0	0	0	0	0	0	0	0	0	0	0	0	0	0	0	0	0	0	0	0	0	0	0	0	0.003968	0.003067	0	0	0	0	0	0	0	0	0	0	0	0	0	0	0	0	0	0	0	0	0	0	0	0	0	0	0	0	0	0	0	0	0	0	0	0	0	0
chr11	65552944	C	T	rs771035903	LTBP3	27.5	0.78	0.0001024						0	0	0	0.000186	0	0	0		0	0	0	0	0	0	0	0	0	0	0	0	0	0	0	0	0	0	0	0	0	0	0	0	0	0	0	0	0	0	0	0	0	0	0	0	0	0	0	0	0	0	0	0	0	0	0	0	0	0	0	0	0	0	0	0	0	0	0	0	0	0	0	0	0	0	0	0	0	0	0	0	0	0.00885	0	0	0	0	0	0	0	0	0
chr11	65864500	C	T	rs769429872	MUS81	24.4	0.795	0.0001024						0	0	0	9.28e-05	0	0	0.000277		0	0	0	0	0	0	0	0.008929	0	0	0	0	0	0	0	0	0	0	0	0	0	0	0	0	0	0	0	0	0	0	0	0	0	0	0	0	0	0	0	0	0	0	0	0	0	0	0	0.003125	0	0	0	0	0	0	0	0	0	0	0	0	0	0	0	0	0	0	0	0	0	0	0	0	0	0	0	0	0	0	0	0	0	0	0
chr11	65867934	G	A	rs752162714	EFEMP2	28.4	0.796	0.0001024						0	0	0	0.000186	0	0	0		0	0	0	0	0	0	0	0	0	0	0	0	0	0	0	0	0	0	0	0	0	0	0	0	0	0	0	0	0	0	0	0	0	0	0	0	0	0	0	0	0	0	0	0	0	0	0	0	0.003165	0	0	0	0	0.003185	0	0	0	0	0	0	0	0	0	0	0	0	0	0	0	0	0	0	0	0	0	0	0	0	0	0	0	0	0
chr11	65868042	G	A	rs781029572	EFEMP2	31	0.743	0.0001024						0	0	0	0.000186	0	0	0		0	0	0	0	0	0	0	0	0	0	0	0	0	0	0	0	0	0	0	0	0	0	0	0	0	0	0	0	0	0	0	0	0	0.002874	0	0	0	0	0	0	0	0	0	0	0	0	0	0	0	0	0	0	0	0.003185	0	0	0	0	0	0	0	0	0	0	0	0	0	0	0	0	0	0	0	0	0	0	0	0	0	0	0	0	0
chr11	65870133	G	A	rs766531680	EFEMP2	32	0.853	0.0001024						0	0	0	0.000186	0	0	0		0	0	0	0	0	0	0	0	0	0	0	0	0	0	0	0	0	0	0	0	0	0	0	0	0	0	0	0	0	0	0	0	0	0	0	0	0	0	0	0	0	0	0	0	0	0	0	0	0	0	0	0	0	0	0.005988	0	0	0	0	0	0	0	0	0	0	0	0	0	0	0	0	0	0	0	0	0	0	0	0	0	0	0	0
chr11	65871162	C	T		EFEMP2	26.1	0.793	0.0001024	Y					0	0	0	0.000186	0	0	0		0	0	0	0	0	0	0	0	0	0	0	0	0	0	0	0	0	0	0	0	0	0	0	0	0	0	0	0	0	0	0	0	0	0	0	0	0	0	0	0	0	0	0	0	0	0	0	0	0	0	0	0	0	0	0	0	0	0	0	0	0	0.00625	0	0	0	0	0	0	0	0	0	0	0	0	0	0	0	0	0	0	0	0	0
chr11	65881419	G	A	rs145203884	CTSW	25	0.826	0.0001024						0	0	0	9.28e-05	0	0	0.000277		0	0	0	0	0	0	0	0	0	0	0	0	0	0	0	0	0	0	0	0	0	0	0	0.003106	0	0	0	0	0	0	0	0	0	0	0	0	0	0	0	0	0	0	0	0	0	0.003067	0	0	0	0	0	0	0	0	0	0	0	0	0	0	0	0	0	0	0	0	0	0	0	0	0	0	0	0	0	0	0	0	0	0	0	0	0
chr11	65893289	T	C		FOSL1	31	0.789	0.0001024						0	0	0	0.000186	0	0	0		0	0	0	0	0	0	0	0	0	0	0	0	0	0	0	0	0	0	0	0	0	0	0	0	0	0	0	0	0	0	0	0	0	0	0	0	0	0	0	0	0	0	0	0	0	0	0	0	0	0	0	0.003106	0	0	0.002994	0	0	0	0	0	0	0	0	0	0	0	0	0	0	0	0	0	0	0	0	0	0	0	0	0	0	0	0
chr11	65894096	C	T	rs570756562	FOSL1	29.2	0.716	0.0001024						0	0	0	0.000186	0	0	0		0	0	0	0	0	0	0	0	0	0	0	0	0	0	0	0	0	0	0	0	0	0	0	0	0	0	0	0	0	0	0	0	0	0	0	0	0	0	0	0	0	0	0	0	0	0	0	0	0	0	0	0	0	0	0	0	0	0	0.002646	0	0	0	0	0	0	0	0	0	0	0	0	0	0	0.004425	0	0	0	0	0	0	0	0	0
chr11	66020574	T	G		CATSPER1	27.2	0.657	0.0001024						0	0	0	0.000186	0	0	0		0	0	0	0	0	0	0	0	0	0	0	0	0	0	0	0	0	0	0	0	0	0	0	0	0	0	0	0	0	0	0	0	0	0	0	0	0	0	0	0	0	0	0	0	0	0	0	0	0	0	0	0	0	0	0	0	0	0	0	0	0	0	0	0	0	0	0	0.005587	0	0	0	0	0	0	0	0	0	0	0	0	0	0	0
chr11	66022887	A	C	COSV56409310	CATSPER1	27	0.751	0.0001024						0	0	0	0.000186	0	0	0		0	0	0	0	0	0	0	0	0	0	0	0	0	0	0	0	0	0	0	0	0	0	0	0	0	0	0	0	0	0	0	0	0	0	0	0	0	0	0	0	0	0	0	0	0	0	0	0	0	0	0	0	0	0	0	0	0	0	0	0	0	0	0	0	0	0	0	0	0	0	0.003497	0	0	0	0.008065	0	0	0	0	0	0	0	0
chr11	66043324	G	A	rs756413064	GAL3ST3	29.7	0.95	0.0001024						0.001678	0	0	0	0	0	0		0	0	0	0	0.01	0	0.007692	0	0	0	0	0	0	0	0	0	0	0	0	0	0	0	0	0	0	0	0	0	0	0	0	0	0	0	0	0	0	0	0	0	0	0	0	0	0	0	0	0	0	0	0	0	0	0	0	0	0	0	0	0	0	0	0	0	0	0	0	0	0	0	0	0	0	0	0	0	0	0	0	0	0	0	0
chr11	66264414	G	A	rs752933551	KLC2	26.7	0.658	0.0001024						0.001678	0	0	0	0	0	0		0	0	0	0.006024	0	0	0	0	0	0	0	0	0	0	0	0	0	0	0	0	0	0	0	0	0	0	0	0	0	0	0	0	0	0	0	0	0	0	0	0	0	0	0	0	0	0	0	0	0	0	0	0	0	0	0	0	0	0	0	0	0	0	0	0	0	0	0	0	0	0	0	0	0	0	0	0	0	0	0	0	0	0	0
chr11	66316300	T	C		CD248	23.7	0.711	0.0001024	Y					0	0	0	0.000186	0	0	0		0	0	0	0	0	0	0	0	0	0	0	0	0	0	0	0	0	0	0	0	0	0	0	0	0	0	0	0	0	0	0	0	0	0	0	0	0	0	0	0	0	0	0	0	0	0	0	0	0	0	0	0	0	0	0.005988	0	0	0	0	0	0	0	0	0	0	0	0	0	0	0	0	0	0	0	0	0	0	0	0	0	0	0	0
chr11	66316747	C	T	rs199828803	CD248	25.2	0.751	0.0001024						0	0	0	0.000186	0	0	0		0	0	0	0	0	0	0	0	0	0	0	0	0	0	0	0	0	0	0	0	0	0	0	0	0	0	0	0	0	0	0	0	0	0	0	0	0	0	0	0	0	0	0	0	0	0	0	0	0	0	0	0.003106	0	0	0	0	0	0.003247	0	0	0	0	0	0	0	0	0	0	0	0	0	0	0	0	0	0	0	0	0	0	0	0	0
chr11	66365961	C	T	rs904441075	SLC29A2	29.6	0.822	0.0001024						0	0	0	0.000186	0	0	0		0	0	0	0	0	0	0	0	0	0	0	0	0	0	0	0	0	0	0	0	0	0	0	0	0	0	0	0	0	0	0	0	0	0	0	0	0	0	0	0	0	0	0	0	0	0	0	0	0	0	0	0	0	0.003185	0	0	0	0	0	0	0	0	0	0	0	0	0	0	0	0	0	0	0	0	0	0.005051	0	0	0	0	0	0	0
chr11	66366441	A	T		SLC29A2	25.6	0.692	0.0001024	Y					0	0	0	0.000186	0	0	0		0	0	0	0	0	0	0	0	0	0	0	0	0	0	0	0	0	0	0	0	0	0	0	0	0	0	0	0	0	0	0	0	0.003546	0.002874	0	0	0	0	0	0	0	0	0	0	0	0	0	0	0	0	0	0	0	0	0	0	0	0	0	0	0	0	0	0	0	0	0	0	0	0	0	0	0	0	0	0	0	0	0	0	0	0	0
chr11	66368591	C	T	rs1193832496	SLC29A2	26.9	0.864	0.0001024						0	0	0	0	0	0	0.000554		0	0	0	0	0	0	0	0	0	0	0	0	0	0.01587	0	0	0	0	0	0	0	0	0	0	0	0	0	0	0	0	0	0	0	0	0	0	0	0	0	0	0	0	0	0	0	0	0	0	0	0	0	0	0	0	0	0	0	0	0	0	0	0	0	0	0	0	0	0	0	0	0	0	0	0	0	0	0	0	0	0	0	0	0
chr11	66526148	G	A		BBS1	27.7	0.753	0.0001024						0	0	0	0	0	0	0.000554		0	0	0	0	0	0	0	0	0	0	0	0	0.006061	0	0	0	0	0	0	0	0	0	0	0	0	0	0	0	0	0	0	0	0	0	0	0	0	0	0	0	0	0	0	0	0	0	0	0	0	0	0	0	0	0	0	0	0	0	0	0	0	0	0	0	0	0	0	0	0	0	0	0	0	0	0	0	0	0	0	0	0	0	0
chr11	66526762	C	T	rs767247916	BBS1	28.9	0.705	0.0001024						0	0	0	0.000186	0	0	0		0	0	0	0	0	0	0	0	0	0	0	0	0	0	0	0	0	0	0	0	0	0	0	0	0	0	0	0	0	0	0	0	0	0	0	0	0	0	0.006623	0	0	0	0	0	0	0	0	0	0	0	0	0	0	0	0	0	0	0	0	0	0	0	0	0	0	0	0	0	0	0	0	0	0	0	0	0	0	0	0	0	0	0	0
chr11	66530982	T	G	rs778413960	BBS1	24.3	0.713	0.0001024						0	0	0	0.000186	0	0	0		0	0	0	0	0	0	0	0	0	0	0	0	0	0	0	0	0	0	0	0	0	0	0	0	0	0	0	0	0	0	0	0	0	0	0	0	0	0	0	0	0	0	0	0	0	0	0	0	0	0.003125	0	0	0	0.003185	0	0	0	0	0	0	0	0	0	0	0	0	0	0	0	0	0	0	0	0	0	0	0	0	0	0	0	0	0
chr11	66531994	C	A		BBS1	24.4	0.896	0.0001024						0	0	0	0	0	0	0.000554		0	0	0	0	0	0	0	0	0	0	0	0	0	0	0	0	0	0	0	0	0	0	0	0	0	0	0	0.006024	0	0	0	0	0	0	0	0	0	0	0	0	0	0	0	0	0	0	0	0	0	0	0	0	0	0	0	0	0	0	0	0	0	0	0	0	0	0	0	0	0	0	0	0	0	0	0	0	0	0	0	0	0	0	0
chr11	66605345	G	A	rs745854670	CCS	29.6	0.967	0.0001024						0	0.000709	0	0	0	0	0.000277		0	0	0	0	0	0	0	0	0	0	0	0.005814	0	0	0	0	0	0	0	0	0	0	0	0	0	0	0	0	0	0	0	0	0	0	0	0	0	0	0	0	0	0	0	0	0	0	0	0	0	0	0	0	0	0	0	0	0	0	0	0	0	0	0	0	0	0	0	0	0	0	0	0	0.003165	0	0	0	0	0	0	0	0	0	0
chr11	66605498	G	A		CCS	23.6	0.733	0.0001024						0	0	0	0.000186	0	0	0		0	0	0	0	0	0	0	0	0	0	0	0	0	0	0	0	0	0	0	0	0	0	0	0	0	0	0	0	0	0	0	0	0	0	0	0	0	0	0	0	0	0	0	0	0	0	0	0	0	0	0	0	0	0	0	0	0	0	0	0	0	0	0	0	0	0	0	0	0	0	0	0.007299	0	0	0	0	0	0	0	0	0	0	0
chr11	66605585	G	A	rs576527998	CCS	29.4	0.961	0.0001024						0	0.000709	0	9.28e-05	0	0	0		0	0	0	0	0	0	0	0	0	0	0	0	0	0	0	0	0	0	0	0	0	0	0	0	0	0	0	0	0	0	0	0	0	0	0	0	0	0	0	0	0	0	0	0	0	0	0	0	0	0	0	0	0	0	0	0	0	0	0	0	0	0	0	0	0	0	0	0	0	0	0	0	0.003165	0	0	0.005051	0	0	0	0	0	0	0
chr11	66858835	T	G	rs374346244	LRFN4	25.9	0.754	0.0003071						0	0.000709	0	0.000464	0	0	0		0	0	0	0	0	0	0	0	0	0	0	0	0	0	0	0	0	0	0	0	0	0	0	0	0	0	0	0	0	0	0	0	0	0	0	0	0	0	0	0	0	0	0	0	0	0	0	0	0	0	0	0.003106	0	0	0.005988	0	0	0	0.002646	0	0	0	0.003086	0	0	0	0	0	0	0	0	0	0.003165	0	0	0	0	0	0	0	0	0	0
chr11	66870342	C	T	rs775985392	PC	25.7	0.884	0.0002559						0	0	0	0.000464	0	0	0		0	0	0	0	0	0	0	0	0	0	0	0	0	0	0	0	0	0	0	0	0	0	0	0	0	0	0	0	0	0	0.004386	0	0	0	0	0	0	0	0	0	0	0	0	0	0	0	0	0	0	0	0	0	0	0	0	0	0	0	0	0	0	0	0	0	0	0	0	0.00838	0	0	0	0	0	0	0.008065	0	0	0	0	0	0	0	0
chr11	67045833	T	C	rs553903906	SYT12	29.5	0.873	0.0001536						0	0	0	0.000278	0	0	0		0	0	0	0	0	0	0	0	0	0	0	0	0	0	0	0	0	0	0	0	0	0	0	0	0	0	0	0	0	0	0	0	0	0	0	0	0	0	0	0	0	0	0	0	0	0.003067	0	0.003125	0	0	0	0.003106	0	0	0	0	0	0	0	0	0	0	0	0	0	0	0	0	0	0	0	0	0	0	0	0	0	0	0	0	0	0	0
chr11	67066762	G	A	rs537935054	RHOD	29.1	0.714	0.0004095						0	0	0.004726	9.28e-05	0	0	0.000554		0	0	0	0	0	0	0	0	0	0	0	0.005814	0	0	0	0	0	0	0	0	0	0	0	0.003106	0	0	0	0	0	0.03378	0	0	0	0	0	0	0	0	0	0	0	0	0	0	0	0	0	0	0.003165	0	0	0	0	0	0	0	0	0	0	0	0	0	0	0	0	0	0	0	0	0	0	0	0	0	0	0	0	0	0	0	0	0	0
chr11	67066828	T	C	rs141423458	RHOD	24.3	0.701	0.0001536						0	0	0	9.28e-05	0	0	0.000554		0	0	0	0	0	0	0	0	0	0	0	0	0	0.007937	0.003472	0	0	0	0	0	0	0	0	0	0	0	0	0	0	0	0	0	0	0	0	0	0	0	0	0	0	0	0	0	0	0	0	0	0	0	0	0	0	0	0	0	0	0	0	0	0	0	0.003086	0	0	0	0	0	0	0	0	0	0	0	0	0	0	0	0	0	0	0	0
chr11	67309422	C	T	rs74859815	SSH3	23.8	0.668	0.0001536						0	0	0	0	0.003165	0	0.000554		0	0	0	0	0	0	0	0	0	0.006757	0	0	0	0	0	0	0	0	0	0	0	0	0	0	0	0	0	0	0	0	0	0	0	0	0	0	0	0	0	0	0	0	0	0	0	0	0	0	0	0	0	0	0	0	0	0	0	0	0	0	0	0	0	0	0	0	0	0	0	0	0	0	0	0	0	0	0	0	0	0.003165	0	0	0
chr11	67365509	C	T	rs918569099	CLCF1	26.4	0.769	0.0001536						0	0	0	0.000278	0	0	0		0	0	0	0	0	0	0	0	0	0	0	0	0	0	0	0	0	0	0	0	0	0	0	0	0	0	0	0	0	0	0.004386	0	0	0	0	0	0	0	0.006623	0	0	0	0	0	0	0	0	0	0	0	0	0	0	0	0	0	0	0	0	0	0	0	0	0	0	0	0	0	0	0	0	0	0	0	0	0	0	0	0	0	0	0	0
chr11	67442495	G	A		CORO1B	29.9	0.666	0.0001536	Y					0	0	0	0	0	0	0.000832		0	0	0	0	0	0	0	0	0	0	0	0	0	0	0	0	0	0	0	0	0	0	0	0	0	0	0	0.009036	0	0	0	0	0	0	0	0	0	0	0	0	0	0	0	0	0	0	0	0	0	0	0	0	0	0	0	0	0	0	0	0	0	0	0	0	0	0	0	0	0	0	0	0	0	0	0	0	0	0	0	0	0	0	0
chr11	67456376	C	T	rs771461850	CABP4	26.4	0.73	0.0001536						0	0	0	0.000278	0	0	0		0	0	0	0	0	0	0	0	0	0	0	0	0	0	0	0	0	0	0	0	0	0	0	0	0	0	0	0	0	0	0	0	0	0	0	0	0	0	0	0	0	0	0	0	0	0	0	0	0	0	0	0	0	0	0	0	0	0	0	0	0	0	0.009259	0	0	0	0	0	0	0	0	0	0	0	0	0	0	0	0	0	0	0	0
chr11	67496286	C	T	rs753262137	PITPNM1	25.4	0.732	0.0003071						0.000839	0	0	0.000464	0	0	0		0.005556	0	0	0	0	0	0	0	0	0	0	0	0	0	0	0	0	0	0	0	0	0	0	0	0	0	0	0	0	0	0	0	0	0	0	0.009615	0	0	0	0	0	0	0	0	0	0	0	0	0	0	0	0	0.003247	0	0	0	0	0	0.002646	0	0	0	0	0	0	0	0	0	0	0	0	0	0	0	0	0	0	0	0	0	0	0	0
chr11	67497973	A	G	rs78790481	PITPNM1	25.8	0.668	0.0018428						0.001678	0.004255	0	0.00167	0	0.003289	0.00194		0.005556	0	0	0	0	0	0.007692	0	0	0.003378	0	0.005814	0.00303	0.007937	0	0	0.004464	0	0	0	0	0	0	0	0	0	0.003086	0.003012	0	0	0	0	0	0	0	0	0	0	0.003311	0	0.01974	0.01493	0	0	0.003067	0	0	0	0	0	0	0.003106	0.003247	0	0	0.009146	0	0	0.01058	0	0.008475	0.003125	0.006173	0	0	0	0.007463	0.002793	0.006173	0	0	0	0	0	0	0	0	0	0	0	0	0.02679	0
chr11	67610453	G	A	rs199988306	NDUFV1	29.8	0.831	0.0005119						0	0	0	0.00065	0	0.003289	0		0	0	0	0	0	0	0	0	0	0	0	0	0	0	0	0	0	0	0	0	0	0	0	0	0	0	0	0	0	0	0	0	0	0	0	0	0	0	0	0	0	0	0	0	0	0	0	0	0	0	0	0	0.006494	0	0	0.003049	0.002577	0	0	0	0	0	0	0	0	0	0	0.002793	0	0	0.003497	0.00365	0	0	0	0	0	0	0	0	0.03947	0	0
chr11	67611972	C	T	rs150966634	NDUFV1	29.3	0.922	0.0001536		Pathogenic/Likely pathogenic	criteria provided, multiple submitters, no conflicts	not provided|Mitochondrial complex I deficiency, nuclear type 1|Mitochondrial complex 1 deficiency, nuclear type 4		0	0	0	0.000278	0	0	0		0	0	0	0	0	0	0	0	0	0	0	0	0	0	0	0	0	0	0	0	0	0	0	0	0	0	0	0	0	0	0	0	0	0	0	0	0	0	0	0	0	0	0	0	0	0	0	0	0	0	0	0	0	0.003185	0	0	0	0	0.005291	0	0	0	0	0	0	0	0	0	0	0	0	0	0	0	0	0	0	0	0	0	0	0	0
chr11	67612375	C	A	rs1127511	NDUFV1	25.2	0.732	0.0007678						0	0.000709	0	0.001299	0	0	0		0	0	0	0	0	0	0	0	0	0	0	0	0	0	0	0	0	0	0	0	0	0	0	0	0	0	0	0	0	0	0	0	0.007092	0	0	0	0	0.002732	0	0.003106	0	0	0	0.003968	0.003067	0	0	0	0	0	0	0.006211	0.006494	0.003185	0	0.003049	0	0.003247	0	0	0	0	0	0.003571	0	0	0	0	0	0	0	0	0.003165	0	0	0	0	0	0	0	0	0	0
chr11	67634251	G	A	rs200089316	TBX10	25.8	0.717	0.0002559						0	0.001418	0	0.000278	0	0	0		0	0	0	0	0	0	0	0	0	0	0	0	0	0	0	0	0	0	0	0	0	0	0	0	0	0	0	0	0	0	0	0	0	0	0	0	0	0	0	0	0.006579	0	0	0	0	0	0	0	0	0	0	0.006211	0	0	0	0.003049	0	0	0	0	0	0	0	0	0	0	0.007463	0	0	0	0	0	0	0	0	0	0	0	0	0	0	0	0
chr11	67645846	G	T		ACY3	26.2	0.958	0.0001536						0	0	0	0.000278	0	0	0		0	0	0	0	0	0	0	0	0	0	0	0	0	0	0	0	0	0	0	0	0	0	0	0	0	0	0	0	0	0	0	0	0	0	0	0	0	0	0	0	0	0	0	0	0	0	0	0	0	0	0	0	0	0	0.008982	0	0	0	0	0	0	0	0	0	0	0	0	0	0	0	0	0	0	0	0	0	0	0	0	0	0	0	0
chr11	67645850	T	C	rs768016347	ACY3	23.7	0.805	0.0002048						0	0.002837	0	0	0	0	0		0	0	0	0	0	0	0	0	0	0	0	0	0	0	0	0	0	0	0	0	0	0	0	0	0	0	0	0	0	0	0	0	0	0	0	0	0	0	0	0	0	0	0	0	0	0	0	0	0	0	0	0	0	0	0	0	0	0	0	0.01899	0	0	0	0	0	0.006667	0	0	0	0	0	0	0	0	0	0	0	0	0	0	0	0	0
chr11	67663671	C	T	rs200176520	ALDH3B2	24.2	0.775	0.0001536						0	0	0	0.000186	0	0	0.000277		0	0	0	0	0	0	0	0	0	0	0	0	0	0	0	0	0	0	0	0	0	0	0.01562	0	0	0	0	0	0	0	0	0	0	0	0	0	0	0	0	0	0	0	0	0	0	0	0	0	0	0	0	0	0	0	0	0	0	0	0	0	0	0	0	0	0	0	0	0	0	0	0	0	0	0	0.01613	0	0	0	0	0	0	0	0
chr11	67663677	G	T		ALDH3B2	24.6	0.764	0.0004095						0	0	0.007561	0	0	0	0		0	0	0	0	0	0	0	0	0	0	0	0	0	0	0	0	0	0.01471	0.03659	0	0	0	0	0	0	0	0	0	0	0	0	0	0	0	0	0	0	0	0	0	0	0	0	0	0	0	0	0	0	0	0	0	0	0	0	0	0	0	0	0	0	0	0	0	0	0	0	0	0	0	0	0	0	0	0	0	0	0	0	0	0	0	0
chr11	67664499	G	A	rs150084712	ALDH3B2	28.2	0.928	0.0058866						0.000839	0.006383	0.00189	0.008259	0	0.002193	0.003326		0	0	0	0.003012	0	0	0	0	0	0.01351	0.008065	0.005814	0	0	0.003472	0	0.004464	0.007353	0.006098	0	0	0	0	0.003106	0	0	0.006173	0	0	0	0.004386	0.009434	0.003546	0	0	0	0.002976	0.005464	0.003311	0.003106	0.01316	0.01493	0	0.007937	0.006135	0.006135	0.02134	0.01562	0	0	0.01701	0.003106	0.01623	0.006369	0.02096	0.003049	0.01031	0.006494	0.01058	0.006329	0	0.009375	0	0.01786	0.007143	0	0.01493	0.005587	0.01235	0	0.003497	0.00365	0.003165	0.0354	0.05645	0.005051	0.003968	0	0	0	0	0.008929	0
chr11	67664503	C	T	rs77341916	ALDH3B2	24.4	0.874	0.0046069						0.01174	0.005674	0.000945	0.001856	0.04747	0.02522	0.002217		0.07222	0	0	0	0	0	0.007692	0	0	0	0.004032	0.005814	0	0.007937	0	0	0	0.007353	0	0	0	0	0	0.003106	0	0.003086	0	0.009036	0	0	0.004386	0.03774	0	0	0.009091	0	0.002976	0	0	0	0.006579	0	0	0.003968	0	0.006135	0	0	0	0.003125	0.01361	0	0	0.003185	0.002994	0	0.002577	0	0.005291	0	0	0	0	0.003571	0.02143	0	0	0.002793	0	0	0	0	0.006329	0	0	0	0.03175	0.03883	0.02256	0.04747	0	0.008929	0
chr11	67666124	G	C	rs753100958	ALDH3B2	24	0.738	0.0005119						0	0	0	0.000835	0	0	0.000277		0	0	0	0	0	0	0	0	0	0	0	0	0	0	0	0	0.004464	0	0	0	0	0	0	0	0	0	0	0	0	0	0	0	0	0.005747	0	0	0	0	0	0	0	0	0	0	0	0	0	0	0	0	0	0.003106	0	0	0	0	0	0	0	0	0	0	0	0	0	0	0	0.002793	0.003086	0	0.003497	0.01095	0	0	0	0	0	0	0	0	0	0	0
chr11	68033138	T	C		NDUFS8	25.6	0.813	0.0001536	Y					0.002517	0	0	0	0	0	0		0	0	0	0.009036	0	0	0	0	0	0	0	0	0	0	0	0	0	0	0	0	0	0	0	0	0	0	0	0	0	0	0	0	0	0	0	0	0	0	0	0	0	0	0	0	0	0	0	0	0	0	0	0	0	0	0	0	0	0	0	0	0	0	0	0	0	0	0	0	0	0	0	0	0	0	0	0	0	0	0	0	0	0	0
chr11	68041801	C	T	rs36027301	TCIRG1	27.7	0.67	0.010647					Y	0.003356	0.01277	0	0.01476	0	0.001096	0.006652		0.01111	0	0	0	0.01	0.006849	0	0.008929	0.02439	0	0	0.005814	0.00303	0	0.01042	0	0.004464	0	0	0	0	0	0	0.006211	0	0.003086	0.01235	0.006024	0	0	0	0.009434	0.003546	0.008621	0.009091	0.01282	0.01488	0.01366	0.003311	0.01553	0.006579	0	0	0.007937	0.02147	0.006135	0.02439	0.00625	0.01899	0.00625	0.0102	0.03106	0.006494	0.03503	0.002994	0.02744	0.02062	0.01948	0.02381	0	0.04237	0.01562	0.003086	0.007143	0.01429	0.02	0.03731	0.02235	0.02469	0.0137	0.006993	0.0146	0.02215	0.00885	0.008065	0.02525	0	0.004854	0	0	0	0	0
chr11	68041804	C	T	rs763667012	TCIRG1	28.2	0.881	0.0004607						0	0	0	9.28e-05	0	0	0.002217		0	0	0	0	0	0	0	0	0.01829	0	0	0	0	0	0	0	0	0	0	0	0	0	0	0	0	0.003086	0.003086	0	0	0	0	0	0	0	0	0	0	0	0	0	0	0	0	0	0	0.003067	0	0	0	0	0	0	0	0	0	0	0	0	0	0	0	0	0	0	0	0	0	0	0	0	0	0	0	0	0	0	0	0	0	0	0	0	0
chr11	68042771	C	T	rs201329219	TCIRG1	25.4	0.696	0.0006143						0	0.000709	0	0.000742	0	0	0.000832		0	0	0	0	0	0	0	0	0	0	0.004032	0	0	0	0	0	0	0	0	0	0	0	0	0	0	0.003086	0	0.003012	0	0	0	0	0	0	0	0	0	0.01093	0	0	0	0	0	0	0.003067	0	0	0	0	0.00625	0	0	0	0	0	0	0	0	0	0	0	0	0	0	0	0	0.007463	0	0	0	0	0	0	0.004425	0	0	0	0	0	0	0	0	0
chr11	68043857	C	G	COSV55836628	TCIRG1	24.4	0.678	0.0001536						0	0	0	0	0.003165	0.002193	0		0	0	0	0	0	0	0	0	0	0	0	0	0	0	0	0	0	0	0	0	0	0	0	0	0	0	0	0	0	0	0	0	0	0	0	0	0	0	0	0	0	0	0	0	0	0	0	0	0	0	0	0	0	0	0	0	0	0	0	0	0	0	0	0	0	0	0	0	0	0	0	0	0	0	0	0	0	0.009709	0	0.003165	0	0	0
chr11	68043858	G	A	rs755617128	TCIRG1	24.8	0.65	0.0001536						0.002517	0	0	0	0	0	0		0.01667	0	0	0	0	0	0	0	0	0	0	0	0	0	0	0	0	0	0	0	0	0	0	0	0	0	0	0	0	0	0	0	0	0	0	0	0	0	0	0	0	0	0	0	0	0	0	0	0	0	0	0	0	0	0	0	0	0	0	0	0	0	0	0	0	0	0	0	0	0	0	0	0	0	0	0	0	0	0	0	0	0	0
chr11	68045024	C	T	rs375809635	TCIRG1	25.6	0.79	0.0002559						0	0	0	0	0.01582	0	0	TB_NT	0	0	0	0	0	0	0	0	0	0	0	0	0	0	0	0	0	0	0	0	0	0	0	0	0	0	0	0	0	0	0	0	0	0	0	0	0	0	0	0	0	0	0	0	0	0	0	0	0	0	0	0	0	0	0	0	0	0	0	0	0	0	0	0	0	0	0	0	0	0	0	0	0	0	0	0	0	0	0	0.01582	0	0	0
chr11	68045025	G	A	rs755474518	TCIRG1	25.8	0.687	0.0003583						0.000839	0	0.005671	0	0	0	0		0	0	0	0	0	0	0.007692	0	0	0	0	0	0	0	0	0	0	0	0	0.03797	0	0	0	0	0	0	0	0	0	0	0	0	0	0	0	0	0	0	0	0	0	0	0	0	0	0	0	0	0	0	0	0	0	0	0	0	0	0	0	0	0	0	0	0	0	0	0	0	0	0	0	0	0	0	0	0	0	0	0	0	0	0	0
chr11	68045060	G	A	rs200415611	TCIRG1	29	0.829	0.0003071						0	0	0	0.000557	0	0	0		0	0	0	0	0	0	0	0	0	0	0	0	0	0	0	0	0	0	0	0	0	0	0	0	0	0	0	0	0	0	0	0	0	0	0	0	0	0	0.01325	0.003106	0	0	0	0	0	0	0	0	0	0	0	0	0.003247	0	0	0	0	0	0	0	0	0	0	0	0	0	0	0	0	0	0	0	0	0	0	0	0	0	0	0	0	0	0
chr11	68047476	G	A	rs140191063	TCIRG1	26.5	0.671	0.0007166					Y	0	0.000709	0	0.001206	0	0	0		0	0	0	0	0	0	0	0	0	0	0	0	0	0	0	0	0	0	0	0	0	0	0	0	0	0	0	0	0	0	0	0	0	0	0	0	0.005952	0	0	0.003106	0	0	0	0	0	0.003067	0	0	0.003165	0	0.003401	0.003106	0.003247	0	0	0.006098	0	0	0	0	0	0	0.006173	0	0	0	0	0.002793	0	0	0	0	0.003165	0	0	0	0	0	0	0	0	0	0
chr11	68047660	T	C	rs559772650	TCIRG1	32	0.958	0.0001536						0.000839	0	0	9.28e-05	0	0	0		0	0	0	0	0.01	0	0	0	0	0	0	0	0	0	0	0	0	0	0	0	0	0	0	0	0	0	0	0	0	0	0	0	0	0	0	0	0.002976	0	0	0	0	0	0	0	0	0	0	0	0	0	0	0	0	0	0	0	0	0	0	0	0	0	0	0	0	0	0	0	0	0	0	0	0	0	0	0	0	0	0	0	0	0	0
chr11	68049125	A	G	rs576389893	TCIRG1	32	0.76	0.0010238						0	0	0.000945	0.00065	0	0.002193	0.002772		0	0	0	0	0	0	0	0	0	0.01014	0.004032	0	0	0	0.006944	0	0.004464	0	0.006098	0	0	0	0	0.003106	0	0.003086	0	0.003012	0	0	0	0	0.007092	0.002874	0	0	0	0.002732	0	0	0	0	0	0	0	0	0	0	0	0	0	0	0	0	0	0	0	0	0	0	0.008475	0	0	0	0	0	0	0	0	0	0	0	0	0	0	0.0101	0	0	0	0	0	0.01786	0
chr11	68050648	G	A	rs764312517	TCIRG1	24.9	0.695	0.0005119						0	0.000709	0	0.000742	0	0	0.000277		0	0	0	0	0	0	0	0	0	0	0	0	0	0	0.003472	0	0	0	0	0	0	0	0	0	0	0	0	0	0	0	0	0	0	0	0	0	0.005952	0	0	0	0	0	0	0	0	0	0	0.003125	0	0	0	0.003106	0	0	0	0	0	0	0	0	0	0	0	0	0	0.006667	0	0	0	0.006849	0.01049	0	0	0	0	0	0	0	0	0	0	0	0
chr11	68363773	C	T	rs375404890	LRP5	23.2	0.701	0.0010238						0	0.001418	0	0.001114	0	0	0.001663		0	0	0	0	0	0	0	0	0	0	0	0	0	0	0.003472	0	0	0	0	0	0	0	0	0.006211	0.008475	0	0	0.006024	0	0	0	0	0.007092	0.002874	0	0	0	0	0.003311	0	0	0	0.006667	0	0	0	0	0.00625	0	0	0	0.006211	0.003247	0	0	0	0	0	0	0	0	0	0	0.003571	0	0	0	0	0	0	0	0	0.003165	0	0	0.0101	0	0	0	0	0	0	0
chr11	68386492	C	T	rs776512547	LRP5	29.4	0.935	0.0003583						0	0	0	0.000464	0	0	0.000277		0	0	0	0	0	0	0	0	0	0.003378	0	0	0	0	0	0	0	0	0	0	0	0	0	0	0	0	0	0	0	0	0	0	0	0	0	0	0.002976	0	0	0	0	0	0	0	0.009202	0	0	0	0	0	0	0	0	0	0	0	0	0.003247	0	0	0	0	0	0	0	0	0	0	0	0	0	0	0	0	0	0	0	0	0	0	0	0	0
chr11	68386493	G	A	rs763043311	LRP5	29.5	0.894	0.0004095						0	0	0.007561	0	0	0	0		0	0	0	0	0	0	0	0	0	0	0	0	0	0	0	0	0	0	0	0.05063	0	0	0	0	0	0	0	0	0	0	0	0	0	0	0	0	0	0	0	0	0	0	0	0	0	0	0	0	0	0	0	0	0	0	0	0	0	0	0	0	0	0	0	0	0	0	0	0	0	0	0	0	0	0	0	0	0	0	0	0	0	0	0
chr11	68386616	G	A	rs201547952	LRP5	27.2	0.832	0.0001536						0	0	0	0.000278	0	0	0		0	0	0	0	0	0	0	0	0	0	0	0	0	0	0	0	0	0	0	0	0	0	0	0	0	0	0	0	0	0	0	0	0	0	0	0	0.002976	0	0	0	0	0	0	0	0	0	0	0	0	0	0	0	0	0	0.005988	0	0	0	0	0	0	0	0	0	0	0	0	0	0	0	0	0	0	0	0	0	0	0	0	0	0	0	0
chr11	68403591	C	T	rs745350421	LRP5	22.9	0.719	0.0001536						0	0	0	0	0	0	0.000832		0	0	0	0	0	0	0	0	0	0.01014	0	0	0	0	0	0	0	0	0	0	0	0	0	0	0	0	0	0	0	0	0	0	0	0	0	0	0	0	0	0	0	0	0	0	0	0	0	0	0	0	0	0	0	0	0	0	0	0	0	0	0	0	0	0	0	0	0	0	0	0	0	0	0	0	0	0	0	0	0	0	0	0	0
chr11	68406737	C	T	rs575865236	LRP5	24.4	0.775	0.0009214						0.004195	0.002128	0.00189	0.000742	0	0	0		0	0	0.005435	0.009036	0.01	0	0	0	0	0	0	0	0	0	0	0	0	0	0	0.01266	0	0	0	0	0	0	0	0	0	0	0	0	0	0	0	0	0.005952	0.005464	0.003311	0	0.01316	0.007463	0	0	0	0	0	0	0	0	0	0	0	0.003185	0.002994	0	0	0	0	0	0	0	0	0	0	0	0	0	0	0	0	0	0	0	0	0.005051	0	0	0	0	0	0	0
chr11	68409926	G	A	rs771775019	LRP5	27.5	0.865	0.0001536						0	0	0	0.000278	0	0	0		0	0	0	0	0	0	0	0	0	0	0	0	0	0	0	0	0	0	0	0	0	0	0	0	0	0	0	0	0	0	0	0	0	0	0	0	0	0	0	0	0	0	0	0	0	0	0.006098	0	0	0	0	0.003106	0	0	0	0	0	0	0	0	0	0	0	0	0	0	0	0	0	0	0	0	0	0	0	0	0	0	0	0	0	0	0
chr11	68413697	C	T	rs762593049	LRP5	25.9	0.817	0.0001536						0	0	0.000945	0.000186	0	0	0		0	0	0	0	0	0	0	0	0	0	0	0	0	0	0	0	0	0	0	0	0	0	0	0	0	0	0	0	0.01136	0	0	0	0	0	0	0	0	0	0	0	0	0	0	0	0	0	0	0	0	0	0	0	0	0	0	0	0	0.003247	0	0	0	0	0	0	0	0	0	0	0.003086	0	0	0	0	0	0	0	0	0	0	0	0	0	0
chr11	68413698	G	A	rs559129140	LRP5	32	0.767	0.0011261						0	0.001418	0	0.001578	0	0	0.000554		0	0	0	0	0	0	0	0	0	0	0	0	0	0	0	0	0	0	0	0	0	0	0	0	0	0.003086	0	0.003012	0	0	0	0	0.01064	0	0	0	0	0.002732	0.003311	0	0	0	0	0	0	0	0.0122	0.003125	0.003165	0	0	0	0	0.003185	0.002994	0.003049	0	0	0	0	0	0	0	0	0	0	0.007463	0	0.003086	0	0.003497	0	0.003165	0	0	0.005051	0	0	0	0	0	0	0
chr11	68413880	C	T	rs760734426	LRP5	27.5	0.83	0.0001536						0	0	0	0	0	0	0.000832		0	0	0	0	0	0	0	0	0.003049	0	0.004032	0	0	0	0	0	0.004464	0	0	0	0	0	0	0	0	0	0	0	0	0	0	0	0	0	0	0	0	0	0	0	0	0	0	0	0	0	0	0	0	0	0	0	0	0	0	0	0	0	0	0	0	0	0	0	0	0	0	0	0	0	0	0	0	0	0	0	0	0	0	0	0	0	0
chr11	68413916	G	A	rs1290585823	LRP5	27.7	0.947	0.0003071						0	0	0	0.000557	0	0	0		0	0	0	0	0	0	0	0	0	0	0	0	0	0	0	0	0	0	0	0	0	0	0	0	0	0	0	0	0	0	0	0	0	0.002874	0	0	0	0	0	0	0	0	0	0	0	0	0	0	0	0	0	0	0	0	0	0	0	0	0	0	0	0.01562	0	0	0	0	0	0	0	0	0	0	0	0	0	0	0	0	0	0	0	0	0
chr11	68416372	C	T	rs754174678	LRP5	28.9	0.842	0.0002048						0	0	0	0.000371	0	0	0		0	0	0	0	0	0	0	0	0	0	0	0	0	0	0	0	0	0	0	0	0	0	0	0	0	0	0	0	0	0	0	0	0	0	0	0	0	0	0	0	0	0	0	0	0.003067	0	0	0	0	0	0.003401	0.003106	0	0	0	0	0.002577	0	0	0	0	0	0	0	0	0	0	0	0	0	0	0	0	0	0	0	0	0	0	0	0	0	0
chr11	68416489	C	T	rs926783835	LRP5	26.6	0.691	0.0003071						0	0	0	0	0	0	0.001663		0	0	0	0	0	0	0	0	0	0	0	0	0.01818	0	0	0	0	0	0	0	0	0	0	0	0	0	0	0	0	0	0	0	0	0	0	0	0	0	0	0	0	0	0	0	0	0	0	0	0	0	0	0	0	0	0	0	0	0	0	0	0	0	0	0	0	0	0	0	0	0	0	0	0	0	0	0	0	0	0	0	0	0	0
chr11	68423568	G	A	rs61889560	LRP5	24.3	0.683	0.0004095						0	0	0	0.000371	0	0	0.001109		0	0	0	0	0	0	0	0	0	0	0	0	0	0	0.003472	0	0.008929	0	0	0	0	0	0	0	0	0.003086	0	0	0	0	0	0	0	0	0	0	0	0	0	0	0	0	0	0	0	0	0	0	0	0	0.003401	0	0	0	0	0	0	0	0	0	0	0	0	0.003571	0	0	0	0	0	0	0	0.007299	0	0	0	0	0	0	0	0	0	0	0
chr11	68426065	G	A	rs751672886	LRP5	25.9	0.657	0.0001536						0	0	0	9.28e-05	0	0	0.000554		0	0	0	0	0	0	0	0	0.006098	0	0	0	0	0	0	0	0	0	0	0	0	0	0	0	0	0	0	0	0	0	0	0	0	0	0	0	0	0	0	0	0	0	0	0	0	0	0	0	0	0	0	0	0	0.003185	0	0	0	0	0	0	0	0	0	0	0	0	0	0	0	0	0	0	0	0	0	0	0	0	0	0	0	0	0
chr11	68426131	G	A	rs201017887	LRP5	25.8	0.663	0.0003583						0	0	0	0.000371	0	0.003289	0		0	0	0	0	0	0	0	0	0	0	0	0	0	0	0	0	0	0	0	0	0	0	0	0	0	0	0	0	0	0	0.008772	0	0	0	0	0	0	0.002732	0	0	0	0	0	0	0	0	0	0	0	0	0	0	0	0	0	0	0	0	0	0	0	0	0.003086	0	0	0	0	0	0	0	0	0	0	0	0	0	0.003968	0.009709	0	0	0	0	0
chr11	68426142	C	T	rs1287001576	LRP5	22.5	0.714	0.0002559						0	0	0	0	0	0.005482	0		0	0	0	0	0	0	0	0	0	0	0	0	0	0	0	0	0	0	0	0	0	0	0	0	0	0	0	0	0	0	0	0	0	0	0	0	0	0	0	0	0	0	0	0	0	0	0	0	0	0	0	0	0	0	0	0	0	0	0	0	0	0	0	0	0	0	0	0	0	0	0	0	0	0	0	0	0	0	0.0188	0	0	0	0
chr11	68433760	G	A	rs764890075	LRP5	26.6	0.88	0.0001536						0	0.001418	0	9.28e-05	0	0	0		0	0	0	0	0	0	0	0	0	0	0	0	0	0	0	0	0	0	0	0	0	0	0	0	0	0	0	0	0	0	0	0.01887	0	0	0	0	0.002976	0	0	0	0	0	0	0	0	0	0	0	0	0	0	0	0	0	0	0	0	0	0	0	0	0	0	0	0	0	0	0	0	0	0	0	0	0	0	0	0	0	0	0	0	0	0
chr11	68433796	G	A	rs748162115	LRP5	20.1	0.734	0.0005119						0	0	0	0.000928	0	0	0		0	0	0	0	0	0	0	0	0	0	0	0	0	0	0	0	0	0	0	0	0	0	0	0	0	0	0	0	0	0	0	0	0	0	0	0	0	0	0	0	0	0	0	0.003968	0.003067	0	0.003049	0	0	0.003125	0.006803	0	0	0	0	0	0.002577	0	0.002646	0	0	0	0	0	0	0	0	0	0.006173	0	0	0	0	0	0	0	0	0	0	0	0	0	0
chr11	68436937	T	G	rs531205284	LRP5	21.3	0.832	0.0007166						0	0.002128	0	0.000742	0	0	0.000832		0	0	0	0	0	0	0	0	0	0.006757	0	0.005814	0	0	0	0	0	0	0	0	0	0	0	0	0	0	0	0	0	0	0	0	0	0	0	0	0	0	0	0	0.006579	0.01493	0	0	0	0	0	0	0.006329	0	0	0	0	0.003185	0	0	0	0	0.002646	0	0.008475	0.00625	0	0	0	0	0	0	0	0	0	0	0	0.004425	0	0	0	0	0	0	0	0	0
chr11	68438574	C	A	rs757683069	LRP5	22.7	0.646	0.0005119						0	0.002128	0	0.000557	0	0	0.000277		0	0	0	0	0	0	0	0	0	0	0	0	0	0.007937	0	0	0	0	0	0	0	0	0	0	0	0	0	0	0	0	0	0	0	0	0	0	0	0	0	0	0	0	0	0	0	0	0	0	0	0	0	0	0	0	0	0	0	0	0.002646	0.006329	0.01695	0	0	0	0	0.006667	0	0	0	0.006849	0.006993	0	0.003165	0	0	0	0	0	0	0	0	0	0
chr11	68448865	G	T	rs147618989	LRP5	28.5	0.842	0.0013309						0	0.001418	0	0.000186	0.02848	0.01425	0		0	0	0	0	0	0	0	0	0	0	0	0	0	0	0	0	0	0	0	0	0	0	0	0	0	0	0	0	0	0	0.004386	0	0	0	0	0	0	0	0	0	0	0	0	0	0	0	0	0	0	0	0	0	0	0	0	0	0	0.003247	0	0	0	0	0	0	0	0.01333	0	0	0	0	0	0	0	0	0	0	0.02381	0.009709	0.003759	0.02848	0.01316	0.02679	0
chr11	68715908	A	G	rs148395296	TESMIN	25.4	0.71	0.0023546						0	0.001418	0	0.003434	0	0	0.001663		0	0	0	0	0	0	0	0	0	0	0	0.005814	0.00303	0	0.01042	0	0	0	0	0	0	0	0	0	0	0	0.003086	0	0	0	0.008772	0	0.007092	0.002874	0	0	0	0.002732	0.003311	0	0.01316	0	0	0	0.006135	0.006135	0	0.003125	0.003165	0	0.01361	0.006211	0.003247	0.006369	0	0	0.005155	0.006494	0	0	0.01695	0	0.01543	0	0	0	0	0.002793	0.009259	0	0	0	0	0	0	0	0	0	0	0	0	0	0
chr11	68761605	A	G	rs569816517	CPT1A	26.3	0.937	0.0019963						0.01174	0.004255	0.000945	0.001392	0	0	0.000832	AA_T	0.02778	0.03333	0	0.009036	0.01	0	0.007692	0	0	0.003378	0.004032	0	0	0	0.003472	0	0	0	0.006098	0	0	0	0	0	0	0	0	0	0	0	0	0	0.003546	0	0	0	0.01488	0.002732	0	0	0.03289	0	0	0	0.003067	0.003067	0	0	0	0	0	0.003106	0.003247	0	0.002994	0	0	0.003247	0.002646	0	0.008475	0	0	0	0	0	0.007463	0	0	0	0	0	0	0	0	0	0	0	0	0	0	0	0
chr11	68762656	C	T	rs573452454	CPT1A	24.4	0.771	0.0003583						0.004195	0	0	9.28e-05	0	0	0.000277		0	0	0.02174	0.003012	0	0	0	0	0	0	0	0	0	0	0	0	0	0	0	0	0	0	0	0	0	0.003086	0	0	0	0	0	0	0	0	0	0	0	0	0	0	0	0	0	0	0	0	0	0	0	0	0	0	0	0	0.002994	0	0	0	0	0	0	0	0	0	0	0	0	0	0	0	0	0	0	0	0	0	0	0	0	0	0	0	0
chr11	68775386	C	G		CPT1A	23.4	0.821	0.0001536	Y					0.002517	0	0	0	0	0	0		0	0	0	0	0.02	0	0.007692	0	0	0	0	0	0	0	0	0	0	0	0	0	0	0	0	0	0	0	0	0	0	0	0	0	0	0	0	0	0	0	0	0	0	0	0	0	0	0	0	0	0	0	0	0	0	0	0	0	0	0	0	0	0	0	0	0	0	0	0	0	0	0	0	0	0	0	0	0	0	0	0	0	0	0	0
chr11	68793353	C	T	rs536671702	CPT1A	25.4	0.78	0.0003583						0	0	0	0.000371	0	0	0.000832		0	0	0	0	0	0	0	0	0	0	0	0	0	0	0	0	0	0	0	0	0	0	0	0	0.008475	0	0.003086	0.003012	0	0	0	0	0	0	0	0	0	0	0	0	0	0	0	0	0	0	0	0	0.003165	0	0	0	0	0	0	0.003049	0.002577	0	0	0	0.008475	0	0	0	0	0	0	0	0	0	0	0	0	0	0	0	0	0	0	0	0	0	0
chr11	68799310	G	A	rs373344573	CPT1A	23.4	0.784	0.0020987						0.002517	0.002128	0.007561	0.002227	0	0.002193	0		0.005556	0	0	0	0	0	0.01538	0	0	0	0	0	0	0	0	0	0	0	0	0.05063	0	0	0	0	0	0	0	0	0	0	0	0.0283	0	0.01437	0	0	0.002976	0.002732	0.003311	0	0	0	0	0	0	0	0	0	0	0	0.003401	0.003106	0	0	0.005988	0.003049	0	0.006494	0.002646	0	0	0.00625	0.009259	0	0	0	0	0	0.006173	0	0	0.00365	0	0	0	0	0.003968	0.004854	0	0	0	0	0
chr11	68804037	C	T	rs199589844	CPT1A	22	0.669	0.0206286						0.01594	0.02057	0.01512	0.02097	0.003165	0.004386	0.02855		0.06667	0	0	0.01205	0.01	0	0.01538	0.01786	0.009146	0.05068	0.02016	0.02907	0.03939	0.02381	0.03125	0	0.008929	0.02206	0.03659	0	0	0	0.01562	0.01863	0.07627	0.04938	0.01543	0.02711	0.02273	0.03378	0.01316	0	0.02128	0.02299	0	0.02244	0.03274	0.01093	0.009934	0.009317	0.03289	0.02239	0.02	0.003968	0.0184	0.03681	0.1098	0.003125	0.02215	0.009375	0.0102	0.01863	0.02597	0.01911	0.005988	0.03049	0.01546	0.01623	0.03439	0.03165	0.008475	0.02188	0.03704	0.01786	0	0.04	0.01493	0.02793	0.01543	0.006849	0.01049	0.01095	0.01582	0.02212	0.02419	0.005051	0.003968	0.01456	0	0.003165	0	0	0
chr11	68908328	G	A	rs138448914	IGHMBP2	28.6	0.759	0.0003583						0.000839	0.002837	0	0	0	0	0.000554		0	0	0	0	0	0	0.007692	0	0	0	0	0	0	0.007937	0	0	0	0	0	0	0	0	0	0.003106	0	0	0	0	0	0	0	0	0	0	0	0	0	0	0	0	0	0	0	0	0	0	0	0	0	0	0	0	0	0	0	0	0	0	0	0	0	0	0	0	0	0.02667	0	0	0	0	0	0	0	0	0	0	0	0	0	0	0	0	0
chr11	68914850	G	A	rs774700020	IGHMBP2	25.2	0.814	0.0002048						0	0	0	0.000278	0	0	0.000277		0	0	0	0	0	0	0	0	0	0	0	0	0	0	0	0	0.004464	0	0	0	0	0	0	0	0	0	0	0	0	0	0	0	0	0	0	0	0	0	0	0.003106	0	0	0	0.003968	0	0	0	0	0	0	0	0	0.003247	0	0	0	0	0	0	0	0	0	0	0	0	0	0	0	0	0	0	0	0	0	0	0	0	0	0	0	0	0	0
chr11	68933444	C	G	rs897044	IGHMBP2	23.7	0.819	0.0001536						0	0	0	0.000278	0	0	0		0	0	0	0	0	0	0	0	0	0	0	0	0	0	0	0	0	0	0	0	0	0	0	0	0	0	0	0	0	0	0	0	0	0	0	0	0	0	0	0	0	0	0	0	0	0	0	0	0	0	0	0.009317	0	0	0	0	0	0	0	0	0	0	0	0	0	0	0	0	0	0	0	0	0	0	0	0	0	0	0	0	0	0	0
chr11	68933860	G	C	rs766294656	IGHMBP2	25.6	0.72	0.0003583						0	0	0	0.000278	0	0	0.001109		0	0	0	0	0	0	0	0.008929	0	0	0	0	0	0	0	0	0	0	0	0	0	0	0	0	0	0.006173	0	0.003012	0	0	0	0	0	0	0	0	0.008929	0	0	0	0	0	0	0	0	0	0	0	0	0	0	0	0	0	0	0	0	0	0	0	0	0	0	0	0	0	0	0	0	0	0	0	0	0	0	0	0	0	0	0	0	0	0
chr11	69005891	T	C	rs575985118	MRGPRF	24.5	0.78	0.006552						0.003356	0.009929	0.007561	0.006774	0	0.002193	0.007483		0.005556	0	0.005435	0	0.01	0.006849	0	0	0.003049	0.006757	0.004032	0.005814	0.01212	0	0.006944	0	0.008929	0.007353	0	0	0.01351	0.006757	0.01562	0.006211	0.008475	0.009259	0.01543	0.006024	0	0.02703	0.01754	0.009434	0.02128	0.002874	0.009091	0.01603	0.008929	0.01366	0	0.006211	0.03289	0.04478	0	0.003968	0.006135	0	0.003049	0.00625	0.006329	0	0.003401	0	0.003247	0.003185	0.01198	0.01524	0.01031	0.00974	0.002646	0	0.01695	0.003125	0.003086	0.02143	0	0	0.007463	0.005587	0.009259	0	0.01049	0.00365	0	0	0	0	0	0.009709	0	0	0	0	0
chr11	69005918	A	C		MRGPRF	25.7	0.674	0.0001536	Y					0	0	0	0.000278	0	0	0		0	0	0	0	0	0	0	0	0	0	0	0	0	0	0	0	0	0	0	0	0	0	0	0	0	0	0	0	0	0	0	0	0	0	0	0.009615	0	0	0	0	0	0	0	0	0	0	0	0	0	0	0	0	0	0	0	0	0	0	0	0	0	0	0	0	0	0	0	0	0	0	0	0	0	0	0	0	0	0	0	0	0	0	0
chr11	69055282	C	T	rs201853135	TPCN2	20.2	0.698	0.0002048						0	0.000709	0.002836	0	0	0	0		0	0	0	0	0	0	0	0	0	0	0	0	0	0	0	0	0	0.007353	0.0122	0	0	0	0	0	0	0	0	0	0	0	0	0	0	0	0	0	0	0	0	0	0	0	0	0	0	0	0	0	0	0	0	0	0	0	0	0	0	0	0	0	0	0	0	0	0	0	0.007463	0	0	0	0	0	0	0	0	0	0	0	0	0	0	0	0
chr11	69062917	T	C	rs554622608	TPCN2	27.3	0.821	0.0009214						0.000839	0	0	0.001485	0	0.001096	0		0	0	0	0	0.01	0	0	0	0	0	0	0	0	0	0	0	0	0	0	0	0	0	0	0	0	0	0	0	0	0	0	0	0	0	0	0.003205	0	0	0	0.006211	0	0	0	0	0	0	0.03049	0	0	0	0	0.003106	0.003247	0	0	0	0	0.003247	0	0	0	0	0	0	0	0	0	0	0	0	0	0	0	0	0	0	0	0.004854	0	0	0	0	0
chr11	69067588	C	T	rs200218534	TPCN2	26.1	0.839	0.0005631						0	0	0.007561	9.28e-05	0	0	0.000554		0	0	0	0	0	0	0	0	0	0	0	0	0	0	0	0	0.004464	0	0	0	0	0.05405	0	0	0	0	0	0.003012	0	0	0	0	0	0	0	0	0	0.002732	0	0	0	0	0	0	0	0	0	0	0	0	0	0	0	0	0	0	0	0	0	0	0	0	0	0	0	0	0	0	0	0	0	0	0	0	0	0	0	0	0	0	0	0	0
chr11	69070442	C	T	rs375141159	TPCN2	22.5	0.712	0.0002559						0	0	0	0.000186	0	0.003289	0		0	0	0	0	0	0	0	0	0	0	0	0	0	0	0	0	0	0	0	0	0	0	0	0	0	0	0	0	0	0	0	0	0	0	0	0	0	0	0	0	0	0	0	0	0	0	0.003049	0	0.003165	0	0	0	0	0	0	0	0	0	0	0	0	0	0	0	0	0	0	0	0	0	0	0	0	0	0	0	0	0	0.01128	0	0	0	0
chr11	69078494	C	T	rs2082000422	TPCN2	23	0.762	0.0004607						0	0	0	0	0.009494	0.006579	0		0	0	0	0	0	0	0	0	0	0	0	0	0	0	0	0	0	0	0	0	0	0	0	0	0	0	0	0	0	0	0	0	0	0	0	0	0	0	0	0	0	0	0	0	0	0	0	0	0	0	0	0	0	0	0	0	0	0	0	0	0	0	0	0	0	0	0	0	0	0	0	0	0	0	0	0	0	0.004854	0.0188	0.009494	0	0	0
chr11	69081479	C	T	rs200657180	TPCN2	28.3	0.85	0.0005119						0	0	0.000945	0.000742	0	0	0.000277		0	0	0	0	0	0	0	0	0	0	0	0	0.00303	0	0	0	0	0.007353	0	0	0	0	0	0	0	0	0	0	0	0	0	0	0.003546	0	0	0	0.008929	0	0	0.003106	0	0	0	0	0.003067	0.003067	0	0	0	0	0	0	0.003247	0	0	0	0	0	0	0	0	0	0	0	0	0	0	0	0	0	0	0	0	0	0	0	0	0	0	0	0	0	0
chr11	69086561	C	T	rs78034812	TPCN2	29.7	0.877	0.0041974						0.004195	0.006383	0	0.003155	0.02848	0.02632	0		0	0	0	0	0	0.03425	0	0	0	0	0	0	0	0	0	0	0	0	0	0	0	0	0	0	0	0	0	0	0	0	0.0307	0.0566	0	0	0	0	0.002976	0.002732	0.003311	0.003106	0.006579	0	0	0	0	0	0.003049	0	0	0.00625	0.003401	0	0	0	0.005988	0.006098	0	0.006494	0.002646	0	0.008475	0	0	0.007143	0	0	0	0.00838	0.003086	0	0	0.0146	0.006329	0.004425	0	0	0.02778	0.04369	0.01128	0.02848	0	0.04464	0
chr11	69810666	C	T	rs571671602	FGF3	28.1	0.665	0.0002048						0	0	0	0.000371	0	0	0		0	0	0	0	0	0	0	0	0	0	0	0	0	0	0	0	0	0	0	0	0	0	0	0	0	0	0	0	0	0	0	0	0	0	0	0	0	0.005464	0	0	0	0	0	0	0	0	0	0	0	0	0	0	0.003247	0	0	0	0	0	0	0	0	0	0	0	0	0	0	0	0	0	0	0.00365	0	0	0	0	0	0	0	0	0	0	0
chr11	66866321	C	T	rs770888084	PC	24.9	0.841	0.0001024						0	0	0	0	0	0.002193	0		0	0	0	0	0	0	0	0	0	0	0	0	0	0	0	0	0	0	0	0	0	0	0	0	0	0	0	0	0	0	0	0	0	0	0	0	0	0	0	0	0	0	0	0	0	0	0	0	0	0	0	0	0	0	0	0	0	0	0	0	0	0	0	0	0	0	0	0	0	0	0	0	0	0	0	0	0	0	0.007519	0	0	0	0
chr11	66870877	A	G	rs764799961	PC	27.5	0.896	0.0001024						0	0	0	0	0	0	0.000554		0	0	0	0	0	0	0	0	0	0.003378	0	0	0	0	0	0	0	0	0	0	0	0	0	0	0	0	0	0.003012	0	0	0	0	0	0	0	0	0	0	0	0	0	0	0	0	0	0	0	0	0	0	0	0	0	0	0	0	0	0	0	0	0	0	0	0	0	0	0	0	0	0	0	0	0	0	0	0	0	0	0	0	0	0	0
chr11	66871123	C	T	rs770763439	PC	25.5	0.938	0.0001024						0	0	0	0	0.006329	0	0		0	0	0	0	0	0	0	0	0	0	0	0	0	0	0	0	0	0	0	0	0	0	0	0	0	0	0	0	0	0	0	0	0	0	0	0	0	0	0	0	0	0	0	0	0	0	0	0	0	0	0	0	0	0	0	0	0	0	0	0	0	0	0	0	0	0	0	0	0	0	0	0	0	0	0	0	0	0	0	0.006329	0	0	0
chr11	66871317	G	A	rs752714051	PC	33	0.81	0.0001024						0	0	0	0.000186	0	0	0		0	0	0	0	0	0	0	0	0	0	0	0	0	0	0	0	0	0	0	0	0	0	0	0	0	0	0	0	0	0	0	0	0	0	0	0	0	0	0	0	0	0	0	0	0	0	0	0	0.006329	0	0	0	0	0	0	0	0	0	0	0	0	0	0	0	0	0	0	0	0	0	0	0	0	0	0	0	0	0	0	0	0	0	0
chr11	66871363	G	A	rs529087425	PC	25.4	0.659	0.0001024						0	0	0	0.000186	0	0	0		0	0	0	0	0	0	0	0	0	0	0	0	0	0	0	0	0	0	0	0	0	0	0	0	0	0	0	0	0	0	0	0	0	0	0	0	0	0	0	0	0	0	0	0	0.003067	0	0.003049	0	0	0	0	0	0	0	0	0	0	0	0	0	0	0	0	0	0	0	0	0	0	0	0	0	0	0	0	0	0	0	0	0	0	0	0
chr11	67432630	A	G		RPS6KB2	32	0.674	0.0001024	Y					0.001678	0	0	0	0	0	0		0	0	0	0	0	0.0137	0	0	0	0	0	0	0	0	0	0	0	0	0	0	0	0	0	0	0	0	0	0	0	0	0	0	0	0	0	0	0	0	0	0	0	0	0	0	0	0	0	0	0	0	0	0	0	0	0	0	0	0	0	0	0	0	0	0	0	0	0	0	0	0	0	0	0	0	0	0	0	0	0	0	0	0	0
chr11	67433169	G	C		RPS6KB2	30	0.856	0.0001024						0	0	0	0	0	0.002193	0		0	0	0	0	0	0	0	0	0	0	0	0	0	0	0	0	0	0	0	0	0	0	0	0	0	0	0	0	0	0	0	0	0	0	0	0	0	0	0	0	0	0	0	0	0	0	0	0	0	0	0	0	0	0	0	0	0	0	0	0	0	0	0	0	0	0	0	0	0	0	0	0	0	0	0	0	0.007937	0	0	0	0	0	0
chr11	67521081	C	T	rs760834323	CABP2	28.3	0.694	0.0001024						0	0	0	0.000186	0	0	0		0	0	0	0	0	0	0	0	0	0	0	0	0	0	0	0	0	0	0	0	0	0	0	0	0	0	0	0	0	0	0	0	0	0	0	0	0.002976	0	0	0	0	0	0	0	0	0	0	0	0	0	0	0	0	0	0	0.003049	0	0	0	0	0	0	0	0	0	0	0	0	0	0	0	0	0	0	0	0	0	0	0	0	0	0	0
chr11	67609519	C	T	rs773121558	NDUFV1	28.6	0.824	0.0001024						0	0	0	0.000186	0	0	0		0	0	0	0	0	0	0	0	0	0	0	0	0	0	0	0	0	0	0	0	0	0	0	0	0	0	0	0	0	0	0	0	0	0	0	0	0	0	0	0	0	0	0	0	0	0	0	0	0	0	0	0	0	0	0	0	0	0	0	0	0	0	0.006173	0	0	0	0	0	0	0	0	0	0	0	0	0	0	0	0	0	0	0	0
chr11	67609565	G	A	rs199972110	NDUFV1	25.4	0.772	0.0001024						0	0.001418	0	0	0	0	0		0	0	0	0	0	0	0	0	0	0	0	0	0	0	0	0	0	0	0	0	0	0	0	0	0	0	0	0	0	0	0	0.01887	0	0	0	0	0	0	0	0	0	0	0	0	0	0	0	0	0	0	0	0	0	0	0	0	0	0	0	0	0	0	0	0	0	0	0	0	0	0	0	0	0	0	0	0	0	0	0	0	0	0	0
chr11	67610465	C	T	rs201289242	NDUFV1	28.8	0.755	0.0001024						0.000839	0	0	9.28e-05	0	0	0		0	0	0	0.003012	0	0	0	0	0	0	0	0	0	0	0	0	0	0	0	0	0	0	0	0	0	0	0	0	0	0	0	0	0	0.002874	0	0	0	0	0	0	0	0	0	0	0	0	0	0	0	0	0	0	0	0	0	0	0	0	0	0	0	0	0	0	0	0	0	0	0	0	0	0	0	0	0	0	0	0	0	0	0	0	0
chr11	67611063	C	T	rs1161082438	NDUFV1	31	0.866	0.0001024						0	0	0	0.000186	0	0	0		0	0	0	0	0	0	0	0	0	0	0	0	0	0	0	0	0	0	0	0	0	0	0	0	0	0	0	0	0	0	0	0	0	0	0	0	0	0	0	0	0	0	0	0	0	0	0	0	0	0	0	0	0	0	0	0	0	0	0	0	0.01695	0	0	0	0	0	0	0	0	0	0	0	0	0	0	0	0	0	0	0	0	0	0
chr11	67633069	C	T	rs527312583	TBX10	28.2	0.812	0.0001024						0	0	0	0.000186	0	0	0		0	0	0	0	0	0	0	0	0	0	0	0	0	0	0	0	0	0	0	0	0	0	0	0	0	0	0	0	0	0	0	0	0	0	0	0	0	0	0	0	0	0	0	0	0	0.003067	0	0	0	0	0	0	0	0	0	0	0	0.003247	0	0	0	0	0	0	0	0	0	0	0	0	0	0	0	0	0	0	0	0	0	0	0	0	0
chr11	67633093	T	C	rs781286657	TBX10	24.1	0.706	0.0001024						0	0	0	0.000186	0	0	0		0	0	0	0	0	0	0	0	0	0	0	0	0	0	0	0	0	0	0	0	0	0	0	0	0	0	0	0	0	0	0	0	0	0	0	0	0.002976	0	0	0	0	0	0	0	0	0	0	0	0.003165	0	0	0	0	0	0	0	0	0	0	0	0	0	0	0	0	0	0	0	0	0	0	0	0	0	0	0	0	0	0	0	0	0	0
chr11	67645822	C	A	rs551376834	ACY3	25.1	0.874	0.0001024						0	0	0	9.28e-05	0	0	0.000277		0	0	0	0	0	0	0	0	0	0	0	0	0	0	0	0	0	0	0	0	0	0	0	0.003106	0	0	0	0	0	0	0	0	0	0	0	0	0	0	0	0	0	0	0	0	0	0.003067	0	0	0	0	0	0	0	0	0	0	0	0	0	0	0	0	0	0	0	0	0	0	0	0	0	0	0	0	0	0	0	0	0	0	0	0	0
chr11	67663339	C	T	rs1028442444	ALDH3B2	27.5	0.811	0.0001024						0	0	0	0.000186	0	0	0		0	0	0	0	0	0	0	0	0	0	0	0	0	0	0	0	0	0	0	0	0	0	0	0	0	0	0	0	0	0	0	0	0	0	0	0	0	0	0	0	0	0	0	0	0	0	0	0	0	0	0	0	0	0	0	0	0	0	0	0	0	0	0	0	0	0	0	0	0	0	0	0	0	0	0	0.0101	0	0	0	0	0	0	0
chr11	67664556	G	A	rs556949146	ALDH3B2	26.6	0.902	0.0001024						0	0	0	0.000186	0	0	0		0	0	0	0	0	0	0	0	0	0	0	0	0	0	0	0	0	0	0	0	0	0	0	0	0	0	0	0	0	0	0.004386	0	0	0	0	0	0	0.002732	0	0	0	0	0	0	0	0	0	0	0	0	0	0	0	0	0	0	0	0	0	0	0	0	0	0	0	0	0	0	0	0	0	0	0	0	0	0	0	0	0	0	0	0	0
chr11	67665579	C	T	rs140738572	ALDH3B2	23.2	0.658	0.0001024						0	0	0	9.28e-05	0	0	0.000277		0	0	0	0	0	0	0	0	0	0	0	0	0	0	0	0	0.004464	0	0	0	0	0	0	0	0	0	0	0	0	0	0.004386	0	0	0	0	0	0	0	0	0	0	0	0	0	0	0	0	0	0	0	0	0	0	0	0	0	0	0	0	0	0	0	0	0	0	0	0	0	0	0	0	0	0	0	0	0	0	0	0	0	0	0	0
chr11	68033147	C	T	rs28939679	NDUFS8	25.7	0.884	0.0001024						0	0	0	9.28e-05	0	0	0.000277		0	0	0	0	0	0	0	0	0.003049	0	0	0	0	0	0	0	0	0	0	0	0	0	0	0	0	0	0	0	0	0	0	0	0	0	0	0	0	0	0	0	0	0	0	0	0	0	0	0	0	0	0	0	0	0	0	0	0	0	0	0	0	0	0	0	0	0	0	0.002793	0	0	0	0	0	0	0	0	0	0	0	0	0	0	0
chr11	68036296	G	A	rs770965378	NDUFS8	33	0.741	0.0001024						0	0.001418	0	0	0	0	0		0	0	0	0	0	0	0	0	0	0	0	0	0	0	0	0	0	0	0	0	0	0	0	0	0	0	0	0	0	0	0	0	0	0	0	0	0	0	0	0	0	0	0	0	0	0	0	0	0	0	0	0	0	0	0	0	0	0	0	0.01266	0	0	0	0	0	0	0	0	0	0	0	0	0	0	0	0	0	0	0	0	0	0	0
chr11	68036364	G	A	rs1277027467	NDUFS8	25.9	0.751	0.0001024						0	0	0	0.000186	0	0	0		0	0	0	0	0	0	0	0	0	0	0	0	0	0	0	0	0	0	0	0	0	0	0	0	0	0	0	0	0	0	0	0	0	0	0	0	0	0	0	0	0	0	0	0	0	0	0	0	0	0	0	0	0	0	0	0	0.002577	0	0	0	0	0	0	0.003571	0	0	0	0	0	0	0	0	0	0	0	0	0	0	0	0	0	0	0
chr11	68041287	C	T	rs563996115	TCIRG1	31	0.713	0.0001024						0	0	0	9.28e-05	0	0	0.000277		0	0	0	0	0	0	0	0	0	0	0	0	0	0	0	0	0	0	0	0	0	0	0	0.003106	0	0	0	0	0	0	0	0	0	0	0	0	0	0	0	0	0	0	0	0	0.003067	0	0	0	0	0	0	0	0	0	0	0	0	0	0	0	0	0	0	0	0	0	0	0	0	0	0	0	0	0	0	0	0	0	0	0	0	0	0
chr11	68041353	C	T	rs139397145	TCIRG1	31	0.689	0.0001024						0	0	0	9.28e-05	0	0.001096	0		0	0	0	0	0	0	0	0	0	0	0	0	0	0	0	0	0	0	0	0	0	0	0	0	0	0	0	0	0	0	0	0	0	0	0	0	0	0	0.003311	0	0	0	0	0	0	0	0	0	0	0	0	0	0	0	0	0	0	0	0	0	0	0	0	0	0	0	0	0	0	0	0	0	0	0	0	0	0	0.004854	0	0	0	0	0
chr11	68041783	C	T	rs370319355	TCIRG1	27.9	0.818	0.0001024						0	0	0	0	0	0	0.000554		0	0	0	0	0	0	0	0.008929	0	0	0	0	0	0	0	0	0	0	0	0	0	0	0	0	0	0.003086	0	0	0	0	0	0	0	0	0	0	0	0	0	0	0	0	0	0	0	0	0	0	0	0	0	0	0	0	0	0	0	0	0	0	0	0	0	0	0	0	0	0	0	0	0	0	0	0	0	0	0	0	0	0	0	0	0
chr11	68045102	G	A	rs1325653652	TCIRG1	35	0.819	0.0001024						0	0.001418	0	0	0	0	0		0	0	0	0	0	0	0	0	0	0	0	0	0	0	0	0	0	0	0	0	0	0	0	0	0	0	0	0	0	0	0	0	0	0	0	0	0	0	0	0	0	0	0	0	0	0	0	0	0	0	0	0	0	0	0	0	0	0	0	0	0	0	0	0	0	0	0.01493	0	0	0	0	0	0	0	0	0	0	0	0	0	0	0	0
chr11	68047672	G	A	rs137853151	TCIRG1	32	0.708	0.0001024						0	0	0	0	0	0.002193	0		0	0	0	0	0	0	0	0	0	0	0	0	0	0	0	0	0	0	0	0	0	0	0	0	0	0	0	0	0	0	0	0	0	0	0	0	0	0	0	0	0	0	0	0	0	0	0	0	0	0	0	0	0	0	0	0	0	0	0	0	0	0	0	0	0	0	0	0	0	0	0	0	0	0	0	0	0.007937	0	0	0	0	0	0
chr11	68047949	C	G		TCIRG1	24.7	0.72	0.0001024	Y					0.001678	0	0	0	0	0	0		0.01111	0	0	0	0	0	0	0	0	0	0	0	0	0	0	0	0	0	0	0	0	0	0	0	0	0	0	0	0	0	0	0	0	0	0	0	0	0	0	0	0	0	0	0	0	0	0	0	0	0	0	0	0	0	0	0	0	0	0	0	0	0	0	0	0	0	0	0	0	0	0	0	0	0	0	0	0	0	0	0	0	0	0
chr11	68049720	C	T		TCIRG1	22.7	0.65	0.0001024						0	0	0	0.000186	0	0	0		0	0	0	0	0	0	0	0	0	0	0	0	0	0	0	0	0	0	0	0	0	0	0	0	0	0	0	0	0	0	0	0	0	0	0	0	0	0.005464	0	0	0	0	0	0	0	0	0	0	0	0	0	0	0	0	0	0	0	0	0	0	0	0	0	0	0	0	0	0	0	0	0	0	0	0	0	0	0	0	0	0	0	0	0
chr11	68049729	C	A		TCIRG1	23.4	0.781	0.0001024						0	0	0	0.000186	0	0	0		0	0	0	0	0	0	0	0	0	0	0	0	0	0	0	0	0	0	0	0	0	0	0	0	0	0	0	0	0	0	0	0	0	0	0	0	0	0	0	0	0	0	0	0	0	0	0.006098	0	0	0	0	0	0	0	0	0	0	0	0	0	0	0	0	0	0	0	0	0	0	0	0	0	0	0	0	0	0	0	0	0	0	0	0
chr11	68348071	G	A	rs1565335132	LRP5	24	0.729	0.0001024						0	0	0	9.28e-05	0	0.001096	0		0	0	0	0	0	0	0	0	0	0	0	0	0	0	0	0	0	0	0	0	0	0	0	0	0	0	0	0	0	0	0	0	0	0	0	0	0.002976	0	0	0	0	0	0	0	0	0	0	0	0	0	0	0	0	0	0	0	0	0	0	0	0	0	0	0	0	0	0	0	0	0	0	0	0	0	0	0	0	0.004854	0	0	0	0	0
chr11	68357697	C	G	rs760362830	LRP5	25.8	0.849	0.0001024						0	0	0	0.000186	0	0	0		0	0	0	0	0	0	0	0	0	0	0	0	0	0	0	0	0	0	0	0	0	0	0	0	0	0	0	0	0	0	0	0	0	0	0	0	0	0	0	0	0	0	0	0	0	0	0	0	0	0.003125	0	0	0	0	0	0	0	0	0	0	0	0	0	0	0	0	0	0.002793	0	0	0	0	0	0	0	0	0	0	0	0	0	0	0
chr11	68363806	C	T	rs766546504	LRP5	20.2	0.705	0.0001024						0	0	0	0.000186	0	0	0		0	0	0	0	0	0	0	0	0	0	0	0	0	0	0	0	0	0	0	0	0	0	0	0	0	0	0	0	0	0	0	0	0	0	0	0	0	0	0	0	0	0	0	0	0.003067	0	0	0	0	0	0	0	0.003247	0	0	0	0	0	0	0	0	0	0	0	0	0	0	0	0	0	0	0	0	0	0	0	0	0	0	0	0	0	0
chr11	68386396	G	A	rs367543496	LRP5	25	0.739	0.0001024						0	0	0	9.28e-05	0	0	0		0	0	0	0	0	0	0	0	0	0	0	0	0	0	0	0	0	0	0	0	0	0	0	0	0	0	0	0	0	0	0	0	0	0	0	0	0	0	0	0	0	0	0	0	0	0	0	0	0	0	0	0	0	0	0	0	0	0	0	0	0	0	0	0	0	0	0	0	0	0	0	0	0	0.004425	0	0	0	0	0	0	0	0	0.01
chr11	68386610	C	T	rs370901051	LRP5	24.7	0.765	0.0001024						0	0	0	9.28e-05	0	0	0.000277		0	0	0	0	0	0	0	0	0	0	0	0	0	0	0	0	0	0	0	0	0	0	0.01562	0	0	0	0	0	0	0	0	0	0	0	0	0	0	0	0	0	0	0	0	0	0	0	0	0	0	0	0	0	0	0	0	0	0	0	0	0	0	0	0	0	0	0	0	0.002793	0	0	0	0	0	0	0	0	0	0	0	0	0	0	0
chr11	68386630	C	T	rs80358308	LRP5	23.3	0.8	0.0001024						0	0	0	0.000186	0	0	0		0	0	0	0	0	0	0	0	0	0	0	0	0	0	0	0	0	0	0	0	0	0	0	0	0	0	0	0	0	0	0	0	0	0	0	0	0	0	0	0	0	0	0	0	0	0	0	0	0	0	0	0.003106	0	0	0	0	0.002577	0	0	0	0	0	0	0	0	0	0	0	0	0	0	0	0	0	0	0	0	0	0	0	0	0	0
chr11	68423625	G	C	rs764100421	LRP5	25	0.83	0.0001024						0	0	0	0.000186	0	0	0		0	0	0	0	0	0	0	0	0	0	0	0	0	0	0	0	0	0	0	0	0	0	0	0	0	0	0	0	0	0	0	0	0	0	0	0	0	0	0.003311	0	0	0	0	0	0	0	0	0	0	0	0	0	0	0	0	0	0	0.003247	0	0	0	0	0	0	0	0	0	0	0	0	0	0	0	0	0	0	0	0	0	0	0	0	0
chr11	68423681	G	T	rs376914943	LRP5	25.5	0.88	0.0001024						0	0	0	0.000186	0	0	0		0	0	0	0	0	0	0	0	0	0	0	0	0	0	0	0	0	0	0	0	0	0	0	0	0	0	0	0	0	0	0	0	0	0	0	0	0	0	0	0	0	0	0	0	0	0	0.006098	0	0	0	0	0	0	0	0	0	0	0	0	0	0	0	0	0	0	0	0	0	0	0	0	0	0	0	0	0	0	0	0	0	0	0	0
chr11	68433620	C	T	rs764259701	LRP5	26.3	0.739	0.0001024						0	0	0	0.000186	0	0	0		0	0	0	0	0	0	0	0	0	0	0	0	0	0	0	0	0	0	0	0	0	0	0	0	0	0	0	0	0	0	0	0	0	0	0	0	0	0	0	0	0	0	0	0	0	0	0	0	0	0	0	0	0	0	0.005988	0	0	0	0	0	0	0	0	0	0	0	0	0	0	0	0	0	0	0	0	0	0	0	0	0	0	0	0
chr11	68436987	G	A	rs28939709	LRP5	32	0.953	0.0001024						0	0	0	0.000186	0	0	0		0	0	0	0	0	0	0	0	0	0	0	0	0	0	0	0	0	0	0	0	0	0	0	0	0	0	0	0	0	0	0	0	0	0	0	0	0	0	0	0	0	0	0	0	0	0	0	0	0	0	0	0	0	0	0	0	0	0	0	0	0	0.00625	0	0	0	0	0	0	0	0	0	0	0	0	0	0	0	0	0	0	0	0	0
chr11	68537876	A	G		PPP6R3	31	0.692	0.0001024	Y					0	0	0	0.000186	0	0	0		0	0	0	0	0	0	0	0	0	0	0	0	0	0	0	0	0	0	0	0	0	0	0	0	0	0	0	0	0	0	0	0	0	0	0	0	0	0	0	0	0	0	0	0	0	0	0	0	0	0	0.006803	0	0	0	0	0	0	0	0	0	0	0	0	0	0	0	0	0	0	0	0	0	0	0	0	0	0	0	0	0	0	0	0
chr11	68688906	T	C	rs570131724	GAL	24.4	0.666	0.0001024						0	0	0	0	0	0	0.000554		0	0	0	0	0	0	0	0	0	0	0	0.005814	0	0	0	0	0	0	0	0	0	0	0	0	0	0	0	0.003012	0	0	0	0	0	0	0	0	0	0	0	0	0	0	0	0	0	0	0	0	0	0	0	0	0	0	0	0	0	0	0	0	0	0	0	0	0	0	0	0	0	0	0	0	0	0	0	0	0	0	0	0	0	0	0
chr11	68762689	C	T	rs747835344	CPT1A	26.1	0.795	0.0001024						0	0.000709	0	9.28e-05	0	0	0		0	0	0	0	0	0	0	0	0	0	0	0	0	0	0	0	0	0	0	0	0	0	0	0	0	0	0	0	0	0	0	0	0	0	0	0	0	0	0	0	0	0	0	0	0	0	0	0	0	0	0	0	0.003247	0	0	0	0	0	0	0	0	0	0	0	0	0	0	0	0	0	0	0	0.003165	0	0	0	0	0	0	0	0	0	0
chr11	68784956	C	T	rs772602132	CPT1A	28.2	0.749	0.0001024						0	0	0	0.000186	0	0	0		0	0	0	0	0	0	0	0	0	0	0	0	0	0	0	0	0	0	0	0	0	0	0	0	0	0	0	0	0	0	0	0	0	0	0	0	0	0	0	0	0	0	0	0	0	0	0	0	0	0	0	0	0	0	0	0	0	0	0	0	0	0	0	0	0	0	0	0	0	0	0.003497	0.00365	0	0	0	0	0	0	0	0	0	0	0
chr11	68784976	G	C	rs150511642	CPT1A	23.1	0.715	0.0001024						0	0	0	9.28e-05	0	0	0.000277		0	0	0	0	0	0	0	0	0	0	0	0	0	0	0	0	0	0	0	0	0	0	0	0	0	0.003086	0	0	0	0	0	0	0	0	0	0	0	0	0	0	0	0	0	0	0	0	0	0	0	0	0	0.003106	0	0	0	0	0	0	0	0	0	0	0	0	0	0	0	0	0	0	0	0	0	0	0	0	0	0	0	0	0	0	0
chr11	68793354	G	A	rs760672457	CPT1A	25.5	0.735	0.0001024						0	0	0	0.000186	0	0	0		0	0	0	0	0	0	0	0	0	0	0	0	0	0	0	0	0	0	0	0	0	0	0	0	0	0	0	0	0	0	0	0	0	0	0	0	0	0	0	0	0	0	0	0	0	0	0	0	0	0.003125	0	0	0	0	0	0	0	0.003247	0	0	0	0	0	0	0	0	0	0	0	0	0	0	0	0	0	0	0	0	0	0	0	0	0
chr11	68893427	G	A	rs757166826	MRPL21	25.9	0.898	0.0001024						0	0	0	0.000186	0	0	0		0	0	0	0	0	0	0	0	0	0	0	0	0	0	0	0	0	0	0	0	0	0	0	0	0	0	0	0	0	0	0	0	0	0	0	0	0	0	0	0	0	0	0	0	0	0.003067	0	0	0	0	0	0	0.003247	0	0	0	0	0	0	0	0	0	0	0	0	0	0	0	0	0	0	0	0	0	0	0	0	0	0	0	0	0	0
chr11	68911488	C	G		IGHMBP2	24.9	0.792	0.0001024						0	0	0	0	0	0	0.000554		0	0	0	0	0	0	0	0	0.003049	0	0	0	0	0	0.003472	0	0	0	0	0	0	0	0	0	0	0	0	0	0	0	0	0	0	0	0	0	0	0	0	0	0	0	0	0	0	0	0	0	0	0	0	0	0	0	0	0	0	0	0	0	0	0	0	0	0	0	0	0	0	0	0	0	0	0	0	0	0	0	0	0	0	0	0
chr11	68914872	G	A	rs761191746	IGHMBP2	26.3	0.703	0.0001024						0	0	0	9.28e-05	0	0	0.000277		0	0	0	0	0	0	0	0	0.003049	0	0	0	0	0	0	0	0	0	0	0	0	0	0	0	0	0	0	0	0	0	0	0	0	0	0	0	0	0	0	0	0	0	0	0	0	0	0	0	0	0	0	0	0	0	0.002994	0	0	0	0	0	0	0	0	0	0	0	0	0	0	0	0	0	0	0	0	0	0	0	0	0	0	0	0
chr11	69054782	C	T	rs564476965	TPCN2	25.1	0.82	0.0001024						0	0	0	0.000186	0	0	0		0	0	0	0	0	0	0	0	0	0	0	0	0	0	0	0	0	0	0	0	0	0	0	0	0	0	0	0	0	0	0	0	0	0	0	0	0.005952	0	0	0	0	0	0	0	0	0	0	0	0	0	0	0	0	0	0	0	0	0	0	0	0	0	0	0	0	0	0	0	0	0	0	0	0	0	0	0	0	0	0	0	0	0	0
chr11	69057651	C	T	rs371230972	TPCN2	24.8	0.903	0.0001024						0	0	0	0	0	0	0.000554		0	0	0	0	0	0	0	0	0	0	0	0	0	0	0.006944	0	0	0	0	0	0	0	0	0	0	0	0	0	0	0	0	0	0	0	0	0	0	0	0	0	0	0	0	0	0	0	0	0	0	0	0	0	0	0	0	0	0	0	0	0	0	0	0	0	0	0	0	0	0	0	0	0	0	0	0	0	0	0	0	0	0	0	0
chr11	69078486	C	T	rs192916035	TPCN2	24.5	0.646	0.0001024						0	0	0	0.000186	0	0	0		0	0	0	0	0	0	0	0	0	0	0	0	0	0	0	0	0	0	0	0	0	0	0	0	0	0	0	0	0	0	0	0	0	0	0	0	0.002976	0	0	0	0	0	0	0	0	0	0	0	0	0	0	0	0	0	0.002994	0	0	0	0	0	0	0	0	0	0	0	0	0	0	0	0	0	0	0	0	0	0	0	0	0	0	0	0
chr11	69078938	T	C		TPCN2	29.3	0.947	0.0001024	Y					0	0	0	0	0	0	0.000554		0	0	0	0	0	0	0	0	0	0	0	0	0	0	0	0	0	0	0	0	0	0	0	0	0	0	0.006173	0	0	0	0	0	0	0	0	0	0	0	0	0	0	0	0	0	0	0	0	0	0	0	0	0	0	0	0	0	0	0	0	0	0	0	0	0	0	0	0	0	0	0	0	0	0	0	0	0	0	0	0	0	0	0	0
chr11	69083993	C	T	rs1360401958	TPCN2	24.9	0.797	0.0001024						0	0	0	9.28e-05	0	0.001096	0		0	0	0	0	0	0	0	0	0	0	0	0	0	0	0	0	0	0	0	0	0	0	0	0	0	0	0	0	0	0	0	0	0	0	0	0	0	0	0	0	0	0	0	0	0	0	0	0	0	0	0	0	0	0	0	0.003049	0	0	0	0	0	0	0	0	0	0	0	0	0	0	0	0	0	0	0	0	0	0	0	0	0	0.008929	0
chr11	69085864	T	C		TPCN2	29.9	0.963	0.0001024	Y					0	0	0	0	0	0.002193	0		0	0	0	0	0	0	0	0	0	0	0	0	0	0	0	0	0	0	0	0	0	0	0	0	0	0	0	0	0	0	0	0	0	0	0	0	0	0	0	0	0	0	0	0	0	0	0	0	0	0	0	0	0	0	0	0	0	0	0	0	0	0	0	0	0	0	0	0	0	0	0	0	0	0	0	0	0.007937	0	0	0	0	0	0
chr11	69085917	C	T	rs974601992	TPCN2	26.1	0.697	0.0001024						0	0	0	9.28e-05	0	0	0.000277		0	0	0	0	0	0	0	0.008929	0	0	0	0	0	0	0	0	0	0	0	0	0	0	0	0	0	0	0	0	0	0	0	0	0	0	0	0	0	0	0	0	0	0	0	0	0	0.003067	0	0	0	0	0	0	0	0	0	0	0	0	0	0	0	0	0	0	0	0	0	0	0	0	0	0	0	0	0	0	0	0	0	0	0	0	0
chr11	69673235	C	T	rs759700215	LTO1	24.2	0.895	0.0001024						0	0	0	0.000186	0	0	0		0	0	0	0	0	0	0	0	0	0	0	0	0	0	0	0	0	0	0	0	0	0	0	0	0	0	0	0	0	0	0	0	0	0	0	0	0	0	0	0	0	0	0	0	0	0	0.006098	0	0	0	0	0	0	0	0	0	0	0	0	0	0	0	0	0	0	0	0	0	0	0	0	0	0	0	0	0	0	0	0	0	0	0	0
chr11	69774053	T	A	rs757487910	FGF4	27.2	0.86	0.0001024						0	0	0	9.28e-05	0	0.001096	0		0	0	0	0	0	0	0	0	0	0	0	0	0	0	0	0	0	0	0	0	0	0	0	0	0	0	0	0	0	0	0	0	0	0.002874	0	0	0	0	0	0	0	0	0	0	0	0	0	0	0	0	0	0	0	0	0	0	0	0	0	0	0	0	0	0	0	0	0	0	0	0	0	0	0	0	0	0	0.003968	0	0	0	0	0	0
chr11	70170892	C	G		ANO1	25.3	0.764	0.0002048						0	0	0.003781	0	0	0	0		0	0	0	0	0	0	0	0	0	0	0	0	0	0	0	0	0	0.007353	0.01829	0	0	0	0	0	0	0	0	0	0	0	0	0	0	0	0	0	0	0	0	0	0	0	0	0	0	0	0	0	0	0	0	0	0	0	0	0	0	0	0	0	0	0	0	0	0	0	0	0	0	0	0	0	0	0	0	0	0	0	0	0	0	0	0
chr11	70374920	G	A	rs746898657	PPFIA1	26.1	0.821	0.0002048						0	0.000709	0	0.000278	0	0	0		0	0	0	0	0	0	0	0	0	0	0	0	0	0	0	0	0	0	0	0	0	0	0	0	0	0	0	0	0	0	0	0	0	0	0	0	0	0	0	0	0	0	0	0	0	0	0.003049	0	0.006329	0	0	0	0	0	0	0	0	0	0	0	0	0	0	0	0	0	0	0	0	0	0	0	0.003165	0	0	0	0	0	0	0	0	0	0
chr11	71092582	A	G		SHANK2	25.1	0.725	0.0001536	Y					0	0	0.002836	0	0	0	0		0	0	0	0	0	0	0	0	0	0	0	0	0	0	0	0	0	0	0	0	0	0	0	0	0	0	0	0	0	0.02027	0	0	0	0	0	0	0	0	0	0	0	0	0	0	0	0	0	0	0	0	0	0	0	0	0	0	0	0	0	0	0	0	0	0	0	0	0	0	0	0	0	0	0	0	0	0	0	0	0	0	0	0	0
chr11	71435407	C	G	CM118549	DHCR7	24.5	0.943	0.0001536	Y					0	0.000709	0	0.000186	0	0	0		0	0	0	0	0	0	0	0	0	0	0	0	0	0	0	0	0	0	0	0	0	0	0	0	0	0	0	0	0	0	0	0	0	0	0	0	0	0	0	0	0.006579	0	0	0	0	0	0	0	0	0	0	0.006211	0	0	0	0	0	0	0	0	0	0	0	0	0	0	0	0	0	0	0	0	0	0	0	0	0	0	0	0	0	0	0
chr11	71435422	G	A	rs199506852	DHCR7	27.5	0.772	0.0001536						0	0	0	0.000278	0	0	0		0	0	0	0	0	0	0	0	0	0	0	0	0	0	0	0	0	0	0	0	0	0	0	0	0	0	0	0	0	0	0	0	0	0	0	0	0.005952	0	0	0	0	0	0	0	0	0	0	0	0	0	0	0	0	0	0	0	0	0	0	0	0	0	0	0	0	0	0	0.002793	0	0	0	0	0	0	0	0	0	0	0	0	0	0	0
chr11	71435635	G	A	rs544442568	DHCR7	21.6	0.657	0.0002559						0	0	0	0.000278	0	0.001096	0.000277		0	0	0	0	0	0	0	0	0	0.003378	0	0	0	0	0	0	0	0	0	0	0	0	0	0	0	0	0	0	0	0	0	0	0	0	0	0	0	0	0	0	0	0	0	0.003968	0	0	0	0	0.003165	0	0	0	0	0	0	0	0	0	0.002646	0	0	0	0	0	0	0	0	0	0	0	0	0	0	0	0	0	0	0	0	0	0.01316	0	0
chr11	71435712	G	A	rs567600444	DHCR7	23.9	0.675	0.0026618						0.002517	0.004965	0.002836	0.001485	0	0	0.006098		0.005556	0	0	0	0	0	0.01538	0.008929	0.003049	0.02703	0.004032	0	0.006061	0.02381	0	0.02941	0.008929	0.007353	0	0	0	0	0	0.003106	0.01695	0.003086	0	0	0	0	0	0	0.003546	0.005747	0	0	0.005952	0	0	0	0	0.007463	0	0	0	0.003067	0	0	0.003165	0	0	0	0	0.006369	0	0	0	0.003247	0.01058	0.006329	0	0	0	0	0	0	0.01493	0.002793	0	0	0	0	0.009494	0.004425	0	0	0	0	0	0	0	0	0
chr11	71437819	G	A	rs766583874	DHCR7	25.9	0.816	0.0001536						0	0	0	0	0	0.003289	0		0	0	0	0	0	0	0	0	0	0	0	0	0	0	0	0	0	0	0	0	0	0	0	0	0	0	0	0	0	0	0	0	0	0	0	0	0	0	0	0	0	0	0	0	0	0	0	0	0	0	0	0	0	0	0	0	0	0	0	0	0	0	0	0	0	0	0	0	0	0	0	0	0	0	0	0	0	0	0	0	0	0.02679	0
chr11	71438944	C	T	rs772639348	DHCR7	22.8	0.717	0.0001536						0	0.000709	0	0.000186	0	0	0		0	0	0	0	0	0	0	0	0	0	0	0	0	0	0	0	0	0	0	0	0	0	0	0	0	0	0	0	0	0	0	0	0	0	0	0	0	0	0	0	0	0	0	0	0	0	0	0	0	0	0.003401	0	0	0	0	0	0	0	0	0	0	0	0	0	0	0	0	0	0	0	0	0	0.003165	0.004425	0	0	0	0	0	0	0	0	0
chr11	71442319	T	C	rs28938174	DHCR7	23.5	0.858	0.0002048						0	0.000709	0	9.28e-05	0	0	0.000554		0	0	0	0	0	0	0	0	0	0.006757	0	0	0	0	0	0	0	0	0	0	0	0	0	0	0	0	0	0	0	0	0	0.009434	0	0.002874	0	0	0	0	0	0	0	0	0	0	0	0	0	0	0	0	0	0	0	0	0	0	0	0	0	0	0	0	0	0	0	0	0	0	0	0	0	0	0	0	0	0	0	0	0	0	0	0	0
chr11	71458429	G	A	rs150737265	NADSYN1	32	0.904	0.0037367						0.002517	0.007801	0.002836	0.003805	0	0.001096	0.003603		0	0	0.005435	0.006024	0	0	0	0	0	0.003378	0.004032	0	0	0	0	0	0.01786	0.01471	0.006098	0	0	0	0	0.003106	0.01695	0.003086	0.003086	0.006024	0	0	0	0	0	0	0.009091	0.03526	0.008929	0.002732	0.003311	0	0	0	0.01333	0.003968	0.003067	0.006135	0.003049	0	0.003165	0.01875	0	0.009317	0.006494	0	0	0	0	0.003247	0.002646	0.03797	0	0.003125	0	0.007143	0	0.01333	0	0.002793	0	0.006849	0	0	0	0.004425	0	0	0	0	0	0	0.01316	0	0
chr11	71458537	G	A	rs35588716	NADSYN1	25	0.739	0.0002048						0	0	0	0.000186	0.006329	0	0		0	0	0	0	0	0	0	0	0	0	0	0	0	0	0	0	0	0	0	0	0	0	0	0	0	0	0	0	0	0	0.004386	0	0	0	0	0	0.002976	0	0	0	0	0	0	0	0	0	0	0	0	0	0	0	0	0	0	0	0	0	0	0	0	0	0	0	0	0	0	0	0	0	0	0	0	0	0	0	0	0	0	0.006329	0	0	0
chr11	71464114	C	T	rs201096943	NADSYN1	25.2	0.81	0.0004607						0	0.001418	0	0.000557	0	0	0.000277		0	0	0	0	0	0	0	0	0	0.003378	0	0	0	0	0	0	0	0	0	0	0	0	0	0	0	0	0	0	0	0	0	0	0	0	0	0	0	0.002732	0	0	0	0	0	0	0	0	0	0	0	0	0	0.003106	0	0	0	0.003049	0	0.003247	0	0	0.008475	0	0	0.003571	0	0	0.007463	0	0	0	0	0	0.003165	0	0	0	0	0	0	0	0	0	0
chr11	71485542	G	C	rs537360828	NADSYN1	32	0.659	0.0003583						0	0.000709	0	0.000278	0	0	0.000832		0	0	0	0	0	0	0	0	0	0	0	0	0	0	0	0	0	0	0	0	0	0	0	0	0	0	0.009259	0	0	0	0	0	0	0	0	0	0.002976	0	0	0	0	0.007463	0	0	0	0.003067	0	0	0	0	0	0	0	0	0	0	0	0	0	0	0	0	0	0	0	0	0	0	0	0	0.003497	0	0	0	0	0	0	0	0	0	0	0	0
chr11	72195311	C	A	rs1948212342	FOLR1	24.2	0.75	0.0002559						0	0	0	0.000464	0	0	0		0	0	0	0	0	0	0	0	0	0	0	0	0	0	0	0	0	0	0	0	0	0	0	0	0	0	0	0	0	0	0	0	0	0	0	0	0	0	0	0	0	0	0	0	0	0	0	0	0	0	0	0	0	0	0	0	0	0	0	0	0	0.01562	0	0	0	0	0	0	0	0	0	0	0	0	0	0	0	0	0	0	0	0	0
chr11	72195720	T	C	CM1311253	FOLR1	27.1	0.891	0.0001536	Y					0	0	0	0.000278	0	0	0		0	0	0	0	0	0	0	0	0	0	0	0	0	0	0	0	0	0	0	0	0	0	0	0	0	0	0	0	0	0	0	0	0	0	0	0	0	0	0	0	0	0	0	0	0	0	0	0	0.009494	0	0	0	0	0	0	0	0	0	0	0	0	0	0	0	0	0	0	0	0	0	0	0	0	0	0	0	0	0	0	0	0	0	0
chr11	72221270	C	T	rs540268912	FOLR2	22.7	0.826	0.0004095						0.000839	0.001418	0	0.000371	0	0.001096	0		0	0	0	0	0	0.006849	0	0	0	0	0	0	0	0	0	0	0	0	0	0	0	0	0	0	0	0	0	0	0	0	0	0	0	0	0.009091	0	0	0	0.003311	0	0	0	0	0	0	0	0	0	0	0	0	0	0.003247	0	0	0	0	0	0.002646	0	0	0	0	0.003571	0	0	0	0	0	0	0	0	0.003165	0	0	0	0	0.004854	0	0	0	0	0
chr11	72228414	C	G	rs372885646	INPPL1	23.9	0.711	0.0005119						0	0	0	9.28e-05	0	0.009868	0		0	0	0	0	0	0	0	0	0	0	0	0	0	0	0	0	0	0	0	0	0	0	0	0	0	0	0	0	0	0	0	0	0	0	0	0	0	0	0	0	0	0	0	0	0	0	0	0	0	0	0	0	0	0	0	0	0	0	0	0	0	0	0	0	0	0	0	0	0	0	0.003497	0	0	0	0	0	0.003968	0	0	0	0	0.07143	0
chr11	72232917	C	A	rs61749195	INPPL1	24.8	0.7	0.015561						0.04782	0.009929	0.008507	0.01336	0.01266	0.04057	0.01081		0.03333	0.075	0.07065	0.05422	0.03	0.02055	0.03846	0.02679	0.006098	0.01689	0.008065	0.01163	0.01212	0.01587	0.01042	0	0.01339	0.02941	0.02439	0	0.006757	0	0.01562	0.009317	0.01695	0.003086	0.003086	0.01506	0	0	0.05702	0.0283	0.01418	0.008621	0.03636	0.03846	0.002976	0.002732	0.01325	0.02174	0.006579	0	0	0.003968	0.01534	0.009202	0.0122	0.00625	0.009494	0.0125	0.01361	0.006211	0.01299	0.009554	0.01796	0.0122	0.01031	0.006494	0.005291	0	0	0.025	0.01543	0.01429	0.01429	0.01333	0.007463	0.01955	0.02778	0.02055	0.01049	0.007299	0.009494	0.004425	0	0.0101	0.01984	0.009709	0.08271	0.01266	0.05263	0.03571	0
chr11	73297315	G	A	rs115479773	P2RY6	27.4	0.699	0.0002048						0	0	0.003781	0	0	0	0		0	0	0	0	0	0	0	0	0	0	0	0	0	0	0	0	0	0	0	0	0	0	0	0	0	0	0	0	0.04545	0	0	0	0	0	0	0	0	0	0	0	0	0	0	0	0	0	0	0	0	0	0	0	0	0	0	0	0	0	0	0	0	0	0	0	0	0	0	0	0	0	0	0	0	0	0	0	0	0	0	0	0	0	0
chr11	73393882	T	C	rs147675855	RELT	24.2	0.739	0.0007166						0	0.002128	0	0.00065	0	0.001096	0.000832		0	0	0	0	0	0	0	0	0	0	0	0.005814	0	0	0	0	0.008929	0	0	0	0	0	0	0	0	0	0	0	0	0	0	0	0	0	0	0	0	0	0	0	0	0	0	0	0	0.003067	0	0.003125	0.003165	0	0.003401	0	0	0	0	0	0	0	0.002646	0	0	0.003125	0.003086	0	0	0	0	0	0	0	0	0	0.009494	0	0	0	0	0	0.003759	0	0	0	0
chr11	70182559	T	C		ANO1	28.5	0.861	0.0001024						0	0	0	0.000186	0	0	0		0	0	0	0	0	0	0	0	0	0	0	0	0	0	0	0	0	0	0	0	0	0	0	0	0	0	0	0	0	0	0	0	0	0	0	0	0	0	0	0	0	0	0	0	0	0	0.003049	0	0	0	0	0.003106	0	0	0	0	0	0	0	0	0	0	0	0	0	0	0	0	0	0	0	0	0	0	0	0	0	0	0	0	0	0	0
chr11	70335654	A	G	rs763697372	PPFIA1	23.6	0.661	0.0001024						0	0	0	0	0	0	0.000554		0	0	0	0	0	0	0	0	0.006098	0	0	0	0	0	0	0	0	0	0	0	0	0	0	0	0	0	0	0	0	0	0	0	0	0	0	0	0	0	0	0	0	0	0	0	0	0	0	0	0	0	0	0	0	0	0	0	0	0	0	0	0	0	0	0	0	0	0	0	0	0	0	0	0	0	0	0	0	0	0	0	0	0	0
chr11	71094623	C	G	rs569865218	SHANK2	23.8	0.649	0.0001024						0	0	0	0.000186	0	0	0		0	0	0	0	0	0	0	0	0	0	0	0	0	0	0	0	0	0	0	0	0	0	0	0	0	0	0	0	0	0	0	0	0	0.002874	0	0	0	0	0	0	0	0	0	0	0	0	0	0	0	0	0	0	0	0	0	0	0	0	0	0	0	0.003125	0	0	0	0	0	0	0	0	0	0	0	0	0	0	0	0	0	0	0	0	0
chr11	71094683	G	T		SHANK2	25.1	0.772	0.0001024	Y					0	0	0	0	0	0.002193	0		0	0	0	0	0	0	0	0	0	0	0	0	0	0	0	0	0	0	0	0	0	0	0	0	0	0	0	0	0	0	0	0	0	0	0	0	0	0	0	0	0	0	0	0	0	0	0	0	0	0	0	0	0	0	0	0	0	0	0	0	0	0	0	0	0	0	0	0	0	0	0	0	0	0	0	0	0	0.009709	0	0	0	0	0
chr11	71435466	C	T	rs751604696	DHCR7	27.1	0.957	0.0001024		Pathogenic/Likely pathogenic	criteria provided, multiple submitters, no conflicts	not provided|Smith-Lemli-Opitz syndrome|Inborn genetic diseases		0	0	0	0	0.003165	0.001096	0		0	0	0	0	0	0	0	0	0	0	0	0	0	0	0	0	0	0	0	0	0	0	0	0	0	0	0	0	0	0	0	0	0	0	0	0	0	0	0	0	0	0	0	0	0	0	0	0	0	0	0	0	0	0	0	0	0	0	0	0	0	0	0	0	0	0	0	0	0	0	0	0	0	0	0	0	0	0	0.003759	0.003165	0	0	0
chr11	71435644	C	T	rs765707139	DHCR7	23.8	0.653	0.0001024						0	0	0	0	0.006329	0	0		0	0	0	0	0	0	0	0	0	0	0	0	0	0	0	0	0	0	0	0	0	0	0	0	0	0	0	0	0	0	0	0	0	0	0	0	0	0	0	0	0	0	0	0	0	0	0	0	0	0	0	0	0	0	0	0	0	0	0	0	0	0	0	0	0	0	0	0	0	0	0	0	0	0	0	0	0	0	0	0.006329	0	0	0
chr11	71435715	C	T	rs200539324	DHCR7	25.6	0.785	0.0001024						0	0.000709	0	9.28e-05	0	0	0		0	0	0	0	0	0	0	0	0	0	0	0	0	0	0	0	0	0	0	0	0	0	0	0	0	0	0	0	0	0	0	0	0	0	0.009091	0	0	0	0	0	0	0	0	0	0	0	0	0	0	0	0	0.003106	0	0	0	0	0	0	0	0	0	0	0	0	0	0	0	0	0	0	0	0	0	0	0	0	0	0	0	0	0	0	0
chr11	71438980	C	T	rs121909764	DHCR7	25.3	0.972	0.0001024		Pathogenic/Likely pathogenic	criteria provided, multiple submitters, no conflicts	Smith-Lemli-Opitz syndrome|not provided|DHCR7-related disorder		0	0	0	0.000186	0	0	0		0	0	0	0	0	0	0	0	0	0	0	0	0	0	0	0	0	0	0	0	0	0	0	0	0	0	0	0	0	0	0	0	0	0	0	0	0	0	0	0	0	0	0	0	0	0	0	0	0	0	0	0	0	0	0	0	0	0	0	0	0	0	0	0	0.007143	0	0	0	0	0	0	0.00365	0	0	0	0	0	0	0	0	0	0	0
chr11	71439048	A	G		DHCR7	25.3	0.934	0.0001024	Y					0	0	0	0	0	0	0.000554		0	0	0	0	0	0	0	0	0	0	0	0	0	0	0	0	0	0	0	0	0	0	0	0	0	0.003086	0.003086	0	0	0	0	0	0	0	0	0	0	0	0	0	0	0	0	0	0	0	0	0	0	0	0	0	0	0	0	0	0	0	0	0	0	0	0	0	0	0	0	0	0	0	0	0	0	0	0	0	0	0	0	0	0	0	0
chr11	71444082	C	T	rs373352413	DHCR7	23.2	0.685	0.0001024						0	0	0	0.000186	0	0	0		0	0	0	0	0	0	0	0	0	0	0	0	0	0	0	0	0	0	0	0	0	0	0	0	0	0	0	0	0	0	0	0	0	0	0	0	0	0	0	0	0	0	0	0	0	0	0	0	0.003165	0	0	0	0	0	0	0	0	0.003247	0	0	0	0	0	0	0	0	0	0	0	0	0	0	0	0	0	0	0	0	0	0	0	0	0
chr11	71453348	G	A	rs753260526	NADSYN1	30	0.787	0.0001024						0	0.000709	0	0	0	0	0.000277		0	0	0	0	0	0	0	0	0	0	0	0	0	0	0	0	0	0	0	0	0	0	0	0	0	0.003086	0	0	0	0	0	0	0	0	0	0	0	0	0	0	0	0	0	0	0	0	0	0	0	0	0	0	0	0	0	0	0	0	0	0	0	0	0	0	0	0	0	0	0	0	0	0	0.003165	0	0	0	0	0	0	0	0	0	0
chr11	71458463	A	C	rs748265309	NADSYN1	26.5	0.849	0.0001024						0	0	0	0.000186	0	0	0		0	0	0	0	0	0	0	0	0	0	0	0	0	0	0	0	0	0	0	0	0	0	0	0	0	0	0	0	0	0	0	0	0	0	0	0	0	0	0	0	0	0	0	0	0	0	0.006098	0	0	0	0	0	0	0	0	0	0	0	0	0	0	0	0	0	0	0	0	0	0	0	0	0	0	0	0	0	0	0	0	0	0	0	0
chr11	71463455	G	A	rs757700704	NADSYN1	26.7	0.835	0.0001024						0	0	0	0	0	0	0.000554		0	0	0	0	0	0	0	0	0	0	0	0	0	0	0	0	0	0	0	0	0	0	0	0	0	0	0.006173	0	0	0	0	0	0	0	0	0	0	0	0	0	0	0	0	0	0	0	0	0	0	0	0	0	0	0	0	0	0	0	0	0	0	0	0	0	0	0	0	0	0	0	0	0	0	0	0	0	0	0	0	0	0	0	0
chr11	71464105	C	T	rs540999843	NADSYN1	23.1	0.66	0.0001024						0	0	0	9.28e-05	0	0	0.000277		0	0	0	0	0	0	0	0	0	0	0	0	0	0	0.003472	0	0	0	0	0	0	0	0	0	0	0	0	0	0	0	0	0	0	0	0	0	0	0.002732	0	0	0	0	0	0	0	0	0	0	0	0	0	0	0	0	0	0	0	0	0	0	0	0	0	0	0	0	0	0	0	0	0	0	0	0	0	0	0	0	0	0	0	0	0
chr11	72139405	G	A		FOLR3	27.3	0.893	0.0001024						0	0	0	0	0	0	0.000554		0	0	0	0	0	0	0	0	0	0	0	0	0	0	0	0	0	0	0	0	0	0	0	0	0	0.003086	0.003086	0	0	0	0	0	0	0	0	0	0	0	0	0	0	0	0	0	0	0	0	0	0	0	0	0	0	0	0	0	0	0	0	0	0	0	0	0	0	0	0	0	0	0	0	0	0	0	0	0	0	0	0	0	0	0	0
chr11	72139638	T	A		FOLR3	25.4	0.65	0.0001024	Y					0	0	0	0	0	0	0.000554		0	0	0	0	0	0	0	0	0	0	0	0	0	0	0.006944	0	0	0	0	0	0	0	0	0	0	0	0	0	0	0	0	0	0	0	0	0	0	0	0	0	0	0	0	0	0	0	0	0	0	0	0	0	0	0	0	0	0	0	0	0	0	0	0	0	0	0	0	0	0	0	0	0	0	0	0	0	0	0	0	0	0	0	0
chr11	72241244	C	G	COSV53354692	PHOX2A	29.3	0.797	0.0001024	Y					0	0	0	0.000186	0	0	0		0	0	0	0	0	0	0	0	0	0	0	0	0	0	0	0	0	0	0	0	0	0	0	0	0	0	0	0	0	0	0	0	0	0	0	0	0	0	0	0	0	0	0	0	0	0	0	0	0	0	0	0	0	0	0	0	0	0	0	0	0	0	0.006173	0	0	0	0	0	0	0	0	0	0	0	0	0	0	0	0	0	0	0	0
chr11	72317180	C	T	rs529206633	CLPB	28.4	0.713	0.0001024						0	0	0.000945	9.28e-05	0	0	0		0	0	0	0	0	0	0	0	0	0	0	0	0	0	0	0	0	0	0.006098	0	0	0	0	0	0	0	0	0	0	0	0	0	0	0	0	0	0	0	0.003311	0	0	0	0	0	0	0	0	0	0	0	0	0	0	0	0	0	0	0	0	0	0	0	0	0	0	0	0	0	0	0	0	0	0	0	0	0	0	0	0	0	0	0	0
chr11	72827266	A	G	rs770712690	ATG16L2	29	0.925	0.0001024						0	0	0	0	0	0	0.000554		0	0	0	0	0	0	0	0	0	0	0	0	0	0	0	0	0	0	0	0	0	0	0	0	0	0.006173	0	0	0	0	0	0	0	0	0	0	0	0	0	0	0	0	0	0	0	0	0	0	0	0	0	0	0	0	0	0	0	0	0	0	0	0	0	0	0	0	0	0	0	0	0	0	0	0	0	0	0	0	0	0	0	0	0
chr11	72827278	G	A	rs769415235	ATG16L2	32	0.823	0.0001024						0	0	0	0.000186	0	0	0		0	0	0	0	0	0	0	0	0	0	0	0	0	0	0	0	0	0	0	0	0	0	0	0	0	0	0	0	0	0	0	0	0	0	0	0	0	0.005464	0	0	0	0	0	0	0	0	0	0	0	0	0	0	0	0	0	0	0	0	0	0	0	0	0	0	0	0	0	0	0	0	0	0	0	0	0	0	0	0	0	0	0	0	0
chr11	73355934	G	A	rs762157933	ARHGEF17	32	0.711	0.0001024						0	0	0	9.28e-05	0	0	0.000277		0	0	0	0	0	0	0	0	0	0	0	0	0	0	0	0	0	0	0	0	0	0	0	0	0	0	0.003086	0	0	0	0	0	0	0	0	0	0	0	0	0	0	0	0	0	0	0	0	0	0	0	0	0	0	0	0	0	0	0	0	0	0	0	0	0	0	0	0	0	0	0	0	0.00365	0	0	0	0	0	0	0	0	0	0	0
chr11	73900337	T	C	rs779115471	PAAF1	27.5	0.654	0.0003583						0	0.000709	0	0.000557	0	0	0		0	0	0	0	0	0	0	0	0	0	0	0	0	0	0	0	0	0	0	0	0	0	0	0	0	0	0	0	0	0	0	0	0	0	0	0	0	0.002732	0	0	0	0	0	0.003968	0	0	0	0.009375	0	0	0	0	0.003247	0	0	0	0	0	0	0.006329	0	0	0	0	0	0	0	0	0	0	0	0	0	0	0	0	0	0	0	0	0	0	0
chr11	73966217	G	A		DNAJB13	27.6	0.938	0.0003071	Y					0	0	0	0	0	0.006579	0		0	0	0	0	0	0	0	0	0	0	0	0	0	0	0	0	0	0	0	0	0	0	0	0	0	0	0	0	0	0	0	0	0	0	0	0	0	0	0	0	0	0	0	0	0	0	0	0	0	0	0	0	0	0	0	0	0	0	0	0	0	0	0	0	0	0	0	0	0	0	0	0	0	0	0	0	0.003968	0.02427	0	0	0	0	0
chr11	73966222	C	T	rs576143488	DNAJB13	27.9	0.791	0.001638						0.000839	0.000709	0	0.001763	0	0	0.003049		0	0	0	0	0	0	0.007692	0	0	0.006757	0	0	0	0	0.006944	0	0.004464	0	0	0	0	0	0	0.003106	0	0.006173	0.003086	0.006024	0	0	0.004386	0	0.007092	0	0	0	0.002976	0.002732	0.006623	0	0	0	0	0	0.009202	0	0.006098	0	0	0	0	0	0	0.003185	0	0.003049	0.002577	0	0.002646	0	0	0.00625	0	0	0	0	0	0.002793	0	0	0	0	0.003165	0	0	0	0	0	0	0	0	0	0
chr11	73968364	C	A	rs555430903	DNAJB13	26.2	0.646	0.0001536						0	0	0	0.000278	0	0	0		0	0	0	0	0	0	0	0	0	0	0	0	0	0	0	0	0	0	0	0	0	0	0	0	0	0	0	0	0	0	0	0	0	0	0	0	0	0.002732	0	0	0	0	0	0	0	0	0	0	0	0	0	0	0	0	0	0	0	0	0.005291	0	0	0	0	0	0	0	0	0	0	0	0	0	0	0	0	0	0	0	0	0	0	0	0
chr11	73970082	A	C	rs538964929	DNAJB13	26.9	0.915	0.0042486						0.01258	0.006383	0.000945	0.004454	0	0	0.002217	AA_T	0.06111	0	0	0	0	0	0.03077	0	0.003049	0	0.004032	0.005814	0.00303	0	0	0	0	0	0	0	0.006757	0	0	0.003106	0.008475	0.003086	0.003086	0	0	0	0	0	0	0.002874	0	0	0.01488	0.008197	0.006623	0	0.01974	0.02239	0.01333	0.003968	0.003067	0.01227	0.0122	0.003125	0.003165	0.009375	0.003401	0	0.00974	0	0	0	0.002577	0.003247	0.002646	0	0	0.003125	0.02469	0	0.007143	0	0	0	0	0.006849	0	0.00365	0.003165	0	0	0.01515	0	0	0	0	0	0	0
chr11	73975579	T	C	rs556448485	UCP2	23.3	0.753	0.0004095						0.005872	0.000709	0	0	0	0	0		0	0.04167	0	0	0.02	0	0	0	0	0	0	0	0	0	0	0	0	0	0	0	0	0	0	0	0	0	0	0	0	0	0	0	0	0	0.009091	0	0	0	0	0	0	0	0	0	0	0	0	0	0	0	0	0	0	0	0	0	0	0	0	0	0	0	0	0	0	0	0	0	0	0	0	0	0	0	0	0	0	0	0	0	0	0	0
chr11	73975671	T	C	rs543152902	UCP2	32	0.841	0.0001536						0	0	0	9.28e-05	0	0	0.000554		0	0	0	0	0	0	0	0	0	0	0	0	0	0	0	0	0	0	0	0	0	0	0.01562	0.003106	0	0	0	0	0	0	0	0	0	0	0	0	0	0	0	0	0	0	0	0	0	0	0	0	0.003165	0	0	0	0	0	0	0	0	0	0	0	0	0	0	0	0	0	0	0	0	0	0	0	0	0	0	0	0	0	0	0	0	0	0
chr11	73978300	C	T	rs201315561	UCP2	25.9	0.703	0.0002048						0	0	0	0.000278	0	0	0.000277		0	0	0	0	0	0	0	0	0	0	0	0.005814	0	0	0	0	0	0	0	0	0	0	0	0	0	0	0	0	0	0	0	0	0	0	0	0	0	0	0	0	0	0	0	0	0	0	0	0	0	0	0	0	0	0	0	0.003049	0	0	0	0	0	0.00625	0	0	0	0	0	0	0	0	0	0	0	0	0	0	0	0	0	0	0	0	0
chr11	74003956	G	A	rs562999909	UCP3	27.9	0.896	0.0002559						0.000839	0	0.000945	0.000186	0	0	0.000277		0	0	0	0	0	0	0.007692	0	0	0.003378	0	0	0	0	0	0	0	0	0	0	0	0	0	0	0	0	0	0	0	0.006757	0	0	0	0	0	0	0	0	0	0	0	0	0	0	0	0	0	0	0	0	0	0	0	0	0	0	0.002577	0	0	0	0.008475	0	0	0	0	0	0	0	0	0	0	0	0	0	0	0	0	0	0	0	0	0	0
chr11	74006217	C	T	rs560208096	UCP3	27.8	0.922	0.0004095						0	0	0	0.000371	0	0	0.001109		0	0	0	0	0	0	0	0	0	0	0.004032	0.005814	0.00303	0	0	0	0	0	0	0	0	0	0	0	0	0.003086	0	0	0	0	0	0	0	0	0	0	0	0	0	0	0	0	0	0	0	0	0	0	0	0	0	0	0	0	0	0	0	0	0	0	0	0.003125	0	0.01071	0	0	0	0	0	0	0	0	0	0	0	0	0	0	0	0	0	0	0
chr11	74006298	G	A	rs17848368	UCP3	25.3	0.666	0.0002048						0	0.001418	0	9.28e-05	0	0	0.000277		0	0	0	0	0	0	0	0	0	0	0	0	0	0	0	0	0.004464	0	0	0	0	0	0	0	0	0	0	0	0	0	0	0	0	0	0	0	0	0	0	0	0.006579	0.007463	0	0	0	0	0	0	0	0	0	0	0.003247	0	0	0	0	0	0	0	0	0	0	0	0	0	0	0	0	0	0	0	0	0	0	0	0	0	0	0	0	0	0
chr11	74006924	C	T	rs573218240	UCP3	27	0.924	0.0018939						0	0	0	0.002877	0	0	0.001663		0	0	0	0	0	0	0	0	0	0	0	0	0.00303	0	0	0	0.004464	0	0	0	0	0	0	0	0.02542	0.003086	0	0	0	0	0	0	0	0	0	0.003205	0.002976	0	0	0	0	0	0	0	0	0	0.06402	0	0.003165	0.003125	0	0	0.003247	0	0	0	0	0.003247	0	0	0	0.003125	0	0.003571	0	0	0	0	0	0	0	0	0	0.004425	0	0.005051	0	0	0	0	0	0	0
chr11	74006925	G	A	rs199727434	UCP3	31	0.845	0.0001536						0	0	0	0.000186	0	0	0.000277		0	0	0	0	0	0	0	0	0	0	0	0	0	0	0	0	0	0	0	0	0	0	0	0	0	0.003086	0	0	0	0	0	0	0	0	0	0	0	0.002732	0	0	0	0	0	0	0	0	0	0	0	0	0	0	0	0	0	0	0	0	0	0	0	0	0	0	0	0	0	0	0	0	0	0	0	0	0	0.005051	0	0	0	0	0	0	0
chr11	74078150	A	G	rs764966083	C2CD3	28.6	0.945	0.0001536						0	0.000709	0	9.28e-05	0	0	0.000277		0	0	0	0	0	0	0	0.008929	0	0	0	0	0	0	0	0	0	0	0	0	0	0	0	0	0	0	0	0	0	0	0	0	0	0	0	0	0	0	0	0	0	0	0	0	0	0	0	0	0	0	0	0	0	0	0	0	0	0	0	0	0	0	0	0	0	0	0.007463	0	0	0	0.003497	0	0	0	0	0	0	0	0	0	0	0	0
chr11	74100621	A	G	rs765863409	C2CD3	26.3	0.795	0.0003071						0	0	0.000945	0	0	0	0.001386		0	0	0	0	0	0	0	0	0	0.01014	0	0	0.006061	0	0	0	0	0	0	0	0	0	0	0	0	0	0	0	0	0.006757	0	0	0	0	0	0	0	0	0	0	0	0	0	0	0	0	0	0	0	0	0	0	0	0	0	0	0	0	0	0	0	0	0	0	0	0	0	0	0	0	0	0	0	0	0	0	0	0	0	0	0	0	0
chr11	74492211	T	A	rs141813641	LIPT2	26.7	0.851	0.019093						0.005034	0.02128	0.000945	0.02292	0	0.004386	0.02217		0	0.008333	0.005435	0.003012	0	0.006849	0.01538	0.01786	0.04878	0.01014	0.0121	0.01163	0.01212	0	0.01389	0	0.01786	0	0.006098	0	0	0	0	0.02795	0.008475	0.04012	0.03086	0.02711	0	0	0	0	0.02128	0.01437	0	0.00641	0.02679	0.03005	0.01987	0.01242	0.03289	0.007463	0.006667	0.01587	0.01534	0.02147	0.03659	0.04062	0.03481	0.01562	0.01701	0.03416	0.02922	0.03185	0.02395	0.02744	0.0232	0.01948	0.02116	0	0	0.02188	0.02469	0.025	0.007143	0.02	0.02985	0.0419	0.01543	0.03425	0.01049	0.0146	0.05063	0.03097	0.02419	0.03535	0.0119	0	0	0	0	0.008929	0
chr11	74493331	G	A	rs750472167	LIPT2	28.6	0.727	0.0001536						0	0	0	0.000186	0	0	0		0	0	0	0	0	0	0	0	0	0	0	0	0	0	0	0	0	0	0	0	0	0	0	0	0	0	0	0	0	0	0	0	0	0	0	0	0	0	0	0	0	0	0	0	0.006135	0	0	0	0	0	0	0	0	0	0	0	0	0	0	0	0	0	0	0	0	0	0	0	0	0	0	0	0	0	0	0	0	0	0	0	0	0	0
chr11	74493349	G	C		LIPT2	24.1	0.7	0.0004095						0	0	0	0.000742	0	0	0		0	0	0	0	0	0	0	0	0	0	0	0	0	0	0	0	0	0	0	0	0	0	0	0	0	0	0	0	0	0	0	0	0	0	0	0	0	0	0	0	0	0	0	0	0	0	0	0	0	0	0	0	0	0	0	0	0	0	0	0	0	0	0.02469	0	0	0	0	0	0	0	0	0	0	0	0	0	0	0	0	0	0	0	0
chr11	74713398	G	T	rs545301855	CHRDL2	26.7	0.855	0.0004095						0	0	0	0.000186	0	0	0.001663		0	0	0	0	0	0	0	0	0.003049	0	0	0	0.00303	0	0	0	0.004464	0	0	0	0	0	0.01562	0	0	0	0	0.006024	0	0	0	0	0	0	0	0	0	0	0	0	0	0	0	0	0.003067	0.003067	0	0	0	0	0	0	0	0	0	0	0	0	0	0	0	0	0	0	0	0	0	0	0	0	0	0	0	0	0	0	0	0	0	0	0	0	0
chr11	74994647	G	A	rs772967186	NEU3	27.5	0.744	0.0003583						0	0	0.006616	0	0	0	0		0	0	0	0	0	0	0	0	0	0	0	0	0	0	0	0	0	0	0	0	0.0473	0	0	0	0	0	0	0	0	0	0	0	0	0	0	0	0	0	0	0	0	0	0	0	0	0	0	0	0	0	0	0	0	0	0	0	0	0	0	0	0	0	0	0	0	0	0	0	0	0	0	0	0	0	0	0	0	0	0	0	0	0	0
chr11	75005458	C	T	rs199990681	NEU3	32	0.856	0.0006654						0	0	0	0	0.006329	0.01206	0	TB_T	0	0	0	0	0	0	0	0	0	0	0	0	0	0	0	0	0	0	0	0	0	0	0	0	0	0	0	0	0	0	0	0	0	0	0	0	0	0	0	0	0	0	0	0	0	0	0	0	0	0	0	0	0	0	0	0	0	0	0	0	0	0	0	0	0	0	0	0	0	0	0	0	0	0	0	0	0	0	0.04135	0.006329	0	0	0
chr11	75005578	C	T	rs758788013	NEU3	25.3	0.756	0.0003071						0	0.001418	0	0	0	0	0.001109		0	0	0	0	0	0	0	0	0	0	0	0	0	0	0	0	0	0	0	0	0	0	0	0	0	0.003086	0	0.009036	0	0	0	0	0	0	0.01818	0	0	0	0	0	0	0	0	0	0	0	0	0	0	0	0	0	0	0	0	0	0	0	0	0	0	0	0	0	0	0	0	0	0	0	0	0	0	0	0	0	0	0	0	0	0	0	0
chr11	75005890	G	A	rs200629627	NEU3	27.9	0.678	0.0002048						0	0	0	9.28e-05	0.009494	0	0		0	0	0	0	0	0	0	0	0	0	0	0	0	0	0	0	0	0	0	0	0	0	0	0	0	0	0	0	0	0	0	0	0	0	0	0	0	0	0	0	0	0	0	0	0	0	0	0	0	0	0	0	0	0	0	0	0	0	0	0	0	0	0	0	0	0	0	0	0.003086	0	0	0	0	0	0	0	0	0	0	0.009494	0	0	0
chr11	75006319	G	A	rs369416436	NEU3	29.7	0.733	0.0005631						0.000839	0	0.006616	0.000278	0	0	0		0	0	0	0	0	0	0.007692	0	0	0	0	0	0	0	0	0	0	0	0	0	0	0	0	0	0	0	0	0	0	0.0473	0	0	0	0	0	0	0	0	0	0	0	0	0	0	0	0	0	0	0	0	0	0	0.003247	0	0	0	0	0	0	0	0	0	0	0	0	0	0	0.002793	0	0	0	0.00365	0	0	0	0	0	0	0	0	0	0	0
chr11	75089335	G	A	rs138169747	OR2AT4	22.8	0.746	0.0036855						0	0.001418	0.00189	0.005197	0	0.001096	0.002772		0	0	0	0	0	0	0	0.008929	0.009146	0.006757	0	0.01163	0	0	0.003472	0.02941	0	0	0	0	0	0	0	0	0	0.003086	0	0	0	0	0	0	0.007092	0.002874	0	0	0.002976	0.01093	0	0.009317	0	0	0	0	0.009202	0.006135	0.01829	0	0.006329	0.003125	0.003401	0.009317	0	0	0.002994	0.003049	0.007732	0.00974	0.002646	0	0	0.003125	0	0.01429	0	0	0.007463	0	0.003086	0.006849	0	0.00365	0.003165	0	0.08065	0	0	0.004854	0	0	0	0	0
chr11	75425424	C	T	rs773369853	KLHL35	24.6	0.962	0.0002559						0	0.003546	0	0	0	0	0		0	0	0	0	0	0	0	0	0	0	0	0	0	0	0	0	0	0	0	0	0	0	0	0	0	0	0	0	0	0	0	0	0	0	0	0	0	0	0	0	0	0	0.03333	0	0	0	0	0	0	0	0	0	0	0	0	0	0	0	0	0	0	0	0	0	0	0	0	0	0	0	0	0	0	0	0	0	0	0	0	0	0	0	0
chr11	75425430	A	G	rs760502994	KLHL35	25.2	0.799	0.0001536						0	0	0	0.000186	0	0.001096	0		0	0	0	0	0	0	0	0	0	0	0	0	0	0	0	0	0	0	0	0	0	0	0	0	0	0	0	0	0	0	0	0	0	0	0	0	0	0	0	0	0	0	0	0	0.003067	0	0	0	0	0	0	0	0	0	0.002994	0	0	0	0	0	0	0	0	0	0	0	0	0	0	0	0	0	0	0	0	0	0	0	0	0	0.01316	0	0
chr11	75426638	C	T	rs368550131	KLHL35	33	0.952	0.0009726						0.005872	0.000709	0	0.000557	0.003165	0.004386	0		0	0	0	0	0	0.04795	0	0	0	0	0	0	0	0	0	0	0	0	0	0	0	0	0	0	0	0	0	0	0	0	0	0.009434	0	0	0	0	0.008929	0	0.003311	0	0	0	0	0	0	0.003067	0	0	0	0	0	0	0.003247	0	0	0	0	0	0	0	0	0	0	0	0	0	0	0	0	0	0	0	0	0	0	0	0.0119	0.004854	0	0.003165	0	0	0
chr11	75428501	G	A	rs781033865	KLHL35	30	0.753	0.0001536						0	0	0	0.000186	0	0	0.000277		0	0	0	0	0	0	0	0	0	0	0	0	0	0	0	0	0	0	0	0	0	0	0	0.003106	0	0	0	0	0	0	0	0	0	0	0	0	0	0	0	0	0	0	0	0.003968	0	0	0	0	0	0	0	0	0	0	0	0	0	0	0	0	0	0	0	0	0.007143	0	0	0	0	0	0	0	0	0	0	0	0	0	0	0	0	0	0
chr11	75428522	C	A	rs771435720	KLHL35	32	0.84	0.0001536						0	0	0	0.000186	0	0	0.000277		0	0	0	0	0	0	0	0	0	0	0	0	0	0	0	0	0	0	0	0	0	0	0	0.003106	0	0	0	0	0	0	0	0	0	0	0	0	0	0	0	0	0	0	0	0.003968	0	0	0	0	0	0	0	0	0	0	0	0	0	0	0	0	0	0	0	0	0.007143	0	0	0	0	0	0	0	0	0	0	0	0	0	0	0	0	0	0
chr11	75429905	A	C	rs908102864	KLHL35	32	0.928	0.0004095						0	0.000709	0	0.000371	0	0.003289	0		0	0	0	0	0	0	0	0	0	0	0	0	0	0	0	0	0	0	0	0	0	0	0	0	0	0	0	0	0	0	0	0	0	0	0	0	0	0	0	0	0	0	0	0	0	0	0	0	0	0	0	0	0.003247	0	0	0	0.002577	0	0	0.006329	0	0	0	0	0	0	0	0	0.006173	0	0	0	0	0	0	0	0	0	0	0	0	0.02679	0
chr11	75429993	C	G	rs751268633	KLHL35	27.8	0.778	0.0002048						0	0	0	0.000371	0	0	0		0	0	0	0	0	0	0	0	0	0	0	0	0	0	0	0	0	0	0	0	0	0	0	0	0	0	0	0	0	0	0	0	0	0	0	0	0	0.002732	0	0	0	0	0	0	0	0	0	0	0	0	0	0	0	0	0	0	0	0.006494	0	0	0	0	0	0	0	0	0	0	0	0	0	0	0	0	0	0.005051	0	0	0	0	0	0	0
chr11	75430506	C	A	rs146939053	KLHL35	25.8	0.953	0.0002559						0	0	0	0.000464	0	0	0		0	0	0	0	0	0	0	0	0	0	0	0	0	0	0	0	0	0	0	0	0	0	0	0	0	0	0	0	0	0	0	0	0	0	0	0	0	0.002732	0	0	0	0	0	0	0	0	0	0	0	0	0	0.003106	0	0	0	0	0.005155	0	0	0	0	0	0	0	0.007143	0	0	0	0	0	0	0	0	0	0	0	0	0	0	0	0	0	0
chr11	75571832	G	A	rs771911618	SERPINH1	25.5	0.701	0.0001536						0	0.000709	0	0	0	0.002193	0		0	0	0	0	0	0	0	0	0	0	0	0	0	0	0	0	0	0	0	0	0	0	0	0	0	0	0	0	0	0	0	0	0	0	0	0	0	0	0	0	0	0	0	0	0	0	0	0	0	0	0	0	0	0	0	0	0	0	0	0	0	0	0	0	0	0	0.007463	0	0	0	0	0	0	0	0	0	0	0	0	0	0.02632	0	0
chr11	75572034	T	C	rs201566218	SERPINH1	23.4	0.764	0.0003071						0	0	0	0.000186	0	0	0.001109		0	0	0	0	0	0	0	0	0	0	0	0	0	0	0	0	0	0	0	0	0	0	0	0	0	0	0	0.01205	0	0	0	0	0	0	0	0	0	0	0	0.006211	0	0	0	0	0	0	0	0	0	0	0	0	0	0	0	0	0	0	0	0	0	0	0	0	0	0	0	0	0	0	0	0	0	0	0	0	0	0	0	0	0	0	0
chr11	76191696	C	A	rs761208995	WNT11	26.4	0.667	0.0002559						0	0	0	0	0	0	0.001386		0	0	0	0	0	0	0	0	0	0.003378	0.004032	0	0	0	0	0	0.004464	0	0	0	0	0	0.03125	0	0	0	0	0	0	0	0	0	0	0	0	0	0	0	0	0	0	0	0	0	0	0	0	0	0	0	0	0	0	0	0	0	0	0	0	0	0	0	0	0	0	0	0	0	0	0	0	0	0	0	0	0	0	0	0	0	0	0	0
chr11	76194794	G	A	rs772168875	WNT11	22.8	0.691	0.0002048						0	0	0	9.28e-05	0	0	0.000832		0	0	0	0	0	0	0	0.008929	0.003049	0	0	0	0	0	0	0	0	0	0	0	0	0	0	0	0	0	0	0.003012	0	0	0	0	0	0	0	0	0	0	0	0	0	0	0	0	0	0	0	0	0	0	0	0	0	0	0	0	0	0	0	0	0	0	0	0	0	0	0	0	0	0	0.003497	0	0	0	0	0	0	0	0	0	0	0	0
chr11	73649069	G	A	rs372276436	PLEKHB1	28.9	0.826	0.0001024						0	0	0	0	0	0	0.000554		0	0	0	0	0	0	0	0	0	0	0	0	0	0	0	0	0	0	0	0	0	0	0	0	0	0.003086	0	0.003012	0	0	0	0	0	0	0	0	0	0	0	0	0	0	0	0	0	0	0	0	0	0	0	0	0	0	0	0	0	0	0	0	0	0	0	0	0	0	0	0	0	0	0	0	0	0	0	0	0	0	0	0	0	0	0
chr11	73959514	G	A	rs201272687	DNAJB13	27.9	0.758	0.0001024						0	0	0	0	0	0	0.000554		0	0	0	0	0	0	0	0	0	0	0	0	0	0	0.006944	0	0	0	0	0	0	0	0	0	0	0	0	0	0	0	0	0	0	0	0	0	0	0	0	0	0	0	0	0	0	0	0	0	0	0	0	0	0	0	0	0	0	0	0	0	0	0	0	0	0	0	0	0	0	0	0	0	0	0	0	0	0	0	0	0	0	0	0
chr11	73964967	C	T	rs753932115	DNAJB13	23.2	0.736	0.0001024						0	0	0	0.000186	0	0	0		0	0	0	0	0	0	0	0	0	0	0	0	0	0	0	0	0	0	0	0	0	0	0	0	0	0	0	0	0	0	0	0	0	0	0	0	0	0	0.003311	0.003106	0	0	0	0	0	0	0	0	0	0	0	0	0	0	0	0	0	0	0	0	0	0	0	0	0	0	0	0	0	0	0	0	0	0	0	0	0	0	0	0	0	0	0
chr11	73976685	T	G		UCP2	28.9	0.921	0.0001024	Y					0	0	0	0	0	0	0.000554		0	0	0	0	0	0	0	0	0	0	0	0	0	0	0	0	0	0	0	0	0	0	0	0	0	0	0	0.006024	0	0	0	0	0	0	0	0	0	0	0	0	0	0	0	0	0	0	0	0	0	0	0	0	0	0	0	0	0	0	0	0	0	0	0	0	0	0	0	0	0	0	0	0	0	0	0	0	0	0	0	0	0	0	0
chr11	73976999	C	A	rs143754624	UCP2	28	0.79	0.0001024						0	0	0	0.000186	0	0	0		0	0	0	0	0	0	0	0	0	0	0	0	0	0	0	0	0	0	0	0	0	0	0	0	0	0	0	0	0	0	0	0	0	0	0	0	0	0	0	0	0	0	0	0	0	0	0	0	0	0	0	0	0	0	0.005988	0	0	0	0	0	0	0	0	0	0	0	0	0	0	0	0	0	0	0	0	0	0	0	0	0	0	0	0
chr11	73977930	C	A	COSV60105488	UCP2	25.9	0.846	0.0001024	Y					0	0	0	0.000186	0	0	0		0	0	0	0	0	0	0	0	0	0	0	0	0	0	0	0	0	0	0	0	0	0	0	0	0	0	0	0	0	0	0	0	0.007092	0	0	0	0	0	0	0	0	0	0	0	0	0	0	0	0	0	0	0	0	0	0	0	0	0	0	0	0	0	0	0	0	0	0	0	0	0	0	0	0	0	0	0	0	0	0	0	0	0	0
chr11	73977970	C	T	rs368831251	UCP2	26.9	0.762	0.0001024						0.000839	0	0	0	0	0	0.000277		0	0	0	0.003012	0	0	0	0	0	0	0	0	0.00303	0	0	0	0	0	0	0	0	0	0	0	0	0	0	0	0	0	0	0	0	0	0	0	0	0	0	0	0	0	0	0	0	0	0	0	0	0	0	0	0	0	0	0	0	0	0	0	0	0	0	0	0	0	0	0	0	0	0	0	0	0	0	0	0	0	0	0	0	0	0
chr11	74001456	G	A	rs142927779	UCP3	28	0.799	0.0001024						0.001678	0	0	0	0	0	0		0	0	0.01087	0	0	0	0	0	0	0	0	0	0	0	0	0	0	0	0	0	0	0	0	0	0	0	0	0	0	0	0	0	0	0	0	0	0	0	0	0	0	0	0	0	0	0	0	0	0	0	0	0	0	0	0	0	0	0	0	0	0	0	0	0	0	0	0	0	0	0	0	0	0	0	0	0	0	0	0	0	0	0	0
chr11	74003914	A	G		UCP3	26.2	0.927	0.0001024						0	0.001418	0	0	0	0	0		0	0	0	0	0	0	0	0	0	0	0	0	0	0	0	0	0	0	0	0	0	0	0	0	0	0	0	0	0	0	0	0	0	0	0	0	0	0	0	0	0.01316	0	0	0	0	0	0	0	0	0	0	0	0	0	0	0	0	0	0	0	0	0	0	0	0	0	0	0	0	0	0	0	0	0	0	0	0	0	0	0	0	0	0
chr11	74005915	C	T	rs17848372	UCP3	29.1	0.78	0.0001024						0	0	0	0.000186	0	0	0		0	0	0	0	0	0	0	0	0	0	0	0	0	0	0	0	0	0	0	0	0	0	0	0	0	0	0	0	0	0	0	0	0	0	0	0	0	0	0	0	0	0	0	0	0	0	0	0	0	0	0	0	0.003247	0	0	0	0	0	0	0	0	0	0.003086	0	0	0	0	0	0	0	0	0	0	0	0	0	0	0	0	0	0	0	0
chr11	74100620	C	T	rs1956279161	C2CD3	27.2	0.737	0.0001024						0	0	0	9.28e-05	0	0	0.000277		0	0	0	0	0	0	0	0	0	0	0	0	0.00303	0	0	0	0	0	0	0	0	0	0	0	0	0	0	0	0	0	0	0	0	0	0	0	0	0	0	0	0	0	0	0	0	0	0	0	0.003165	0	0	0	0	0	0	0	0	0	0	0	0	0	0	0	0	0	0	0	0	0	0	0	0	0	0	0	0	0	0	0	0	0	0
chr11	74493309	A	T		LIPT2	27	0.793	0.0001024						0	0	0	0.000186	0	0	0		0	0	0	0	0	0	0	0	0	0	0	0	0	0	0	0	0	0	0	0	0	0	0	0	0	0	0	0	0	0	0	0	0	0	0	0	0	0.005464	0	0	0	0	0	0	0	0	0	0	0	0	0	0	0	0	0	0	0	0	0	0	0	0	0	0	0	0	0	0	0	0	0	0	0	0	0	0	0	0	0	0	0	0	0
chr11	74836604	A	C	rs529622852	RNF169	22.9	0.668	0.0001024						0	0	0	0	0	0	0.000554		0	0	0	0	0	0	0	0	0	0	0	0	0	0	0	0	0	0	0	0	0	0	0	0	0	0.006173	0	0	0	0	0	0	0	0	0	0	0	0	0	0	0	0	0	0	0	0	0	0	0	0	0	0	0	0	0	0	0	0	0	0	0	0	0	0	0	0	0	0	0	0	0	0	0	0	0	0	0	0	0	0	0	0	0
chr11	75423880	C	T	rs377227641	KLHL35	32	0.713	0.0001024						0	0	0	0.000186	0	0	0		0	0	0	0	0	0	0	0	0	0	0	0	0	0	0	0	0	0	0	0	0	0	0	0	0	0	0	0	0	0	0	0	0	0	0	0	0	0	0	0	0	0	0	0	0	0	0	0	0	0	0	0.003106	0	0	0	0	0.002577	0	0	0	0	0	0	0	0	0	0	0	0	0	0	0	0	0	0	0	0	0	0	0	0	0	0
chr11	75566576	C	T	rs376824871	SERPINH1	25	0.711	0.0001024						0	0	0	0.000186	0	0	0		0	0	0	0	0	0	0	0	0	0	0	0	0	0	0	0	0	0	0	0	0	0	0	0	0	0	0	0	0	0	0	0	0	0	0	0	0	0	0	0	0	0	0	0	0	0	0	0	0	0	0	0	0	0	0	0.003049	0.002577	0	0	0	0	0	0	0	0	0	0	0	0	0	0	0	0	0	0	0	0	0	0	0	0	0	0
chr11	75566719	C	G	COSV105916972	SERPINH1	24	0.672	0.0001024						0	0	0.00189	0	0	0	0		0	0	0	0	0	0	0	0	0	0	0	0	0	0	0	0	0	0	0	0	0.01351	0	0	0	0	0	0	0	0	0	0	0	0	0	0	0	0	0	0	0	0	0	0	0	0	0	0	0	0	0	0	0	0	0	0	0	0	0	0	0	0	0	0	0	0	0	0	0	0	0	0	0	0	0	0	0	0	0	0	0	0	0	0
chr11	75566855	C	T	rs750807661	SERPINH1	27.2	0.693	0.0001024						0	0	0	0.000186	0	0	0		0	0	0	0	0	0	0	0	0	0	0	0	0	0	0	0	0	0	0	0	0	0	0	0	0	0	0	0	0	0	0	0	0	0	0	0	0	0	0	0	0	0	0	0	0	0	0	0	0	0	0	0	0	0	0	0.003049	0	0	0.002646	0	0	0	0	0	0	0	0	0	0	0	0	0	0	0	0	0	0	0	0	0	0	0	0
chr11	75568772	C	A	rs747743316	SERPINH1	28.7	0.701	0.0001024						0	0	0	0.000186	0	0	0		0	0	0	0	0	0	0	0	0	0	0	0	0	0	0	0	0	0	0	0	0	0	0	0	0	0	0	0	0	0	0	0	0	0	0	0	0	0	0	0	0	0	0	0	0	0	0	0	0.006329	0	0	0	0	0	0	0	0	0	0	0	0	0	0	0	0	0	0	0	0	0	0	0	0	0	0	0	0	0	0	0	0	0	0
chr11	76187206	G	T	rs1362382326	WNT11	26.4	0.654	0.0001024						0	0	0	0.000186	0	0	0		0	0	0	0	0	0	0	0	0	0	0	0	0	0	0	0	0	0	0	0	0	0	0	0	0	0	0	0	0	0	0	0	0	0	0	0	0	0	0	0	0	0	0	0.007937	0	0	0	0	0	0	0	0	0	0	0	0	0	0	0	0	0	0	0	0	0	0	0	0	0	0	0	0	0	0	0	0	0	0	0	0	0	0	0
chr11	76194598	A	G	rs1298589905	WNT11	25.4	0.928	0.0001024						0	0	0	0	0	0	0.000554		0	0	0	0	0	0	0	0	0.006098	0	0	0	0	0	0	0	0	0	0	0	0	0	0	0	0	0	0	0	0	0	0	0	0	0	0	0	0	0	0	0	0	0	0	0	0	0	0	0	0	0	0	0	0	0	0	0	0	0	0	0	0	0	0	0	0	0	0	0	0	0	0	0	0	0	0	0	0	0	0	0	0	0	0
chr11	76660784	A	G		LRRC32	29.7	0.953	0.0001024	Y					0.001678	0	0	0	0	0	0		0	0	0	0.006024	0	0	0	0	0	0	0	0	0	0	0	0	0	0	0	0	0	0	0	0	0	0	0	0	0	0	0	0	0	0	0	0	0	0	0	0	0	0	0	0	0	0	0	0	0	0	0	0	0	0	0	0	0	0	0	0	0	0	0	0	0	0	0	0	0	0	0	0	0	0	0	0	0	0	0	0	0	0	0
chr11	76660973	T	C		LRRC32	25.6	0.793	0.0001024	Y					0.001678	0	0	0	0	0	0		0	0.01667	0	0	0	0	0	0	0	0	0	0	0	0	0	0	0	0	0	0	0	0	0	0	0	0	0	0	0	0	0	0	0	0	0	0	0	0	0	0	0	0	0	0	0	0	0	0	0	0	0	0	0	0	0	0	0	0	0	0	0	0	0	0	0	0	0	0	0	0	0	0	0	0	0	0	0	0	0	0	0	0	0
chr11	76661466	C	A		LRRC32	22.8	0.712	0.0001024						0.001678	0	0	0	0	0	0		0	0	0.01087	0	0	0	0	0	0	0	0	0	0	0	0	0	0	0	0	0	0	0	0	0	0	0	0	0	0	0	0	0	0	0	0	0	0	0	0	0	0	0	0	0	0	0	0	0	0	0	0	0	0	0	0	0	0	0	0	0	0	0	0	0	0	0	0	0	0	0	0	0	0	0	0	0	0	0	0	0	0	0	0
chr11	77093730	G	A	rs144453005	CAPN5	29.6	0.877	0.0005119						0	0.004255	0	0.000371	0	0	0		0	0	0	0	0	0	0	0	0	0	0	0	0	0	0	0	0	0	0	0	0	0	0	0	0	0	0	0	0	0	0	0	0.003546	0	0.03636	0	0	0	0	0	0	0	0	0	0	0	0	0.003125	0	0	0	0	0	0	0	0	0	0	0	0	0	0	0	0	0	0	0.01493	0.002793	0	0	0.003497	0	0	0	0	0	0	0	0	0	0	0	0
chr11	77093794	G	A	rs781896927	CAPN5	25.8	0.656	0.0001536						0	0	0	9.28e-05	0	0	0.000554		0	0	0	0	0	0	0	0	0	0	0	0	0	0	0	0	0	0	0	0	0	0	0	0	0	0	0.006173	0	0	0	0	0	0	0	0	0	0	0	0	0	0	0	0	0	0.003067	0	0	0	0	0	0	0	0	0	0	0	0	0	0	0	0	0	0	0	0	0	0	0	0	0	0	0	0	0	0	0	0	0	0	0	0	0	0
chr11	77112640	T	G	rs374103819	CAPN5	26.6	0.9	0.0003071						0	0	0.000945	0.000371	0	0	0		0	0	0	0	0	0	0	0	0	0	0	0	0	0	0	0	0	0.007353	0	0	0	0	0	0	0	0	0	0	0	0	0	0	0	0	0	0.01282	0	0	0	0	0	0	0	0	0	0	0	0	0	0	0	0	0	0	0	0	0	0	0	0	0	0	0	0	0	0	0	0	0	0	0	0	0	0	0	0	0	0	0	0	0	0	0
chr11	77112670	C	T	rs559189456	CAPN5	24.5	0.848	0.0004095						0	0.001418	0	0.000557	0	0	0		0	0	0	0	0	0	0	0	0	0	0	0	0	0	0	0	0	0	0	0	0	0	0	0	0	0	0	0	0	0	0	0	0	0	0	0	0	0	0	0	0	0	0	0	0	0.003067	0	0	0	0	0.006803	0	0	0.003185	0	0	0	0	0	0	0	0.003125	0	0	0	0	0	0	0	0	0.003497	0	0.006329	0	0	0	0	0	0	0	0	0	0
chr11	77115507	T	C	rs568395092	CAPN5	24.6	0.712	0.0003071						0	0.000709	0	0.000371	0	0	0.000277		0	0	0	0	0	0	0	0	0	0	0	0	0.00303	0	0	0	0	0	0	0	0	0	0	0	0	0	0	0	0	0	0	0	0	0	0	0	0	0	0	0	0	0	0	0	0	0	0	0	0.003165	0.003125	0	0	0	0	0.005988	0	0	0	0	0	0	0	0	0	0	0	0	0	0	0	0	0	0.003165	0	0	0	0	0	0	0	0	0	0
chr11	77115548	C	T	rs782652460	CAPN5	26.2	0.696	0.0001536						0	0	0	0.000278	0	0	0		0	0	0	0	0	0	0	0	0	0	0	0	0	0	0	0	0	0	0	0	0	0	0	0	0	0	0	0	0	0	0	0	0	0	0	0	0	0	0	0	0	0	0	0	0	0	0	0	0	0	0.006803	0	0	0.003185	0	0	0	0	0	0	0	0	0	0	0	0	0	0	0	0	0	0	0	0	0	0	0	0	0	0	0	0	0
chr11	77116260	C	T	rs534203457	CAPN5	27.4	0.761	0.0005631						0	0.002128	0	0.000464	0	0	0.000832		0	0	0	0	0	0	0	0	0	0	0	0	0	0	0	0	0.004464	0	0	0	0	0	0	0	0.008475	0	0	0.003012	0	0	0	0	0	0.002874	0	0	0	0	0	0	0	0	0	0	0	0	0.003049	0.003125	0	0.003125	0	0	0	0	0.002994	0	0	0	0	0	0	0	0	0	0	0	0	0	0	0	0	0	0.009494	0	0	0	0	0	0	0	0	0	0
chr11	77118189	C	A	rs370006806	CAPN5	25.7	0.806	0.0003583						0.004195	0	0	9.28e-05	0	0	0.000277		0	0	0	0.01506	0	0	0	0	0	0	0.004032	0	0	0	0	0	0	0	0	0	0	0	0	0	0	0	0	0	0	0	0	0	0	0	0	0	0	0	0	0	0	0	0	0	0	0	0	0	0	0	0	0	0	0	0.002994	0	0	0	0	0	0	0	0	0	0	0	0	0	0	0	0	0	0	0	0	0	0	0	0	0	0	0	0
chr11	77118312	G	T	rs782480766	CAPN5	29.3	0.911	0.0001536						0	0	0	0.000186	0	0	0.000277		0	0	0	0	0	0	0	0	0	0	0	0	0	0	0	0	0	0	0	0	0	0	0	0	0.008475	0	0	0	0	0	0	0	0	0	0	0	0	0	0	0	0	0	0	0	0	0	0	0	0	0	0	0	0	0	0	0	0	0	0	0	0	0	0	0.003571	0	0	0	0.002793	0	0	0	0	0	0	0	0	0	0	0	0	0	0	0
chr11	77122624	C	T	rs782766470	CAPN5	27.7	0.856	0.0010749						0	0	0	0.001856	0	0	0.000277		0	0	0	0	0	0	0	0	0	0	0.004032	0	0	0	0	0	0	0	0	0	0	0	0	0	0	0	0	0	0	0	0	0	0	0	0	0	0	0.002732	0	0.003106	0	0	0	0	0	0	0	0.003125	0	0	0	0	0.003247	0	0	0.003049	0	0	0	0	0	0	0.01852	0	0	0	0	0.00838	0.01543	0	0	0	0	0.004425	0	0	0	0	0	0	0	0	0
chr11	77122680	C	T	rs782363480	CAPN5	28.7	0.674	0.0015868						0.000839	0	0.00189	0.000371	0	0	0.006375		0	0	0	0	0	0.006849	0	0	0	0	0.0121	0.005814	0.00303	0	0	0	0.004464	0	0	0	0	0	0.01562	0.006211	0	0.01543	0.02778	0	0	0.01351	0	0	0	0	0	0	0	0	0	0	0	0	0	0	0.006135	0	0	0	0	0	0	0	0	0	0.002994	0	0	0	0	0	0	0	0.003086	0	0	0	0	0	0	0	0	0	0	0	0	0	0	0	0	0	0	0	0
chr11	77142710	G	T	rs781989117	MYO7A	29.7	0.937	0.0001536						0	0.000709	0	0.000186	0	0	0		0	0	0	0	0	0	0	0	0	0	0	0	0	0	0	0	0	0	0	0	0	0	0	0	0	0	0	0	0	0	0	0	0	0	0	0	0	0	0	0	0	0	0	0	0	0	0	0	0	0	0.003401	0	0	0.003185	0	0	0	0	0	0.006329	0	0	0	0	0	0	0	0	0	0	0	0	0	0	0	0	0	0	0	0	0	0	0
chr11	77156751	C	G	rs572959359	MYO7A	24.5	0.843	0.0003071						0	0	0	0	0.003165	0.005482	0		0	0	0	0	0	0	0	0	0	0	0	0	0	0	0	0	0	0	0	0	0	0	0	0	0	0	0	0	0	0	0	0	0	0	0	0	0	0	0	0	0	0	0	0	0	0	0	0	0	0	0	0	0	0	0	0	0	0	0	0	0	0	0	0	0	0	0	0	0	0	0	0	0	0	0	0	0.0119	0.004854	0.003759	0.003165	0	0	0
chr11	77156883	T	C	rs200241993	MYO7A	22.8	0.838	0.0005119						0.004195	0	0	0.000278	0	0.002193	0		0	0	0	0	0	0.03425	0	0	0	0	0	0	0	0	0	0	0	0	0	0	0	0	0	0	0	0	0	0	0	0	0	0	0	0	0	0	0.005952	0	0	0.003106	0	0	0	0	0	0	0	0	0	0	0	0	0	0	0	0	0	0	0	0	0	0	0	0	0	0	0	0	0	0	0	0	0	0	0	0	0.003968	0.004854	0	0	0	0	0
chr11	77156886	G	A	rs781998354	MYO7A	28.8	0.824	0.0001536						0	0	0	9.28e-05	0.003165	0.001096	0		0	0	0	0	0	0	0	0	0	0	0	0	0	0	0	0	0	0	0	0	0	0	0	0	0	0	0	0	0	0	0	0	0	0	0	0	0	0	0	0	0	0	0	0	0	0	0	0	0	0	0	0	0	0	0	0.003049	0	0	0	0	0	0	0	0	0	0	0	0	0	0	0	0	0	0	0	0	0	0	0	0.003165	0.01316	0	0
chr11	77158302	G	A	rs535205981	MYO7A	29.9	0.65	0.0013821						0	0.002128	0	0.002134	0	0.001096	0		0	0	0	0	0	0	0	0	0	0	0	0	0	0	0	0	0	0	0	0	0	0	0	0	0	0	0	0	0	0	0	0	0.003546	0.002874	0	0	0.008929	0	0	0	0	0	0	0.003968	0	0	0	0	0	0.04062	0	0	0	0	0	0.003049	0.002577	0	0	0.01899	0	0	0.003086	0	0	0	0	0.002793	0	0	0	0	0	0	0	0	0	0	0	0	0	0.008929	0
chr11	77159449	C	T	rs369997614	MYO7A	23.7	0.694	0.0011261						0	0.002128	0.004726	0.000557	0	0	0.002217		0	0	0	0	0	0	0	0	0	0	0.008065	0	0.009091	0	0.006944	0	0	0.007353	0	0	0	0.006757	0	0.003106	0	0	0	0	0	0.02027	0	0	0	0	0	0	0	0	0	0	0	0	0	0.003968	0.003067	0	0	0	0	0	0	0	0	0	0	0.003049	0	0	0	0	0	0	0	0.003571	0	0	0	0	0	0	0	0	0.009494	0	0	0.0101	0	0	0	0	0	0	0
chr11	77160214	C	T	rs199818783	MYO7A	27	0.731	0.0002048						0.000839	0	0	0.000278	0	0	0		0	0	0.005435	0	0	0	0	0	0	0	0	0	0	0	0	0	0	0	0	0	0	0	0	0	0	0	0	0	0	0	0	0	0	0	0	0	0	0	0	0	0	0	0	0	0	0	0	0	0	0	0	0	0	0	0	0	0	0	0	0	0.008475	0	0	0	0	0	0	0	0.006173	0	0	0	0	0	0	0	0	0	0	0	0	0	0
chr11	77160986	G	A	rs200844919	MYO7A	29.8	0.782	0.0001536						0	0.001418	0	9.28e-05	0	0	0		0	0	0	0	0	0	0	0	0	0	0	0	0	0	0	0	0	0	0	0	0	0	0	0	0	0	0	0	0	0	0	0.01887	0	0	0	0	0	0	0	0	0	0	0	0	0	0	0	0	0	0	0	0	0	0	0	0	0	0	0	0	0	0	0.003086	0	0	0	0	0	0	0	0	0	0	0	0	0	0	0	0	0	0	0	0
chr11	77161072	G	A	rs145544778	MYO7A	29.4	0.92	0.0001536						0.000839	0.001418	0	0	0	0	0		0	0	0	0	0	0	0.007692	0	0	0	0	0	0	0	0	0	0	0	0	0	0	0	0	0	0	0	0	0	0	0	0	0	0	0	0.01818	0	0	0	0	0	0	0	0	0	0	0	0	0	0	0	0	0	0	0	0	0	0	0	0	0	0	0	0	0	0	0	0	0	0	0	0	0	0	0	0	0	0	0	0	0	0	0	0
chr11	77174876	C	T	rs782364394	MYO7A	28.5	0.815	0.0002048						0	0	0	0.000278	0	0	0.000277		0	0	0	0	0	0	0	0	0	0	0	0	0	0	0	0	0	0	0	0	0	0	0	0	0	0	0	0.003012	0	0	0	0	0	0	0	0	0	0	0	0.006211	0	0	0	0	0.003067	0	0	0	0	0	0	0	0	0	0	0	0	0	0	0	0	0	0	0	0	0	0	0	0	0	0	0	0	0	0	0	0	0	0	0	0	0	0
chr11	77175384	G	A	rs572300575	MYO7A	24.6	0.689	0.0005119						0	0.002837	0	0.000557	0	0	0		0	0	0	0	0	0	0	0	0	0	0	0	0	0	0	0	0	0	0	0	0	0	0	0	0	0	0	0	0	0	0	0	0	0	0	0	0	0	0	0	0	0	0	0	0	0.003067	0	0.003125	0	0	0	0	0	0	0	0	0	0	0	0.006329	0	0	0	0.003571	0	0	0	0	0.003086	0	0	0	0.009494	0.00885	0	0	0	0	0	0	0	0	0
chr11	77177579	C	T	rs201234369	MYO7A	26.9	0.815	0.0001536						0	0	0.002836	0	0	0	0		0	0	0	0	0	0	0	0	0	0	0	0	0	0	0	0	0	0.01471	0.006098	0	0	0	0	0	0	0	0	0	0	0	0	0	0	0	0	0	0	0	0	0	0	0	0	0	0	0	0	0	0	0	0	0	0	0	0	0	0	0	0	0	0	0	0	0	0	0	0	0	0	0	0	0	0	0	0	0	0	0	0	0	0	0	0
chr11	77179808	G	A	rs1220715086	MYO7A	28.9	0.695	0.0002559						0.004195	0	0	0	0	0	0		0	0	0.005435	0	0.04	0	0	0	0	0	0	0	0	0	0	0	0	0	0	0	0	0	0	0	0	0	0	0	0	0	0	0	0	0	0	0	0	0	0	0	0	0	0	0	0	0	0	0	0	0	0	0	0	0	0	0	0	0	0	0	0	0	0	0	0	0	0	0	0	0	0	0	0	0	0	0	0	0	0	0	0	0	0
chr11	77182048	T	G	rs575191791	MYO7A	29.7	0.961	0.0002559						0	0	0	0.000464	0	0	0		0	0	0	0	0	0	0	0	0	0	0	0	0	0	0	0	0	0	0	0	0	0	0	0	0	0	0	0	0	0	0	0	0	0	0	0	0	0.002732	0	0	0	0	0	0	0	0	0	0	0	0	0.003401	0	0	0	0	0.003049	0.002577	0	0	0	0	0	0	0	0	0	0	0	0	0	0	0	0	0	0	0.005051	0	0	0	0	0	0	0
chr11	77182454	C	T	rs782095541	MYO7A	27.1	0.896	0.0001536						0	0	0	9.28e-05	0	0	0.000554		0	0	0	0	0	0	0	0	0	0	0	0	0	0	0.006944	0	0	0	0	0	0	0	0	0	0	0	0	0	0	0	0	0	0	0.002874	0	0	0	0	0	0	0	0	0	0	0	0	0	0	0	0	0	0	0	0	0	0	0	0	0	0	0	0	0	0	0	0	0	0	0	0	0	0	0	0	0	0	0	0	0	0	0	0	0
chr11	77184649	G	A	rs782140421	MYO7A	29.9	0.656	0.0002048						0	0	0.003781	0	0	0	0		0	0	0	0	0	0	0	0	0	0	0	0	0	0	0	0	0	0	0.02439	0	0	0	0	0	0	0	0	0	0	0	0	0	0	0	0	0	0	0	0	0	0	0	0	0	0	0	0	0	0	0	0	0	0	0	0	0	0	0	0	0	0	0	0	0	0	0	0	0	0	0	0	0	0	0	0	0	0	0	0	0	0	0	0
chr11	77189427	C	A	rs1555090376	MYO7A	26	0.964	0.0004607						0	0	0	0	0	0	0.002494		0	0	0	0	0	0	0	0	0.01524	0	0	0	0	0	0.01389	0	0	0	0	0	0	0	0	0	0	0	0	0	0	0	0	0	0	0	0	0	0	0	0	0	0	0	0	0	0	0	0	0	0	0	0	0	0	0	0	0	0	0	0	0	0	0	0	0	0	0	0	0	0	0	0	0	0	0	0	0	0	0	0	0	0	0	0
chr11	77189456	G	A	rs201729482	MYO7A	24.4	0.768	0.0011261						0	0	0	0	0	0.02412	0	TB_T	0	0	0	0	0	0	0	0	0	0	0	0	0	0	0	0	0	0	0	0	0	0	0	0	0	0	0	0	0	0	0	0	0	0	0	0	0	0	0	0	0	0	0	0	0	0	0	0	0	0	0	0	0	0	0	0	0	0	0	0	0	0	0	0	0	0	0	0	0	0	0	0	0	0	0	0	0	0	0.08271	0	0	0	0
chr11	77190069	G	C	rs771419607	MYO7A	25.4	0.78	0.0007166						0.00755	0	0.00189	0.000278	0	0	0		0	0.03333	0.0163	0.006024	0	0	0	0	0	0	0	0	0	0	0	0	0	0.007353	0	0.006329	0	0	0	0	0	0	0	0	0	0	0	0	0.003546	0.002874	0	0.003205	0	0	0	0	0	0	0	0	0	0	0	0	0	0	0	0	0	0	0	0	0	0	0	0	0	0	0	0	0	0	0	0	0	0	0	0	0	0	0	0	0	0	0	0	0	0	0
chr11	77194447	T	C	rs750356179	MYO7A	27.9	0.939	0.0003583						0	0	0	0.000464	0	0	0.000554		0	0	0	0	0	0	0	0	0	0	0	0.005814	0.00303	0	0	0	0	0	0	0	0	0	0	0	0	0	0	0	0	0	0	0	0	0	0	0	0	0	0	0	0	0	0	0	0	0	0.0122	0	0	0	0	0	0	0	0	0	0	0	0	0	0	0	0	0	0	0	0	0	0	0	0	0	0	0	0	0.005051	0	0	0	0	0	0	0
chr11	77194514	C	T	rs538178875	MYO7A	27.2	0.758	0.0002048						0	0	0	0.000186	0	0	0.000554		0	0	0	0	0	0	0	0	0	0	0	0	0	0	0.003472	0	0	0	0	0	0	0	0	0	0	0.003086	0	0	0	0	0	0	0	0	0	0	0	0	0	0	0	0	0	0	0	0	0	0	0	0	0	0	0	0	0	0.003049	0	0	0	0	0	0	0	0.003571	0	0	0	0	0	0	0	0	0	0	0	0	0	0	0	0	0	0	0
chr11	77197545	G	A	rs558085909	MYO7A	32	0.872	0.0002559						0	0	0	0.000371	0	0	0		0	0	0	0	0	0	0	0	0	0	0	0	0	0	0	0	0	0	0	0	0	0	0	0	0	0	0	0	0	0	0	0	0	0	0	0.01282	0	0	0	0	0	0	0	0	0	0	0	0	0	0	0	0	0	0	0	0	0	0	0	0	0	0	0	0	0	0	0	0	0	0	0	0	0	0	0	0	0	0	0	0	0	0	0
chr11	77198524	G	A	rs369768947	MYO7A	26.1	0.772	0.0008702						0.00755	0.002128	0.00189	0.000186	0	0	0.000277		0.01667	0	0.005435	0.006024	0.01	0	0.01538	0	0	0	0	0	0	0	0	0.02941	0	0	0	0	0	0	0	0.003106	0	0	0	0	0	0	0	0	0	0	0.02727	0	0.002976	0	0	0	0	0	0	0	0	0	0	0	0	0	0	0	0	0	0	0	0	0	0.002646	0	0	0	0	0	0	0	0	0	0	0	0	0	0	0	0	0	0	0	0	0	0	0	0
chr11	77198596	G	A	rs539924412	MYO7A	32	0.895	0.0001536						0	0	0.00189	0	0	0	0.000277		0	0	0	0	0	0	0	0	0	0	0.004032	0	0	0	0	0	0	0.01471	0	0	0	0	0	0	0	0	0	0	0	0	0	0	0	0	0	0	0	0	0	0	0	0	0	0	0	0	0	0	0	0	0	0	0	0	0	0	0	0	0	0	0	0	0	0	0	0	0	0	0	0	0	0	0	0	0	0	0	0	0	0	0	0	0
chr11	77203136	C	T	rs757984734	MYO7A	25.3	0.645	0.0001536						0	0	0	0.000186	0	0	0.000277		0	0	0	0	0	0	0	0	0	0	0	0	0	0	0	0	0	0	0	0	0	0	0	0	0	0	0	0.003012	0	0	0	0	0	0	0	0	0	0	0	0	0	0	0	0	0	0	0	0	0	0	0	0	0	0	0	0	0	0	0	0	0	0	0	0	0	0	0	0	0.006173	0	0	0	0	0	0	0	0	0	0	0	0	0	0
chr11	77204133	T	G		MYO7A	26.7	0.971	0.0003071						0.005034	0	0	0	0	0	0		0	0	0.0163	0	0.03	0	0	0	0	0	0	0	0	0	0	0	0	0	0	0	0	0	0	0	0	0	0	0	0	0	0	0	0	0	0	0	0	0	0	0	0	0	0	0	0	0	0	0	0	0	0	0	0	0	0	0	0	0	0	0	0	0	0	0	0	0	0	0	0	0	0	0	0	0	0	0	0	0	0	0	0	0	0
chr11	77205547	C	T	rs748052241	MYO7A	31	0.676	0.0003583						0	0	0.00189	0.000464	0	0	0		0	0	0	0	0	0	0	0	0	0	0	0	0	0	0	0	0	0	0	0	0	0	0	0	0	0	0	0	0	0.01351	0.004386	0	0	0.002874	0	0	0	0	0	0	0	0	0	0	0	0	0	0	0	0	0	0	0.003247	0	0	0	0	0.003247	0	0	0	0	0.003086	0	0	0	0	0	0	0	0	0	0	0	0	0	0	0	0	0	0	0	0
chr11	77208721	A	G	rs560293591	MYO7A	24.6	0.749	0.004914						0.01091	0.002837	0.01512	0.003805	0.006329	0	0.005543		0.07222	0	0	0	0	0	0	0	0	0.003378	0	0	0.00303	0.007937	0.003472	0.01471	0.004464	0.007353	0	0	0.03378	0.01351	0.01562	0.01242	0	0.006173	0.0216	0.003012	0	0.0473	0.008772	0	0.003546	0.005747	0.009091	0.00641	0.002976	0.002732	0.01987	0.003106	0	0	0.02	0.0119	0	0.003067	0.003049	0.003125	0.009494	0	0	0.006211	0	0.006369	0	0.006098	0.002577	0.003247	0.01058	0	0	0	0	0	0.01429	0	0	0	0	0	0	0	0	0	0	0.0101	0	0	0	0.006329	0	0	0
chr11	77208780	G	A	rs755934966	MYO7A	31	0.66	0.0002048		Pathogenic/Likely pathogenic	criteria provided, multiple submitters, no conflicts	Autosomal recessive nonsyndromic hearing loss 2;Usher syndrome type 1|Autosomal dominant nonsyndromic hearing loss 11;Autosomal recessive nonsyndromic hearing loss 2;Usher syndrome type 1|not provided|Usher syndrome type 1B		0	0.002837	0	0	0	0	0		0	0	0	0	0	0	0	0	0	0	0	0	0	0	0	0	0	0	0	0	0	0	0	0	0	0	0	0	0	0	0	0	0	0	0	0	0	0	0	0	0.01974	0.007463	0	0	0	0	0	0	0	0	0	0	0	0	0	0	0	0	0	0	0	0	0	0	0	0	0	0	0	0	0	0	0	0	0	0	0	0	0	0	0	0	0
chr11	77211308	C	T	rs371848786	MYO7A	28.3	0.651	0.0002048						0	0	0	0	0	0	0.001109		0	0	0	0	0	0	0	0	0.009146	0.003378	0	0	0	0	0	0	0	0	0	0	0	0	0	0	0	0	0	0	0	0	0	0	0	0	0	0	0	0	0	0	0	0	0	0	0	0	0	0	0	0	0	0	0	0	0	0	0	0	0	0	0	0	0	0	0	0	0	0	0	0	0	0	0	0	0	0	0	0	0	0	0	0	0
chr11	77603585	C	G		AQP11	24.7	0.792	0.0002559	Y					0.003356	0	0	0	0	0	0		0	0.025	0.005435	0	0	0	0	0	0	0	0	0	0	0	0	0	0	0	0	0	0	0	0	0	0	0	0	0	0	0	0	0	0	0	0	0	0	0	0	0	0	0	0	0	0	0	0	0	0	0	0	0	0	0	0	0	0	0	0	0	0	0	0	0	0	0	0	0	0	0	0	0	0	0	0	0	0	0	0	0	0	0	0
chr11	77622672	T	A	rs1466608317	CLNS1A	23	0.673	0.0001536						0	0	0	0	0	0.003289	0		0	0	0	0	0	0	0	0	0	0	0	0	0	0	0	0	0	0	0	0	0	0	0	0	0	0	0	0	0	0	0	0	0	0	0	0	0	0	0	0	0	0	0	0	0	0	0	0	0	0	0	0	0	0	0	0	0	0	0	0	0	0	0	0	0	0	0	0	0	0	0	0	0	0	0	0	0	0	0	0	0	0.02679	0
chr11	77842606	A	T	rs148523271	AAMDC	28.2	0.732	0.0019963						0	0.000709	0.000945	0.001949	0	0.001096	0.004157		0	0	0	0	0	0	0	0	0	0	0.02016	0	0	0	0.003472	0	0	0	0	0.006329	0	0	0	0.006211	0	0.01235	0	0.009036	0	0	0.004386	0	0	0.01437	0	0	0.005952	0	0.006623	0.006211	0	0	0	0	0	0.003067	0	0	0	0.003125	0	0.003106	0	0	0	0	0	0	0.002646	0	0	0	0.003086	0	0.007143	0	0	0.002793	0	0	0	0	0.003165	0.004425	0	0.005051	0	0.004854	0	0	0	0	0
chr11	77891411	G	C	rs745900673	INTS4	23.8	0.81	0.0002048						0	0	0	0.000371	0	0	0		0	0	0	0	0	0	0	0	0	0	0	0	0	0	0	0	0	0	0	0	0	0	0	0	0	0	0	0	0	0	0	0	0	0	0	0	0	0	0	0	0	0	0	0	0	0	0	0	0	0	0	0	0	0	0	0	0	0	0	0	0	0	0	0.01071	0	0	0	0	0	0	0	0	0	0.004425	0	0	0	0	0	0	0	0	0
chr11	77928431	G	A	rs1437145882	INTS4	28.1	0.754	0.0001536						0	0	0	0.000278	0	0	0		0	0	0	0	0	0	0	0	0	0	0	0	0	0	0	0	0	0	0	0	0	0	0	0	0	0	0	0	0	0	0	0	0	0	0	0	0	0	0	0	0	0	0	0	0	0	0	0	0	0	0	0	0	0	0	0	0	0	0	0	0	0	0	0	0	0	0	0.005587	0	0	0	0.00365	0	0	0	0	0	0	0	0	0	0	0
chr11	77928541	C	T	rs1212808504	INTS4	28.8	0.755	0.0002048						0	0	0	0	0	0	0.001109		0	0	0	0	0	0	0	0	0	0	0	0	0	0	0	0	0	0	0	0	0	0	0	0	0	0.01235	0	0	0	0	0	0	0	0	0	0	0	0	0	0	0	0	0	0	0	0	0	0	0	0	0	0	0	0	0	0	0	0	0	0	0	0	0	0	0	0	0	0	0	0	0	0	0	0	0	0	0	0	0	0	0	0	0
chr11	77938782	G	A	rs151018256	INTS4	29.1	0.67	0.0004095						0	0	0	0.000557	0	0	0.000554		0	0	0	0	0	0	0	0	0.006098	0	0	0	0	0	0	0	0	0	0	0	0	0	0	0	0	0	0	0	0	0	0	0	0	0	0	0	0	0.005464	0	0	0	0	0	0	0	0.003067	0	0	0	0	0	0	0	0.003185	0	0	0	0.003247	0	0	0	0	0	0	0	0	0	0	0.003086	0	0	0	0	0	0	0	0	0	0	0	0	0	0
chr11	78016765	A	T	COSV62002234	KCTD14	26.9	0.742	0.0001536	Y					0.001678	0	0	0	0	0	0		0	0	0	0	0	0	0.01538	0	0	0	0	0	0	0	0	0	0	0	0	0	0	0	0	0	0	0	0	0	0	0	0	0	0	0	0	0	0	0	0	0	0	0	0	0	0	0	0	0	0	0	0	0	0	0	0	0	0	0	0	0	0	0	0	0	0	0	0	0	0	0	0	0	0	0	0	0	0	0	0	0	0	0	0
chr11	78017119	C	T	rs77687067	KCTD14	22.6	0.811	0.0004607						0	0.000709	0	0.000557	0	0	0		0	0	0	0	0	0	0	0	0	0	0	0	0	0	0	0	0	0	0	0	0	0	0	0	0	0	0	0	0	0	0	0	0	0	0	0	0	0	0	0	0	0	0	0	0	0	0	0.003125	0	0	0	0	0	0.006369	0	0	0	0	0	0	0.01695	0	0	0	0	0.006667	0	0	0	0	0	0	0	0.004425	0	0	0	0	0	0	0	0	0.02
chr11	78017243	C	T	rs371597243	KCTD14	24.5	0.75	0.0005119						0.004195	0.002837	0	9.28e-05	0	0	0		0	0	0	0	0.04	0	0.007692	0	0	0	0	0	0	0	0	0	0	0	0	0	0	0	0	0	0	0	0	0	0	0	0	0	0	0	0.03636	0	0	0	0	0	0	0	0	0	0	0	0	0	0	0	0	0	0	0	0	0	0	0	0.002646	0	0	0	0	0	0	0	0	0	0	0	0	0	0	0	0	0	0	0	0	0	0	0	0
chr11	78101085	T	C	rs777557874	ALG8	25.6	0.779	0.0020987						0	0.001418	0.004726	0.001763	0	0	0.004157		0	0	0	0	0	0	0	0	0	0	0	0	0.00303	0	0	0.02941	0	0	0	0	0	0	0	0.006211	0	0	0.03704	0	0	0.02027	0	0	0	0.002874	0	0	0	0	0.003311	0.006211	0	0	0	0	0	0.003067	0	0	0.003165	0	0.003401	0	0	0	0	0.003049	0	0	0.002646	0.006329	0	0	0	0	0.007143	0	0.007463	0.002793	0	0.0137	0.006993	0.0146	0	0	0	0	0	0	0	0	0	0	0
chr11	78112662	G	T	rs745539743	ALG8	25.7	0.661	0.0002559						0	0	0	0	0	0.005482	0		0	0	0	0	0	0	0	0	0	0	0	0	0	0	0	0	0	0	0	0	0	0	0	0	0	0	0	0	0	0	0	0	0	0	0	0	0	0	0	0	0	0	0	0	0	0	0	0	0	0	0	0	0	0	0	0	0	0	0	0	0	0	0	0	0	0	0	0	0	0	0	0	0	0	0	0	0	0	0.0188	0	0	0	0
chr11	78112671	C	T	rs775252072	ALG8	28.4	0.69	0.0003583						0	0.001418	0	0.000278	0	0	0.000554		0	0	0	0	0	0	0	0	0	0	0	0	0	0	0	0	0	0	0	0	0	0	0	0.003106	0	0	0	0.003012	0	0	0	0	0	0.002874	0	0	0	0	0	0	0	0	0	0.003968	0	0	0	0	0	0	0	0	0	0	0	0	0.002577	0	0	0.01266	0	0	0	0	0	0	0	0	0	0	0	0	0	0	0	0	0	0	0	0	0	0	0
chr11	78124198	G	A	rs181948065	ALG8	27.3	0.874	0.0002048						0	0	0	0.000278	0	0	0.000277		0	0	0	0	0	0	0	0	0	0.003378	0	0	0	0	0	0	0	0	0	0	0	0	0	0	0	0	0	0	0	0	0	0	0	0	0	0	0	0	0	0	0	0	0	0	0	0	0	0	0	0.003125	0	0	0	0	0	0	0	0	0	0	0	0	0.006173	0	0	0	0	0	0	0	0	0	0	0	0	0	0	0	0	0	0	0	0
chr11	78566226	C	T	rs757999669	NARS2	26.5	0.688	0.0001536						0.001678	0	0	9.28e-05	0	0	0		0	0	0.01087	0	0	0	0	0	0	0	0	0	0	0	0	0	0	0	0	0	0	0	0	0	0	0	0	0	0	0	0	0	0	0	0	0	0	0	0	0	0	0	0	0	0	0.003067	0	0	0	0	0	0	0	0	0	0	0	0	0	0	0	0	0	0	0	0	0	0	0	0	0	0	0	0	0	0	0	0	0	0	0	0	0
chr11	78658182	A	C	rs562430110	TENM4	25.9	0.919	0.0012797						0	0.000709	0.0104	0.000371	0	0	0.002217	DR_T	0	0	0	0	0	0	0	0.008929	0.006098	0.003378	0	0	0.00303	0	0	0.02941	0	0.007353	0	0	0	0	0	0	0	0.003086	0	0.006024	0	0.05405	0	0	0	0	0.009091	0.00641	0	0	0	0	0	0	0	0	0	0.003067	0	0	0	0	0	0	0	0	0	0.003049	0	0	0	0	0	0	0	0	0	0	0	0	0	0	0	0	0	0	0	0	0	0	0	0	0	0	0
chr11	78658187	C	G	rs549600898	TENM4	25	0.762	0.0004607						0	0	0	0.000464	0	0	0.000832		0	0	0	0	0	0	0	0	0	0.003378	0	0	0	0	0	0	0	0	0	0	0	0	0	0	0	0	0	0.006024	0	0	0	0	0	0	0	0	0	0	0	0	0	0	0	0	0.006135	0.003067	0	0	0	0	0	0	0	0	0	0	0	0.003247	0	0	0	0	0.003086	0	0	0	0	0	0	0	0	0	0	0	0	0	0	0	0	0	0	0	0
chr11	78658302	C	T	rs757369572	TENM4	26.4	0.705	0.0002048						0	0	0.00189	0.000186	0	0	0		0	0	0	0	0	0	0	0	0	0	0	0	0	0	0	0.02941	0	0	0	0	0	0	0	0	0	0	0	0	0	0	0	0	0.003546	0	0	0	0	0	0	0	0	0	0	0	0	0	0	0	0	0	0	0	0	0	0	0	0	0.003247	0	0	0	0	0	0	0	0	0	0	0	0	0	0	0	0	0	0	0	0	0	0	0	0	0
chr11	78669615	G	C	rs777521844	TENM4	27.4	0.767	0.0001536						0	0.000709	0	0.000186	0	0	0		0	0	0	0	0	0	0	0	0	0	0	0	0	0	0	0	0	0	0	0	0	0	0	0	0	0	0	0	0	0	0	0	0	0	0	0	0	0	0	0	0	0	0.006667	0	0	0	0	0	0	0	0	0	0	0	0.005988	0	0	0	0	0	0	0	0	0	0	0	0	0	0	0	0	0	0	0	0	0	0	0	0	0	0	0	0
chr11	78669747	C	T	rs770034158	TENM4	23.6	0.764	0.0002559						0	0.002128	0	0.000186	0	0	0		0	0	0	0	0	0	0	0	0	0	0	0	0	0	0	0	0	0	0	0	0	0	0	0	0	0	0	0	0	0	0	0	0	0	0	0	0	0	0	0	0.01974	0	0	0	0	0	0	0	0	0.003125	0	0	0	0	0	0	0	0	0	0	0	0	0	0	0	0	0	0.002793	0	0	0	0	0	0	0	0	0	0	0	0	0	0	0
chr11	78669794	C	T	rs753423302	TENM4	26	0.831	0.0005631						0.00755	0	0	0.000186	0	0	0		0	0	0.01087	0.009036	0	0	0.03077	0	0	0	0	0	0	0	0	0	0	0	0	0	0	0	0	0	0	0	0	0	0	0	0	0	0	0	0	0	0	0	0	0	0	0	0	0	0	0	0	0	0.003165	0	0	0	0	0	0	0	0	0	0.002646	0	0	0	0	0	0	0	0	0	0	0	0	0	0	0	0	0	0	0	0	0	0	0	0
chr11	78670022	T	C	rs199597334	TENM4	28.4	0.859	0.0001536						0	0	0	0.000186	0	0	0.000277		0	0	0	0	0	0	0	0	0.003049	0	0	0	0	0	0	0	0	0	0	0	0	0	0	0	0	0	0	0	0	0	0	0	0	0	0	0	0	0	0	0.003106	0	0	0	0	0	0	0	0	0	0	0	0	0	0	0	0.003049	0	0	0	0	0	0	0	0	0	0	0	0	0	0	0	0	0	0	0	0	0	0	0	0	0	0	0
chr11	78670091	T	C	rs748379930	TENM4	28.4	0.916	0.0001536						0	0	0	9.28e-05	0	0	0.000554		0	0	0	0	0	0	0	0	0	0	0	0	0.006061	0	0	0	0	0	0	0	0	0	0	0	0	0	0	0	0	0	0	0	0	0	0	0	0	0	0	0	0	0	0	0	0	0	0	0	0	0	0	0	0	0	0	0	0.002577	0	0	0	0	0	0	0	0	0	0	0	0	0	0	0	0	0	0	0	0	0	0	0	0	0	0
chr11	78676325	C	T	rs575393534	TENM4	26.8	0.91	0.0002048						0	0	0	0.000278	0	0.001096	0		0	0	0	0	0	0	0	0	0	0	0	0	0	0	0	0	0	0	0	0	0	0	0	0	0	0	0	0	0	0	0	0	0	0.002874	0	0	0	0	0	0	0	0	0	0	0	0	0	0	0	0	0	0	0	0	0.002994	0	0	0	0.002646	0	0	0	0	0	0	0	0	0	0	0	0	0	0	0	0	0	0	0.004854	0	0	0	0	0
chr11	78688210	G	A	rs766235028	TENM4	33	0.855	0.0001536						0	0	0.000945	0.000186	0	0	0		0	0	0	0	0	0	0	0	0	0	0	0	0	0	0	0	0	0	0.006098	0	0	0	0	0	0	0	0	0	0	0	0	0	0	0	0	0	0	0	0	0	0	0	0	0	0	0.003067	0	0	0	0	0	0	0	0	0	0	0	0	0	0	0	0	0	0	0	0	0	0	0	0	0	0	0	0.004425	0	0	0	0	0	0	0	0	0
chr11	78702199	C	T	rs776255394	TENM4	24.1	0.65	0.0004607						0	0	0	0.000835	0	0	0		0	0	0	0	0	0	0	0	0	0	0	0	0	0	0	0	0	0	0	0	0	0	0	0	0	0	0	0	0	0	0	0	0	0	0	0	0	0	0	0	0	0	0	0.003968	0	0	0	0	0	0	0	0	0	0	0	0	0	0	0	0	0	0	0	0	0	0	0	0	0	0	0	0	0	0	0.06452	0	0	0	0	0	0	0	0
chr11	78702243	A	C	rs760657360	TENM4	24.3	0.777	0.0014333						0.000839	0.000709	0	0.002413	0	0	0		0	0	0.005435	0	0	0	0	0	0	0	0	0	0	0	0	0	0	0	0	0	0	0	0	0	0	0	0	0	0	0	0	0	0.003546	0.002874	0	0	0	0	0	0.009317	0	0	0	0.03175	0	0	0	0.003125	0	0.003125	0	0	0	0	0.01796	0	0	0	0	0.006329	0	0	0	0	0.03571	0	0	0	0	0	0	0	0	0	0	0	0	0	0	0	0	0	0
chr11	78726217	C	T	rs538881762	TENM4	24.9	0.694	0.0044533						0.002517	0.000709	0.000945	0.004362	0	0	0.009706		0	0	0	0	0	0.006849	0.01538	0.008929	0.01829	0	0.004032	0	0	0	0.02083	0	0.004505	0.007353	0	0	0	0	0.01562	0.01242	0	0.02469	0.006173	0.01506	0	0	0	0	0	0.005747	0.009091	0	0.01488	0.005464	0	0.01242	0	0	0	0.003968	0	0.003067	0.003049	0.003125	0	0.003125	0.003401	0.006211	0	0.003185	0.002994	0.0122	0.002577	0	0	0	0	0	0	0.04286	0	0	0	0.00838	0.003086	0.006849	0	0.00365	0	0.004425	0	0	0	0	0	0	0	0	0
chr11	77116293	G	A	rs369500943	CAPN5	32	0.663	0.0001024						0	0	0	9.28e-05	0	0.001096	0		0	0	0	0	0	0	0	0	0	0	0	0	0	0	0	0	0	0	0	0	0	0	0	0	0	0	0	0	0	0	0	0	0	0	0	0	0	0	0	0	0	0	0	0	0	0	0	0	0	0	0	0	0	0	0	0	0	0	0	0	0	0	0	0	0	0	0	0	0.003086	0	0	0	0	0	0	0	0	0.004854	0	0	0	0	0
chr11	77156775	C	G		MYO7A	22.8	0.783	0.0001024	Y					0	0	0	0	0.003165	0	0		0	0	0	0	0	0	0	0	0	0	0	0	0	0	0	0	0	0	0	0	0	0	0	0	0	0	0	0	0	0	0	0	0	0	0	0	0	0	0	0	0	0	0	0	0	0	0	0	0	0	0	0	0	0	0	0	0	0	0	0	0	0	0	0	0	0	0	0	0	0	0	0	0	0	0	0	0	0	0	0.003165	0	0	0
chr11	77156885	C	T	rs782361954	MYO7A	28.2	0.976	0.0001024						0	0	0	0.000186	0	0	0		0	0	0	0	0	0	0	0	0	0	0	0	0	0	0	0	0	0	0	0	0	0	0	0	0	0	0	0	0	0	0	0	0	0	0	0	0	0	0	0	0	0	0	0	0	0	0	0	0	0	0	0	0	0	0	0.003049	0	0	0	0	0	0	0	0	0	0	0	0	0	0	0	0	0	0	0.008065	0	0	0	0	0	0	0	0
chr11	77159510	C	T	COSV107515193	MYO7A	24.6	0.805	0.0001024						0	0	0.00189	0	0	0	0		0	0	0	0	0	0	0	0	0	0	0	0	0	0	0	0	0	0	0	0	0	0.01351	0	0	0	0	0	0	0	0	0	0	0	0	0	0	0	0	0	0	0	0	0	0	0	0	0	0	0	0	0	0	0	0	0	0	0	0	0	0	0	0	0	0	0	0	0	0	0	0	0	0	0	0	0	0	0	0	0	0	0	0	0
chr11	77160187	T	G	rs781912165	MYO7A	24.5	0.722	0.0001024						0	0.000709	0.000945	0	0	0	0		0	0	0	0	0	0	0	0	0	0	0	0	0	0	0	0	0	0	0.006098	0	0	0	0	0	0	0	0	0	0	0	0	0	0	0	0.009091	0	0	0	0	0	0	0	0	0	0	0	0	0	0	0	0	0	0	0	0	0	0	0	0	0	0	0	0	0	0	0	0	0	0	0	0	0	0	0	0	0	0	0	0	0	0	0	0
chr11	77172767	G	A	rs782311929	MYO7A	29.4	0.832	0.0001024						0	0	0	9.28e-05	0	0	0.000277		0	0	0	0	0	0	0	0	0	0	0	0	0	0	0	0	0	0	0	0	0	0	0	0	0	0.003086	0	0	0	0	0	0	0	0	0	0	0	0	0	0	0	0	0	0	0	0	0	0	0	0	0	0	0	0	0	0	0	0	0	0	0	0	0	0	0	0	0	0	0.003086	0	0	0	0	0	0	0	0	0	0	0	0	0	0
chr11	77174765	C	T	rs782503314	MYO7A	25.2	0.811	0.0001024						0.001678	0	0	0	0	0	0		0	0	0	0.006024	0	0	0	0	0	0	0	0	0	0	0	0	0	0	0	0	0	0	0	0	0	0	0	0	0	0	0	0	0	0	0	0	0	0	0	0	0	0	0	0	0	0	0	0	0	0	0	0	0	0	0	0	0	0	0	0	0	0	0	0	0	0	0	0	0	0	0	0	0	0	0	0	0	0	0	0	0	0	0
chr11	77174844	G	A	rs782743967	MYO7A	32	0.965	0.0001024						0	0	0	0.000186	0	0	0		0	0	0	0	0	0	0	0	0	0	0	0	0	0	0	0	0	0	0	0	0	0	0	0	0	0	0	0	0	0	0	0	0	0	0	0	0	0	0	0	0	0	0	0	0	0	0	0	0	0	0	0	0	0	0	0	0	0	0	0	0	0	0	0	0	0	0	0	0.006173	0	0	0	0	0	0	0	0	0	0	0	0	0	0
chr11	77174877	G	A	rs781991817	MYO7A	29.4	0.885	0.0001024						0	0.001418	0	0	0	0	0		0	0	0	0	0	0	0	0	0	0	0	0	0	0	0	0	0	0	0	0	0	0	0	0	0	0	0	0	0	0	0	0	0	0	0.01818	0	0	0	0	0	0	0	0	0	0	0	0	0	0	0	0	0	0	0	0	0	0	0	0	0	0	0	0	0	0	0	0	0	0	0	0	0	0	0	0	0	0	0	0	0	0	0	0
chr11	77184648	C	T	rs1363747362	MYO7A	27	0.75	0.0001024						0	0.000709	0	0	0	0	0.000277		0	0	0	0	0	0	0	0	0	0	0	0	0	0	0	0	0	0	0	0	0	0	0	0	0	0	0.003086	0	0	0	0	0	0	0	0	0	0	0	0	0	0	0	0	0	0	0	0	0	0	0	0	0	0	0	0	0	0	0	0	0.006329	0	0	0	0	0	0	0	0	0	0	0	0	0	0	0	0	0	0	0	0	0	0	0
chr11	77184703	G	A	rs782350886	MYO7A	33	0.935	0.0001024						0	0	0	0.000186	0	0	0		0	0	0	0	0	0	0	0	0	0	0	0	0	0	0	0	0	0	0	0	0	0	0	0	0	0	0	0	0	0	0.004386	0	0.003546	0	0	0	0	0	0	0	0	0	0	0	0	0	0	0	0	0	0	0	0	0	0	0	0	0	0	0	0	0	0	0	0	0	0	0	0	0	0	0	0	0	0	0	0	0	0	0	0	0	0
chr11	77190066	A	C		MYO7A	25.7	0.762	0.0001024	Y					0	0	0	0	0.003165	0	0		0	0	0	0	0	0	0	0	0	0	0	0	0	0	0	0	0	0	0	0	0	0	0	0	0	0	0	0	0	0	0	0	0	0	0	0	0	0	0	0	0	0	0	0	0	0	0	0	0	0	0	0	0	0	0	0	0	0	0	0	0	0	0	0	0	0	0	0	0	0	0	0	0	0	0	0	0	0	0	0.003165	0	0	0
chr11	77190078	G	A	rs368705036	MYO7A	26.2	0.764	0.0001024						0	0	0.000945	0	0	0	0		0	0	0	0	0	0	0	0	0	0	0	0	0	0	0	0	0	0	0.006098	0	0	0	0	0	0	0	0	0	0	0	0	0	0	0	0	0	0	0	0	0	0	0	0	0	0	0	0	0	0	0	0	0	0	0	0	0	0	0	0	0	0	0	0	0	0	0	0	0	0	0	0	0	0	0	0	0	0	0	0	0	0	0	0
chr11	77192139	G	A	rs778477059	MYO7A	32	0.756	0.0001024						0	0	0	0.000186	0	0	0		0	0	0	0	0	0	0	0	0	0	0	0	0	0	0	0	0	0	0	0	0	0	0	0	0	0	0	0	0	0	0	0	0	0	0	0	0	0	0	0	0	0	0	0	0	0	0	0	0	0	0	0	0	0	0	0	0	0	0.002646	0	0	0.003125	0	0	0	0	0	0	0	0	0	0	0	0	0	0	0	0	0	0	0	0	0
chr11	77199770	C	T	rs373048784	MYO7A	28.6	0.697	0.0001024						0	0	0	0.000186	0	0	0		0	0	0	0	0	0	0	0	0	0	0	0	0	0	0	0	0	0	0	0	0	0	0	0	0	0	0	0	0	0	0	0	0	0	0	0	0	0.002732	0	0	0	0	0	0	0	0	0	0	0	0	0	0	0	0	0	0	0	0	0.002646	0	0	0	0	0	0	0	0	0	0	0	0	0	0	0	0	0	0	0	0	0	0	0	0
chr11	77204094	G	C	rs751242455	MYO7A	29.8	0.911	0.0001024						0	0.000709	0	9.28e-05	0	0	0		0	0	0	0	0	0	0	0	0	0	0	0	0	0	0	0	0	0	0	0	0	0	0	0	0	0	0	0	0	0	0	0	0	0	0	0	0	0	0	0	0	0	0	0	0	0	0	0	0	0	0.003401	0	0	0	0	0	0	0	0	0	0	0	0	0	0	0.006667	0	0	0	0	0	0	0	0	0	0	0	0	0	0	0	0	0
chr11	77204168	G	A	rs760021012	MYO7A	24.7	0.739	0.0001024						0	0	0	9.28e-05	0	0	0.000277		0	0	0	0	0	0	0	0	0	0	0	0.005814	0	0	0	0	0	0	0	0	0	0	0	0	0	0	0	0	0	0	0	0	0	0	0	0	0	0	0	0	0	0	0	0	0	0	0	0	0	0	0	0	0	0	0	0	0	0.003247	0	0	0	0	0	0	0	0	0	0	0	0	0	0	0	0	0	0	0	0	0	0	0	0	0
chr11	77211276	T	A		MYO7A	24.9	0.658	0.0001024	Y					0	0	0	0.000186	0	0	0		0	0	0	0	0	0	0	0	0	0	0	0	0	0	0	0	0	0	0	0	0	0	0	0	0	0	0	0	0	0	0	0	0	0.002874	0	0	0	0	0	0	0	0	0	0	0	0	0	0	0.003165	0	0	0	0	0	0	0	0	0	0	0	0	0	0	0	0	0	0	0	0	0	0	0	0	0	0	0	0	0	0	0	0	0	0
chr11	77379367	G	A	rs769079461	PAK1	32	0.848	0.0001024						0.000839	0	0	9.28e-05	0	0	0		0.005556	0	0	0	0	0	0	0	0	0	0	0	0	0	0	0	0	0	0	0	0	0	0	0	0	0	0	0	0	0	0	0	0	0	0	0.003205	0	0	0	0	0	0	0	0	0	0	0	0	0	0	0	0	0	0	0	0	0	0	0	0	0	0	0	0	0	0	0	0	0	0	0	0	0	0	0	0	0	0	0	0	0	0	0
chr11	77590303	T	A	rs564907519	AQP11	24.5	0.712	0.0001024						0	0	0	0.000186	0	0	0		0	0	0	0	0	0	0	0	0	0	0	0	0	0	0	0	0	0	0	0	0	0	0	0	0	0	0	0	0	0	0	0	0	0	0	0	0	0	0	0	0	0	0	0	0	0	0	0	0	0	0	0	0	0	0	0	0	0	0	0	0	0	0	0.007143	0	0	0	0	0	0	0	0	0	0	0	0	0	0	0	0	0	0	0
chr11	77622532	A	G		CLNS1A	27.1	0.832	0.0001024						0	0	0	0	0	0	0.000554		0	0	0	0	0	0	0	0	0	0	0	0	0	0	0	0	0	0	0	0	0	0	0	0	0	0	0.006173	0	0	0	0	0	0	0	0	0	0	0	0	0	0	0	0	0	0	0	0	0	0	0	0	0	0	0	0	0	0	0	0	0	0	0	0	0	0	0	0	0	0	0	0	0	0	0	0	0	0	0	0	0	0	0	0
chr11	77622613	G	A	rs775069705	CLNS1A	26.9	0.815	0.0001024						0	0	0	0.000186	0	0	0		0	0	0	0	0	0	0	0	0	0	0	0	0	0	0	0	0	0	0	0	0	0	0	0	0	0	0	0	0	0	0	0	0	0	0	0	0.002976	0	0	0	0	0	0	0.003968	0	0	0	0	0	0	0	0	0	0	0	0	0	0	0	0	0	0	0	0	0	0	0	0	0	0	0	0	0	0	0	0	0	0	0	0	0	0	0
chr11	77698501	T	A		RSF1	28.2	0.783	0.0001024						0	0	0	0	0	0.002193	0		0	0	0	0	0	0	0	0	0	0	0	0	0	0	0	0	0	0	0	0	0	0	0	0	0	0	0	0	0	0	0	0	0	0	0	0	0	0	0	0	0	0	0	0	0	0	0	0	0	0	0	0	0	0	0	0	0	0	0	0	0	0	0	0	0	0	0	0	0	0	0	0	0	0	0	0	0.003968	0.004854	0	0	0	0	0
chr11	78016958	G	A	rs369578791	KCTD14	28.1	0.71	0.0001024						0	0	0	0.000186	0	0	0		0	0	0	0	0	0	0	0	0	0	0	0	0	0	0	0	0	0	0	0	0	0	0	0	0	0	0	0	0	0	0	0	0	0	0	0	0	0	0	0	0	0	0	0	0	0	0	0	0.003165	0.003125	0	0	0	0	0	0	0	0	0	0	0	0	0	0	0	0	0	0	0	0	0	0	0	0	0	0	0	0	0	0	0	0	0
chr11	78106850	G	A	rs1860056130	ALG8	28.4	0.956	0.0001024						0	0	0	0.000186	0	0	0		0	0	0	0	0	0	0	0	0	0	0	0	0	0	0	0	0	0	0	0	0	0	0	0	0	0	0	0	0	0	0	0	0	0	0	0	0	0	0	0	0	0	0	0	0	0	0	0	0	0	0	0	0	0	0.005988	0	0	0	0	0	0	0	0	0	0	0	0	0	0	0	0	0	0	0	0	0	0	0	0	0	0	0	0
chr11	78493166	G	A	rs780275182	NARS2	28.8	0.936	0.0001024						0	0	0	0.000186	0	0	0		0	0	0	0	0	0	0	0	0	0	0	0	0	0	0	0	0	0	0	0	0	0	0	0	0	0	0	0	0	0	0	0	0	0	0	0	0	0	0	0	0	0	0	0	0.003067	0	0	0	0	0	0	0	0	0	0	0	0	0	0.002646	0	0	0	0	0	0	0	0	0	0	0	0	0	0	0	0	0	0	0	0	0	0	0	0
chr11	78658119	T	G	rs1857939435	TENM4	24.7	0.796	0.0001024						0	0	0	9.28e-05	0	0.001096	0		0	0	0	0	0	0	0	0	0	0	0	0	0	0	0	0	0	0	0	0	0	0	0	0	0	0	0	0	0	0	0	0	0	0	0	0	0	0	0	0	0	0	0	0	0	0	0	0	0	0	0	0.003106	0	0	0	0	0	0	0	0	0	0	0	0	0	0	0	0	0	0	0	0	0	0	0	0	0	0	0	0	0	0.008929	0
chr11	78669471	G	A	rs750652207	TENM4	26	0.71	0.0001024						0	0	0	9.28e-05	0.003165	0	0		0	0	0	0	0	0	0	0	0	0	0	0	0	0	0	0	0	0	0	0	0	0	0	0	0	0	0	0	0	0	0	0	0.003546	0	0	0	0	0	0	0	0	0	0	0	0	0	0	0	0	0	0	0	0	0	0	0	0	0	0	0	0	0	0	0	0	0	0	0	0	0	0	0	0	0	0	0	0	0	0	0.003165	0	0	0
chr11	78669821	C	T	rs745950858	TENM4	27.7	0.839	0.0001024						0	0	0	0	0	0	0.000554		0	0	0	0	0	0	0	0	0	0	0	0	0	0	0	0	0	0	0	0	0	0	0	0.003106	0.008475	0	0	0	0	0	0	0	0	0	0	0	0	0	0	0	0	0	0	0	0	0	0	0	0	0	0	0	0	0	0	0	0	0	0	0	0	0	0	0	0	0	0	0	0	0	0	0	0	0	0	0	0	0	0	0	0	0	0
chr11	78670172	C	T	rs778097996	TENM4	24.9	0.67	0.0001024						0	0	0	0	0	0	0.000554		0	0	0	0	0	0	0	0	0	0	0	0	0	0	0	0	0	0	0	0	0	0	0	0	0	0.006173	0	0	0	0	0	0	0	0	0	0	0	0	0	0	0	0	0	0	0	0	0	0	0	0	0	0	0	0	0	0	0	0	0	0	0	0	0	0	0	0	0	0	0	0	0	0	0	0	0	0	0	0	0	0	0	0	0
chr11	78672104	C	T	rs189247153	TENM4	24.4	0.648	0.0001024						0	0	0	9.28e-05	0	0	0		0	0	0	0	0	0	0	0	0	0	0	0	0	0	0	0	0	0	0	0	0	0	0	0	0	0	0	0	0	0	0	0	0	0	0	0	0	0	0	0	0	0	0	0	0	0	0	0	0.003165	0	0	0	0	0	0	0	0	0	0	0	0	0	0	0	0	0	0	0	0	0	0	0	0	0	0	0	0	0	0	0	0	0	0
chr11	78702298	G	A	rs543359413	TENM4	29.2	0.873	0.0001024						0	0.000709	0	9.28e-05	0	0	0		0	0	0	0	0	0	0	0	0	0	0	0	0	0	0	0	0	0	0	0	0	0	0	0	0	0	0	0	0	0	0.004386	0	0	0	0	0	0	0	0	0	0	0	0	0	0	0	0	0	0	0	0	0	0	0	0	0	0	0	0	0	0	0	0	0	0	0	0	0	0	0	0	0	0.003165	0	0	0	0	0	0	0	0	0	0
chr11	78732441	C	T	rs1459971613	TENM4	26.2	0.684	0.0001024						0	0	0	0	0	0	0.000554		0	0	0	0	0	0	0	0	0	0	0	0	0.006061	0	0	0	0	0	0	0	0	0	0	0	0	0	0	0	0	0	0	0	0	0	0	0	0	0	0	0	0	0	0	0	0	0	0	0	0	0	0	0	0	0	0	0	0	0	0	0	0	0	0	0	0	0	0	0	0	0	0	0	0	0	0	0	0	0	0	0	0	0	0
chr11	82825097	C	T	rs753921766	PRCP	25.2	0.693	0.0001536						0	0	0	0.000186	0	0	0.000277		0	0	0	0	0	0	0	0.008929	0	0	0	0	0	0	0	0	0	0	0	0	0	0	0	0	0	0	0	0	0	0	0	0	0	0	0	0	0	0	0	0	0	0	0	0	0	0	0	0	0	0	0	0	0	0	0	0	0	0	0	0	0	0	0	0	0	0	0	0.002793	0.003086	0	0	0	0	0	0	0	0	0	0	0	0	0	0
chr11	82853236	C	T	rs779116163	PRCP	25.7	0.763	0.0010749						0.005872	0	0.000945	0.001206	0	0	0		0	0	0	0.01807	0.01	0	0	0	0	0	0	0	0	0	0	0	0	0	0	0.006329	0	0	0	0	0	0	0	0	0	0	0	0	0	0	0	0.03846	0	0	0	0	0	0	0	0	0.003067	0	0	0	0	0	0	0	0	0	0	0	0	0	0	0	0	0	0	0	0	0	0	0	0	0	0	0	0	0	0	0	0	0	0	0	0	0	0
chr11	83265936	A	G	rs144139155	CCDC90B	27	0.792	0.0055283						0	0.008511	0.00189	0.006682	0	0.002193	0.004989		0	0	0	0	0	0	0	0.01786	0.003049	0	0	0	0.009091	0	0.003472	0	0	0	0.006098	0.006329	0	0	0	0.01863	0.02542	0.006173	0	0	0	0	0	0	0	0.002874	0	0	0.005952	0.002732	0.003311	0.006211	0.006579	0	0.006667	0.007937	0.003067	0.003067	0	0.009375	0.01266	0.009375	0	0.01242	0.00974	0.003185	0.002994	0.006098	0.007732	0.01948	0.005291	0.006329	0.008475	0.00625	0.003086	0.003571	0.02143	0.006667	0.01493	0.00838	0	0	0.01049	0	0.01899	0.00885	0.09677	0.005051	0.003968	0.004854	0	0	0	0	0
chr11	85709443	C	T		SYTL2	27.2	0.661	0.0001024	Y					0	0	0	0	0	0.002193	0		0	0	0	0	0	0	0	0	0	0	0	0	0	0	0	0	0	0	0	0	0	0	0	0	0	0	0	0	0	0	0	0	0	0	0	0	0	0	0	0	0	0	0	0	0	0	0	0	0	0	0	0	0	0	0	0	0	0	0	0	0	0	0	0	0	0	0	0	0	0	0	0	0	0	0	0	0	0	0.007519	0	0	0	0
chr11	86559778	C	T	rs771263361	ME3	25.6	0.732	0.0001024						0	0	0	0	0	0.002193	0		0	0	0	0	0	0	0	0	0	0	0	0	0	0	0	0	0	0	0	0	0	0	0	0	0	0	0	0	0	0	0	0	0	0	0	0	0	0	0	0	0	0	0	0	0	0	0	0	0	0	0	0	0	0	0	0	0	0	0	0	0	0	0	0	0	0	0	0	0	0	0	0	0	0	0	0	0	0	0.007519	0	0	0	0
chr11	86808175	C	T	rs565967791	PRSS23	24.7	0.726	0.0003583						0	0	0	0.000371	0	0.001096	0.000554		0	0	0	0	0	0	0	0	0.006098	0	0	0	0	0	0	0	0	0	0	0	0	0	0	0	0	0	0	0	0	0	0	0	0	0.002874	0	0	0	0	0	0	0	0	0	0	0.003067	0	0	0	0	0	0	0	0.003247	0	0	0	0	0	0	0	0	0	0	0	0	0	0	0	0	0	0	0.00365	0	0	0	0	0.003968	0	0	0	0	0	0
chr11	86951383	T	C	rs1284525492	FZD4	29.1	0.929	0.0002048						0	0	0	0.000371	0	0	0		0	0	0	0	0	0	0	0	0	0	0	0	0	0	0	0	0	0	0	0	0	0	0	0	0	0	0	0	0	0	0	0	0	0	0	0	0	0	0	0	0	0	0	0	0	0	0	0	0	0	0	0	0	0	0	0	0	0	0	0	0	0	0	0	0	0	0	0	0	0	0	0.0146	0	0	0	0	0	0	0	0	0	0	0
chr11	88567261	G	A	COSV59630192	GRM5	24.1	0.841	0.0002559						0	0	0	0.000464	0	0	0		0	0	0	0	0	0	0	0	0	0	0	0	0	0	0	0	0	0	0	0	0	0	0	0	0	0	0	0	0	0	0	0	0	0	0	0	0	0	0	0	0	0	0	0	0	0	0	0	0	0	0	0	0	0	0	0	0	0	0	0	0	0.01562	0	0	0	0	0	0	0	0	0	0	0	0	0	0	0	0	0	0	0	0	0
chr11	88850090	C	A	rs199573699	GRM5	25.4	0.771	0.0001536						0	0	0	0.000278	0	0	0		0	0	0	0	0	0	0	0	0	0	0	0	0	0	0	0	0	0	0	0	0	0	0	0	0	0	0	0	0	0	0	0	0	0	0	0	0	0	0	0	0	0	0	0	0	0	0	0	0	0	0	0	0	0	0	0	0	0	0.002646	0	0	0	0	0	0	0	0	0	0	0	0	0	0	0.00885	0	0	0	0	0	0	0	0	0
chr11	89191268	C	T	rs752062836	TYR	23.7	0.776	0.0003071						0	0.000709	0	0	0	0	0.001386		0	0	0	0	0	0	0	0	0	0	0	0	0	0	0	0	0.01339	0	0	0	0	0	0.01562	0	0.008475	0	0	0	0	0	0	0	0	0	0	0	0	0	0	0	0	0	0	0	0	0	0	0	0	0	0	0	0	0	0	0	0	0	0	0	0	0	0	0	0	0.006667	0	0	0	0	0	0	0	0	0	0	0	0	0	0	0	0	0
chr11	89227850	C	T	rs151206295	TYR	23.6	0.729	0.0001536						0	0	0	0	0	0	0.000832		0	0	0	0	0	0	0	0	0	0	0	0.005814	0.00303	0	0	0	0	0	0	0	0	0	0	0.003106	0	0	0	0	0	0	0	0	0	0	0	0	0	0	0	0	0	0	0	0	0	0	0	0	0	0	0	0	0	0	0	0	0	0	0	0	0	0	0	0	0	0	0	0	0	0	0	0	0	0	0	0	0	0	0	0	0	0	0
chr11	89284793	G	A	rs1126809	TYR	27.2	0.695	0.0434582					Y	0.006711	0.03333	0.03119	0.05614	0.02215	0.01645	0.03465		0.02778	0	0	0	0	0	0.02308	0.008929	0.05793	0.03378	0.008065	0.02326	0.02121	0.007937	0.03819	0	0.008929	0.01471	0.01829	0.0443	0.04054	0	0.01562	0.03416	0.0339	0.05556	0.0463	0.05723	0.1477	0.01351	0.04825	0	0.03546	0.0431	0	0.01282	0.0119	0.07923	0.02318	0.04969	0.02632	0.007463	0.01333	0.02381	0.04601	0.03067	0.1037	0.04688	0.04747	0.04375	0.06463	0.0528	0.04545	0.07962	0.06587	0.08232	0.07474	0.05195	0.05556	0.05063	0.04237	0.0375	0.04938	0.08571	0.06429	0.01333	0.08955	0.07542	0.05864	0.05479	0.1084	0.08759	0.05696	0.04425	0.05645	0.09091	0	0.009709	0	0.02215	0.1579	0.008929	0
chr11	89284805	C	T	rs104894313	TYR	25.6	0.921	0.0015356		Pathogenic/Likely pathogenic	criteria provided, multiple submitters, no conflicts	Oculocutaneous albinism type 1B|not provided|Oculocutaneous albinism|Tyrosinase-negative oculocutaneous albinism|Inborn genetic diseases|Ocular albinism with congenital sensorineural hearing loss;Tyrosinase-negative oculocutaneous albinism;Oculocutaneous albinism type 1B;SKIN/HAIR/EYE PIGMENTATION 3, LIGHT/DARK SKIN|Hearing impairment|Abnormality of the skin|SKIN/HAIR/EYE PIGMENTATION 3, LIGHT/DARK SKIN|TYR-related disorder|Albinism or congenital nystagmus		0.001678	0	0	0.00232	0	0	0.000554		0	0	0	0.006024	0	0	0	0	0	0	0.008065	0	0	0	0	0	0	0	0	0	0	0	0	0	0	0	0	0	0	0	0	0	0.003546	0	0	0	0	0.005464	0	0.006211	0	0	0	0	0.006135	0	0.003049	0.00625	0	0	0.006803	0	0	0	0.002994	0.003049	0	0	0	0	0.02542	0	0	0	0.007143	0	0	0.005587	0	0	0	0.00365	0	0.01327	0	0.005051	0	0	0	0	0	0	0.01
chr11	89335888	G	A	rs140266495	NOX4	27.4	0.718	0.0002559						0	0.001418	0	0	0	0	0		0	0	0	0	0	0	0	0	0	0	0	0	0	0	0	0	0	0	0	0	0	0	0	0	0	0	0	0	0	0	0	0	0	0	0	0	0	0	0	0	0	0	0.01333	0	0	0	0	0	0	0	0	0	0	0	0	0	0	0	0	0	0	0	0	0	0	0	0	0	0	0	0	0	0	0	0	0	0	0	0	0	0	0	0.03
chr11	89335893	C	T	rs779309020	NOX4	27	0.961	0.0002048						0	0	0.003781	0	0	0	0		0	0	0	0	0	0	0	0	0	0	0	0	0	0	0	0	0	0	0	0	0	0.02703	0	0	0	0	0	0	0	0	0	0	0	0	0	0	0	0	0	0	0	0	0	0	0	0	0	0	0	0	0	0	0	0	0	0	0	0	0	0	0	0	0	0	0	0	0	0	0	0	0	0	0	0	0	0	0	0	0	0	0	0	0
chr11	89402513	T	A	rs1413928279	NOX4	23.8	0.721	0.0001536						0.001678	0.000709	0	0	0	0	0		0	0	0.005435	0	0	0	0.007692	0	0	0	0	0	0	0	0	0	0	0	0	0	0	0	0	0	0	0	0	0	0	0	0	0	0	0	0.009091	0	0	0	0	0	0	0	0	0	0	0	0	0	0	0	0	0	0	0	0	0	0	0	0	0	0	0	0	0	0	0	0	0	0	0	0	0	0	0	0	0	0	0	0	0	0	0	0
chr11	89421953	G	A	rs779643336	NOX4	26.2	0.836	0.0001536						0	0	0	0.000186	0	0	0.000277		0	0	0	0	0	0	0	0	0	0	0	0	0	0	0	0	0	0	0	0	0	0	0	0	0	0	0.003086	0	0	0	0	0	0	0	0	0	0	0	0	0	0	0	0	0	0	0	0	0	0	0	0	0	0	0	0	0	0	0	0	0	0	0	0	0	0	0	0	0	0.006173	0	0	0	0	0	0	0	0	0	0	0	0	0	0
chr11	86808119	G	A		PRSS23	27.7	0.803	0.0001024	Y					0	0	0	0.000186	0	0	0		0	0	0	0	0	0	0	0	0	0	0	0	0	0	0	0	0	0	0	0	0	0	0	0	0	0	0	0	0	0	0	0	0	0	0	0	0	0	0	0	0	0	0	0	0	0	0	0	0	0	0	0	0	0	0	0	0	0	0	0	0	0	0	0	0	0	0	0.005587	0	0	0	0	0	0	0	0	0	0	0	0	0	0	0
chr11	88294497	C	T	rs104894214	CTSC	28.5	0.918	0.0001024						0	0	0	0.000186	0	0	0		0	0	0	0	0	0	0	0	0	0	0	0	0	0	0	0	0	0	0	0	0	0	0	0	0	0	0	0	0	0	0	0	0	0	0	0	0	0	0	0	0	0	0	0	0	0	0	0	0.003165	0	0	0	0	0	0	0	0	0.003247	0	0	0	0	0	0	0	0	0	0	0	0	0	0	0	0	0	0	0	0	0	0	0	0	0
chr11	89191409	A	T	COSV54479347	TYR	23.4	0.645	0.0001024						0	0	0	0.000186	0	0	0		0	0	0	0	0	0	0	0	0	0	0	0	0	0	0	0	0	0	0	0	0	0	0	0	0	0	0	0	0	0	0	0	0	0	0	0	0	0	0	0	0	0	0	0	0	0	0	0	0	0	0	0	0	0	0	0	0	0	0	0	0	0	0	0	0	0	0	0	0	0	0.006993	0	0	0	0	0	0	0	0	0	0	0	0
chr11	89284843	G	A	rs61754392	TYR	29.8	0.934	0.0001024		Pathogenic	criteria provided, multiple submitters, no conflicts	Tyrosinase-negative oculocutaneous albinism|not provided|Nonsyndromic Oculocutaneous Albinism|Tyrosinase-negative oculocutaneous albinism;Oculocutaneous albinism type 1B;SKIN/HAIR/EYE PIGMENTATION 3, LIGHT/DARK SKIN|SKIN/HAIR/EYE PIGMENTATION 3, LIGHT/DARK SKIN|Oculocutaneous albinism type 1		0	0	0	0.000186	0	0	0		0	0	0	0	0	0	0	0	0	0	0	0	0	0	0	0	0	0	0	0	0	0	0	0	0	0	0	0	0	0	0	0	0	0	0	0	0	0	0	0	0	0	0	0	0	0	0	0	0	0	0	0	0	0	0	0	0	0	0	0	0.008475	0	0	0	0	0	0	0	0	0	0	0	0	0	0	0.005051	0	0	0	0	0	0	0
chr11	89295155	T	C	rs13312744	TYR	21.1	0.695	0.0001024						0	0	0	0.000186	0	0	0		0	0	0	0	0	0	0	0	0	0	0	0	0	0	0	0	0	0	0	0	0	0	0	0	0	0	0	0	0	0	0	0	0	0	0	0	0	0	0	0	0	0	0	0	0	0	0	0	0	0	0	0	0	0	0	0	0	0	0	0	0	0	0	0	0.007143	0	0	0.002793	0	0	0	0	0	0	0	0	0	0	0	0	0	0	0
chr11	89342143	T	C	rs145677141	NOX4	27.4	0.881	0.0001024						0.000839	0	0	9.28e-05	0	0	0		0	0	0.005435	0	0	0	0	0	0	0	0	0	0	0	0	0	0	0	0	0	0	0	0	0	0	0	0	0	0	0	0	0	0	0	0	0	0	0.002732	0	0	0	0	0	0	0	0	0	0	0	0	0	0	0	0	0	0	0	0	0	0	0	0	0	0	0	0	0	0	0	0	0	0	0	0	0	0	0	0	0	0	0	0	0
chr11	89451819	C	T	rs751492870	NOX4	31	0.845	0.0001024						0	0	0	0.000186	0	0	0		0	0	0	0	0	0	0	0	0	0	0	0	0	0	0	0	0	0	0	0	0	0	0	0	0	0	0	0	0	0	0	0	0	0	0	0	0	0	0	0	0	0	0	0	0	0	0	0	0	0	0.003401	0	0	0	0.002994	0	0	0	0	0	0	0	0	0	0	0	0	0	0	0	0	0	0	0	0	0	0	0	0	0	0	0	0
chr11	89490534	T	A	rs1946807971	NOX4	25.9	0.846	0.0001024						0	0	0	0.000186	0	0	0		0	0	0	0	0	0	0	0	0	0	0	0	0	0	0	0	0	0	0	0	0	0	0	0	0	0	0	0	0	0	0	0	0	0	0	0	0	0	0.003311	0	0	0	0	0	0	0.003067	0	0	0	0	0	0	0	0	0	0	0	0	0	0	0	0	0	0	0	0	0	0	0	0	0	0	0	0	0	0	0	0	0	0	0	0	0
chr11	90178009	C	T		NAALAD2	25.6	0.79	0.0001536						0	0	0	9.28e-05	0	0.002193	0		0	0	0	0	0	0	0	0	0	0	0	0	0	0	0	0	0	0	0	0	0	0	0	0	0	0	0	0	0	0	0	0	0	0	0	0	0.002976	0	0	0	0	0	0	0	0	0	0	0	0	0	0	0	0	0	0	0	0	0	0	0	0	0	0	0	0	0	0	0	0	0	0	0	0	0	0	0	0	0.009709	0	0	0	0	0
chr11	90182984	G	A	rs1472327803	NAALAD2	27.9	0.852	0.000819						0	0	0.01512	0	0	0	0	DR_T	0	0	0	0	0	0	0	0	0	0	0	0	0	0	0	0	0	0.01471	0.08537	0	0	0	0	0	0	0	0	0	0	0	0	0	0	0	0	0	0	0	0	0	0	0	0	0	0	0	0	0	0	0	0	0	0	0	0	0	0	0	0	0	0	0	0	0	0	0	0	0	0	0	0	0	0	0	0	0	0	0	0	0	0	0	0
chr11	90222930	C	A	rs753495307	CHORDC1	28	0.746	0.0002048						0	0	0	9.28e-05	0	0	0.000554		0	0	0	0	0	0	0	0	0	0	0.004032	0	0	0	0	0	0	0	0	0	0	0	0	0.003106	0	0	0	0	0	0	0	0	0	0	0	0	0	0	0	0	0	0	0	0	0	0	0	0	0	0	0	0	0	0	0	0	0	0	0	0	0	0	0	0	0	0	0	0	0.003086	0	0	0	0	0	0	0	0	0	0	0	0	0	0
chr11	92761875	G	A	rs1946159889	FAT3	27.7	0.668	0.0002048						0.000839	0	0	0	0.009494	0	0		0	0	0	0	0	0.006849	0	0	0	0	0	0	0	0	0	0	0	0	0	0	0	0	0	0	0	0	0	0	0	0	0	0	0	0	0	0	0	0	0	0	0	0	0	0	0	0	0	0	0	0	0	0	0	0	0	0	0	0	0	0	0	0	0	0	0	0	0	0	0	0	0	0	0	0	0	0	0	0	0	0.009494	0	0	0
chr11	92837690	G	T	rs201449521	FAT3	25.1	0.721	0.0011261						0	0.000709	0	0.001578	0	0	0.001109		0	0	0	0	0	0	0	0	0.003049	0	0	0	0	0	0	0	0	0	0	0	0	0	0	0.003106	0	0.003086	0	0.003012	0	0	0	0	0	0.01149	0	0	0	0	0	0	0	0	0	0	0	0.003067	0	0	0	0.00625	0.003401	0	0.003247	0.003185	0.002994	0	0.002577	0.003247	0.002646	0	0	0	0.006173	0	0	0	0	0	0	0	0.003497	0	0.003165	0	0	0	0	0	0	0	0	0	0
chr11	90163592	T	G	rs749471286	NAALAD2	28.2	0.754	0.0001024						0	0	0	9.28e-05	0	0	0		0	0	0	0	0	0	0	0	0	0	0	0	0	0	0	0	0	0	0	0	0	0	0	0	0	0	0	0	0	0	0	0	0	0	0	0	0	0	0	0.003106	0	0	0	0	0	0	0	0	0	0	0	0	0	0	0	0	0	0	0	0	0	0	0	0	0	0	0	0	0	0	0	0	0	0	0	0	0	0	0	0	0	0	0
chr11	92354502	A	G	rs777718057	FAT3	27.6	0.78	0.0001024						0	0	0	0.000186	0	0	0		0	0	0	0	0	0	0	0	0	0	0	0	0	0	0	0	0	0	0	0	0	0	0	0	0	0	0	0	0	0	0	0	0	0	0	0	0	0.002732	0	0	0	0	0	0	0	0	0	0	0.003165	0	0	0	0	0	0	0	0	0	0	0	0	0	0	0	0	0	0	0	0	0	0	0	0	0	0	0	0	0	0	0	0	0	0
chr11	92354967	G	A		FAT3	24.5	0.727	0.0001024						0.001678	0	0	0	0	0	0		0	0	0	0.006024	0	0	0	0	0	0	0	0	0	0	0	0	0	0	0	0	0	0	0	0	0	0	0	0	0	0	0	0	0	0	0	0	0	0	0	0	0	0	0	0	0	0	0	0	0	0	0	0	0	0	0	0	0	0	0	0	0	0	0	0	0	0	0	0	0	0	0	0	0	0	0	0	0	0	0	0	0	0	0
chr11	93754035	G	A	rs552682489	C11orf54	32	0.864	0.0054259						0.008389	0.004255	0.005671	0.005197	0	0	0.007483		0.005556	0	0.02174	0.01205	0	0	0.007692	0.008929	0.02744	0.01689	0	0.005814	0.00303	0.007937	0.01736	0	0.008929	0	0.03659	0	0	0	0	0	0	0.006173	0	0	0	0	0.008772	0	0.003546	0.002874	0.01818	0.003205	0.002976	0.005464	0.003311	0.003106	0.01316	0	0	0.007937	0.006135	0.01227	0.003049	0.01562	0	0.009375	0.006803	0.006211	0.003247	0	0.01198	0.006098	0.002577	0.003247	0.01058	0.01266	0.008475	0	0.009259	0	0	0	0	0.005587	0.003086	0	0.003497	0	0	0.004425	0	0.01515	0	0	0	0	0	0	0.01
chr11	93759821	C	T	rs181140249	C11orf54	27.4	0.862	0.0004095						0	0	0	0	0.003165	0.007675	0		0	0	0	0	0	0	0	0	0	0	0	0	0	0	0	0	0	0	0	0	0	0	0	0	0	0	0	0	0	0	0	0	0	0	0	0	0	0	0	0	0	0	0	0	0	0	0	0	0	0	0	0	0	0	0	0	0	0	0	0	0	0	0	0	0	0	0	0	0	0	0	0	0	0	0	0	0.007937	0.009709	0	0.003165	0	0.02679	0
chr11	93761645	G	A	rs148498341	C11orf54	31	0.736	0.0027641						0.002517	0	0.01134	0.002042	0	0	0.004712	DR_T	0.01111	0	0	0	0	0	0.007692	0.008929	0	0	0.008065	0.02326	0.006061	0.02381	0.003472	0	0.004464	0.02206	0.05488	0	0	0	0.01562	0	0	0.003086	0	0.003012	0	0	0.004386	0	0	0	0	0	0	0	0	0.006211	0	0	0	0	0.006135	0	0.01524	0	0.006329	0	0	0	0.003247	0	0	0	0	0	0	0	0	0.02812	0	0	0	0	0	0	0	0	0	0	0	0	0	0	0	0	0	0	0	0	0
chr11	94045702	C	A	rs765533033	HEPHL1	24.3	0.694	0.0003071						0	0	0	0.000557	0	0	0		0	0	0	0	0	0	0	0	0	0	0	0	0	0	0	0	0	0	0	0	0	0	0	0	0	0	0	0	0	0	0	0	0	0	0	0	0	0	0	0	0	0	0	0	0	0	0	0	0	0	0	0	0	0	0.01796	0	0	0	0	0	0	0	0	0	0	0	0	0	0	0	0	0	0	0	0	0	0	0	0	0	0	0	0
chr11	94045750	C	T	rs1333071104	HEPHL1	23	0.826	0.0001536						0	0	0	9.28e-05	0	0	0		0	0	0	0	0	0	0	0	0	0	0	0	0	0	0	0	0	0	0	0	0	0	0	0	0	0	0	0	0	0	0	0	0.003546	0	0	0	0	0	0	0	0	0	0	0	0	0	0	0	0	0	0	0	0	0	0	0	0	0	0	0	0	0	0	0	0	0	0	0	0	0	0	0	0	0	0	0	0	0	0	0	0	0	0.02
chr11	94045909	A	T	rs151306000	HEPHL1	26.5	0.841	0.0014333						0	0.004965	0	0.000371	0.009494	0.01535	0	TB_T	0	0	0	0	0	0	0	0	0	0	0	0	0	0	0	0	0	0	0	0	0	0	0	0	0	0	0	0	0	0	0.004386	0.04717	0	0	0	0	0	0.002732	0	0	0	0	0	0	0	0	0	0	0	0	0	0	0	0	0	0.003049	0	0	0	0	0	0	0	0	0	0.01333	0	0.002793	0	0	0	0	0	0	0	0	0.01587	0	0.007519	0.009494	0.03947	0.04464	0
chr11	94063553	A	T	rs1946004785	HEPHL1	27.1	0.928	0.0003071						0	0	0	0.000557	0	0	0		0	0	0	0	0	0	0	0	0	0	0	0	0	0	0	0	0	0	0	0	0	0	0	0	0	0	0	0	0	0	0	0	0	0	0	0.01923	0	0	0	0	0	0	0	0	0	0	0	0	0	0	0	0	0	0	0	0	0	0	0	0	0	0	0	0	0	0	0	0	0	0	0	0	0	0	0	0	0	0	0	0	0	0	0
chr11	94064415	G	C	rs146491431	HEPHL1	25.5	0.861	0.0002559						0	0	0	0	0.01266	0.001096	0	TB_NT	0	0	0	0	0	0	0	0	0	0	0	0	0	0	0	0	0	0	0	0	0	0	0	0	0	0	0	0	0	0	0	0	0	0	0	0	0	0	0	0	0	0	0	0	0	0	0	0	0	0	0	0	0	0	0	0	0	0	0	0	0	0	0	0	0	0	0	0	0	0	0	0	0	0	0	0	0	0	0	0.01266	0	0.008929	0
chr11	94064505	T	G	rs746788835	HEPHL1	27.2	0.977	0.0003583						0	0	0	0.000557	0	0.001096	0		0	0	0	0	0	0	0	0	0	0	0	0	0	0	0	0	0	0	0	0	0	0	0	0	0	0	0	0	0	0	0.02632	0	0	0	0	0	0	0	0	0	0	0	0	0	0	0	0	0	0	0	0	0	0	0	0	0	0	0	0	0	0	0	0	0	0	0	0	0	0	0	0	0	0	0	0	0	0.003968	0	0	0	0	0	0
chr11	94067516	G	A	rs372717480	HEPHL1	28.6	0.916	0.0001536						0	0.001418	0	9.28e-05	0	0	0		0	0	0	0	0	0	0	0	0	0	0	0	0	0	0	0	0	0	0	0	0	0	0	0	0	0	0	0	0	0	0	0	0	0	0	0	0	0	0	0	0	0	0	0	0	0	0	0	0	0	0	0	0	0.003185	0	0	0	0	0	0	0	0	0	0	0	0.01333	0	0	0	0	0	0	0	0	0	0	0	0	0	0	0	0	0
chr11	94086150	C	T	rs762539246	HEPHL1	24.7	0.785	0.0001536						0	0	0	0.000278	0	0	0		0	0	0	0	0	0	0	0	0	0	0	0	0	0	0	0	0	0	0	0	0	0	0	0	0	0	0	0	0	0	0	0	0	0	0	0	0	0	0	0	0	0	0	0	0	0	0	0	0	0	0	0	0.003247	0	0	0.003049	0	0	0	0	0	0	0	0	0	0	0	0	0	0.006849	0	0	0	0	0	0	0	0	0	0	0	0	0
chr11	94088814	T	C	rs750498868	HEPHL1	26.9	0.93	0.0001536						0	0	0	0	0	0	0.000832		0	0	0	0	0	0	0	0	0	0	0.004032	0	0	0	0	0	0	0	0	0	0	0	0	0.003106	0.008475	0	0	0	0	0	0	0	0	0	0	0	0	0	0	0	0	0	0	0	0	0	0	0	0	0	0	0	0	0	0	0	0	0	0	0	0	0	0	0	0	0	0	0	0	0	0	0	0	0	0	0	0	0	0	0	0	0	0
chr11	94088928	T	C	rs1431606562	HEPHL1	29.3	0.797	0.0003071						0	0	0	0.000557	0	0	0		0	0	0	0	0	0	0	0	0	0	0	0	0	0	0	0	0	0	0	0	0	0	0	0	0	0	0	0	0	0	0	0	0	0	0	0	0	0	0	0	0	0	0	0	0	0	0	0	0	0	0	0	0	0	0.01796	0	0	0	0	0	0	0	0	0	0	0	0	0	0	0	0	0	0	0	0	0	0	0	0	0	0	0	0
chr11	94093551	A	G	rs1322428077	HEPHL1	29.9	0.906	0.0002559						0.000839	0	0	0.000371	0	0	0		0	0	0	0.003012	0	0	0	0	0	0	0	0	0	0	0	0	0	0	0	0	0	0	0	0	0	0	0	0	0	0	0	0	0	0	0	0.003205	0	0.002732	0	0	0	0	0	0	0	0	0	0	0.006329	0	0	0	0	0	0	0	0	0	0	0	0	0	0	0	0	0	0	0	0	0	0	0	0	0	0	0	0	0	0	0	0	0	0
chr11	94093556	A	G	rs758778713	HEPHL1	28.4	0.898	0.0001536						0	0	0	0.000278	0	0	0		0	0	0	0	0	0	0	0	0	0	0	0	0	0	0	0	0	0	0	0	0	0	0	0	0	0	0	0	0	0	0	0	0	0	0	0	0	0	0	0	0	0	0	0	0	0	0	0	0.009494	0	0	0	0	0	0	0	0	0	0	0	0	0	0	0	0	0	0	0	0	0	0	0	0	0	0	0	0	0	0	0	0	0	0
chr11	94104568	G	A	rs375859938	HEPHL1	24.3	0.732	0.0003583						0.001678	0	0	0.000186	0	0	0.000832		0	0	0	0.006024	0	0	0	0	0	0.006757	0	0	0	0	0	0	0	0	0	0	0	0	0	0	0.008475	0	0	0	0	0	0	0	0	0	0	0	0	0	0	0	0	0	0	0	0	0.006135	0	0	0	0	0	0	0	0	0	0	0	0	0	0	0	0	0	0	0	0	0	0	0	0	0	0	0	0	0	0	0	0	0	0	0	0	0
chr11	94105997	A	G	rs531038953	HEPHL1	27	0.82	0.0005631						0.003356	0	0.000945	0.000371	0	0	0.000554		0.01667	0.008333	0	0	0	0	0	0	0	0	0.004032	0	0	0	0	0	0	0	0	0	0	0.006757	0	0.003106	0	0	0	0	0	0	0	0	0	0	0	0	0.005952	0	0	0	0	0	0	0	0	0.003067	0	0	0	0	0	0	0	0	0.002994	0	0	0	0	0	0	0	0	0	0	0	0	0	0	0	0	0	0	0	0	0	0	0	0	0	0	0	0
chr11	94110919	G	A	rs554555752	HEPHL1	28.5	0.784	0.0008702						0.004195	0.000709	0.000945	0.00065	0	0	0.000832		0.01111	0	0	0.003012	0.02	0	0	0	0	0	0.008065	0	0	0	0.003472	0	0	0	0.006098	0	0	0	0	0	0	0	0	0	0	0	0	0.009434	0.003546	0.005747	0	0	0	0	0.003311	0	0	0	0	0	0	0.003067	0	0	0.003165	0	0	0	0	0	0	0	0	0	0	0	0	0	0	0.003571	0	0	0	0	0	0	0	0	0	0	0	0	0	0	0	0	0	0	0
chr11	94110942	C	T	rs201995404	HEPHL1	25.6	0.882	0.0007678						0	0.001418	0.00189	0.000835	0	0.001096	0.000277		0	0	0	0	0	0	0	0	0	0	0	0	0	0	0.003472	0	0	0	0	0	0	0	0	0	0	0	0	0	0	0.01351	0	0	0	0.002874	0	0	0	0	0	0	0	0	0	0	0	0	0	0	0.003165	0	0	0	0	0	0	0	0	0.006494	0.002646	0	0	0.003125	0	0	0	0	0	0	0.003086	0	0	0.007299	0.006329	0	0	0	0	0.004854	0	0	0	0	0
chr11	94306631	G	T	rs775716185	IZUMO1R	27.5	0.931	0.0001536						0	0	0	0.000278	0	0	0		0	0	0	0	0	0	0	0	0	0	0	0	0	0	0	0	0	0	0	0	0	0	0	0	0	0	0	0	0	0	0	0	0.007092	0	0	0	0	0	0	0	0	0	0	0	0	0	0.003049	0	0	0	0	0	0	0	0	0	0	0	0	0	0	0	0	0	0	0	0	0	0	0	0	0	0	0	0	0	0	0	0	0	0	0	0
chr11	94380571	G	A	rs200087801	GPR83	24.6	0.694	0.0001536						0	0	0	0.000278	0	0	0		0	0	0	0	0	0	0	0	0	0	0	0	0	0	0	0	0	0	0	0	0	0	0	0	0	0	0	0	0	0	0	0	0	0	0	0	0	0	0	0	0	0	0	0	0	0	0	0	0	0	0	0.003106	0	0	0	0	0	0	0	0	0	0.00625	0	0	0	0	0	0	0	0	0	0	0	0	0	0	0	0	0	0	0	0	0
chr11	94464158	C	T	COSV60580003	MRE11	25	0.678	0.0001536	Y					0	0	0	0.000278	0	0	0		0	0	0	0	0	0	0	0	0	0	0	0	0	0	0	0	0	0	0	0	0	0	0	0	0	0	0	0	0	0	0	0	0	0	0	0	0	0	0	0	0	0	0	0	0	0	0	0	0	0	0	0.009317	0	0	0	0	0	0	0	0	0	0	0	0	0	0	0	0	0	0	0	0	0	0	0	0	0	0	0	0	0	0	0
chr11	94476314	T	C	rs754184272	MRE11	26.9	0.872	0.0002048						0	0	0	0.000278	0	0	0.000277		0	0	0	0	0	0	0	0	0	0	0	0	0	0	0	0	0	0	0	0	0	0	0	0	0	0.003086	0	0	0	0	0	0	0	0	0	0	0	0	0	0	0	0	0	0	0.003067	0	0	0	0	0	0	0	0	0	0	0	0	0	0	0	0	0	0.003086	0.003571	0	0	0	0	0	0	0	0	0	0	0	0	0	0	0	0	0	0	0
chr11	94607526	T	C	rs370900833	PIWIL4	28.9	0.644	0.0002048						0	0	0	0.000371	0	0	0		0	0	0	0	0	0	0	0	0	0	0	0	0	0	0	0	0	0	0	0	0	0	0	0	0	0	0	0	0	0	0	0	0	0	0	0	0	0	0	0	0	0	0	0	0.003067	0	0	0.003125	0.003165	0	0	0	0	0	0	0	0	0	0.002646	0	0	0	0	0	0	0	0	0	0	0	0	0	0	0	0	0	0	0	0	0	0	0	0
chr11	95026354	G	A	rs534971231	KDM4E	24.1	0.729	0.0002048						0	0.000709	0.000945	0.000186	0	0	0		0	0	0	0	0	0	0	0	0	0	0	0	0	0	0	0	0	0	0.006098	0	0	0	0	0	0	0	0	0	0	0	0.004386	0	0	0	0	0	0	0	0	0	0	0	0	0	0	0	0	0	0	0	0	0	0	0	0	0	0	0	0	0	0	0.003125	0	0	0	0	0	0	0	0	0	0	0.003165	0	0	0	0	0	0	0	0	0	0
chr11	95128722	C	G	rs768248122	ENDOD1	23.4	0.789	0.0003583						0	0	0	0.000464	0	0	0.000554		0	0	0	0	0	0	0	0	0	0	0	0	0	0.007937	0	0	0	0	0	0	0	0	0	0	0	0	0	0.003012	0	0	0	0	0	0	0	0	0	0	0	0	0	0	0	0	0	0	0	0	0	0	0	0	0	0	0	0	0	0	0	0	0	0	0	0	0	0	0	0	0.003086	0	0.01399	0	0	0	0	0	0	0	0	0	0	0	0
chr11	95838183	C	G	rs61735578	MTMR2	22.5	0.688	0.0691032						0.0302	0.06179	0.05671	0.07934	0.01582	0.02412	0.0721		0.03333	0.1167	0.01087	0.02108	0.03	0.02055	0.007692	0.08036	0.06707	0.0777	0.06855	0.09884	0.08788	0.06349	0.06597	0.02941	0.04505	0.05882	0.03659	0.0443	0.01351	0.02027	0.03125	0.06522	0.05932	0.08333	0.08642	0.06325	0.25	0.06757	0.03509	0.0566	0.05674	0.07471	0.03636	0.02244	0.05952	0.09563	0.0596	0.0559	0.05263	0.09091	0.01333	0.06349	0.08589	0.09816	0.07927	0.0875	0.08544	0.1312	0.06803	0.07453	0.07468	0.07006	0.07784	0.08537	0.0799	0.08442	0.08466	0.06962	0.0339	0.07812	0.09259	0.08571	0.07143	0.02667	0.1269	0.09777	0.108	0.137	0.06643	0.1131	0.07278	0.09735	0.02419	0.09091	0.02778	0.02427	0.003759	0.01582	0.06579	0.03571	0.1
chr11	95847743	C	G	rs988897482	MTMR2	26	0.847	0.0001536						0	0	0	9.28e-05	0	0	0.000554		0	0	0	0	0	0	0	0	0	0	0	0	0	0	0	0	0	0	0	0	0	0	0	0	0	0	0.006173	0	0	0	0	0	0	0	0	0	0	0	0	0	0	0	0	0	0	0	0	0	0	0	0	0	0	0	0	0	0	0	0	0	0	0	0	0	0	0	0	0	0.003086	0	0	0	0	0	0	0	0	0	0	0	0	0	0
chr11	95850683	G	A	rs540766159	MTMR2	26.9	0.98	0.0007678						0	0	0.00189	0.000186	0	0	0.003049		0	0	0	0	0	0	0	0	0	0.006757	0	0	0	0	0	0	0.03125	0	0	0	0	0.01351	0	0.006211	0	0	0	0	0	0	0	0	0	0	0	0	0	0	0	0	0	0	0	0	0	0.003067	0	0	0	0	0	0	0	0	0	0	0	0	0	0	0	0.003125	0	0	0	0	0	0	0	0	0	0	0	0	0	0	0	0	0	0	0	0	0
chr11	96391595	C	T	rs547171572	JRKL	24.7	0.759	0.0005119						0	0.004965	0	0.000278	0	0	0		0	0	0	0	0	0	0	0	0	0	0	0	0	0	0	0	0	0	0	0	0	0	0	0	0	0	0	0	0	0	0	0	0	0	0	0	0.002976	0	0	0	0	0.03731	0	0	0	0	0	0	0	0	0	0	0	0	0	0.003049	0	0	0	0	0	0	0	0	0.007143	0.01333	0	0	0	0	0	0	0	0	0	0	0	0	0	0	0	0	0
chr11	93753708	G	A	rs1942967927	C11orf54	32	0.718	0.0001024						0	0	0	0.000186	0	0	0		0	0	0	0	0	0	0	0	0	0	0	0	0	0	0	0	0	0	0	0	0	0	0	0	0	0	0	0	0	0	0	0	0	0	0	0	0	0	0	0	0	0	0	0	0	0	0	0	0	0	0.003401	0	0	0	0	0	0.002577	0	0	0	0	0	0	0	0	0	0	0	0	0	0	0	0	0	0	0	0	0	0	0	0	0	0
chr11	93761543	A	G		C11orf54	26.1	0.863	0.0001024	Y					0	0	0	0	0.006329	0	0		0	0	0	0	0	0	0	0	0	0	0	0	0	0	0	0	0	0	0	0	0	0	0	0	0	0	0	0	0	0	0	0	0	0	0	0	0	0	0	0	0	0	0	0	0	0	0	0	0	0	0	0	0	0	0	0	0	0	0	0	0	0	0	0	0	0	0	0	0	0	0	0	0	0	0	0	0	0	0	0.006329	0	0	0
chr11	94045821	G	A	rs747731426	HEPHL1	28	0.856	0.0001024						0	0	0	0.000186	0	0	0		0	0	0	0	0	0	0	0	0	0	0	0	0	0	0	0	0	0	0	0	0	0	0	0	0	0	0	0	0	0	0	0	0	0.002874	0	0	0	0	0	0	0	0	0	0	0	0	0	0	0	0	0	0	0	0	0	0	0	0	0	0	0	0	0	0	0	0	0	0	0	0	0.003497	0	0	0	0	0	0	0	0	0	0	0	0
chr11	94045894	T	C		HEPHL1	25.6	0.935	0.0001024	Y					0	0	0	0.000186	0	0	0		0	0	0	0	0	0	0	0	0	0	0	0	0	0	0	0	0	0	0	0	0	0	0	0	0	0	0	0	0	0	0	0	0	0	0	0	0	0	0	0	0	0	0	0	0	0	0	0	0	0	0	0	0	0	0	0	0	0	0	0	0	0	0	0	0	0	0	0	0	0	0	0	0	0.00885	0	0	0	0	0	0	0	0	0
chr11	94064419	G	C		HEPHL1	29.7	0.914	0.0001024						0	0	0	0	0	0	0.000554		0	0	0	0	0	0	0	0	0	0	0	0	0	0	0	0	0	0	0	0	0	0	0	0	0	0	0.006173	0	0	0	0	0	0	0	0	0	0	0	0	0	0	0	0	0	0	0	0	0	0	0	0	0	0	0	0	0	0	0	0	0	0	0	0	0	0	0	0	0	0	0	0	0	0	0	0	0	0	0	0	0	0	0	0
chr11	94067501	A	G	rs774885623	HEPHL1	26.8	0.96	0.0001024						0	0	0	0.000186	0	0	0		0	0	0	0	0	0	0	0	0	0	0	0	0	0	0	0	0	0	0	0	0	0	0	0	0	0	0	0	0	0	0	0	0	0	0	0	0	0	0	0	0	0	0	0	0	0	0	0	0	0	0	0	0	0	0	0	0.005155	0	0	0	0	0	0	0	0	0	0	0	0	0	0	0	0	0	0	0	0	0	0	0	0	0	0
chr11	94110925	A	C	rs764580489	HEPHL1	28	0.951	0.0001024						0	0	0	0.000186	0	0	0		0	0	0	0	0	0	0	0	0	0	0	0	0	0	0	0	0	0	0	0	0	0	0	0	0	0	0	0	0	0	0	0	0	0	0	0	0	0	0	0	0	0	0	0	0	0	0	0	0	0	0	0	0	0	0.005988	0	0	0	0	0	0	0	0	0	0	0	0	0	0	0	0	0	0	0	0	0	0	0	0	0	0	0	0
chr11	94306673	C	T		IZUMO1R	26.5	0.873	0.0001024	Y					0	0	0	0.000186	0	0	0		0	0	0	0	0	0	0	0	0	0	0	0	0	0	0	0	0	0	0	0	0	0	0	0	0	0	0	0	0	0	0	0	0	0	0	0	0	0	0	0	0	0	0	0	0	0	0	0	0	0	0	0	0	0	0	0	0	0	0	0	0	0	0	0	0	0	0	0	0.006173	0	0	0	0	0	0	0	0	0	0	0	0	0	0
chr11	94307556	G	A	rs774975119	IZUMO1R	27.1	0.877	0.0001024						0	0	0	0	0	0	0.000554		0	0	0	0	0	0	0	0	0	0.003378	0	0	0	0	0	0	0	0	0	0	0	0	0	0	0	0	0	0.003012	0	0	0	0	0	0	0	0	0	0	0	0	0	0	0	0	0	0	0	0	0	0	0	0	0	0	0	0	0	0	0	0	0	0	0	0	0	0	0	0	0	0	0	0	0	0	0	0	0	0	0	0	0	0	0
chr11	94467814	C	T	rs773968042	MRE11	32	0.696	0.0001024						0	0	0	0	0	0	0.000554		0	0	0	0	0	0	0	0	0	0	0	0	0	0	0	0	0	0	0	0	0	0	0	0	0	0.003086	0	0.003012	0	0	0	0	0	0	0	0	0	0	0	0	0	0	0	0	0	0	0	0	0	0	0	0	0	0	0	0	0	0	0	0	0	0	0	0	0	0	0	0	0	0	0	0	0	0	0	0	0	0	0	0	0	0	0
chr11	94470640	T	A		MRE11	26.4	0.856	0.0001024	Y					0	0.000709	0	9.28e-05	0	0	0		0	0	0	0	0	0	0	0	0	0	0	0	0	0	0	0	0	0	0	0	0	0	0	0	0	0	0	0	0	0	0	0	0	0	0	0	0	0	0	0	0	0	0	0	0	0	0	0	0	0	0	0	0	0	0	0	0	0	0	0.006329	0	0	0	0	0	0	0	0	0	0	0	0	0	0	0	0.005051	0	0	0	0	0	0	0
chr11	94476343	C	A		MRE11	25.9	0.78	0.0001024						0	0	0	9.28e-05	0	0.001096	0		0	0	0	0	0	0	0	0	0	0	0	0	0	0	0	0	0	0	0	0	0	0	0	0	0	0	0	0	0	0	0	0	0	0	0	0	0	0	0.003311	0	0	0	0	0	0	0	0	0	0	0	0	0	0	0	0	0	0	0	0	0	0	0	0	0	0	0	0	0	0	0	0	0	0	0	0	0	0	0	0.003759	0	0	0	0
chr11	94607610	G	A	rs371297833	PIWIL4	28.3	0.647	0.0001024						0	0	0	0.000186	0	0	0		0	0	0	0	0	0	0	0	0	0	0	0	0	0	0	0	0	0	0	0	0	0	0	0	0	0	0	0	0	0	0	0	0	0	0	0	0	0	0	0.006211	0	0	0	0	0	0	0	0	0	0	0	0	0	0	0	0	0	0	0	0	0	0	0	0	0	0	0	0	0	0	0	0	0	0	0	0	0	0	0	0	0	0	0
chr11	95128473	G	T		ENDOD1	26.7	0.727	0.0001024	Y					0	0	0	0.000186	0	0	0		0	0	0	0	0	0	0	0	0	0	0	0	0	0	0	0	0	0	0	0	0	0	0	0	0	0	0	0	0	0	0	0	0	0	0	0	0	0	0	0	0	0	0	0	0	0	0	0	0	0	0	0	0	0	0	0	0	0	0	0	0	0	0	0	0	0	0	0	0	0	0	0.007299	0	0	0	0	0	0	0	0	0	0	0
chr11	95827817	A	G	rs557536640	CEP57	24.6	0.683	0.0001024						0.000839	0	0	9.28e-05	0	0	0		0	0	0.005435	0	0	0	0	0	0	0	0	0	0	0	0	0	0	0	0	0	0	0	0	0	0	0	0	0	0	0	0	0	0.003546	0	0	0	0	0	0	0	0	0	0	0	0	0	0	0	0	0	0	0	0	0	0	0	0	0	0	0	0	0	0	0	0	0	0	0	0	0	0	0	0	0	0	0	0	0	0	0	0	0	0
chr11	99844959	C	T	rs201512506	CNTN5	23.6	0.665	0.0005119						0	0	0	0.000743	0	0	0.000277		0	0	0	0	0	0	0	0	0	0	0	0	0	0.007937	0	0	0	0	0	0	0	0	0	0	0	0	0	0	0	0	0	0	0	0	0	0	0	0	0	0	0	0	0	0	0	0	0	0	0.003165	0	0	0	0	0	0	0	0	0.003247	0	0	0	0	0	0	0	0	0	0.01397	0.003086	0	0	0	0	0	0	0	0	0	0	0	0	0	0.01
chr11	99845149	G	A	rs780791907	CNTN5	26.9	0.835	0.0013309						0.002517	0.000709	0.000945	0.001485	0	0	0.001109		0	0	0.0163	0	0	0	0	0	0	0	0	0	0	0	0	0	0	0	0	0.006329	0	0	0	0	0	0.003086	0.009259	0	0	0	0	0	0.007092	0.002874	0.009091	0	0.0119	0.002732	0.003311	0.006211	0	0	0	0	0	0	0	0	0	0	0	0	0	0	0	0	0	0.003247	0	0	0	0.009375	0	0	0	0	0	0	0.003086	0	0	0	0	0	0	0	0	0	0	0	0	0	0
chr11	99845161	T	C	rs759626495	CNTN5	26.5	0.918	0.0002559						0	0	0	0.000464	0	0	0		0	0	0	0	0	0	0	0	0	0	0	0	0	0	0	0	0	0	0	0	0	0	0	0	0	0	0	0	0	0	0	0	0	0	0	0	0	0	0	0	0	0	0	0	0	0	0	0	0	0	0	0	0.006494	0	0	0	0.002577	0	0	0	0	0	0	0	0	0	0	0	0.006173	0	0	0	0	0	0	0	0	0	0	0	0	0	0
chr11	99956847	G	A	rs201326352	CNTN5	27	0.647	0.0006654						0	0.004965	0.00189	0.000278	0	0	0		0	0	0	0	0	0	0	0	0	0	0	0	0	0	0	0	0	0.01471	0	0	0	0	0	0	0	0	0	0	0	0	0	0	0	0	0	0	0	0	0	0	0.01316	0.02239	0	0	0	0	0	0	0	0.003125	0	0	0	0	0	0	0	0	0	0.01266	0	0	0	0.007143	0	0	0	0	0	0	0	0	0	0	0	0	0	0	0	0	0	0	0
chr11	100061213	C	G	rs201910584	CNTN5	27.9	0.897	0.0009214						0	0.004965	0	0.000928	0	0	0.000277		0	0	0	0	0	0	0	0	0	0	0	0	0.00303	0	0	0	0	0	0	0	0	0	0	0	0	0	0	0	0	0	0	0	0	0	0	0	0	0	0	0	0	0	0	0.003968	0	0	0	0	0	0	0	0	0	0	0	0	0.002577	0	0.007937	0.006329	0	0	0	0	0	0	0.02239	0.005587	0	0	0	0	0.009494	0	0.01613	0.005051	0	0	0	0	0	0	0
chr11	100297654	G	A	rs753838831	CNTN5	28.9	0.697	0.0003071						0.005034	0	0	0	0	0	0		0	0.05	0	0	0	0	0	0	0	0	0	0	0	0	0	0	0	0	0	0	0	0	0	0	0	0	0	0	0	0	0	0	0	0	0	0	0	0	0	0	0	0	0	0	0	0	0	0	0	0	0	0	0	0	0	0	0	0	0	0	0	0	0	0	0	0	0	0	0	0	0	0	0	0	0	0	0	0	0	0	0	0	0
chr11	101504082	G	A	rs199743177	TRPC6	24.6	0.645	0.0002048						0	0.002128	0	0	0	0	0.000277		0	0	0	0	0	0	0	0	0	0	0.004032	0	0	0	0	0	0	0	0	0	0	0	0	0	0	0	0	0	0	0	0	0	0	0	0	0	0	0	0	0	0	0	0	0	0	0	0	0	0	0	0	0	0	0	0	0	0	0	0	0	0	0	0	0	0	0.02	0	0	0	0	0	0	0	0	0	0	0	0	0	0	0	0	0
chr11	101504089	C	A		TRPC6	25	0.649	0.0004095						0	0	0	0	0	0	0.002217		0	0	0	0	0	0	0	0	0	0	0	0	0	0	0	0	0	0	0	0	0	0	0	0	0	0	0.02469	0	0	0	0	0	0	0	0	0	0	0	0	0	0	0	0	0	0	0	0	0	0	0	0	0	0	0	0	0	0	0	0	0	0	0	0	0	0	0	0	0	0	0	0	0	0	0	0	0	0	0	0	0	0	0	0
chr11	101891434	A	T	rs767499869	ANGPTL5	24	0.859	0.001638						0	0.001418	0	0.00232	0	0.001096	0.000555		0	0	0	0	0	0	0	0	0.003049	0	0	0	0	0.007937	0	0	0	0	0	0	0	0	0	0	0	0	0	0	0	0	0	0	0	0.002874	0	0.02885	0	0.002732	0.003311	0	0.006579	0.007463	0	0	0	0	0	0	0	0	0	0	0	0	0	0.009146	0.002577	0	0	0	0	0.02188	0	0	0	0	0	0.005587	0	0	0	0	0	0	0	0	0	0.004854	0	0	0	0	0
chr11	101891475	C	T	rs189589528	ANGPTL5	24.6	0.845	0.0001536						0	0	0	0	0.003165	0.002193	0		0	0	0	0	0	0	0	0	0	0	0	0	0	0	0	0	0	0	0	0	0	0	0	0	0	0	0	0	0	0	0	0	0	0	0	0	0	0	0	0	0	0	0	0	0	0	0	0	0	0	0	0	0	0	0	0	0	0	0	0	0	0	0	0	0	0	0	0	0	0	0	0	0	0	0	0	0	0.009709	0	0.003165	0	0	0
chr11	101900478	A	T	rs577573435	ANGPTL5	27.1	0.986	0.0007166						0	0	0	0.001021	0	0.003289	0		0	0	0	0	0	0	0	0	0	0	0	0	0	0	0	0	0	0	0	0	0	0	0	0	0	0	0	0	0	0	0.03947	0	0	0	0	0	0	0	0	0	0	0	0	0	0	0	0	0	0	0	0	0	0	0	0	0	0	0	0	0	0	0	0.006173	0	0	0	0	0	0	0	0	0	0	0	0	0	0	0.009709	0.003759	0	0	0	0
chr11	102083171	A	G	rs1555071691	CFAP300	24.9	0.77	0.0003583						0	0	0	0.000464	0	0	0.000554		0	0	0	0	0	0	0	0	0	0	0	0	0	0.007937	0.003472	0	0	0	0	0	0	0	0	0	0	0	0	0	0	0	0	0	0	0	0	0	0	0	0	0	0	0	0	0	0	0	0	0	0	0	0	0	0	0	0.005988	0	0	0	0	0	0	0	0	0	0	0	0	0.00838	0	0	0	0	0	0	0	0	0	0	0	0	0	0	0
chr11	102525043	A	G	rs1042013267	MMP7	27.8	0.831	0.0001536						0	0	0	0	0	0	0.000832		0	0	0	0	0	0	0	0	0	0	0	0	0	0	0	0	0	0	0	0	0	0	0	0	0	0	0.009259	0	0	0	0	0	0	0	0	0	0	0	0	0	0	0	0	0	0	0	0	0	0	0	0	0	0	0	0	0	0	0	0	0	0	0	0	0	0	0	0	0	0	0	0	0	0	0	0	0	0	0	0	0	0	0	0
chr11	102611784	G	A	rs568218230	MMP20	31	0.652	0.0002048						0	0	0	0.000371	0	0	0		0	0	0	0	0	0	0	0	0	0	0	0	0	0	0	0	0	0	0	0	0	0	0	0	0	0	0	0	0	0	0	0	0	0	0	0	0	0.008197	0	0	0	0	0	0.003968	0	0	0	0	0	0	0	0	0	0	0	0	0	0	0	0	0	0	0	0	0	0	0	0	0	0	0	0	0	0	0	0	0	0	0	0	0	0	0
chr11	102704769	G	A	rs762682213	MMP27	25.5	0.718	0.0004607						0	0.000709	0.000945	0.000464	0	0	0.000554		0	0	0	0	0	0	0	0	0	0	0.004032	0	0	0	0	0	0	0.007353	0	0	0	0	0	0	0.008475	0	0	0	0	0	0	0	0	0	0	0	0	0.005464	0	0	0	0	0	0.003968	0	0	0	0	0	0	0	0	0	0	0	0	0	0	0	0	0	0.003125	0	0	0	0	0.007463	0.002793	0	0	0	0	0	0	0	0	0	0	0	0	0	0	0
chr11	102721479	G	A		MMP8	28	0.687	0.0004607						0	0	0	0.000186	0.006329	0.005482	0		0	0	0	0	0	0	0	0	0	0	0	0	0	0	0	0	0	0	0	0	0	0	0	0	0	0	0	0	0	0	0.008772	0	0	0	0	0	0	0	0	0	0	0	0	0	0	0	0	0	0	0	0	0	0	0	0	0	0	0	0	0	0	0	0	0	0	0	0	0	0	0	0	0	0	0	0	0	0.01587	0	0.003759	0.006329	0	0	0
chr11	102795551	G	T	rs761955087	MMP1	25.1	0.653	0.0003583						0	0	0	0.000557	0	0.001096	0		0	0	0	0	0	0	0	0	0	0	0	0	0	0	0	0	0	0	0	0	0	0	0	0	0	0	0	0	0	0	0.004386	0	0	0	0	0	0	0	0	0.003106	0	0	0	0	0.003067	0.003067	0	0.003125	0	0	0	0	0	0	0	0.003049	0	0	0	0	0	0	0	0	0	0	0	0	0	0	0	0	0	0	0	0	0.003968	0	0	0	0	0	0
chr11	102947981	C	A	rs879998813	MMP13	25.5	0.674	0.0002048						0	0	0	0.000278	0	0	0.000277		0	0	0	0	0	0	0	0	0	0	0	0	0	0	0	0	0	0	0	0	0	0	0	0.003106	0	0	0	0	0	0	0	0	0	0	0	0	0.002976	0	0	0.003106	0	0	0	0	0	0	0	0	0	0.003125	0	0	0	0	0	0	0	0	0	0	0	0	0	0	0	0	0	0	0	0	0	0	0	0	0	0	0	0	0	0	0	0	0
chr11	102949097	A	G		MMP13	28.5	0.75	0.0002048	Y					0	0	0.003781	0	0	0	0		0	0	0	0	0	0	0	0	0	0	0	0	0	0	0	0.05882	0	0	0	0	0	0	0	0	0	0	0	0	0	0	0	0	0	0	0	0	0	0	0	0	0	0	0	0	0	0	0	0	0	0	0	0	0	0	0	0	0	0	0	0	0	0	0	0	0	0	0	0	0	0	0	0	0	0	0	0	0	0	0	0	0	0	0
chr11	102952041	T	A	rs140993310	MMP13	24.5	0.784	0.0005631						0	0.000709	0	0.000928	0	0	0		0	0	0	0	0	0	0	0	0	0	0	0	0	0	0	0	0	0	0	0	0	0	0	0	0	0	0	0	0	0	0.004386	0	0	0	0	0	0	0	0	0	0	0	0	0	0	0	0	0	0	0	0.006803	0.003106	0	0	0	0	0.005155	0	0	0	0	0	0	0	0	0	0	0	0.003086	0	0	0	0.003165	0.004425	0.008065	0.005051	0	0	0	0	0	0	0
chr11	103158917	G	A	rs771893039	DYNC2H1	29.5	0.892	0.0001536						0	0	0	0.000278	0	0	0		0	0	0	0	0	0	0	0	0	0	0	0	0	0	0	0	0	0	0	0	0	0	0	0	0	0	0	0	0	0	0	0	0.01064	0	0	0	0	0	0	0	0	0	0	0	0	0	0	0	0	0	0	0	0	0	0	0	0	0	0	0	0	0	0	0	0	0	0	0	0	0	0	0	0	0	0	0	0	0	0	0	0	0	0
chr11	103177725	G	A	rs775984088	DYNC2H1	26.2	0.65	0.0003583						0	0.002128	0	9.28e-05	0.006329	0.001096	0		0	0	0	0	0	0	0	0	0	0	0	0	0	0	0	0	0	0	0	0	0	0	0	0	0	0	0	0	0	0	0.004386	0.0283	0	0	0	0	0	0	0	0	0	0	0	0	0	0	0	0	0	0	0	0	0	0	0	0	0	0	0	0	0	0	0	0	0	0	0	0	0	0	0	0	0	0	0	0	0	0.004854	0	0.006329	0	0	0
chr11	103223041	T	C		DYNC2H1	29.2	0.77	0.0003583	Y					0	0	0	0	0	0	0.00194		0	0	0	0	0	0	0	0	0	0	0	0	0	0	0.02431	0	0	0	0	0	0	0	0	0	0	0	0	0	0	0	0	0	0	0	0	0	0	0	0	0	0	0	0	0	0	0	0	0	0	0	0	0	0	0	0	0	0	0	0	0	0	0	0	0	0	0	0	0	0	0	0	0	0	0	0	0	0	0	0	0	0	0	0
chr11	103311991	G	T	rs775002108	DYNC2H1	32	0.661	0.0001536						0	0	0	0	0	0.002193	0.000277		0	0	0	0	0	0	0	0	0	0	0	0	0	0	0	0	0	0	0	0	0	0	0	0	0	0.003086	0	0	0	0	0	0	0	0	0	0	0	0	0	0	0	0	0	0	0	0	0	0	0	0	0	0	0	0	0	0	0	0	0	0	0	0	0	0	0	0	0	0	0	0	0	0	0	0	0	0	0.007937	0	0	0	0	0	0
chr11	101471290	G	T	COSV104650309	TRPC6	24.3	0.864	0.0001024						0	0	0	0	0	0	0.000554		0	0	0	0	0	0	0	0	0	0	0	0	0	0	0	0	0.004464	0	0	0	0	0	0	0.003106	0	0	0	0	0	0	0	0	0	0	0	0	0	0	0	0	0	0	0	0	0	0	0	0	0	0	0	0	0	0	0	0	0	0	0	0	0	0	0	0	0	0	0	0	0	0	0	0	0	0	0	0	0	0	0	0	0	0	0
chr11	101476435	A	T	COSV60259440	TRPC6	23.2	0.735	0.0001024	Y					0	0	0	9.28e-05	0	0	0.000277		0	0	0	0	0	0	0	0	0	0	0	0	0	0	0	0	0	0	0	0	0	0	0	0	0	0.003086	0	0	0	0	0	0	0	0	0	0	0	0	0	0	0	0	0	0	0.003067	0	0	0	0	0	0	0	0	0	0	0	0	0	0	0	0	0	0	0	0	0	0	0	0	0	0	0	0	0	0	0	0	0	0	0	0	0	0
chr11	101491591	G	A	rs199841405	TRPC6	32	0.661	0.0001024						0	0	0	0.000186	0	0	0		0	0	0	0	0	0	0	0	0	0	0	0	0	0	0	0	0	0	0	0	0	0	0	0	0	0	0	0	0	0	0	0	0	0	0	0	0	0	0	0	0	0	0	0	0	0	0	0.003125	0	0	0	0	0	0	0	0	0	0	0	0	0	0	0	0	0	0	0	0.002793	0	0	0	0	0	0	0	0	0	0	0	0	0	0	0
chr11	102721631	A	G	rs752004808	MMP8	24.2	0.691	0.0001024						0	0	0	0.000186	0	0	0		0	0	0	0	0	0	0	0	0	0	0	0	0	0	0	0	0	0	0	0	0	0	0	0	0	0	0	0	0	0	0	0	0	0	0	0	0	0	0	0.006211	0	0	0	0	0	0	0	0	0	0	0	0	0	0	0	0	0	0	0	0	0	0	0	0	0	0	0	0	0	0	0	0	0	0	0	0	0	0	0	0	0	0	0
chr11	102952117	G	C	rs121909500	MMP13	27.5	0.908	0.0001024						0	0.001418	0	0	0	0	0		0	0	0	0	0	0	0	0	0	0	0	0	0	0	0	0	0	0	0	0	0	0	0	0	0	0	0	0	0	0	0	0	0	0	0	0	0	0	0	0	0	0	0.01333	0	0	0	0	0	0	0	0	0	0	0	0	0	0	0	0	0	0	0	0	0	0	0	0	0	0	0	0	0	0	0	0	0	0	0	0	0	0	0	0
chr11	103156569	T	C		DYNC2H1	27.7	0.773	0.0001024	Y					0	0	0	0.000186	0	0	0		0	0	0	0	0	0	0	0	0	0	0	0	0	0	0	0	0	0	0	0	0	0	0	0	0	0	0	0	0	0	0	0	0	0	0	0	0	0	0	0	0	0	0	0	0	0	0	0	0	0	0	0	0	0	0	0	0	0	0	0	0	0.00625	0	0	0	0	0	0	0	0	0	0	0	0	0	0	0	0	0	0	0	0	0
chr11	103176258	C	G	rs1424319584	DYNC2H1	22.8	0.716	0.0001024						0	0	0	0	0	0	0.000554		0	0	0	0	0	0	0	0	0	0	0	0	0	0	0.006944	0	0	0	0	0	0	0	0	0	0	0	0	0	0	0	0	0	0	0	0	0	0	0	0	0	0	0	0	0	0	0	0	0	0	0	0	0	0	0	0	0	0	0	0	0	0	0	0	0	0	0	0	0	0	0	0	0	0	0	0	0	0	0	0	0	0	0	0
chr11	103222987	C	T	rs202071528	DYNC2H1	27.7	0.71	0.0001024						0	0	0	0	0	0	0		0	0	0	0	0	0	0	0	0	0	0	0	0	0	0	0	0	0	0	0	0	0	0	0	0	0	0	0	0	0	0	0	0	0	0	0	0	0	0	0	0	0	0	0	0	0	0	0	0	0	0	0	0	0	0	0	0	0	0	0	0	0	0	0	0	0	0	0	0	0	0	0	0	0	0	0	0	0	0	0	0	0	0.02
chr11	106054232	T	C	rs773704931	KBTBD3	25.3	0.754	0.0003071						0	0	0	0.000557	0	0	0		0	0	0	0	0	0	0	0	0	0	0	0	0	0	0	0	0	0	0	0	0	0	0	0	0	0	0	0	0	0	0	0	0	0	0	0	0	0	0	0	0	0	0	0	0	0.003067	0	0	0	0	0	0	0	0	0	0	0	0	0	0	0	0.01562	0	0	0	0	0	0	0	0	0	0	0	0	0	0	0	0	0	0	0	0	0
chr11	105898375	G	A	rs375247322	GRIA4	29.4	0.758	0.0001024						0	0	0	0.000186	0	0	0		0	0	0	0	0	0	0	0	0	0	0	0	0	0	0	0	0	0	0	0	0	0	0	0	0	0	0	0	0	0	0	0	0	0	0	0	0	0	0	0	0	0	0	0	0	0	0	0	0	0	0	0	0	0	0	0	0	0	0	0	0	0	0	0	0	0	0	0	0	0	0	0	0	0.00885	0	0	0	0	0	0	0	0	0
chr11	105898395	A	G		GRIA4	22.7	0.717	0.0001024	Y					0	0	0	0	0	0	0.000554		0	0	0	0	0	0	0	0	0	0	0	0	0	0	0	0	0	0	0	0	0	0	0	0	0	0.003086	0.003086	0	0	0	0	0	0	0	0	0	0	0	0	0	0	0	0	0	0	0	0	0	0	0	0	0	0	0	0	0	0	0	0	0	0	0	0	0	0	0	0	0	0	0	0	0	0	0	0	0	0	0	0	0	0	0	0
chr11	105905245	C	T	rs773288380	GRIA4	28.3	0.709	0.0001024						0	0	0	0.000186	0	0	0		0	0	0	0	0	0	0	0	0	0	0	0	0	0	0	0	0	0	0	0	0	0	0	0	0	0	0	0	0	0	0	0	0	0	0	0	0	0	0	0	0	0	0	0	0	0	0	0	0	0	0	0.006211	0	0	0	0	0	0	0	0	0	0	0	0	0	0	0	0	0	0	0	0	0	0	0	0	0	0	0	0	0	0	0
chr11	106939524	C	T	rs759922033	GUCY1A2	24.6	0.742	0.0001536						0	0	0	0.000278	0	0	0		0	0	0	0	0	0	0	0	0	0	0	0	0	0	0	0	0	0	0	0	0	0	0	0	0	0	0	0	0	0	0	0	0	0	0	0	0.002976	0	0.003311	0	0	0	0	0	0	0	0	0	0	0	0	0	0	0	0	0.003049	0	0	0	0	0	0	0	0	0	0	0	0	0	0	0	0	0	0	0	0	0	0	0	0	0	0	0
chr11	107326960	A	T	rs761733115	CWF19L2	28.7	0.693	0.0002559						0.003356	0	0	9.28e-05	0	0	0		0	0	0.0163	0.003012	0	0	0	0	0	0	0	0	0	0	0	0	0	0	0	0	0	0	0	0	0	0	0	0	0	0	0	0	0	0	0	0.003205	0	0	0	0	0	0	0	0	0	0	0	0	0	0	0	0	0	0	0	0	0	0	0	0	0	0	0	0	0	0	0	0	0	0	0	0	0	0	0	0	0	0	0	0	0	0	0
chr11	107336608	A	C	rs781336327	CWF19L2	33	0.681	0.0005119						0	0.003546	0	0.000371	0	0	0.000277		0	0	0	0	0	0	0	0	0	0	0	0	0	0	0	0	0	0	0	0	0	0	0	0.003106	0	0	0	0	0	0	0	0	0	0	0	0	0.002976	0	0	0.003106	0	0	0	0	0	0	0	0	0	0	0	0	0	0	0	0	0	0.003247	0	0.03165	0	0	0	0	0.007143	0	0	0	0	0	0	0	0	0	0	0	0	0	0	0	0	0	0
chr11	107504770	T	C	rs1036778819	ALKBH8	24.7	0.927	0.0002048						0	0	0.003781	0	0	0	0		0	0	0	0	0	0	0	0	0	0	0	0	0	0	0	0	0	0	0	0	0	0	0	0	0	0	0	0	0	0.02703	0	0	0	0	0	0	0	0	0	0	0	0	0	0	0	0	0	0	0	0	0	0	0	0	0	0	0	0	0	0	0	0	0	0	0	0	0	0	0	0	0	0	0	0	0	0	0	0	0	0	0	0	0
chr11	107510904	G	T	rs183627082	ALKBH8	26.7	0.653	0.0008702						0	0.000709	0	0.001485	0	0	0		0	0	0	0	0	0	0	0	0	0	0	0	0	0	0	0	0	0	0	0	0	0	0	0	0	0	0	0	0	0	0.008772	0.009434	0.007092	0.01149	0	0	0	0.002732	0.003311	0	0	0	0	0	0	0	0	0	0	0	0	0	0	0	0.005988	0	0	0.003247	0	0	0	0	0	0	0	0	0	0	0	0	0	0.01095	0	0	0	0	0	0	0	0	0	0	0
chr11	108131925	C	T	rs199952982	ACAT1	25.6	0.727	0.0002559						0	0	0	0.000278	0	0.001096	0.000277		0	0	0	0	0	0	0	0.008929	0	0	0	0	0	0	0	0	0	0	0	0	0	0	0	0	0	0	0	0	0	0	0	0	0	0	0	0	0	0	0	0	0	0	0	0	0	0	0	0	0	0.00625	0	0	0	0	0	0	0	0	0	0	0	0	0.003086	0	0	0	0	0	0	0	0	0	0	0	0	0	0	0.004854	0	0	0	0	0
chr11	108142496	A	T	rs368802454	ACAT1	23.2	0.757	0.000819						0	0	0	0.001206	0	0	0.000832		0	0	0	0	0	0	0	0	0.006098	0	0	0	0	0	0	0	0	0	0	0	0	0	0	0	0.008475	0	0	0	0	0	0.004386	0	0	0	0	0	0.002976	0.002732	0	0	0	0	0	0	0	0	0	0	0.003165	0	0	0	0	0	0	0.003049	0	0	0	0	0.008475	0	0.01543	0	0	0	0	0.005587	0	0	0	0	0	0	0	0	0	0	0	0	0	0	0
chr11	108144010	T	C	rs755806238	ACAT1	27.5	0.808	0.0002048						0	0	0	9.39e-05	0	0.003326	0		0	0	0	0	0	0	0	0	0	0	0	0	0	0	0	0	0	0	0	0	0	0	0	0	0	0	0	0	0	0	0	0	0	0	0	0	0	0	0	0	0	0	0	0	0	0	0	0	0	0	0	0	0	0	0	0	0	0	0	0	0	0	0	0	0	0	0	0	0	0	0	0	0	0	0	0.005263	0	0	0	0	0	0.02727	0
chr11	108271261	T	C	rs139552233	ATM	27.8	0.874	0.0031224						0.000839	0.000709	0	0.003062	0	0	0.006929		0	0	0	0.003012	0	0	0	0	0	0.006757	0.004032	0	0.00303	0.007937	0	0	0	0	0	0	0	0	0	0.003106	0.01695	0.01543	0.006173	0.03012	0	0	0	0	0.007092	0.01149	0	0	0	0	0	0	0	0	0	0.003968	0	0.009202	0	0.00625	0	0.003125	0	0	0	0	0.008982	0.006098	0.002577	0	0.002646	0.006329	0.008475	0	0.009259	0.01071	0.007143	0	0	0	0	0.006849	0.003497	0	0	0.004425	0.008065	0.005051	0	0	0	0	0	0	0
chr11	108321366	T	A	rs1173542225	ATM	27.1	0.823	0.0001536						0	0	0	0.000186	0	0	0.000277		0	0	0	0	0	0	0	0	0	0	0	0	0	0	0	0	0	0	0	0	0	0	0	0	0	0	0.003086	0	0	0	0	0	0.003546	0	0	0	0	0	0	0	0	0	0	0	0	0	0	0	0	0	0	0	0	0	0	0	0	0	0	0	0	0	0	0	0	0	0	0.002793	0	0	0	0	0	0	0	0	0	0	0	0	0	0	0
chr11	107505181	C	T	rs996997657	ALKBH8	25.9	0.768	0.0001024						0	0	0	0.000186	0	0	0		0	0	0	0	0	0	0	0	0	0	0	0	0	0	0	0	0	0	0	0	0	0	0	0	0	0	0	0	0	0	0	0	0	0	0	0	0	0	0	0	0	0	0	0	0	0	0	0.003125	0.003165	0	0	0	0	0	0	0	0	0	0	0	0	0	0	0	0	0	0	0	0	0	0	0	0	0	0	0	0	0	0	0	0	0	0
chr11	107525470	C	G	rs1418338950	ALKBH8	25.5	0.815	0.0001024						0	0.000709	0	0	0	0	0.000277		0	0	0	0	0	0	0	0	0	0	0	0	0	0	0	0	0	0	0	0	0	0	0	0.003106	0	0	0	0	0	0	0	0	0	0	0	0	0	0	0	0	0	0	0.006667	0	0	0	0	0	0	0	0	0	0	0	0	0	0	0	0	0	0	0	0	0	0	0	0	0	0	0	0	0	0	0	0	0	0	0	0	0	0	0	0
chr11	107928774	C	T		RAB39A	29.1	0.874	0.0001024						0	0	0	0.000186	0	0	0		0	0	0	0	0	0	0	0	0	0	0	0	0	0	0	0	0	0	0	0	0	0	0	0	0	0	0	0	0	0	0	0	0	0	0	0	0	0	0	0	0	0	0	0	0	0	0	0	0	0	0	0	0	0	0	0	0	0	0	0	0	0	0	0.007143	0	0	0	0	0	0	0	0	0	0	0	0	0	0	0	0	0	0	0
chr11	107928789	G	A		RAB39A	32	0.676	0.0001024						0	0	0	0.000186	0	0	0		0	0	0	0	0	0	0	0	0	0	0	0	0	0	0	0	0	0	0	0	0	0	0	0	0	0	0	0	0	0	0	0	0	0	0	0	0	0	0	0.006211	0	0	0	0	0	0	0	0	0	0	0	0	0	0	0	0	0	0	0	0	0	0	0	0	0	0	0	0	0	0	0	0	0	0	0	0	0	0	0	0	0	0	0
chr11	108138922	G	A	rs1198149157	ACAT1	29	0.948	0.0001024						0	0	0	0	0	0	0.000554		0	0	0	0	0	0	0	0	0	0	0	0	0	0	0	0	0	0	0	0	0	0	0	0	0	0.003086	0.003086	0	0	0	0	0	0	0	0	0	0	0	0	0	0	0	0	0	0	0	0	0	0	0	0	0	0	0	0	0	0	0	0	0	0	0	0	0	0	0	0	0	0	0	0	0	0	0	0	0	0	0	0	0	0	0	0
chr11	108139040	T	G	rs541517496	ACAT1	32	0.95	0.0001024		Pathogenic/Likely pathogenic	criteria provided, multiple submitters, no conflicts	Deficiency of acetyl-CoA acetyltransferase		0	0	0	9.28e-05	0	0	0.000277		0	0	0	0	0	0	0	0	0	0	0	0	0	0	0	0	0	0	0	0	0	0	0	0	0	0	0	0.003012	0	0	0	0	0	0	0	0	0	0	0	0	0	0	0	0	0	0	0	0	0	0	0	0	0	0	0	0	0	0	0	0	0.008475	0	0	0	0	0	0	0	0	0	0	0	0	0	0	0	0	0	0	0	0	0	0
chr11	108272740	T	A	rs1555085992	ATM	25.3	0.816	0.0001024						0	0	0	0.000186	0	0	0		0	0	0	0	0	0	0	0	0	0	0	0	0	0	0	0	0	0	0	0	0	0	0	0	0	0	0	0	0	0	0	0	0	0	0	0	0	0	0	0	0	0	0	0	0	0	0	0	0	0	0	0	0	0	0	0	0	0	0	0	0	0	0	0	0	0	0	0	0	0	0.003497	0.00365	0	0	0	0	0	0	0	0	0	0	0
chr11	108326161	A	G	COSV105124044	ATM	32	0.813	0.0001024	Y					0	0	0	0.000186	0	0	0		0	0	0	0	0	0	0	0	0	0	0	0	0	0	0	0	0	0	0	0	0	0	0	0	0	0	0	0	0	0	0	0	0	0	0	0	0	0	0.006623	0	0	0	0	0	0	0	0	0	0	0	0	0	0	0	0	0	0	0	0	0	0	0	0	0	0	0	0	0	0	0	0	0	0	0	0	0	0	0	0	0	0	0	0
chr11	108331910	A	G	rs1555124487	ATM	25.1	0.884	0.0001024						0	0.001418	0	0	0	0	0		0	0	0	0	0	0	0	0	0	0	0	0	0	0	0	0	0	0	0	0	0	0	0	0	0	0	0	0	0	0	0	0	0	0	0	0	0	0	0	0	0	0	0	0	0	0	0	0	0	0	0	0	0	0	0	0	0	0	0	0	0	0	0	0	0	0	0	0	0	0	0	0	0.006329	0	0	0	0	0	0	0	0	0	0
chr11	110233277	G	A	rs199573785	RDX	26.4	0.677	0.0005631						0.000839	0.000709	0	0.000835	0	0	0		0	0	0	0	0	0	0.007692	0	0	0	0	0	0	0	0	0	0	0	0	0	0	0	0	0	0	0	0	0	0	0	0	0.009434	0	0	0	0	0	0	0	0	0	0	0	0	0	0	0.006098	0	0	0	0	0	0	0	0.01796	0	0	0.003247	0	0	0	0	0	0	0	0	0	0	0	0	0	0	0	0	0	0	0	0	0	0	0	0	0
chr11	110237577	A	G		RDX	27.4	0.791	0.0001536	Y					0	0	0	0.000278	0	0	0		0	0	0	0	0	0	0	0	0	0	0	0	0	0	0	0	0	0	0	0	0	0	0	0	0	0	0	0	0	0	0	0	0	0	0	0	0	0	0	0	0	0	0	0	0	0	0	0	0	0	0	0	0	0	0	0	0	0	0	0	0	0	0.009259	0	0	0	0	0	0	0	0	0	0	0	0	0	0	0	0	0	0	0	0
chr11	110254075	T	C	rs367959168	RDX	23.7	0.692	0.0003071						0	0	0	0.000186	0	0	0.001109		0	0	0	0	0	0	0	0	0	0	0	0.005814	0	0.007937	0	0	0	0	0	0	0	0	0	0	0.01695	0	0	0	0	0	0	0	0	0.002874	0	0	0	0	0	0	0	0	0	0	0.003067	0	0	0	0	0	0	0	0	0	0	0	0	0	0	0	0	0	0	0	0	0	0	0	0	0	0	0	0	0	0	0	0	0	0	0	0	0	0
chr11	110255294	C	G	rs201031650	RDX	26.3	0.808	0.0007166						0	0.002837	0	0.000928	0	0	0		0	0	0	0	0	0	0	0	0	0	0	0	0	0	0	0	0	0	0	0	0	0	0	0	0	0	0	0	0	0	0	0	0	0	0	0	0	0	0	0.003106	0	0	0	0	0	0	0	0.00625	0.003165	0	0	0.003106	0	0.003185	0	0	0.002577	0.003247	0.002646	0	0	0	0	0	0	0	0.02239	0.002793	0	0	0	0	0.003165	0	0	0	0	0	0	0	0	0	0
chr11	110264171	G	C	rs376418131	RDX	25.4	0.802	0.0008702						0	0.000709	0.000945	0.001206	0	0	0.000554		0	0	0	0	0	0	0	0.008929	0	0	0.004032	0	0	0	0	0	0	0	0	0	0	0	0	0	0	0	0	0	0.01136	0	0.004386	0	0	0	0	0	0	0	0.009934	0.003106	0	0	0.006667	0	0	0	0	0	0	0	0.003401	0	0	0.003185	0	0	0	0.003247	0.002646	0	0	0	0	0	0	0	0	0.002793	0	0	0	0.00365	0	0.004425	0	0.005051	0	0	0	0	0	0	0
chr11	111498626	G	A	rs753444038	BTG4	26.3	0.852	0.0005119						0.001678	0	0	0.000464	0	0.002193	0		0.01111	0	0	0	0	0	0	0	0	0	0	0	0	0	0	0	0	0	0	0	0	0	0	0	0	0	0	0	0	0	0	0	0	0	0	0.01603	0	0	0	0	0	0	0	0	0	0	0	0	0	0	0	0	0	0	0	0	0	0	0	0	0	0	0	0	0	0	0	0	0	0	0	0	0	0	0	0	0	0	0	0	0	0.01786	0
chr11	111544040	G	T	rs563598463	LAYN	25.6	0.703	0.0002559						0	0	0	0	0.003165	0.004386	0		0	0	0	0	0	0	0	0	0	0	0	0	0	0	0	0	0	0	0	0	0	0	0	0	0	0	0	0	0	0	0	0	0	0	0	0	0	0	0	0	0	0	0	0	0	0	0	0	0	0	0	0	0	0	0	0	0	0	0	0	0	0	0	0	0	0	0	0	0	0	0	0	0	0	0	0	0.003968	0	0.01128	0.003165	0	0	0
chr11	111755441	G	A	rs376765814	PPP2R1B	32	0.734	0.0002048						0	0	0	0.000371	0	0	0		0	0	0	0	0	0	0	0	0	0	0	0	0	0	0	0	0	0	0	0	0	0	0	0	0	0	0	0	0	0	0	0	0	0	0	0	0	0.002732	0	0	0	0	0	0.003968	0	0	0	0	0	0	0.003401	0	0.003247	0	0	0	0	0	0	0	0	0	0	0	0	0	0	0	0	0	0	0	0	0	0	0	0	0	0	0	0	0	0
chr11	111875260	G	A	rs374516075	FDXACB1	26.5	0.71	0.0006143						0.000839	0.001418	0	0.000835	0	0	0		0.005556	0	0	0	0	0	0	0	0	0	0	0	0	0	0	0	0	0	0	0	0	0	0	0	0	0	0	0	0	0	0	0	0	0	0	0	0	0	0	0	0	0	0	0.01587	0	0	0	0.003125	0	0.00625	0	0	0	0	0	0	0.002577	0	0.002646	0.01266	0	0	0	0	0	0	0	0	0	0	0	0	0	0	0	0	0	0	0	0	0	0	0
chr11	111875316	A	G	rs201937600	FDXACB1	25.9	0.706	0.0009726						0.01174	0	0	0.000186	0	0.002193	0.000277	AA_T	0	0	0	0	0	0.09589	0	0	0	0	0	0	0	0.007937	0	0	0	0	0	0	0	0	0	0	0	0	0	0	0	0	0.004386	0	0	0	0	0	0	0	0	0	0	0	0	0	0	0	0	0	0.003165	0	0	0	0	0	0	0	0	0	0	0	0	0	0	0	0	0	0	0	0	0	0	0	0	0	0	0	0	0.009709	0	0	0	0	0
chr11	111876623	A	G	rs782227098	FDXACB1	26.6	0.803	0.0002048						0	0	0	0.000186	0	0	0.000554		0	0	0	0	0	0	0	0	0	0	0	0	0	0	0.006944	0	0	0	0	0	0	0	0	0	0	0	0	0	0	0	0	0	0	0	0	0	0	0	0	0	0	0	0	0	0	0	0	0	0	0	0	0	0.003247	0	0	0	0	0	0	0	0	0	0	0	0.007143	0	0	0	0	0	0	0	0	0	0	0	0	0	0	0	0	0	0
chr11	111913663	G	A	rs782166841	HSPB2	29.6	0.732	0.0001536						0	0	0.002836	0	0	0	0		0	0	0	0	0	0	0	0	0	0	0	0	0	0	0	0	0	0	0	0	0.02027	0	0	0	0	0	0	0	0	0	0	0	0	0	0	0	0	0	0	0	0	0	0	0	0	0	0	0	0	0	0	0	0	0	0	0	0	0	0	0	0	0	0	0	0	0	0	0	0	0	0	0	0	0	0	0	0	0	0	0	0	0	0
chr11	111913677	G	A	rs4252589	HSPB2	27	0.815	0.0020987						0	0.002128	0	0.002784	0	0	0.002217		0	0	0	0	0	0	0	0	0	0	0	0	0.00303	0.007937	0	0	0	0	0	0	0	0	0	0.003106	0	0.003086	0.009259	0.003012	0	0	0.004386	0	0.007092	0	0	0	0.005952	0.002732	0	0	0.006579	0	0	0.003968	0.006135	0	0	0	0	0.003125	0	0.003106	0.003247	0.003185	0	0	0.002577	0.00974	0.002646	0	0	0	0.009259	0	0.007143	0	0.007463	0	0.003086	0	0	0.00365	0.003165	0	0.04032	0.005051	0	0	0	0	0	0	0
chr11	112087953	A	G	rs11214077	SDHD	23.4	0.681	0.0013309						0	0.002128	0	0.001949	0	0	0.000554		0	0	0	0	0	0	0	0	0	0	0	0	0	0	0.003472	0	0	0	0	0	0	0	0	0	0	0.003086	0	0	0	0	0	0	0.003546	0.002874	0	0	0	0	0.003311	0.006211	0	0	0	0.003968	0	0	0	0.003125	0.003165	0.003125	0	0.01553	0	0.003185	0	0.003049	0.002577	0	0.002646	0.006329	0	0	0	0	0	0	0	0	0.003086	0	0.003497	0.00365	0.006329	0	0	0	0	0	0	0	0	0	0
chr11	112179434	G	C	rs753185857	BCO2	24.5	0.957	0.0002048						0	0	0	0.000186	0	0	0.000554		0	0	0	0	0	0	0	0	0	0	0	0	0	0	0	0	0	0	0	0	0	0	0.01562	0	0	0	0	0.003012	0	0	0	0	0	0.002874	0	0	0	0	0	0	0	0	0	0	0	0.003067	0	0	0	0	0	0	0	0	0	0	0	0	0	0	0	0	0	0	0	0	0	0	0	0	0	0	0	0	0	0	0	0	0	0	0	0	0
chr11	112193529	G	A	rs1867465801	BCO2	24.7	0.727	0.0002559						0	0	0.004726	0	0	0	0		0	0	0	0	0	0	0	0	0	0	0	0	0	0	0	0	0	0	0	0.03165	0	0	0	0	0	0	0	0	0	0	0	0	0	0	0	0	0	0	0	0	0	0	0	0	0	0	0	0	0	0	0	0	0	0	0	0	0	0	0	0	0	0	0	0	0	0	0	0	0	0	0	0	0	0	0	0	0	0	0	0	0	0	0
chr11	112193646	A	C	rs79045562	BCO2	24.5	0.696	0.0009726						0.006711	0.000709	0	0.000186	0.01582	0.003289	0	TB_NT	0	0	0	0	0	0.05479	0	0	0	0	0	0	0	0	0	0	0	0	0	0	0	0	0	0	0	0	0	0	0	0	0	0	0	0	0	0	0	0	0	0	0	0	0	0	0	0	0	0.003125	0	0	0	0	0	0	0	0	0	0	0	0	0	0	0	0	0	0.006667	0	0	0.003086	0	0	0	0	0	0	0	0	0	0.01128	0.01582	0	0	0
chr11	112199708	A	G	rs146824071	BCO2	26.9	0.885	0.0002559						0	0	0	0.000278	0	0	0.000554		0	0	0	0	0	0	0	0	0.006098	0	0	0	0	0	0	0	0	0	0	0	0	0	0	0	0	0	0	0	0	0	0	0	0	0	0	0	0	0	0.003311	0	0	0	0	0	0.003067	0	0	0	0	0	0	0	0	0	0	0	0	0	0	0	0	0	0	0	0	0	0	0	0	0	0.003497	0	0	0	0	0	0	0	0	0	0	0	0
chr11	112200628	A	G	rs917625567	BCO2	26.2	0.971	0.0003071						0.005034	0	0	0	0	0	0		0.005556	0	0	0.009036	0.02	0	0	0	0	0	0	0	0	0	0	0	0	0	0	0	0	0	0	0	0	0	0	0	0	0	0	0	0	0	0	0	0	0	0	0	0	0	0	0	0	0	0	0	0	0	0	0	0	0	0	0	0	0	0	0	0	0	0	0	0	0	0	0	0	0	0	0	0	0	0	0	0	0	0	0	0	0	0
chr11	112202078	C	A	rs550194496	BCO2	25.8	0.965	0.0043509						0.000839	0.000709	0.01134	0.005475	0	0	0.003326	DR_T	0	0	0	0	0	0.006849	0	0	0	0.003378	0.008065	0.01163	0.00303	0	0	0	0	0	0.006098	0.01266	0.05405	0.006757	0	0.006211	0	0.009259	0	0.003012	0	0	0.004386	0	0.01418	0.008621	0	0	0.005952	0	0.01325	0.006211	0	0	0	0	0.006135	0.01227	0	0	0	0	0.003401	0	0.003247	0.006369	0	0.006098	0.002577	0.01299	0.005291	0	0	0.003125	0.03704	0	0	0	0	0	0.006173	0.006849	0	0.007299	0.003165	0	0.03226	0.0101	0	0	0	0	0	0	0
chr11	112214814	G	A	rs139612323	BCO2	27.1	0.759	0.0073198						0.002517	0.003546	0	0.01132	0.003165	0.001096	0.002494	IE_NT	0	0	0.005435	0.006024	0	0	0	0	0.006098	0	0	0	0.00303	0	0	0	0	0	0	0	0	0	0	0.003106	0	0.003086	0.01235	0	0	0	0	0	0.01064	0.005747	0	0.03846	0.005952	0.005464	0.01325	0.01242	0	0	0	0.01984	0.01227	0.003067	0	0.009375	0.003165	0.0125	0.02381	0.01553	0.00974	0.01911	0.005988	0.003049	0.01031	0.01299	0.005291	0.02532	0.01695	0.003125	0.003086	0	0.03571	0	0	0.01676	0.01543	0.0274	0.02098	0.01825	0.003165	0.02212	0	0.005051	0	0.004854	0	0.003165	0	0	0
chr11	112214900	G	T	rs539099785	BCO2	27.3	0.877	0.0041974						0.005872	0.004965	0.003781	0.004269	0	0	0.004157		0.01667	0	0	0.006024	0.01	0	0.007692	0	0	0.006757	0.008065	0	0	0	0.01042	0	0.02232	0.02206	0	0	0.006757	0	0	0	0	0.006173	0.003086	0	0	0	0	0	0.007092	0.005747	0.009091	0	0.008929	0	0	0.003106	0	0.007463	0	0.003968	0.003067	0	0.02744	0.003125	0.003165	0.01875	0	0	0.003247	0	0	0.01524	0.007732	0	0.002646	0.01266	0.008475	0.003125	0	0	0	0.01333	0	0.005587	0	0	0.003497	0	0.003165	0.0177	0	0	0	0	0	0	0	0	0
chr11	112217854	G	C	rs766507953	BCO2	25.3	0.97	0.0007678						0	0.000709	0	0.001206	0	0.001096	0		0	0	0	0	0	0	0	0	0	0	0	0	0	0	0	0	0	0	0	0	0	0	0	0	0	0	0	0	0	0	0	0	0	0	0	0	0	0	0	0.003106	0	0	0	0	0	0	0	0	0	0	0	0	0.003247	0	0.002994	0	0	0	0	0	0	0	0	0	0	0	0.007463	0.02235	0	0.006849	0.003497	0	0	0	0	0	0	0	0	0	0.01316	0	0
chr11	113395025	C	G	rs371127439	ANKK1	21.3	0.688	0.0002048						0.001678	0	0	9.28e-05	0	0	0.000277		0.005556	0	0	0	0.01	0	0	0	0	0	0	0	0	0	0	0	0	0	0	0	0	0	0	0.003106	0	0	0	0	0	0	0	0	0	0	0	0	0	0	0	0	0	0	0	0	0	0	0	0	0	0	0	0	0	0	0	0	0	0	0.002646	0	0	0	0	0	0	0	0	0	0	0	0	0	0	0	0	0	0	0	0	0	0	0	0
chr11	113410864	A	C		DRD2	29	0.881	0.0001536						0	0	0	0.000278	0	0	0		0	0	0	0	0	0	0	0	0	0	0	0	0	0	0	0	0	0	0	0	0	0	0	0	0	0	0	0	0	0	0	0	0	0	0	0	0	0	0	0	0	0	0	0	0	0	0	0	0	0	0	0	0	0	0	0	0	0	0	0	0	0	0	0.01071	0	0	0	0	0	0	0	0	0	0	0	0	0	0	0	0	0	0	0
chr11	110263991	A	G	rs746106701	RDX	27.7	0.925	0.0001024						0	0.000709	0	9.28e-05	0	0	0		0	0	0	0	0	0	0	0	0	0	0	0	0	0	0	0	0	0	0	0	0	0	0	0	0	0	0	0	0	0	0	0	0	0	0	0	0	0	0	0	0	0.007463	0	0	0	0	0	0	0	0	0	0	0	0	0	0	0	0	0.002646	0	0	0	0	0	0	0	0	0	0	0	0	0	0	0	0	0	0	0	0	0	0	0	0
chr11	110264795	A	G		RDX	31	0.916	0.0001024	Y					0	0.000709	0	9.28e-05	0	0	0		0	0	0	0	0	0	0	0	0	0	0	0	0	0	0	0	0	0	0	0	0	0	0	0	0	0	0	0	0	0	0	0	0	0	0	0	0	0	0	0	0	0	0	0	0	0	0	0	0	0	0	0	0	0	0	0	0	0	0	0	0	0	0	0	0	0	0.007463	0.002793	0	0	0	0	0	0	0	0	0	0	0	0	0	0	0
chr11	111742575	G	A	rs566998075	PPP2R1B	32	0.747	0.0001024						0	0	0	0.000186	0	0	0		0	0	0	0	0	0	0	0	0	0	0	0	0	0	0	0	0	0	0	0	0	0	0	0	0	0	0	0	0	0	0	0	0	0	0	0	0	0	0	0	0	0	0	0	0	0	0	0	0	0	0	0	0	0	0	0	0	0	0	0	0	0.003125	0	0	0	0	0	0	0	0	0.003497	0	0	0	0	0	0	0	0	0	0	0	0
chr11	111752320	G	A		PPP2R1B	31	0.837	0.0001024	Y					0	0	0	0	0	0	0.000554		0	0	0	0	0	0	0	0	0	0	0	0	0	0	0	0	0	0	0	0	0	0	0	0	0	0	0.006173	0	0	0	0	0	0	0	0	0	0	0	0	0	0	0	0	0	0	0	0	0	0	0	0	0	0	0	0	0	0	0	0	0	0	0	0	0	0	0	0	0	0	0	0	0	0	0	0	0	0	0	0	0	0	0	0
chr11	111753526	T	A		PPP2R1B	24.3	0.645	0.0001024	Y					0	0	0	0.000186	0	0	0		0	0	0	0	0	0	0	0	0	0	0	0	0	0	0	0	0	0	0	0	0	0	0	0	0	0	0	0	0	0	0	0	0	0	0	0	0	0	0	0	0	0	0	0	0	0	0	0	0	0	0	0.006211	0	0	0	0	0	0	0	0	0	0	0	0	0	0	0	0	0	0	0	0	0	0	0	0	0	0	0	0	0	0	0
chr11	111840678	C	T	rs782812346	ALG9	24.8	0.689	0.0001024						0	0	0	9.28e-05	0	0	0		0	0	0	0	0	0	0	0	0	0	0	0	0	0	0	0	0	0	0	0	0	0	0	0	0	0	0	0	0	0	0	0	0	0	0	0	0	0	0	0	0	0	0	0	0	0	0	0	0	0	0	0	0	0	0	0	0	0	0	0	0.008475	0	0	0	0	0	0	0	0	0	0	0	0	0	0	0	0	0	0	0	0	0	0.01
chr11	111974229	C	T	rs782667390	DIXDC1	26.6	0.66	0.0001024						0	0	0	0.000186	0	0	0		0	0	0	0	0	0	0	0	0	0	0	0	0	0	0	0	0	0	0	0	0	0	0	0	0	0	0	0	0	0	0	0	0	0	0	0	0	0	0	0	0	0	0	0	0	0	0	0	0	0	0	0	0	0	0	0	0	0	0	0	0	0	0	0	0	0	0	0	0	0.0137	0	0	0	0	0	0	0	0	0	0	0	0	0
chr11	112200613	G	A	rs17113607	BCO2	33	0.835	0.0001024						0	0	0	0	0	0	0		0	0	0	0	0	0	0	0	0	0	0	0	0	0	0	0	0	0	0	0	0	0	0	0	0	0	0	0	0	0	0	0	0	0	0	0	0	0	0	0	0	0	0	0	0	0	0	0	0	0	0	0	0	0	0	0	0	0	0	0	0	0	0	0	0	0	0	0	0	0	0	0	0	0	0	0	0	0	0	0	0	0	0.02
chr11	112200739	C	T	rs141269805	BCO2	23.2	0.873	0.0001024						0	0	0	9.28e-05	0	0	0.000277		0	0	0	0	0	0	0	0	0	0.003378	0	0	0	0	0	0	0	0	0	0	0	0	0	0	0	0	0	0	0	0	0	0	0	0	0	0	0	0	0	0	0	0	0	0	0	0	0	0	0	0	0	0	0	0	0	0	0	0	0	0	0	0	0	0	0	0	0	0	0.003086	0	0	0	0	0	0	0	0	0	0	0	0	0	0
chr11	112202114	G	A		BCO2	25.7	0.962	0.0001024						0.001678	0	0	0	0	0	0		0	0	0	0	0	0.0137	0	0	0	0	0	0	0	0	0	0	0	0	0	0	0	0	0	0	0	0	0	0	0	0	0	0	0	0	0	0	0	0	0	0	0	0	0	0	0	0	0	0	0	0	0	0	0	0	0	0	0	0	0	0	0	0	0	0	0	0	0	0	0	0	0	0	0	0	0	0	0	0	0	0	0	0	0
chr11	112214888	C	T	rs774937117	BCO2	27.6	0.734	0.0001024						0	0	0	0.000186	0	0	0		0	0	0	0	0	0	0	0	0	0	0	0	0	0	0	0	0	0	0	0	0	0	0	0	0	0	0	0	0	0	0	0	0.003546	0	0	0	0	0	0	0	0	0	0	0	0	0.003067	0	0	0	0	0	0	0	0	0	0	0	0	0	0	0	0	0	0	0	0	0	0	0	0	0	0	0	0	0	0	0	0	0	0	0	0	0
chr11	112216289	G	T		BCO2	27.9	0.933	0.0001024						0	0	0.00189	0	0	0	0		0	0	0	0	0	0	0	0	0	0	0	0	0	0	0	0	0	0	0	0	0	0.01351	0	0	0	0	0	0	0	0	0	0	0	0	0	0	0	0	0	0	0	0	0	0	0	0	0	0	0	0	0	0	0	0	0	0	0	0	0	0	0	0	0	0	0	0	0	0	0	0	0	0	0	0	0	0	0	0	0	0	0	0	0
chr11	113324677	C	T	rs145843861	TTC12	25.3	0.654	0.0001024						0	0	0	0.000186	0	0	0		0	0	0	0	0	0	0	0	0	0	0	0	0	0	0	0	0	0	0	0	0	0	0	0	0	0	0	0	0	0	0	0	0	0	0	0	0	0	0	0	0	0	0	0	0	0	0	0	0	0	0	0	0	0	0.002994	0	0	0	0	0	0	0	0	0	0	0	0	0	0	0	0	0	0	0	0	0.005051	0	0	0	0	0	0	0
chr11	113690293	C	T	rs200657606	TMPRSS5	23.6	0.699	0.0007678						0.01091	0.000709	0	0	0	0.001096	0	AA_T	0	0	0	0	0	0.08904	0	0	0	0	0	0	0	0	0	0	0	0	0	0	0	0	0	0	0	0	0	0	0	0	0	0.009434	0	0	0	0	0	0	0	0	0	0	0	0	0	0	0	0	0	0	0	0	0	0	0	0	0	0	0	0	0	0	0	0	0	0	0	0	0	0	0	0	0	0	0	0	0	0.004854	0	0	0	0	0
chr11	113694530	C	T	rs201111397	TMPRSS5	23.4	0.845	0.0008702						0	0.004255	0	0.000278	0.006329	0.004386	0.000277		0	0	0	0	0	0	0	0	0	0	0	0	0	0	0	0	0	0	0	0	0	0	0	0	0	0.003086	0	0	0	0	0	0	0	0	0	0	0	0	0	0	0	0	0	0	0	0	0.003049	0	0	0	0	0	0	0	0	0	0	0	0	0	0	0	0	0	0	0.04	0	0.002793	0.003086	0	0	0	0	0	0	0	0.0119	0	0	0.006329	0.01316	0	0
chr11	113694533	C	A	rs1419579472	TMPRSS5	23.4	0.909	0.0001536						0	0	0	9.28e-05	0	0	0.000554		0	0	0	0	0	0	0	0	0	0	0	0	0	0	0	0	0.004464	0	0	0	0	0	0	0	0.008475	0	0	0	0	0	0	0	0	0	0	0	0	0	0	0	0	0	0	0	0	0	0	0.003125	0	0	0	0	0	0	0	0	0	0	0	0	0	0	0	0	0	0	0	0	0	0	0	0	0	0	0	0	0	0	0	0	0	0	0
chr11	113694635	C	T	rs764304329	TMPRSS5	29.6	0.736	0.0002048						0	0	0	0.000371	0	0	0		0	0	0	0	0	0	0	0	0	0	0	0	0	0	0	0	0	0	0	0	0	0	0	0	0	0	0	0	0	0	0	0	0	0	0	0.01282	0	0	0	0	0	0	0	0	0	0	0	0	0	0	0	0	0	0	0	0	0	0	0	0	0	0	0	0	0	0	0	0	0	0	0	0	0	0	0	0	0	0	0	0	0	0	0
chr11	113779832	G	A	rs368739845	CLDN25	23.5	0.652	0.0005119						0	0	0	0.000371	0	0	0.001663		0	0	0	0	0	0	0	0	0	0	0	0	0.00303	0	0	0	0.004464	0	0	0	0	0	0.01562	0	0	0.003086	0.003086	0.003012	0	0	0	0	0	0	0	0	0	0	0	0	0	0	0	0	0	0	0	0.00625	0	0	0	0	0	0	0	0	0	0	0	0	0	0	0	0	0	0	0	0	0	0	0.003497	0.00365	0	0	0	0	0	0	0	0	0	0	0
chr11	113780333	G	A	rs750188759	CLDN25	24.8	0.899	0.0007678						0	0.000709	0	0.000928	0	0.001096	0.000832		0	0	0	0	0	0	0	0	0	0	0	0	0.006061	0	0.003472	0	0	0	0	0	0	0	0	0	0	0	0	0	0	0	0	0	0	0	0	0	0	0	0	0	0	0	0	0	0	0.006135	0	0	0	0	0	0	0	0.009554	0	0	0	0	0	0	0	0	0	0	0	0	0	0	0	0	0.006993	0.007299	0.003165	0	0	0.005051	0	0	0	0	0.01316	0	0
chr11	113979272	C	T	rs779405886	HTR3A	26.8	0.748	0.0001536						0	0	0	0.000278	0	0	0		0	0	0	0	0	0	0	0	0	0	0	0	0	0	0	0	0	0	0	0	0	0	0	0	0	0	0	0	0	0	0	0	0	0	0	0.00641	0	0	0	0	0	0	0	0	0	0	0	0	0	0	0	0	0	0	0	0	0	0	0	0	0	0	0	0	0	0	0	0	0.003086	0	0	0	0	0	0	0	0	0	0	0	0	0	0
chr11	113983154	G	A	rs139646314	HTR3A	27.3	0.69	0.0003583						0	0.000709	0	0.000557	0	0	0		0	0	0	0	0	0	0	0	0	0	0	0	0	0	0	0	0	0	0	0	0	0	0	0	0	0	0	0	0	0	0	0	0	0	0	0	0	0	0	0	0	0	0	0	0	0	0	0	0	0	0.003401	0.003106	0	0	0	0.003049	0.005155	0	0	0	0	0	0	0	0	0	0.007463	0	0	0	0.003497	0	0	0	0	0	0	0	0	0	0	0	0
chr11	113983193	C	T	rs1719875658	HTR3A	25	0.928	0.0003071						0	0	0	0.000557	0	0	0		0	0	0	0	0	0	0	0	0	0	0	0	0	0	0	0	0	0	0	0	0	0	0	0	0	0	0	0	0	0	0	0	0	0	0	0	0	0	0	0	0	0	0	0	0	0	0	0	0	0	0	0	0	0	0	0	0	0	0	0	0	0	0	0	0	0	0	0	0.01852	0	0	0	0	0	0	0	0	0	0	0	0	0	0
chr11	113986530	C	T	rs147066399	HTR3A	27.9	0.942	0.0024058						0	0.002128	0.00189	0.002784	0	0	0.003326		0	0	0	0	0	0	0	0	0.003049	0	0.0121	0.005814	0	0	0	0	0	0	0	0	0	0	0.01562	0	0.008475	0.006173	0.006173	0.003012	0	0.01351	0.004386	0	0	0.005747	0	0	0.002976	0.01093	0.003311	0.003106	0.006579	0	0	0	0.003067	0.009202	0	0.003125	0.003165	0	0.003401	0	0	0.006369	0	0.009146	0	0.003247	0	0	0	0.00625	0	0.01071	0	0	0	0	0	0.006849	0	0	0.006329	0.004425	0	0	0	0	0	0	0	0	0
chr11	114522930	C	T	rs10891692	NXPE1	25.8	0.699	0.376484						0.4798	0.4064	0.4205	0.3365	0.3418	0.3399	0.3304		0.4778	0.5	0.4891	0.4518	0.5	0.3493	0.4385	0.3304	0.372	0.3311	0.4032	0.2791	0.3212	0.4048	0.3021	0.4706	0.3304	0.3456	0.3827	0.4557	0.2973	0.4459	0.375	0.3199	0.3644	0.2963	0.2809	0.3373	0.4773	0.4122	0.4912	0.3774	0.3262	0.3448	0.4818	0.3333	0.4167	0.347	0.3808	0.3354	0.4605	0.2537	0.4933	0.2817	0.3006	0.3313	0.2744	0.2531	0.3829	0.3531	0.3095	0.3696	0.3701	0.3185	0.3892	0.3445	0.3428	0.232	0.3175	0.2089	0.3051	0.3031	0.3457	0.2893	0.25	0.4333	0.3433	0.3827	0.4105	0.411	0.3217	0.3029	0.3354	0.2743	0.3065	0.3232	0.3651	0.3155	0.2669	0.3418	0.4342	0.4375	0.3
chr11	116782953	G	A	rs761362576	ZPR1	29	0.705	0.0003583						0	0	0	0	0	0	0.00194		0	0	0	0	0	0	0	0	0	0.02365	0	0	0	0	0	0	0	0	0	0	0	0	0	0	0	0	0	0	0	0	0	0	0	0	0	0	0	0	0	0	0	0	0	0	0	0	0	0	0	0	0	0	0	0	0	0	0	0	0	0	0	0	0	0	0	0	0	0	0	0	0	0	0	0	0	0	0	0	0	0	0	0	0
chr11	116790364	G	A	rs755003082	APOA5	29.3	0.8	0.0005631						0.006711	0	0.00189	9.28e-05	0	0	0		0	0	0.03804	0.003012	0	0	0	0	0	0	0	0	0	0	0	0	0	0	0	0.01266	0	0	0	0	0	0	0	0	0	0	0	0	0	0	0	0	0	0	0	0	0	0	0	0	0	0	0	0	0	0	0	0	0	0	0	0.003049	0	0	0	0	0	0	0	0	0	0	0	0	0	0	0	0	0	0	0	0	0	0	0	0	0	0	0
chr11	113694574	G	A	rs773489003	TMPRSS5	27.4	0.942	0.0001024						0	0	0	0.000186	0	0	0		0	0	0	0	0	0	0	0	0	0	0	0	0	0	0	0	0	0	0	0	0	0	0	0	0	0	0	0	0	0	0	0	0.003546	0	0	0	0	0.002732	0	0	0	0	0	0	0	0	0	0	0	0	0	0	0	0	0	0	0	0	0	0	0	0	0	0	0	0	0	0	0	0	0	0	0	0	0	0	0	0	0	0	0	0	0
chr11	113932426	G	A	rs1950045538	HTR3B	27.7	0.87	0.0001024						0	0	0	0.000186	0	0	0		0	0	0	0	0	0	0	0	0	0	0	0	0	0	0	0	0	0	0	0	0	0	0	0	0	0	0	0	0	0	0	0	0	0	0	0	0	0	0	0	0	0	0	0	0	0	0	0	0	0	0	0	0	0	0	0	0	0	0	0	0	0.00625	0	0	0	0	0	0	0	0	0	0	0	0	0	0	0	0	0	0	0	0	0
chr11	113943097	T	G	rs145278314	HTR3B	26.6	0.802	0.0001024						0	0	0	0	0	0	0		0	0	0	0	0	0	0	0	0	0	0	0	0	0	0	0	0	0	0	0	0	0	0	0	0	0	0	0	0	0	0	0	0	0	0	0	0	0	0	0	0	0	0	0	0	0	0	0	0	0	0	0	0	0	0	0	0	0	0	0	0	0	0	0	0	0	0	0	0	0	0	0	0	0	0	0	0	0	0	0	0	0	0.02
chr11	113986588	T	C	rs776946829	HTR3A	23.1	0.687	0.0001024						0	0	0	0.000186	0	0	0		0	0	0	0	0	0	0	0	0	0	0	0	0	0	0	0	0	0	0	0	0	0	0	0	0	0	0	0	0	0	0	0	0	0	0	0	0	0.005464	0	0	0	0	0	0	0	0	0	0	0	0	0	0	0	0	0	0	0	0	0	0	0	0	0	0	0	0	0	0	0	0	0	0	0	0	0	0	0	0	0	0	0	0	0
chr11	113986915	A	C		HTR3A	26.4	0.711	0.0001024						0	0	0	9.28e-05	0	0.001096	0		0	0	0	0	0	0	0	0	0	0	0	0	0	0	0	0	0	0	0	0	0	0	0	0	0	0	0	0	0	0	0	0	0	0	0	0	0.002976	0	0	0	0	0	0	0	0	0	0	0	0	0	0	0	0	0	0	0	0	0	0	0	0	0	0	0	0	0	0	0	0	0	0	0	0	0	0	0	0	0.004854	0	0	0	0	0
chr11	113989602	C	T	rs746831662	HTR3A	25.1	0.832	0.0001024						0	0	0	9.28e-05	0	0	0.000277		0	0	0	0	0	0	0	0	0	0	0	0	0	0	0.003472	0	0	0	0	0	0	0	0	0	0	0	0	0	0	0	0	0	0	0	0	0	0	0	0	0	0	0	0	0	0	0	0	0	0	0	0	0	0	0	0	0	0	0.003247	0	0	0	0	0	0	0	0	0	0	0	0	0	0	0	0	0	0	0	0	0	0	0	0	0
chr11	114446057	T	A	rs753792672	REXO2	29.3	0.673	0.0001024						0	0	0	0.000186	0	0	0		0	0	0	0	0	0	0	0	0	0	0	0	0	0	0	0	0	0	0	0	0	0	0	0	0	0	0	0	0	0	0	0	0	0	0	0	0	0	0	0	0	0	0	0	0	0	0	0	0	0	0	0	0	0	0	0	0	0	0	0	0	0	0	0	0	0	0	0	0	0	0	0.007299	0	0	0	0	0	0	0	0	0	0	0
chr11	114698430	G	A	rs777667470	NXPE2	23.6	0.867	0.0001024						0	0	0	0.000186	0	0	0		0	0	0	0	0	0	0	0	0	0	0	0	0	0	0	0	0	0	0	0	0	0	0	0	0	0	0	0	0	0	0	0	0	0	0	0	0	0	0	0	0	0	0	0	0	0	0	0	0	0	0	0.006211	0	0	0	0	0	0	0	0	0	0	0	0	0	0	0	0	0	0	0	0	0	0	0	0	0	0	0	0	0	0	0
chr11	116821400	G	A	rs375764097	APOA4	31	0.731	0.0005631						0	0	0.004726	0.000464	0	0	0.000277		0	0	0	0	0	0	0	0	0	0	0	0	0	0	0	0	0	0	0	0	0.01351	0.02027	0	0	0	0	0	0.003012	0	0	0	0	0	0	0	0	0	0	0.003311	0	0	0	0	0	0	0.003067	0	0	0	0	0	0	0	0	0	0	0	0	0	0	0	0	0	0	0	0	0	0	0.009259	0	0	0	0	0	0	0	0	0	0	0	0	0	0
chr11	116821765	A	C	rs775300231	APOA4	25.8	0.804	0.0004607						0	0	0	0.00065	0	0	0.000554		0	0	0	0	0	0	0	0	0	0	0	0	0	0	0.003472	0	0	0	0	0	0	0	0	0.003106	0	0	0	0	0	0	0	0	0	0	0	0	0	0.008197	0	0	0	0	0	0	0	0	0	0	0	0	0	0	0.003247	0	0	0	0	0	0	0	0	0	0	0	0	0	0	0.002793	0.003086	0	0	0.00365	0	0	0	0	0	0	0	0	0	0	0
chr11	117203466	A	G	rs775044094	TAGLN	24.8	0.854	0.0002048						0	0	0	0.000371	0	0	0		0	0	0	0	0	0	0	0	0	0	0	0	0	0	0	0	0	0	0	0	0	0	0	0	0	0	0	0	0	0	0.008772	0	0	0	0	0	0	0	0	0	0	0	0	0	0	0	0	0	0	0	0	0	0	0	0	0	0	0	0.005291	0	0	0	0	0	0	0	0	0	0	0	0	0	0	0	0	0	0	0	0	0	0	0	0
chr11	117203797	C	T	rs754966865	TAGLN	25.4	0.799	0.0001536						0	0	0	0.000186	0	0	0		0	0	0	0	0	0	0	0	0	0	0	0	0	0	0	0	0	0	0	0	0	0	0	0	0	0	0	0	0	0	0	0	0	0	0	0	0	0.002732	0	0	0	0	0	0	0	0	0	0	0.003165	0	0	0	0	0	0	0	0	0	0	0	0	0	0	0	0	0	0	0	0	0	0	0	0	0	0	0	0	0	0	0	0	0	0
chr11	117204277	T	C		TAGLN	29.3	0.71	0.0001536						0.002517	0	0	0	0	0	0		0	0.025	0	0	0	0	0	0	0	0	0	0	0	0	0	0	0	0	0	0	0	0	0	0	0	0	0	0	0	0	0	0	0	0	0	0	0	0	0	0	0	0	0	0	0	0	0	0	0	0	0	0	0	0	0	0	0	0	0	0	0	0	0	0	0	0	0	0	0	0	0	0	0	0	0	0	0	0	0	0	0	0	0
chr11	117223303	C	T	rs762788743	PCSK7	25.6	0.74	0.0002559						0	0	0	0.000464	0	0	0		0	0	0	0	0	0	0	0	0	0	0	0	0	0	0	0	0	0	0	0	0	0	0	0	0	0	0	0	0	0	0	0	0	0	0	0.01603	0	0	0	0	0	0	0	0	0	0	0	0	0	0	0	0	0	0	0	0	0	0	0	0	0	0	0	0	0	0	0	0	0	0	0	0	0	0	0	0	0	0	0	0	0	0	0
chr11	117228274	G	A	rs150784623	PCSK7	27.9	0.771	0.0001536						0	0	0	0.000278	0	0	0		0	0	0	0	0	0	0	0	0	0	0	0	0	0	0	0	0	0	0	0	0	0	0	0	0	0	0	0	0	0	0	0	0	0.002874	0	0	0	0	0	0	0	0	0	0	0	0	0	0	0	0	0	0	0	0	0	0	0.005155	0	0	0	0	0	0	0	0	0	0	0	0	0	0	0	0	0	0	0	0	0	0	0	0	0	0
chr11	117344235	G	A	rs752300360	CEP164	26.1	0.833	0.0011773						0	0	0.01985	0	0	0	0.000277	DR_T	0	0	0	0	0	0	0	0	0	0	0	0	0	0	0	0	0	0	0	0	0.1014	0.04054	0	0	0	0	0	0.003012	0	0	0	0	0	0	0	0	0	0	0	0	0	0	0	0	0	0	0	0	0	0	0	0	0	0	0	0	0	0	0	0	0	0	0	0	0	0	0	0	0	0	0	0	0	0	0	0	0	0	0	0	0	0	0
chr11	117471917	C	T	rs2048694977	DSCAML1	27.6	0.749	0.0002048						0	0	0.003781	0	0	0	0		0	0	0	0	0	0	0	0	0	0	0	0	0	0	0	0	0	0	0	0	0.02703	0	0	0	0	0	0	0	0	0	0	0	0	0	0	0	0	0	0	0	0	0	0	0	0	0	0	0	0	0	0	0	0	0	0	0	0	0	0	0	0	0	0	0	0	0	0	0	0	0	0	0	0	0	0	0	0	0	0	0	0	0	0
chr11	117903795	C	T	rs1250021801	TMPRSS13	28.9	0.974	0.0001536						0	0	0	0.000278	0	0	0		0	0	0	0	0	0	0	0	0	0	0	0	0	0	0	0	0	0	0	0	0	0	0	0	0	0	0	0	0	0	0	0	0	0	0	0	0	0	0	0	0	0	0	0	0	0	0.009146	0	0	0	0	0	0	0	0	0	0	0	0	0	0	0	0	0	0	0	0	0	0	0	0	0	0	0	0	0	0	0	0	0	0	0	0
chr11	117989555	G	A	rs372372851	IL10RA	25.3	0.651	0.0005631						0	0	0.00189	0.000464	0	0	0.000832		0	0	0	0	0	0	0	0	0	0	0	0	0.00303	0	0.006944	0	0	0	0	0	0	0	0	0	0	0	0	0	0.02273	0	0	0	0	0.002874	0	0	0	0	0	0.003106	0	0	0	0	0	0.003067	0.003049	0	0	0	0	0	0	0	0	0	0.002577	0	0	0	0	0	0	0	0	0	0	0	0	0	0	0	0	0	0	0	0	0	0	0	0	0	0
chr11	118108891	G	C	rs45441097	TMPRSS4	27.8	0.812	0.0002559						0	0.000709	0	0.000371	0	0	0		0	0	0	0	0	0	0	0	0	0	0	0	0	0	0	0	0	0	0	0	0	0	0	0	0	0	0	0	0	0	0	0	0	0	0	0	0	0.002732	0	0	0.006579	0	0	0	0.003067	0.003067	0	0	0	0	0	0	0	0	0	0	0	0	0	0	0	0	0	0	0	0	0	0.002793	0	0	0	0	0	0	0	0	0	0	0	0	0	0	0
chr11	118167083	G	A	rs765701955	SCN2B	25	0.668	0.0005631						0.004195	0	0	0.000464	0	0	0.000277		0	0.01667	0	0.009036	0	0	0	0	0	0	0	0	0.00303	0	0	0	0	0	0	0	0	0	0	0	0	0	0	0	0	0	0	0	0	0.005747	0	0	0.005952	0	0	0	0	0	0	0	0	0	0	0	0	0	0	0	0	0	0	0.003049	0	0	0	0	0	0	0	0	0	0	0	0	0	0	0	0	0	0	0	0	0	0	0	0	0	0	0
chr11	118262594	G	A	rs145401372	MPZL2	26	0.82	0.0002048						0	0	0	0.000371	0	0	0		0	0	0	0	0	0	0	0	0	0	0	0	0	0	0	0	0	0	0	0	0	0	0	0	0	0	0	0	0	0	0	0	0	0	0	0	0	0	0	0	0	0	0	0.007937	0	0	0	0	0	0	0	0.003106	0	0	0	0.003049	0	0	0	0	0	0	0	0	0	0	0	0	0	0	0	0	0	0	0	0	0	0	0	0	0	0	0
chr11	118352431	T	C	rs148191859	CD3G	25.1	0.777	0.0002559						0	0	0	0.000371	0	0.001096	0		0	0	0	0	0	0	0	0	0	0	0	0	0	0	0	0	0	0	0	0	0	0	0	0	0	0	0	0	0	0	0	0	0	0	0	0	0	0	0	0	0	0	0	0	0	0	0	0	0	0	0	0	0	0	0	0	0	0	0	0	0.01695	0	0	0.003571	0.007143	0	0	0	0	0	0	0	0	0	0	0	0	0	0	0	0.01316	0	0
chr11	118506180	T	G	rs373345566	KMT2A	25.4	0.822	0.0004095						0.000839	0	0.000945	0.000278	0	0.003289	0		0	0.008333	0	0	0	0	0	0	0	0	0	0	0	0	0	0	0	0	0.006098	0	0	0	0	0	0	0	0	0	0	0	0	0	0	0.002874	0	0	0.005952	0	0	0	0	0	0	0	0	0	0	0	0	0	0	0	0	0	0	0	0	0	0	0	0	0	0	0	0	0	0	0	0	0	0	0	0	0	0	0	0	0.01456	0	0	0	0	0
chr11	118528756	G	A	rs77242132	TTC36	27.4	0.694	0.0001536						0	0	0	0	0	0	0.000554		0	0	0	0	0	0	0	0	0	0	0	0	0	0	0	0	0	0	0	0	0	0	0	0	0	0.006173	0	0	0	0	0	0	0	0	0	0	0	0	0	0	0	0	0	0	0	0	0	0	0	0	0	0	0	0	0	0	0	0	0	0	0	0	0	0	0	0	0	0	0	0	0	0	0	0	0	0	0	0	0	0	0	0	0.01
chr11	118532276	A	G	rs782282864	TMEM25	27.8	0.846	0.0003071						0.003356	0	0	9.28e-05	0	0	0.000277		0.02222	0	0	0	0	0	0	0	0	0	0	0	0	0	0	0	0	0	0	0	0	0	0	0	0	0	0	0.003012	0	0	0	0	0	0	0	0	0	0	0	0	0	0	0	0	0.003067	0	0	0	0	0	0	0	0	0	0	0	0	0	0	0	0	0	0	0	0	0	0	0	0	0	0	0	0	0	0	0	0	0	0	0	0	0	0
chr11	118624982	C	T	rs530111509	PHLDB1	26.6	0.793	0.0003071						0	0	0	9.28e-05	0	0	0.001386		0	0	0	0	0	0	0	0	0.003049	0	0.004032	0	0	0	0.003472	0	0	0	0	0	0	0	0	0.003106	0	0.003086	0	0	0	0	0	0	0	0	0	0	0	0	0	0	0	0	0	0	0.003067	0	0	0	0	0	0	0	0	0	0	0	0	0	0	0	0	0	0	0	0	0	0	0	0	0	0	0	0	0	0	0	0	0	0	0	0	0	0
chr11	118661466	G	A	rs782204994	TREH	26.7	0.695	0.0001536						0	0	0	9.28e-05	0	0	0.000554		0	0	0	0	0	0	0	0	0	0	0	0	0	0	0.006944	0	0	0	0	0	0	0	0	0	0	0	0	0	0	0	0	0	0	0	0	0	0	0	0	0	0	0	0	0	0	0	0	0	0	0	0	0	0	0	0	0.003049	0	0	0	0	0	0	0	0	0	0	0	0	0	0	0	0	0	0	0	0	0	0	0	0	0	0	0
chr11	119018811	G	A	rs372565482	TRAPPC4	32	0.751	0.0012797						0	0	0	0.002227	0	0.001096	0		0	0	0	0	0	0	0	0	0	0	0	0	0	0	0	0	0	0	0	0	0	0	0	0	0	0	0	0	0	0	0	0	0	0	0	0	0	0	0	0	0	0	0	0	0	0	0	0.00625	0	0	0.003401	0	0.003247	0.003185	0	0.006098	0	0.003247	0.002646	0	0	0	0	0	0	0	0	0.005587	0	0	0.003497	0.007299	0	0.00885	0.06452	0	0	0	0	0	0.01316	0	0
chr11	119097164	G	A	rs776720609	DPAGT1	25.8	0.787	0.0004095						0	0	0	0.00065	0	0	0.000277		0	0	0	0	0	0	0	0	0	0	0	0	0	0	0	0	0	0	0	0	0	0	0	0	0	0	0	0.003012	0	0	0	0	0.003546	0.002874	0	0	0.002976	0.002732	0	0	0	0	0	0	0	0.003067	0	0	0	0.003125	0	0	0.003247	0	0	0	0	0	0	0	0	0	0	0	0	0	0	0	0	0	0	0	0	0	0	0	0	0	0	0	0	0	0
chr11	119100331	C	T	rs768464558	DPAGT1	27.5	0.994	0.0003071						0	0	0	0.000464	0	0	0		0	0	0	0	0	0	0	0	0	0	0	0	0	0	0	0	0	0	0	0	0	0	0	0	0	0	0	0	0	0	0	0	0	0	0	0	0	0	0	0	0	0	0	0	0	0	0.0122	0	0	0	0	0	0.003247	0	0	0	0	0	0	0	0	0	0	0	0	0	0	0	0	0	0	0	0	0	0	0	0	0	0	0	0	0	0
chr11	119101571	T	A	rs397515328	DPAGT1	25.1	0.815	0.000819		Pathogenic/Likely pathogenic	criteria provided, multiple submitters, no conflicts	DPAGT1-congenital disorder of glycosylation|Congenital myasthenic syndrome 13;DPAGT1-congenital disorder of glycosylation|Congenital myasthenic syndrome 13		0.000839	0	0.000945	0.001114	0	0.002193	0		0.005556	0	0	0	0	0	0	0	0	0	0	0	0	0	0	0	0	0	0.006098	0	0	0	0	0	0	0	0	0	0	0	0	0	0.003546	0.002874	0	0	0	0	0	0.009317	0	0	0	0	0	0	0	0	0	0	0	0.003106	0.003247	0	0.008982	0	0	0	0	0	0.008475	0	0	0	0	0	0	0	0	0	0	0.00365	0	0	0	0	0	0	0	0	0.02632	0	0
chr11	119174079	G	A	rs574326225	NLRX1	27.4	0.823	0.0002559						0	0.002837	0	9.28e-05	0	0	0		0	0	0	0	0	0	0	0	0	0	0	0	0	0	0	0	0	0	0	0	0	0	0	0	0	0	0	0	0	0	0	0	0	0	0	0	0	0	0	0	0	0	0	0	0	0	0	0	0	0	0	0	0	0	0	0	0	0	0.002646	0	0	0	0	0	0	0	0.007463	0	0	0	0	0	0.009494	0	0	0	0	0	0	0	0	0	0
chr11	119174466	T	G	rs554169341	NLRX1	27.2	0.935	0.0006143						0	0.002128	0	0.000557	0	0	0.000832		0	0	0	0	0	0	0	0	0	0	0	0	0.00303	0	0	0	0	0	0	0	0	0	0	0.003106	0.008475	0	0	0	0	0	0	0	0	0	0	0	0	0	0	0	0.01974	0	0	0	0	0	0	0	0.006329	0	0	0	0	0	0	0	0	0.003247	0.002646	0	0	0.00625	0	0	0	0	0	0	0	0	0	0	0	0	0	0	0	0	0	0	0	0	0
chr11	119175110	G	A	rs778775774	NLRX1	26.9	0.855	0.0002048						0	0	0	0.000186	0	0	0.000554		0	0	0	0	0	0	0	0	0	0	0	0	0	0	0	0	0	0	0	0	0	0	0	0	0	0	0.003086	0.003012	0	0	0	0	0	0	0	0	0	0	0	0	0	0	0	0	0	0	0	0	0	0	0	0	0	0	0	0	0	0	0	0	0	0	0	0	0	0	0	0	0	0	0.006993	0	0	0	0	0	0	0	0	0	0	0	0
chr11	119175111	C	A	rs745653824	NLRX1	25.6	0.895	0.0002048						0	0	0	0.000186	0	0	0.000554		0	0	0	0	0	0	0	0	0	0	0	0	0	0	0	0	0	0	0	0	0	0	0	0	0	0	0.003086	0.003012	0	0	0	0	0	0	0	0	0	0	0	0	0	0	0	0	0	0	0	0	0	0	0	0	0	0	0	0	0	0	0	0	0	0	0	0	0	0	0	0	0	0	0.006993	0	0	0	0	0	0	0	0	0	0	0	0
