## Supplementary Tables for "An Atlas of Indian Genetic Diversity" (part 3 of 3)

### Sheet: Table S9.1 (continued)
Table S9.1 List of 25,124 putative deleterious missense variants
chr11	119274923	G	A	rs145155035	CBL	31	0.826	0.0002048						0	0.000709	0	9.28e-05	0	0	0.000554		0	0	0	0	0	0	0	0	0	0	0	0	0	0	0	0	0	0	0	0	0	0	0	0	0.01695	0	0	0	0	0	0	0	0	0.002874	0	0	0	0	0	0	0	0	0	0	0	0	0	0	0	0	0	0	0	0	0	0	0	0	0	0	0	0	0	0	0	0	0	0	0	0	0	0	0.003165	0	0	0	0	0	0	0	0	0	0
chr11	119341739	G	A	rs730882144	MFRP	32	0.709	0.0001536						0	0	0	0.000278	0	0	0		0	0	0	0	0	0	0	0	0	0	0	0	0	0	0	0	0	0	0	0	0	0	0	0	0	0	0	0	0	0	0	0	0	0	0	0	0	0	0	0	0	0	0	0.003968	0	0	0	0	0	0	0	0.003106	0.003247	0	0	0	0	0	0	0	0	0	0	0	0	0	0	0	0	0	0	0	0	0	0	0	0	0	0	0	0	0	0
chr11	119342655	C	A	rs766037107	MFRP	27.1	0.732	0.0004095						0	0	0	9.28e-05	0	0	0.00194		0	0	0	0	0	0	0	0	0	0	0	0.01163	0.009091	0	0	0	0.004464	0	0	0	0	0	0	0.003106	0	0	0	0	0	0	0	0	0.003546	0	0	0	0	0	0	0	0	0	0	0	0	0	0	0	0	0	0	0	0	0	0	0	0	0	0	0	0	0	0	0	0	0	0	0	0	0	0	0	0	0	0	0	0	0	0	0	0	0	0
chr11	119420159	G	A	rs551289954	THY1	28.3	0.757	0.0006654						0	0.001418	0.00189	0.000186	0	0	0.00194		0	0	0	0	0	0	0	0	0.0122	0	0	0	0	0	0.01042	0	0	0.01471	0	0	0	0	0	0	0	0	0	0	0	0	0	0	0	0	0	0	0	0	0	0	0.006579	0.007463	0	0	0	0	0	0	0	0	0	0	0	0	0	0	0	0	0.002646	0	0	0	0	0	0	0	0	0	0	0	0.003497	0	0	0	0	0	0	0	0	0	0	0	0
chr11	119678715	C	T	rs137991779	NECTIN1	26.5	0.806	0.0046069						0.003356	0.004255	0.00189	0.00529	0.006329	0	0.005266		0.01667	0	0.005435	0	0	0	0	0	0.009146	0.01014	0.004032	0.005814	0.006061	0.007937	0.003472	0	0.008929	0	0	0	0	0	0.01562	0	0	0.003086	0	0.009036	0.02273	0	0	0	0.003546	0.002874	0	0	0	0.002732	0.003311	0.003106	0	0	0	0.02778	0.01227	0.003067	0	0.00625	0.006329	0.01875	0.003401	0	0	0.003185	0	0.003049	0.005155	0	0.007937	0.01266	0	0.01562	0.003086	0.01071	0.02857	0	0.007463	0.005587	0.003086	0.02055	0	0.00365	0.009494	0.004425	0	0.005051	0	0	0	0.006329	0	0	0
chr11	116849148	T	C		SIK3	26.5	0.672	0.0001024	Y					0	0	0	0	0	0.002193	0		0	0	0	0	0	0	0	0	0	0	0	0	0	0	0	0	0	0	0	0	0	0	0	0	0	0	0	0	0	0	0	0	0	0	0	0	0	0	0	0	0	0	0	0	0	0	0	0	0	0	0	0	0	0	0	0	0	0	0	0	0	0	0	0	0	0	0	0	0	0	0	0	0	0	0	0	0.007937	0	0	0	0	0	0
chr11	117161197	G	A	rs755574909	PAFAH1B2	25	0.716	0.0001024						0	0	0	0	0	0	0.000554		0	0	0	0	0	0	0	0	0	0	0	0	0	0	0.006944	0	0	0	0	0	0	0	0	0	0	0	0	0	0	0	0	0	0	0	0	0	0	0	0	0	0	0	0	0	0	0	0	0	0	0	0	0	0	0	0	0	0	0	0	0	0	0	0	0	0	0	0	0	0	0	0	0	0	0	0	0	0	0	0	0	0	0	0
chr11	117181962	T	C	rs1396744276	SIDT2	28.3	0.707	0.0001024						0	0	0	0.000186	0	0	0		0	0	0	0	0	0	0	0	0	0	0	0	0	0	0	0	0	0	0	0	0	0	0	0	0	0	0	0	0	0	0	0	0	0	0	0	0	0	0	0	0	0	0	0.003968	0	0	0	0.003125	0	0	0	0	0	0	0	0	0	0	0	0	0	0	0	0	0	0	0	0	0	0	0	0	0	0	0	0	0	0	0	0	0	0	0
chr11	117203356	T	C		TAGLN	26.7	0.862	0.0001024	Y					0	0	0	0.000186	0	0	0		0	0	0	0	0	0	0	0	0	0	0	0	0	0	0	0	0	0	0	0	0	0	0	0	0	0	0	0	0	0	0	0	0	0	0	0	0	0	0.003311	0.003106	0	0	0	0	0	0	0	0	0	0	0	0	0	0	0	0	0	0	0	0	0	0	0	0	0	0	0	0	0	0	0	0	0	0	0	0	0	0	0	0	0	0	0
chr11	117203818	C	T	rs778662789	TAGLN	24.4	0.876	0.0001024						0	0	0	0	0	0.002193	0		0	0	0	0	0	0	0	0	0	0	0	0	0	0	0	0	0	0	0	0	0	0	0	0	0	0	0	0	0	0	0	0	0	0	0	0	0	0	0	0	0	0	0	0	0	0	0	0	0	0	0	0	0	0	0	0	0	0	0	0	0	0	0	0	0	0	0	0	0	0	0	0	0	0	0	0	0	0	0	0	0.02632	0	0
chr11	117204298	A	G	rs12284316	TAGLN	26.8	0.938	0.0001024						0	0	0	0	0	0	0		0	0	0	0	0	0	0	0	0	0	0	0	0	0	0	0	0	0	0	0	0	0	0	0	0	0	0	0	0	0	0	0	0	0	0	0	0	0	0	0	0	0	0	0	0	0	0	0	0	0	0	0	0	0	0	0	0	0	0	0	0	0	0	0	0	0	0	0	0	0	0	0	0	0	0	0	0	0	0	0	0	0	0.02
chr11	117219644	G	A	rs749826781	PCSK7	25.2	0.719	0.0001024						0	0	0	0	0	0	0.000554		0	0	0	0	0	0	0	0	0	0	0	0.005814	0	0	0	0	0	0	0	0	0	0	0	0	0	0	0	0.003012	0	0	0	0	0	0	0	0	0	0	0	0	0	0	0	0	0	0	0	0	0	0	0	0	0	0	0	0	0	0	0	0	0	0	0	0	0	0	0	0	0	0	0	0	0	0	0	0	0	0	0	0	0	0	0
chr11	117225947	C	A		PCSK7	29.9	0.76	0.0001024	Y					0	0	0	0.000186	0	0	0		0	0	0	0	0	0	0	0	0	0	0	0	0	0	0	0	0	0	0	0	0	0	0	0	0	0	0	0	0	0	0	0	0	0	0	0	0	0	0	0	0	0	0	0	0	0.006135	0	0	0	0	0	0	0	0	0	0	0	0	0	0	0	0	0	0	0	0	0	0	0	0	0	0	0	0	0	0	0	0	0	0	0	0	0
chr11	117518672	G	A	rs1392885362	DSCAML1	28.4	0.801	0.0001024						0	0	0	0	0	0	0.000554		0	0	0	0	0	0	0	0	0	0	0.008065	0	0	0	0	0	0	0	0	0	0	0	0	0	0	0	0	0	0	0	0	0	0	0	0	0	0	0	0	0	0	0	0	0	0	0	0	0	0	0	0	0	0	0	0	0	0	0	0	0	0	0	0	0	0	0	0	0	0	0	0	0	0	0	0	0	0	0	0	0	0	0	0
chr11	117822466	G	A	rs927333018	FXYD2	32	0.677	0.0001024						0	0	0	0	0	0	0.000554		0	0	0	0	0	0	0	0	0	0	0	0	0	0	0	0	0	0	0	0	0	0	0	0	0	0	0.006173	0	0	0	0	0	0	0	0	0	0	0	0	0	0	0	0	0	0	0	0	0	0	0	0	0	0	0	0	0	0	0	0	0	0	0	0	0	0	0	0	0	0	0	0	0	0	0	0	0	0	0	0	0	0	0	0
chr11	118117383	G	A	rs372490838	TMPRSS4	27.6	0.644	0.0001024						0	0	0	0.000186	0	0	0		0	0	0	0	0	0	0	0	0	0	0	0	0	0	0	0	0	0	0	0	0	0	0	0	0	0	0	0	0	0	0	0	0	0	0	0	0	0	0	0	0	0	0	0	0	0	0	0	0	0	0	0	0	0	0	0	0	0	0	0	0	0	0	0	0.007143	0	0	0.002793	0	0	0	0	0	0	0	0	0	0	0	0	0	0	0
chr11	118143863	C	T	rs771504011	SCN4B	26.2	0.728	0.0001024						0	0	0	0	0	0	0.000554		0	0	0	0	0	0	0	0	0	0	0	0	0	0	0	0	0	0	0	0	0	0	0	0	0	0	0.006173	0	0	0	0	0	0	0	0	0	0	0	0	0	0	0	0	0	0	0	0	0	0	0	0	0	0	0	0	0	0	0	0	0	0	0	0	0	0	0	0	0	0	0	0	0	0	0	0	0	0	0	0	0	0	0	0
chr11	118167024	C	G	rs758440956	SCN2B	25.7	0.653	0.0001024						0	0	0	9.28e-05	0	0	0.000277		0	0	0	0	0	0	0	0	0	0	0	0	0.00303	0	0	0	0	0	0	0	0	0	0	0	0	0	0	0	0	0	0	0	0	0	0	0	0.002976	0	0	0	0	0	0	0	0	0	0	0	0	0	0	0	0	0	0	0	0	0	0	0	0	0	0	0	0	0	0	0	0	0	0	0	0	0	0	0	0	0	0	0	0	0	0
chr11	118167050	A	C	rs879209546	SCN2B	28.3	0.804	0.0001024						0	0	0	0.000186	0	0	0		0	0	0	0	0	0	0	0	0	0	0	0	0	0	0	0	0	0	0	0	0	0	0	0	0	0	0	0	0	0	0	0	0	0	0	0	0.002976	0	0	0.003106	0	0	0	0	0	0	0	0	0	0	0	0	0	0	0	0	0	0	0	0	0	0	0	0	0	0	0	0	0	0	0	0	0	0	0	0	0	0	0	0	0	0	0
chr11	118212436	A	G	rs1383353368	JAML	24.9	0.881	0.0001024						0	0	0	0	0	0	0.000554		0	0	0	0	0	0	0	0	0	0.006757	0	0	0	0	0	0	0	0	0	0	0	0	0	0	0	0	0	0	0	0	0	0	0	0	0	0	0	0	0	0	0	0	0	0	0	0	0	0	0	0	0	0	0	0	0	0	0	0	0	0	0	0	0	0	0	0	0	0	0	0	0	0	0	0	0	0	0	0	0	0	0	0	0
chr11	118262486	C	T	rs1211127644	MPZL2	29.5	0.757	0.0001024						0	0	0	0.000186	0	0	0		0	0	0	0	0	0	0	0	0	0	0	0	0	0	0	0	0	0	0	0	0	0	0	0	0	0	0	0	0	0	0	0	0	0	0	0	0	0	0	0	0	0	0	0	0.006135	0	0	0	0	0	0	0	0	0	0	0	0	0	0	0	0	0	0	0	0	0	0	0	0	0	0	0	0	0	0	0	0	0	0	0	0	0	0
chr11	118409054	G	A	rs200472961	ATP5MG	29.5	0.73	0.0001024						0	0	0	0.000186	0	0	0		0	0	0	0	0	0	0	0	0	0	0	0	0	0	0	0	0	0	0	0	0	0	0	0	0	0	0	0	0	0	0	0	0	0	0	0	0	0	0	0	0	0	0	0	0	0	0	0	0	0	0	0	0	0	0	0	0	0	0	0	0	0	0	0	0	0	0	0.002793	0	0	0.003497	0	0	0	0	0	0	0	0	0	0	0	0
chr11	118473120	C	T	rs782450420	KMT2A	25.3	0.67	0.0001024						0	0	0	9.28e-05	0	0	0.000277		0	0	0	0	0	0	0	0	0	0	0	0	0	0	0	0	0.004464	0	0	0	0	0	0	0	0	0	0	0	0	0	0	0	0	0	0	0	0	0	0	0	0	0	0	0.003968	0	0	0	0	0	0	0	0	0	0	0	0	0	0	0	0	0	0	0	0	0	0	0	0	0	0	0	0	0	0	0	0	0	0	0	0	0	0	0
chr11	118660668	G	A	rs574707283	TREH	29.9	0.678	0.0001024						0	0	0	0.000186	0	0	0		0	0	0	0	0	0	0	0	0	0	0	0	0	0	0	0	0	0	0	0	0	0	0	0	0	0	0	0	0	0	0	0	0	0	0	0	0	0	0	0	0	0	0	0	0	0	0	0	0	0	0	0	0.003247	0	0.002994	0	0	0	0	0	0	0	0	0	0	0	0	0	0	0	0	0	0	0	0	0	0	0	0	0	0	0	0
chr11	118661643	A	C		TREH	27.9	0.646	0.0001024	Y					0	0	0	0.000186	0	0	0		0	0	0	0	0	0	0	0	0	0	0	0	0	0	0	0	0	0	0	0	0	0	0	0	0	0	0	0	0	0	0	0	0	0	0	0	0	0	0	0	0	0	0	0	0	0	0	0	0	0	0	0	0	0	0	0	0	0	0	0	0	0	0	0	0	0	0	0	0.006173	0	0	0	0	0	0	0	0	0	0	0	0	0	0
chr11	119018893	G	T		TRAPPC4	32	0.762	0.0001024	Y					0	0	0	0	0	0.002193	0		0	0	0	0	0	0	0	0	0	0	0	0	0	0	0	0	0	0	0	0	0	0	0	0	0	0	0	0	0	0	0	0	0	0	0	0	0	0	0	0	0	0	0	0	0	0	0	0	0	0	0	0	0	0	0	0	0	0	0	0	0	0	0	0	0	0	0	0	0	0	0	0	0	0	0	0	0	0.009709	0	0	0	0	0
chr11	119088286	G	A	rs760087108	HMBS	29.8	0.859	0.0001024						0	0.001418	0	0	0	0	0		0	0	0	0	0	0	0	0	0	0	0	0	0	0	0	0	0	0	0	0	0	0	0	0	0	0	0	0	0	0	0	0	0	0	0	0	0	0	0	0	0	0	0	0	0	0	0	0	0	0	0	0	0	0	0	0	0	0	0	0	0	0	0	0	0	0.01333	0	0	0	0	0	0	0	0	0	0	0	0	0	0	0	0	0
chr11	119160587	C	G	COSV106465685	ABCG4	26.1	0.822	0.0001024						0	0	0	0	0	0	0.000554		0	0	0	0	0	0	0	0	0	0	0	0	0	0	0.006944	0	0	0	0	0	0	0	0	0	0	0	0	0	0	0	0	0	0	0	0	0	0	0	0	0	0	0	0	0	0	0	0	0	0	0	0	0	0	0	0	0	0	0	0	0	0	0	0	0	0	0	0	0	0	0	0	0	0	0	0	0	0	0	0	0	0	0	0
chr11	119678612	A	T		NECTIN1	28.3	0.734	0.0001024	Y					0.001678	0	0	0	0	0	0		0	0	0	0.006024	0	0	0	0	0	0	0	0	0	0	0	0	0	0	0	0	0	0	0	0	0	0	0	0	0	0	0	0	0	0	0	0	0	0	0	0	0	0	0	0	0	0	0	0	0	0	0	0	0	0	0	0	0	0	0	0	0	0	0	0	0	0	0	0	0	0	0	0	0	0	0	0	0	0	0	0	0	0	0
chr11	120329989	C	T	rs147941234	TLCD5	26.3	0.773	0.0002559						0	0.000709	0	0.000278	0	0	0.000277		0	0	0	0	0	0	0	0	0	0	0	0	0	0.007937	0	0	0	0	0	0	0	0	0	0	0	0	0	0	0	0	0	0	0	0	0	0	0	0	0.003311	0	0	0	0	0	0	0	0	0	0	0	0	0.003106	0	0	0	0	0	0	0	0	0	0.003125	0	0	0	0	0.007463	0	0	0	0	0	0	0	0	0	0	0	0	0	0	0	0
chr11	120330145	G	A	rs201814817	TLCD5	26	0.782	0.0003071						0	0	0	0.000278	0.003165	0.002193	0		0	0	0	0	0	0	0	0	0	0	0	0	0	0	0	0	0	0	0	0	0	0	0	0	0	0	0	0	0	0	0	0	0	0.002874	0	0	0	0	0.006623	0	0	0	0	0	0	0	0	0	0	0	0	0	0	0	0	0	0	0	0	0	0	0	0	0	0	0	0	0	0	0	0	0	0	0	0	0	0	0	0.007519	0.003165	0	0	0
chr11	120330295	T	C	rs1185062265	TLCD5	26.7	0.886	0.0003071						0	0.004255	0	0	0	0	0		0	0	0	0	0	0	0	0	0	0	0	0	0	0	0	0	0	0	0	0	0	0	0	0	0	0	0	0	0	0	0	0	0	0	0	0	0	0	0	0	0.02632	0.01493	0	0	0	0	0	0	0	0	0	0	0	0	0	0	0	0	0	0	0	0	0	0	0	0	0	0	0	0	0	0	0	0	0	0	0	0	0	0	0	0	0
chr11	120446503	T	G	rs1382070785	ARHGEF12	24.1	0.686	0.0002048						0	0	0	0	0	0	0.001109		0	0	0	0	0	0	0	0	0	0	0	0	0	0	0	0	0	0	0	0	0	0	0	0	0	0	0.01235	0	0	0	0	0	0	0	0	0	0	0	0	0	0	0	0	0	0	0	0	0	0	0	0	0	0	0	0	0	0	0	0	0	0	0	0	0	0	0	0	0	0	0	0	0	0	0	0	0	0	0	0	0	0	0	0
chr11	120447022	G	A	rs138160103	ARHGEF12	25.5	0.689	0.0007166						0	0.001418	0	0.000835	0	0	0.000832		0	0	0	0	0	0	0	0	0	0	0	0	0	0	0	0	0	0	0	0	0	0	0	0.009317	0	0	0	0	0	0	0	0	0.003546	0	0.009091	0	0	0	0	0.003106	0	0.007463	0	0	0.003067	0.003067	0	0	0.003165	0	0	0	0	0	0	0.003049	0	0	0	0	0	0	0	0	0	0	0	0	0	0	0	0.007299	0	0	0	0.005051	0	0	0	0	0	0	0
chr11	121109320	T	C	rs1946421923	TECTA	26.5	0.702	0.0002559						0	0.002128	0	0.000186	0	0	0		0	0	0	0	0	0	0	0	0	0	0	0	0	0	0	0	0	0	0	0	0	0	0	0	0	0	0	0	0	0	0	0	0	0	0	0	0	0	0	0	0	0	0	0	0	0	0	0	0	0	0	0	0	0	0	0	0	0	0	0	0	0	0	0	0	0.02	0	0	0	0.0137	0	0	0	0	0	0	0	0	0	0	0	0	0
chr11	121113103	A	G	rs1272129707	TECTA	24.8	0.67	0.0001536						0	0	0	0	0	0	0.000832		0	0	0	0	0	0	0	0.02679	0	0	0	0	0	0	0	0	0	0	0	0	0	0	0	0	0	0	0	0	0	0	0	0	0	0	0	0	0	0	0	0	0	0	0	0	0	0	0	0	0	0	0	0	0	0	0	0	0	0	0	0	0	0	0	0	0	0	0	0	0	0	0	0	0	0	0	0	0	0	0	0	0	0	0
chr11	121130058	G	A	rs1463233005	TECTA	26.8	0.771	0.0004607						0	0	0	0.000835	0	0	0		0	0	0	0	0	0	0	0	0	0	0	0	0	0	0	0	0	0	0	0	0	0	0	0	0	0	0	0	0	0	0	0	0	0	0	0.01923	0	0	0.006623	0	0	0	0	0	0	0	0	0	0	0.003125	0	0	0	0	0	0	0	0	0	0	0	0	0	0	0	0	0	0	0	0	0	0	0	0	0	0	0	0	0	0	0	0	0
chr11	121137522	G	C	rs536343896	TECTA	27.2	0.772	0.0033272						0	0.008511	0	0.003805	0	0	0.003326		0	0	0	0	0	0	0	0	0	0.006757	0	0.01163	0.00303	0.007937	0	0	0	0	0	0	0	0	0	0.01242	0	0.003086	0	0.003012	0	0	0	0	0	0	0	0	0	0	0	0	0.01316	0	0	0.01587	0.003067	0.006135	0.006098	0.00625	0.006329	0	0.0102	0	0	0	0	0	0.01031	0	0	0.006329	0	0.01562	0.04012	0	0	0.006667	0.007463	0.002793	0	0	0	0	0.02215	0	0	0.0101	0	0	0	0	0	0	0
chr11	121162307	T	C	rs752025324	TECTA	28.5	0.942	0.0003071						0	0	0	0.000557	0	0	0		0	0	0	0	0	0	0	0	0	0	0	0	0	0	0	0	0	0	0	0	0	0	0	0	0	0	0	0	0	0	0	0	0	0	0	0	0	0	0	0	0	0	0	0	0	0	0	0	0	0	0.006803	0	0	0.006369	0	0	0.005155	0	0	0	0	0	0	0	0	0	0	0	0	0	0	0	0	0	0	0	0	0	0	0	0	0	0
chr11	121168691	C	T	rs747214311	TECTA	26.6	0.65	0.0002048						0	0.000709	0	0.000186	0	0.001096	0		0	0	0	0	0	0	0	0	0	0	0	0	0	0	0	0	0	0	0	0	0	0	0	0	0	0	0	0	0	0	0	0	0	0	0	0	0	0	0	0	0	0	0	0	0	0	0	0	0	0	0	0	0	0	0	0	0	0	0	0	0	0	0	0	0	0.006667	0	0	0.003086	0.006849	0	0	0	0	0	0	0	0	0	0	0.01316	0	0
chr11	121303571	C	T		SC5D	26.3	0.733	0.0003071	Y					0	0	0	0.000557	0	0	0		0	0	0	0	0	0	0	0	0	0	0	0	0	0	0	0	0	0	0	0	0	0	0	0	0	0	0	0	0	0	0	0	0	0	0	0	0	0	0	0	0	0	0	0	0	0	0	0	0	0	0	0	0.01948	0	0	0	0	0	0	0	0	0	0	0	0	0	0	0	0	0	0	0	0	0	0	0	0	0	0	0	0	0	0
chr11	121306418	T	G		SC5D	26.3	0.915	0.0003583						0	0	0.006616	0	0	0	0		0	0	0	0	0	0	0	0	0	0	0	0	0	0	0	0	0	0	0	0	0	0.0473	0	0	0	0	0	0	0	0	0	0	0	0	0	0	0	0	0	0	0	0	0	0	0	0	0	0	0	0	0	0	0	0	0	0	0	0	0	0	0	0	0	0	0	0	0	0	0	0	0	0	0	0	0	0	0	0	0	0	0	0	0
chr11	121543685	A	G	rs768197509	SORL1	26	0.676	0.0001536						0	0	0	0.000278	0	0	0		0	0	0	0	0	0	0	0	0	0	0	0	0	0	0	0	0	0	0	0	0	0	0	0	0	0	0	0	0	0	0	0	0	0	0	0	0	0	0	0	0	0	0	0	0	0	0.009146	0	0	0	0	0	0	0	0	0	0	0	0	0	0	0	0	0	0	0	0	0	0	0	0	0	0	0	0	0	0	0	0	0	0	0	0
chr11	121550623	A	G	rs748083252	SORL1	31	0.748	0.0001536						0	0	0	0	0	0	0.000832		0	0	0	0	0	0	0	0	0.009146	0	0	0	0	0	0	0	0	0	0	0	0	0	0	0	0	0	0	0	0	0	0	0	0	0	0	0	0	0	0	0	0	0	0	0	0	0	0	0	0	0	0	0	0	0	0	0	0	0	0	0	0	0	0	0	0	0	0	0	0	0	0	0	0	0	0	0	0	0	0	0	0	0	0
chr11	121554026	G	A	rs778913697	SORL1	27.9	0.747	0.0004607						0	0	0	0.000742	0	0	0.000277		0	0	0	0	0	0	0	0	0	0	0	0	0	0	0	0	0	0	0	0	0	0	0	0.003106	0	0	0	0	0	0	0	0	0	0	0	0	0	0	0	0	0	0	0	0	0	0	0	0.01875	0	0	0	0	0	0	0	0	0.002577	0	0.002646	0	0	0	0	0	0	0	0	0	0	0	0	0	0	0	0	0	0	0	0	0	0	0	0
chr11	121558638	G	A	rs112436024	SORL1	31	0.86	0.0001536						0	0	0	0	0	0	0		0	0	0	0	0	0	0	0	0	0	0	0	0	0	0	0	0	0	0	0	0	0	0	0	0	0	0	0	0	0	0	0	0	0	0	0	0	0	0	0	0	0	0	0	0	0	0	0	0	0	0	0	0	0	0	0	0	0	0	0	0	0	0	0	0	0	0	0	0	0	0	0	0	0	0	0	0	0	0	0	0	0	0.03
chr11	121574274	G	A	rs777830181	SORL1	29.5	0.707	0.0001536						0	0	0.000945	0.000186	0	0	0		0	0	0	0	0	0	0	0	0	0	0	0	0	0	0	0	0	0	0	0	0	0	0	0	0	0	0	0	0.01136	0	0	0	0	0	0	0	0	0	0	0.003106	0	0	0	0	0	0	0	0	0	0	0	0	0	0	0	0	0	0	0	0	0	0	0	0	0	0	0	0	0	0	0.003497	0	0	0	0	0	0	0	0	0	0	0	0
chr11	121619757	G	A	rs537754202	SORL1	24.6	0.657	0.0003071						0	0	0	0.000186	0	0	0.001109		0	0	0	0	0	0	0	0	0	0	0	0	0	0	0.01389	0	0	0	0	0	0	0	0	0	0	0	0	0	0	0	0.004386	0	0	0	0	0	0	0	0	0	0	0	0	0	0	0	0	0	0	0	0	0	0	0	0	0	0	0	0	0	0	0.003125	0	0	0	0	0	0	0	0	0	0	0	0	0	0	0	0	0	0	0	0	0
chr11	120305154	A	T		POU2F3	29.4	0.726	0.0001024	Y					0	0	0	0	0	0.002193	0		0	0	0	0	0	0	0	0	0	0	0	0	0	0	0	0	0	0	0	0	0	0	0	0	0	0	0	0	0	0	0	0	0	0	0	0	0	0	0	0	0	0	0	0	0	0	0	0	0	0	0	0	0	0	0	0	0	0	0	0	0	0	0	0	0	0	0	0	0	0	0	0	0	0	0	0	0.007937	0	0	0	0	0	0
chr11	120305738	A	G		POU2F3	26.4	0.777	0.0001024	Y					0.001678	0	0	0	0	0	0		0	0	0	0.006024	0	0	0	0	0	0	0	0	0	0	0	0	0	0	0	0	0	0	0	0	0	0	0	0	0	0	0	0	0	0	0	0	0	0	0	0	0	0	0	0	0	0	0	0	0	0	0	0	0	0	0	0	0	0	0	0	0	0	0	0	0	0	0	0	0	0	0	0	0	0	0	0	0	0	0	0	0	0	0
chr11	120330363	G	A	rs372154837	TLCD5	29.9	0.8	0.0001024						0	0.000709	0	9.28e-05	0	0	0		0	0	0	0	0	0	0	0	0	0	0	0	0	0	0	0	0	0	0	0	0	0	0	0	0	0	0	0	0	0	0	0	0	0	0	0	0	0	0	0	0	0.007463	0	0	0	0	0	0	0	0	0	0	0	0	0	0	0	0	0	0	0	0	0	0	0	0	0	0	0	0	0	0	0	0.004425	0	0	0	0	0	0	0	0	0
chr11	120446441	C	T	rs1403165805	ARHGEF12	31	0.652	0.0001024						0	0	0	0.000186	0	0	0		0	0	0	0	0	0	0	0	0	0	0	0	0	0	0	0	0	0	0	0	0	0	0	0	0	0	0	0	0	0	0	0	0	0	0	0	0	0	0	0	0	0	0	0	0	0	0	0	0	0	0	0	0	0	0	0	0	0	0.005291	0	0	0	0	0	0	0	0	0	0	0	0	0	0	0	0	0	0	0	0	0	0	0	0
chr11	120874073	C	T	rs570219186	GRIK4	26.5	0.781	0.0001024						0	0	0.00189	0	0	0	0		0	0	0	0	0	0	0	0	0	0	0	0	0	0	0	0	0	0	0	0	0.01351	0	0	0	0	0	0	0	0	0	0	0	0	0	0	0	0	0	0	0	0	0	0	0	0	0	0	0	0	0	0	0	0	0	0	0	0	0	0	0	0	0	0	0	0	0	0	0	0	0	0	0	0	0	0	0	0	0	0	0	0	0	0
chr11	120956883	G	A	rs781555240	GRIK4	30	0.729	0.0001024						0	0	0	0.000186	0	0	0		0	0	0	0	0	0	0	0	0	0	0	0	0	0	0	0	0	0	0	0	0	0	0	0	0	0	0	0	0	0	0	0	0	0	0	0	0	0	0	0	0	0	0	0	0	0	0	0	0	0	0	0	0	0	0	0	0	0	0	0	0	0	0	0.007143	0	0	0	0	0	0	0	0	0	0	0	0	0	0	0	0	0	0	0
chr11	120960920	C	T	rs985387728	GRIK4	27.3	0.668	0.0001024						0	0	0	0.000186	0	0	0		0	0	0	0	0	0	0	0	0	0	0	0	0	0	0	0	0	0	0	0	0	0	0	0	0	0	0	0	0	0	0	0	0	0	0	0	0	0	0	0	0	0	0	0	0	0	0	0	0	0	0	0	0	0	0	0	0.005155	0	0	0	0	0	0	0	0	0	0	0	0	0	0	0	0	0	0	0	0	0	0	0	0	0	0
chr11	121130112	G	A	rs763162422	TECTA	26.2	0.674	0.0001024						0	0	0	0.000186	0	0	0		0	0	0	0	0	0	0	0	0	0	0	0	0	0	0	0	0	0	0	0	0	0	0	0	0	0	0	0	0	0	0	0	0	0	0	0	0	0.002732	0	0	0	0	0	0	0	0	0	0	0	0	0	0	0	0	0	0	0	0	0.002646	0	0	0	0	0	0	0	0	0	0	0	0	0	0	0	0	0	0	0	0	0	0	0	0
chr11	121168904	G	A	rs199881827	TECTA	26.3	0.734	0.0001024						0	0	0	0	0	0	0.000554		0	0	0	0	0	0	0	0	0	0	0	0	0.00303	0	0	0	0	0	0	0	0	0	0	0	0	0.003086	0	0	0	0	0	0	0	0	0	0	0	0	0	0	0	0	0	0	0	0	0	0	0	0	0	0	0	0	0	0	0	0	0	0	0	0	0	0	0	0	0	0	0	0	0	0	0	0	0	0	0	0	0	0	0	0	0
chr11	121550082	C	T	rs748562578	SORL1	24	0.653	0.0001024						0	0	0	9.28e-05	0	0	0.000277		0	0	0	0	0	0	0	0	0	0	0	0.005814	0	0	0	0	0	0	0	0	0	0	0	0	0	0	0	0	0	0	0	0	0	0	0	0	0	0	0	0	0	0	0	0	0	0	0	0	0	0	0	0	0	0	0	0	0	0	0	0	0	0	0	0	0	0	0	0.002793	0	0	0	0	0	0	0	0	0	0	0	0	0	0	0
chr11	121570252	A	G		SORL1	24.7	0.856	0.0001024	Y					0	0	0.00189	0	0	0	0		0	0	0	0	0	0	0	0	0	0	0	0	0	0	0	0	0	0	0	0.01266	0	0	0	0	0	0	0	0	0	0	0	0	0	0	0	0	0	0	0	0	0	0	0	0	0	0	0	0	0	0	0	0	0	0	0	0	0	0	0	0	0	0	0	0	0	0	0	0	0	0	0	0	0	0	0	0	0	0	0	0	0	0	0
chr11	121604243	G	A	rs201415809	SORL1	26.9	0.817	0.0001024						0	0	0	0.000186	0	0	0		0	0	0	0	0	0	0	0	0	0	0	0	0	0	0	0	0	0	0	0	0	0	0	0	0	0	0	0	0	0	0	0	0	0	0	0	0	0.002732	0	0.003106	0	0	0	0	0	0	0	0	0	0	0	0	0	0	0	0	0	0	0	0	0	0	0	0	0	0	0	0	0	0	0	0	0	0	0	0	0	0	0	0	0	0	0
chr11	122979355	A	T	COSV107443791	BSX	31	0.944	0.0001024	Y					0	0	0	0.000186	0	0	0		0	0	0	0	0	0	0	0	0	0	0	0	0	0	0	0	0	0	0	0	0	0	0	0	0	0	0	0	0	0	0	0	0	0	0	0	0	0	0	0	0	0	0	0	0	0	0	0	0	0	0	0	0	0.006369	0	0	0	0	0	0	0	0	0	0	0	0	0	0	0	0	0	0	0	0	0	0	0	0	0	0	0	0	0
chr11	124617311	T	G	rs765416269	PANX3	32	0.718	0.0001536						0	0	0	0.000278	0	0	0		0	0	0	0	0	0	0	0	0	0	0	0	0	0	0	0	0	0	0	0	0	0	0	0	0	0	0	0	0	0	0	0	0.003546	0	0	0	0	0	0	0	0	0	0	0	0	0	0.003049	0	0	0	0	0	0	0	0	0	0	0	0	0	0.008475	0	0	0	0	0	0	0	0	0	0	0	0	0	0	0	0	0	0	0	0	0	0
chr11	124624937	G	A		TBRG1	29	0.72	0.0001536						0	0	0.002836	0	0	0	0		0	0	0	0	0	0	0	0	0	0	0	0	0	0	0	0	0	0	0	0	0	0.02027	0	0	0	0	0	0	0	0	0	0	0	0	0	0	0	0	0	0	0	0	0	0	0	0	0	0	0	0	0	0	0	0	0	0	0	0	0	0	0	0	0	0	0	0	0	0	0	0	0	0	0	0	0	0	0	0	0	0	0	0	0
chr11	124626952	G	A	rs369320849	TBRG1	28.4	0.676	0.0002048						0	0	0	0.000186	0	0	0.000554		0	0	0	0	0	0	0	0	0	0	0	0	0	0	0	0	0	0	0	0	0	0	0	0	0.01695	0	0	0	0	0	0	0	0	0	0	0	0	0	0	0	0	0	0	0	0	0	0	0	0	0	0	0	0	0	0	0	0	0	0	0	0	0	0	0	0	0	0	0.002793	0.003086	0	0	0	0	0	0	0	0	0	0	0	0	0	0
chr11	124647445	G	A	rs200609324	SIAE	25.4	0.747	0.0048116						0.001678	0.01206	0	0.005475	0	0.002193	0.003326	IE_T	0	0	0	0.006024	0	0	0	0	0.003049	0.003378	0	0.01163	0	0	0.01389	0	0	0	0	0	0	0	0.01562	0.006211	0	0	0.003086	0	0	0	0	0	0.01064	0.008621	0.009091	0	0.0119	0.008197	0.009934	0.01242	0.02632	0.007463	0	0	0	0.01227	0.003049	0.003125	0	0.00625	0	0.003106	0.01299	0	0.008982	0.003049	0	0.006494	0.002646	0.006329	0	0.0125	0.003086	0.01071	0.007143	0.04667	0.007463	0.005587	0.009259	0.006849	0.003497	0.007299	0.006329	0.004425	0	0	0.003968	0	0	0	0.01316	0	0.02
chr11	124647471	T	A	rs550541077	SIAE	28.6	0.757	0.00819						0.004195	0.007801	0.002836	0.0103	0.003165	0	0.008038	IE_NT	0	0	0.005435	0	0	0.02055	0.007692	0.01786	0.01829	0.003378	0.02823	0	0.006061	0	0.006944	0	0	0	0.01829	0	0	0	0	0.009317	0.01695	0.006173	0.003086	0.003012	0	0	0	0	0.003546	0.005747	0	0	0.008929	0.008197	0.003311	0.003106	0	0.02985	0	0.0754	0.006135	0.006135	0.003049	0	0.01266	0.025	0.003401	0.02174	0.006494	0.006369	0.02395	0.006098	0.01546	0.00974	0.002646	0.01899	0	0.0125	0.006173	0.003571	0.03571	0.01333	0	0.00838	0.02469	0.02055	0.003497	0.00365	0.006329	0.01327	0	0.005051	0	0	0	0.003165	0	0	0
chr11	124649637	C	T		SIAE	23.8	0.689	0.0002048	Y					0	0	0	0.000371	0	0	0		0	0	0	0	0	0	0	0	0	0	0	0	0	0	0	0	0	0	0	0	0	0	0	0	0	0	0	0	0	0	0	0	0	0	0	0.01282	0	0	0	0	0	0	0	0	0	0	0	0	0	0	0	0	0	0	0	0	0	0	0	0	0	0	0	0	0	0	0	0	0	0	0	0	0	0	0	0	0	0	0	0	0	0	0
chr11	124649653	G	A	rs200862001	SIAE	24.6	0.841	0.0015356						0	0.002837	0	0.00167	0	0.001096	0.00194		0	0	0	0	0	0	0	0	0.009146	0	0	0.005814	0	0	0.003472	0	0.004464	0	0	0	0	0	0	0.003106	0	0	0	0	0	0	0	0	0.003546	0	0	0	0	0	0	0.009317	0	0	0	0	0	0	0	0.003125	0	0	0	0	0	0.003185	0	0	0	0	0.002646	0.006329	0	0	0.01852	0	0	0	0	0.005587	0	0	0.003497	0	0.009494	0.00885	0	0	0.003968	0	0	0	0	0	0
chr11	124675340	G	A	rs754734234	SPA17	28	0.711	0.0002048						0	0.000709	0.00189	0	0	0	0.000277		0	0	0	0	0	0	0	0.008929	0	0	0	0	0	0	0	0	0	0.01471	0	0	0	0	0	0	0	0	0	0	0	0	0	0	0	0	0.009091	0	0	0	0	0	0	0	0	0	0	0	0	0	0	0	0	0	0	0	0	0	0	0	0	0	0	0	0	0	0	0	0	0	0	0	0	0	0	0	0	0	0	0	0	0	0	0	0
chr11	124767871	G	A	rs186387267	MSANTD2	29.8	0.652	0.0001536						0	0	0	0.000278	0	0	0		0	0	0	0	0	0	0	0	0	0	0	0	0	0	0	0	0	0	0	0	0	0	0	0	0	0	0	0	0	0	0	0	0	0	0	0	0	0	0	0	0	0	0	0	0	0	0	0	0	0	0	0.006211	0	0	0	0	0	0	0	0	0	0	0	0	0	0	0	0	0	0	0	0.00365	0	0	0	0	0	0	0	0	0	0	0
chr11	124869501	G	A	rs533762775	ROBO3	31	0.832	0.0002048						0	0	0	0.000186	0	0	0.000554		0	0	0	0	0	0	0	0	0	0	0	0	0	0	0	0	0	0	0	0	0	0	0	0.003106	0	0	0	0.003012	0	0	0	0	0	0	0	0	0	0	0	0	0	0	0	0	0.003067	0	0	0	0	0	0	0	0	0	0	0	0	0	0	0	0	0	0	0	0	0	0	0	0.003086	0	0	0	0	0	0	0	0	0	0	0	0	0	0
chr11	124874137	G	A	rs74787566	ROBO3	26.9	0.771	0.0042486						0.01426	0.004255	0.01512	0.001763	0.009494	0.02193	0.000554		0	0	0.02717	0.01205	0.04	0.0137	0.01538	0.008929	0	0	0.004032	0	0	0	0	0.01471	0	0.06618	0	0.03797	0	0	0	0	0	0	0	0	0	0	0.01316	0.009434	0.003546	0.002874	0.01818	0.00641	0.008929	0.002732	0.003311	0	0	0	0.02	0	0.003067	0	0	0	0.006329	0	0	0	0	0	0	0.003049	0	0	0	0	0	0.003125	0	0	0	0	0	0	0.006173	0	0	0	0	0	0	0	0.06349	0.004854	0.01128	0.009494	0	0	0
chr11	125079114	G	T	rs553564356	SLC37A2	26.7	0.859	0.0001536						0	0	0	0.000278	0	0	0		0	0	0	0	0	0	0	0	0	0	0	0	0	0	0	0	0	0	0	0	0	0	0	0	0	0	0	0	0	0	0	0	0	0	0	0	0	0	0	0	0	0	0	0	0	0	0	0	0	0	0	0	0	0	0	0	0	0	0	0	0	0	0	0	0	0	0	0	0	0	0	0.007299	0	0	0	0.005051	0	0	0	0	0	0	0
chr11	125978328	C	T	rs541603575	CDON	25.1	0.792	0.0008702						0.001678	0	0.000945	0.000464	0	0	0.002494		0	0	0	0.003012	0.01	0	0	0	0.01524	0	0	0.005814	0.006061	0	0	0	0.004464	0	0	0	0	0	0	0	0	0	0	0	0	0.006757	0	0	0	0	0	0	0	0	0	0	0	0	0	0	0.003067	0	0	0	0	0	0	0	0	0	0	0	0.002577	0	0	0	0	0	0.003086	0	0	0	0	0	0	0	0	0	0	0.00885	0	0	0	0	0	0	0	0	0
chr11	126017258	A	C		CDON	23.9	0.796	0.0001536						0	0	0	0.000278	0	0	0		0	0	0	0	0	0	0	0	0	0	0	0	0	0	0	0	0	0	0	0	0	0	0	0	0	0	0	0	0	0	0	0	0	0	0	0	0	0	0	0	0	0	0	0	0	0	0	0	0	0	0	0	0	0	0	0	0	0	0	0	0	0	0	0	0	0	0	0	0	0	0	0	0	0.01327	0	0	0	0	0	0	0	0	0
chr11	126264279	T	C	rs572292509	SRPRA	26.6	0.668	0.0003071						0	0.000709	0	0.000371	0	0	0.000277		0	0	0	0	0	0	0	0	0	0	0	0	0	0	0	0	0.004464	0	0	0	0	0	0	0	0	0	0	0	0	0	0	0	0	0	0	0	0	0	0	0	0	0	0	0	0	0	0	0	0	0.003125	0	0	0.003247	0.003185	0	0	0	0	0.002646	0	0	0	0	0	0	0	0.007463	0	0	0	0	0	0	0	0	0	0	0	0	0	0	0	0
chr11	126275327	G	C	rs536400690	FOXRED1	31	0.738	0.0029177						0.001678	0.001418	0	0.003805	0	0.002193	0.002494		0.01111	0	0	0	0	0	0	0	0.0122	0.003378	0	0	0.00303	0	0	0	0	0	0	0	0	0	0.01562	0.003106	0	0.003086	0	0	0	0	0	0	0	0	0.009091	0	0.002976	0.002732	0.01325	0.003106	0	0	0	0	0.003067	0.01227	0.01524	0	0.003165	0.003125	0	0	0.003247	0.009554	0.002994	0.006098	0.005155	0.003247	0.002646	0	0.008475	0.003125	0.003086	0	0	0	0	0.005587	0	0	0	0.007299	0.003165	0.01327	0	0.005051	0.007937	0	0	0	0	0	0.01
chr11	126276209	C	T	rs554655060	FOXRED1	26	0.668	0.0007678						0	0.000709	0	0.001206	0	0	0.000277		0	0	0	0	0	0	0	0	0	0.003378	0	0	0	0	0	0	0	0	0	0	0	0	0	0	0	0	0	0	0	0	0	0	0	0	0	0	0	0	0.003311	0	0	0	0.006667	0	0.003067	0	0	0.003125	0.003165	0	0	0	0.00974	0	0	0	0.005155	0	0	0	0.008475	0	0.003086	0	0	0	0	0	0	0	0	0	0	0.004425	0	0.005051	0	0	0	0	0	0	0
chr11	126276473	C	T	rs544236849	FOXRED1	32	0.84	0.0001536						0	0	0	0.000278	0	0	0		0	0	0	0	0	0	0	0	0	0	0	0	0	0	0	0	0	0	0	0	0	0	0	0	0	0	0	0	0	0	0	0	0	0	0	0	0	0	0	0	0	0	0	0	0	0	0	0	0	0	0	0	0	0	0	0	0	0	0	0	0	0	0	0	0	0	0	0	0	0	0	0.01095	0	0	0	0	0	0	0	0	0	0	0
chr11	126343328	G	A	rs554435261	DCPS	26.4	0.854	0.0001536						0	0	0	0.000186	0	0	0.000277		0	0	0	0	0	0	0	0	0	0	0.004032	0	0	0	0	0	0	0	0	0	0	0	0	0	0	0	0	0	0	0	0	0	0	0	0	0	0	0	0	0.003106	0	0	0	0	0	0	0	0.003125	0	0	0	0	0	0	0	0	0	0	0	0	0	0	0	0	0	0	0	0	0	0	0	0	0	0	0	0	0	0	0	0	0	0	0
chr11	126343394	A	G	rs754246663	DCPS	26	0.816	0.0002559						0	0	0	0	0.01582	0	0	TB_NT	0	0	0	0	0	0	0	0	0	0	0	0	0	0	0	0	0	0	0	0	0	0	0	0	0	0	0	0	0	0	0	0	0	0	0	0	0	0	0	0	0	0	0	0	0	0	0	0	0	0	0	0	0	0	0	0	0	0	0	0	0	0	0	0	0	0	0	0	0	0	0	0	0	0	0	0	0	0	0	0.01582	0	0	0
chr11	126345546	C	T	rs137941190	DCPS	23.7	0.765	0.0078829						0.000839	0.003546	0.005671	0.004547	0	0.004386	0.02411	DR_NT	0.005556	0	0	0	0	0	0	0.02679	0.0122	0.02027	0.02016	0.01744	0.01515	0.05556	0.02431	0	0.03125	0	0	0	0	0	0.07812	0.02484	0.01695	0.03704	0.02778	0.01205	0.06818	0	0	0	0	0.002874	0	0	0	0.002732	0.003311	0	0.006579	0	0	0.003968	0.01227	0.0184	0	0.01875	0	0.003125	0	0	0.003247	0.003185	0.002994	0	0.01031	0	0.002646	0.01266	0.01695	0.00625	0.006173	0.01429	0	0	0	0.00838	0	0	0.003497	0	0.006329	0	0.01613	0.0202	0	0.01942	0	0	0	0	0
chr11	124649683	C	T	rs376617224	SIAE	25.4	0.953	0.0001024						0	0	0	9.28e-05	0	0	0.000277		0	0	0	0	0	0	0	0	0	0	0.004032	0	0	0	0	0	0	0	0	0	0	0	0	0	0	0	0	0	0	0	0	0	0	0	0	0	0	0	0	0	0	0	0	0	0	0	0	0	0	0	0	0	0	0	0	0	0	0	0	0	0	0	0	0.003571	0	0	0	0	0	0	0	0	0	0	0	0	0	0	0	0	0	0	0
chr11	124654742	G	A	rs775280243	SIAE	29.6	0.855	0.0001024						0	0	0	9.28e-05	0	0	0.000277		0	0	0	0	0	0	0	0	0	0	0	0	0	0	0.003472	0	0	0	0	0	0	0	0	0	0	0	0	0	0	0	0	0	0	0	0	0	0	0	0	0	0	0	0	0	0	0	0	0	0	0	0	0.003106	0	0	0	0	0	0	0	0	0	0	0	0	0	0	0	0	0	0	0	0	0	0	0	0	0	0	0	0	0	0	0
chr11	124694367	G	A	rs370998887	SPA17	25.7	0.683	0.0001024						0	0	0	0	0	0	0.000554		0	0	0	0	0	0	0	0	0	0	0	0.005814	0.00303	0	0	0	0	0	0	0	0	0	0	0	0	0	0	0	0	0	0	0	0	0	0	0	0	0	0	0	0	0	0	0	0	0	0	0	0	0	0	0	0	0	0	0	0	0	0	0	0	0	0	0	0	0	0	0	0	0	0	0	0	0	0	0	0	0	0	0	0	0	0
chr11	124877566	C	T	rs532190778	ROBO3	31	0.71	0.0001024						0	0	0	0.000186	0	0	0		0	0	0	0	0	0	0	0	0	0	0	0	0	0	0	0	0	0	0	0	0	0	0	0	0	0	0	0	0	0	0	0	0	0	0	0	0	0	0	0	0	0	0	0	0	0	0	0	0	0	0	0	0	0	0	0	0	0	0.002646	0	0	0	0	0	0	0	0	0	0	0	0	0.00365	0	0	0	0	0	0	0	0	0	0	0
chr11	124877943	G	T	rs75098003	ROBO3	23.8	0.712	0.0001024						0	0	0	0.000186	0	0	0		0	0	0	0	0	0	0	0	0	0	0	0	0	0	0	0	0	0	0	0	0	0	0	0	0	0	0	0	0	0	0	0	0	0	0	0	0	0	0	0	0	0	0	0	0	0	0	0	0	0	0.003401	0	0	0.003185	0	0	0	0	0	0	0	0	0	0	0	0	0	0	0	0	0	0	0	0	0	0	0	0	0	0	0	0	0
chr11	124924938	G	A	rs768471108	HEPACAM	25.9	0.747	0.0001024						0.001678	0	0	0	0	0	0		0.01111	0	0	0	0	0	0	0	0	0	0	0	0	0	0	0	0	0	0	0	0	0	0	0	0	0	0	0	0	0	0	0	0	0	0	0	0	0	0	0	0	0	0	0	0	0	0	0	0	0	0	0	0	0	0	0	0	0	0	0	0	0	0	0	0	0	0	0	0	0	0	0	0	0	0	0	0	0	0	0	0	0	0
chr11	125597064	T	C		STT3A	29.6	0.854	0.0001024	Y					0	0	0	9.28e-05	0.003165	0	0		0	0	0	0	0	0	0	0	0	0	0	0	0	0	0	0	0	0	0	0	0	0	0	0	0	0	0	0	0	0	0	0	0	0	0	0	0	0	0	0	0	0	0	0	0	0	0	0	0	0	0	0	0.003247	0	0	0	0	0	0	0	0	0	0	0	0	0	0	0	0	0	0	0	0	0	0	0	0	0	0	0.003165	0	0	0
chr11	125597065	C	T	rs909671887	STT3A	23.6	0.658	0.0001024						0	0	0	9.28e-05	0.003165	0	0		0	0	0	0	0	0	0	0	0	0	0	0	0	0	0	0	0	0	0	0	0	0	0	0	0	0	0	0	0	0	0	0	0	0	0	0	0	0	0	0	0	0	0	0	0	0	0	0	0	0	0	0	0.003247	0	0	0	0	0	0	0	0	0	0	0	0	0	0	0	0	0	0	0	0	0	0	0	0	0	0	0.003165	0	0	0
chr11	125606383	C	T	rs1418398244	STT3A	27.9	0.809	0.0001024						0	0.000709	0	9.28e-05	0	0	0		0	0	0	0	0	0	0	0	0	0	0	0	0	0	0	0	0	0	0	0	0	0	0	0	0	0	0	0	0	0	0	0	0	0	0	0	0	0	0	0	0	0	0	0	0	0	0	0	0	0.003125	0	0	0	0	0	0	0	0	0	0	0	0	0	0	0	0	0.007463	0	0	0	0	0	0	0	0	0	0	0	0	0	0	0	0
chr11	126264407	G	T		SRPRA	29.6	0.976	0.0001024	Y					0	0	0	0.000186	0	0	0		0	0	0	0	0	0	0	0	0	0	0	0	0	0	0	0	0	0	0	0	0	0	0	0	0	0	0	0	0	0	0	0	0	0	0	0	0	0	0	0	0	0	0	0	0	0	0	0	0.006329	0	0	0	0	0	0	0	0	0	0	0	0	0	0	0	0	0	0	0	0	0	0	0	0	0	0	0	0	0	0	0	0	0	0
chr11	126264411	C	T		SRPRA	29.8	0.715	0.0001024	Y					0	0	0.00189	0	0	0	0		0	0	0	0	0	0	0	0	0	0	0	0	0	0	0	0	0	0	0	0.01266	0	0	0	0	0	0	0	0	0	0	0	0	0	0	0	0	0	0	0	0	0	0	0	0	0	0	0	0	0	0	0	0	0	0	0	0	0	0	0	0	0	0	0	0	0	0	0	0	0	0	0	0	0	0	0	0	0	0	0	0	0	0	0
chr11	126276474	G	A	rs377464580	FOXRED1	32	0.861	0.0001024						0	0	0	0.000186	0	0	0		0	0	0	0	0	0	0	0	0	0	0	0	0	0	0	0	0	0	0	0	0	0	0	0	0	0	0	0	0	0	0	0	0.007092	0	0	0	0	0	0	0	0	0	0	0	0	0	0	0	0	0	0	0	0	0	0	0	0	0	0	0	0	0	0	0	0	0	0	0	0	0	0	0	0	0	0	0	0	0	0	0	0	0	0
chr11	126277646	G	A	rs199933792	FOXRED1	30	0.846	0.0001024						0	0.000709	0	9.28e-05	0	0	0		0	0	0	0	0	0	0	0	0	0	0	0	0	0	0	0	0	0	0	0	0	0	0	0	0	0	0	0	0	0	0	0	0	0	0	0	0	0	0	0	0	0	0	0	0	0	0	0	0	0	0	0	0	0	0	0	0	0	0	0	0	0	0	0	0	0	0.007463	0	0	0	0.003497	0	0	0	0	0	0	0	0	0	0	0	0
chr11	126338337	G	A	rs139170738	DCPS	31	0.771	0.0001024						0	0	0.00189	0	0	0	0		0	0	0	0	0	0	0	0	0	0	0	0	0	0	0	0.02941	0	0	0	0	0	0	0	0	0	0	0	0	0	0	0	0	0	0	0	0	0	0	0	0	0	0	0	0	0	0	0	0	0	0	0	0	0	0	0	0	0	0	0	0	0	0	0	0	0	0	0	0	0	0	0	0	0	0	0	0	0	0	0	0	0	0	0
chr11	126338359	G	A		DCPS	28.3	0.953	0.0001024	Y					0	0	0	0	0	0	0.000554		0	0	0	0	0	0	0	0	0	0.006757	0	0	0	0	0	0	0	0	0	0	0	0	0	0	0	0	0	0	0	0	0	0	0	0	0	0	0	0	0	0	0	0	0	0	0	0	0	0	0	0	0	0	0	0	0	0	0	0	0	0	0	0	0	0	0	0	0	0	0	0	0	0	0	0	0	0	0	0	0	0	0	0	0
chr11	126345366	A	C	rs749310940	DCPS	26.4	0.859	0.0001024						0	0	0	0.000186	0	0	0		0	0	0	0	0	0	0	0	0	0	0	0	0	0	0	0	0	0	0	0	0	0	0	0	0	0	0	0	0	0	0	0	0	0	0	0	0	0	0	0	0	0	0	0	0	0	0	0	0	0.003125	0	0	0	0	0	0	0.002577	0	0	0	0	0	0	0	0	0	0	0	0	0	0	0	0	0	0	0	0	0	0	0	0	0	0
chr11	126345437	T	G	rs1299222866	DCPS	29.5	0.924	0.0001024						0	0	0	0.000186	0	0	0		0	0	0	0	0	0	0	0	0	0	0	0	0	0	0	0	0	0	0	0	0	0	0	0	0	0	0	0	0	0	0	0	0	0	0	0	0	0	0	0	0	0	0	0	0	0	0	0	0	0	0.003401	0	0	0.003185	0	0	0	0	0	0	0	0	0	0	0	0	0	0	0	0	0	0	0	0	0	0	0	0	0	0	0	0	0
chr11	128839643	G	A	rs200320892	KCNJ1	24	0.695	0.0019963						0.000839	0.001418	0	0.003248	0	0	0.000277		0	0	0	0	0	0.006849	0	0	0	0	0	0	0	0.007937	0	0	0	0	0	0	0	0	0	0	0	0	0	0	0	0	0	0	0	0.01149	0	0	0	0	0	0.006211	0	0	0	0	0.006135	0.006135	0.02744	0.003125	0	0.003125	0.006803	0.02484	0	0	0	0	0	0	0.002646	0	0	0	0	0	0	0.006667	0.007463	0.00838	0	0	0	0	0	0	0	0	0	0	0	0	0	0	0
chr11	128839739	G	A	rs138120505	KCNJ1	23.5	0.79	0.0001536						0	0	0	0	0	0	0		0	0	0	0	0	0	0	0	0	0	0	0	0	0	0	0	0	0	0	0	0	0	0	0	0	0	0	0	0	0	0	0	0	0	0	0	0	0	0	0	0	0	0	0	0	0	0	0	0	0	0	0	0	0	0	0	0	0	0	0	0	0	0	0	0	0	0	0	0	0	0	0	0	0	0	0	0	0	0	0	0	0	0.03
chr11	128840089	G	A	rs373367600	KCNJ1	25.8	0.891	0.0002559		Pathogenic/Likely pathogenic	criteria provided, multiple submitters, no conflicts	Bartter disease type 2|not provided|Bartter syndrome		0	0	0	9.28e-05	0	0.001096	0.000832		0	0	0	0	0	0	0	0.01786	0	0	0	0	0	0.007937	0	0	0	0	0	0	0	0	0	0	0	0	0	0	0	0	0	0	0	0	0	0	0	0.002732	0	0	0	0	0	0	0	0	0	0	0	0	0	0	0	0	0	0	0	0	0	0	0	0	0	0	0	0	0	0	0	0	0	0	0	0	0	0	0	0	0	0	0	0.008929	0
chr11	128840155	C	T	rs764078087	KCNJ1	25.8	0.972	0.0002048						0	0	0	0.000278	0	0	0		0	0	0	0	0	0	0	0	0	0	0	0	0	0	0	0	0	0	0	0	0	0	0	0	0	0	0	0	0	0	0	0	0	0.002874	0	0	0	0	0.003311	0.003106	0	0	0	0	0	0	0	0	0	0	0	0	0	0	0	0	0	0	0	0	0	0	0	0	0	0	0	0	0	0	0	0	0	0	0	0	0	0	0	0	0	0	0
chr11	128911427	C	T	rs1170740594	KCNJ5	26.1	0.911	0.0002048						0	0	0	0.000371	0	0	0		0	0	0	0	0	0	0	0	0	0	0	0	0	0	0	0	0	0	0	0	0	0	0	0	0	0	0	0	0	0	0	0	0	0	0	0	0	0	0	0	0	0	0	0	0	0	0	0	0	0	0	0	0	0	0	0	0	0	0	0	0	0	0	0	0	0	0	0	0	0	0	0.0146	0	0	0	0	0	0	0	0	0	0	0
chr11	128912196	T	G	rs750690159	KCNJ5	28.9	0.958	0.0001536						0	0	0	9.28e-05	0	0.002193	0		0	0	0	0	0	0	0	0	0	0	0	0	0	0	0	0	0	0	0	0	0	0	0	0	0	0	0	0	0	0	0	0	0	0	0	0	0	0	0	0	0	0	0	0	0	0	0	0	0	0	0	0	0	0	0	0	0	0	0	0	0	0	0	0	0	0	0	0	0	0	0.003497	0	0	0	0	0	0.003968	0.004854	0	0	0	0	0
chr11	129376181	C	A	rs577603862	BARX2	28.7	0.774	0.0012285						0.005872	0	0	0.000742	0	0	0.002494		0	0.008333	0.01087	0.01205	0	0	0	0	0.003049	0	0	0	0.00303	0.007937	0	0	0.008929	0	0	0	0	0	0	0.003106	0	0.009259	0	0	0	0	0	0	0	0	0	0	0	0	0.009934	0	0	0	0	0	0.003067	0	0	0	0	0	0	0	0	0.003185	0	0	0	0	0	0	0	0.009375	0	0	0	0	0	0	0	0	0	0	0	0	0	0	0	0	0	0	0	0	0
chr11	129436771	T	A	rs528414259	BARX2	27.1	0.666	0.0051188						0	0.004965	0.003781	0.005568	0	0.002193	0.007483		0	0	0	0	0	0	0	0	0	0.01014	0.008065	0.03488	0.00303	0	0	0	0.02232	0	0	0	0	0.006757	0	0	0	0.01543	0.01235	0.003012	0	0.02027	0	0	0.003546	0.01149	0.01818	0.01923	0	0.01093	0	0.003106	0	0.007463	0.01333	0.007937	0	0.009202	0	0.00625	0.006329	0.0125	0	0.003106	0.00974	0.003185	0.01198	0.003049	0.002577	0.003247	0.005291	0.01266	0	0.00625	0.01543	0.003571	0.01429	0	0	0	0	0.006849	0	0.007299	0	0.01327	0.008065	0	0.003968	0.004854	0	0	0	0	0
chr11	129436784	C	T	rs551250441	BARX2	26.8	0.708	0.0011773						0	0	0.008507	0.001206	0	0	0.000277		0	0	0	0	0	0	0	0	0	0	0	0	0	0	0	0	0	0	0	0	0	0	0	0.003106	0	0	0	0	0	0.06081	0.004386	0	0	0.002874	0	0	0.008929	0	0.003311	0	0	0	0	0	0	0	0.003049	0	0.003165	0.003125	0	0.006211	0	0	0	0.003049	0	0	0	0	0	0	0	0	0	0	0	0.002793	0	0	0	0	0	0	0	0	0	0	0	0	0	0	0
chr11	130123672	T	G	rs1001674902	APLP2	32	0.689	0.0002048						0	0	0	0	0	0	0.001109		0	0	0	0	0	0	0	0	0	0.01351	0	0	0	0	0	0	0	0	0	0	0	0	0	0	0	0	0	0	0	0	0	0	0	0	0	0	0	0	0	0	0	0	0	0	0	0	0	0	0	0	0	0	0	0	0	0	0	0	0	0	0	0	0	0	0	0	0	0	0	0	0	0	0	0	0	0	0	0	0	0	0	0	0
chr11	128839666	C	T	rs150299230	KCNJ1	24.8	0.94	0.0001024						0	0	0	0.000186	0	0	0		0	0	0	0	0	0	0	0	0	0	0	0	0	0	0	0	0	0	0	0	0	0	0	0	0	0	0	0	0	0	0	0	0	0	0	0	0	0	0	0	0	0	0	0	0	0	0	0	0.003165	0	0	0	0.003247	0	0	0	0	0	0	0	0	0	0	0	0	0	0	0	0	0	0	0	0	0	0	0	0	0	0	0	0	0	0
chr11	128839694	G	A	rs779864905	KCNJ1	24	0.767	0.0001024						0	0	0	0	0	0	0.000554		0	0	0	0	0	0	0	0	0	0	0	0	0	0	0	0	0	0	0	0	0	0	0	0.006211	0	0	0	0	0	0	0	0	0	0	0	0	0	0	0	0	0	0	0	0	0	0	0	0	0	0	0	0	0	0	0	0	0	0	0	0	0	0	0	0	0	0	0	0	0	0	0	0	0	0	0	0	0	0	0	0	0	0	0
chr11	128911533	G	A	rs747951700	KCNJ5	24.7	0.864	0.0001024						0	0	0	0.000186	0	0	0		0	0	0	0	0	0	0	0	0	0	0	0	0	0	0	0	0	0	0	0	0	0	0	0	0	0	0	0	0	0	0	0	0	0	0	0	0	0	0	0	0	0	0	0	0	0	0.006098	0	0	0	0	0	0	0	0	0	0	0	0	0	0	0	0	0	0	0	0	0	0	0	0	0	0	0	0	0	0	0	0	0	0	0	0
chr11	129437003	G	T		BARX2	28.7	0.769	0.0001024						0.001678	0	0	0	0	0	0		0.01111	0	0	0	0	0	0	0	0	0	0	0	0	0	0	0	0	0	0	0	0	0	0	0	0	0	0	0	0	0	0	0	0	0	0	0	0	0	0	0	0	0	0	0	0	0	0	0	0	0	0	0	0	0	0	0	0	0	0	0	0	0	0	0	0	0	0	0	0	0	0	0	0	0	0	0	0	0	0	0	0	0	0
chr11	129857397	T	C	rs746143260	TMEM45B	29.3	0.653	0.0001024						0	0	0	0.000186	0	0	0		0	0	0	0	0	0	0	0	0	0	0	0	0	0	0	0	0	0	0	0	0	0	0	0	0	0	0	0	0	0	0.004386	0	0	0	0	0	0	0	0	0	0	0	0	0	0	0	0	0	0	0	0	0	0	0	0.002994	0	0	0	0	0	0	0	0	0	0	0	0	0	0	0	0	0	0	0	0	0	0	0	0	0	0	0	0
chr11	130120724	A	G	rs761080014	APLP2	25.5	0.865	0.0001024						0	0	0	9.28e-05	0	0	0.000277		0	0	0	0	0	0	0	0	0	0.003378	0	0	0	0	0	0	0	0	0	0	0	0	0	0	0	0	0	0	0	0	0	0	0	0	0	0.003205	0	0	0	0	0	0	0	0	0	0	0	0	0	0	0	0	0	0	0	0	0	0	0	0	0	0	0	0	0	0	0	0	0	0	0	0	0	0	0	0	0	0	0	0	0	0	0
chr11	130141991	G	A	rs563630660	APLP2	29.8	0.648	0.0029177						0	0.001418	0.000945	0.003434	0.003165	0	0.004157		0	0	0	0	0	0	0	0	0.003049	0	0	0	0.006061	0.007937	0	0	0	0	0.006098	0	0	0	0	0.003106	0	0.0216	0.003086	0.006024	0	0	0	0	0.003546	0.002874	0	0	0.008929	0.002732	0	0.006211	0	0	0	0	0.003067	0.003067	0	0	0	0	0	0	0	0	0	0.006098	0.002577	0.003247	0.005291	0	0	0	0.04938	0.003571	0	0	0	0.005587	0	0	0	0.007299	0.006329	0	0	0	0	0	0	0.003165	0	0	0
chr11	130209466	A	G	rs749131966	ST14	27.7	0.687	0.0002048						0	0	0	0.000278	0	0	0.000277		0	0	0	0	0	0	0	0	0	0	0	0	0	0	0	0	0	0	0	0	0	0	0	0.003106	0	0	0	0	0	0	0	0	0	0	0	0	0	0	0	0	0	0	0	0	0	0.003067	0	0	0	0	0	0	0	0	0	0	0	0	0	0	0	0	0.006173	0	0	0	0	0	0	0	0	0	0	0	0	0	0	0	0	0	0	0	0
chr11	130408829	T	C	rs775696638	ADAMTS8	29.7	0.765	0.0005119						0	0.002837	0	0.000557	0	0	0		0	0	0	0	0	0	0	0	0	0	0	0	0	0	0	0	0	0	0	0	0	0	0	0	0	0	0	0	0	0	0	0	0	0	0	0	0	0	0	0	0	0.02985	0	0	0	0	0	0	0	0	0	0	0	0	0	0	0	0	0	0	0	0.0125	0	0	0	0	0	0	0	0	0	0	0	0	0	0.0101	0	0	0	0	0	0	0
chr11	130416957	G	A	rs1007201907	ADAMTS8	28.2	0.825	0.0004095						0.005034	0	0	0.000186	0	0	0		0	0	0	0	0	0.0411	0	0	0	0	0	0	0	0	0	0	0	0	0	0	0	0	0	0	0	0	0	0	0	0	0	0	0	0	0	0	0	0	0.003311	0	0	0	0	0	0	0	0	0	0	0	0	0	0.003247	0	0	0	0	0	0	0	0	0	0	0	0	0	0	0	0	0	0	0	0	0	0	0	0	0	0	0	0	0	0
chr11	130449676	G	A	rs61753090	ADAMTS15	32	0.78	0.0002048						0	0	0	0	0	0	0		0	0	0	0	0	0	0	0	0	0	0	0	0	0	0	0	0	0	0	0	0	0	0	0	0	0	0	0	0	0	0	0	0	0	0	0	0	0	0	0	0	0	0	0	0	0	0	0	0	0	0	0	0	0	0	0	0	0	0	0	0	0	0	0	0	0	0	0	0	0	0	0	0	0	0	0	0	0	0	0	0	0	0.04
chr11	130449730	T	C	rs761032988	ADAMTS15	32	0.947	0.0003071						0	0	0	0	0	0	0.001663		0	0	0	0	0	0	0	0	0	0.01689	0.004032	0	0	0	0	0	0	0	0	0	0	0	0	0	0	0	0	0	0	0	0	0	0	0	0	0	0	0	0	0	0	0	0	0	0	0	0	0	0	0	0	0	0	0	0	0	0	0	0	0	0	0	0	0	0	0	0	0	0	0	0	0	0	0	0	0	0	0	0	0	0	0	0
chr11	130462562	T	C	rs116897071	ADAMTS15	27.6	0.693	0.002457						0	0.003546	0	0.003155	0	0	0.002494		0	0	0	0	0	0	0	0	0	0.003378	0	0.005814	0	0	0.003472	0	0.004464	0	0	0	0	0	0	0	0	0.01235	0	0.003012	0	0	0.004386	0	0	0.005747	0	0	0.005952	0.005464	0.003311	0.003106	0	0	0.006667	0	0.003067	0	0	0	0.003165	0	0.01361	0.009317	0	0.01274	0.005988	0	0.002577	0.003247	0.002646	0	0.008475	0.00625	0.003086	0	0	0	0	0	0.003086	0	0.003497	0	0.01266	0	0	0.005051	0	0	0	0	0	0	0
chr11	130208612	C	T	COSV53831461	ST14	24.7	0.927	0.0001024	Y					0	0	0	0.000186	0	0	0		0	0	0	0	0	0	0	0	0	0	0	0	0	0	0	0	0	0	0	0	0	0	0	0	0	0	0	0	0	0	0	0	0	0	0	0	0	0	0	0	0	0	0	0	0	0	0	0	0	0	0	0	0	0	0	0.006098	0	0	0	0	0	0	0	0	0	0	0	0	0	0	0	0	0	0	0	0	0	0	0	0	0	0	0
chr11	130209561	G	A	rs1216979740	ST14	29.9	0.751	0.0001024						0	0	0	0.000186	0	0	0		0	0	0	0	0	0	0	0	0	0	0	0	0	0	0	0	0	0	0	0	0	0	0	0	0	0	0	0	0	0	0	0	0	0	0	0	0	0	0	0	0	0	0	0	0	0	0	0	0	0	0	0	0	0	0	0	0	0	0	0	0	0	0	0	0	0	0	0	0.006173	0	0	0	0	0	0	0	0	0	0	0	0	0	0
chr11	130419142	G	A	rs369424623	ADAMTS8	28.8	0.822	0.0001024						0	0	0	0	0	0	0.000554		0	0	0	0	0	0	0	0	0.003049	0.003378	0	0	0	0	0	0	0	0	0	0	0	0	0	0	0	0	0	0	0	0	0	0	0	0	0	0	0	0	0	0	0	0	0	0	0	0	0	0	0	0	0	0	0	0	0	0	0	0	0	0	0	0	0	0	0	0	0	0	0	0	0	0	0	0	0	0	0	0	0	0	0	0	0
chr11	130462577	C	G	rs781139491	ADAMTS15	24.9	0.812	0.0001024						0	0	0	0.000186	0	0	0		0	0	0	0	0	0	0	0	0	0	0	0	0	0	0	0	0	0	0	0	0	0	0	0	0	0	0	0	0	0	0	0	0	0	0	0	0	0	0	0	0	0	0	0	0	0	0	0	0	0	0	0	0	0.003185	0	0	0	0	0	0	0	0	0	0	0	0	0	0	0	0	0.003497	0	0	0	0	0	0	0	0	0	0	0	0
chr11	130473649	G	A		ADAMTS15	26.8	0.788	0.0001024						0	0	0	0	0	0	0.000554		0	0	0	0	0	0	0	0	0	0	0.004032	0	0.00303	0	0	0	0	0	0	0	0	0	0	0	0	0	0	0	0	0	0	0	0	0	0	0	0	0	0	0	0	0	0	0	0	0	0	0	0	0	0	0	0	0	0	0	0	0	0	0	0	0	0	0	0	0	0	0	0	0	0	0	0	0	0	0	0	0	0	0	0	0	0
chr12	196204	G	A	rs755704366	SLC6A12	25.2	0.723	0.0001536						0	0	0	0	0	0	0.000832		0	0	0	0	0	0	0	0	0.006098	0	0	0	0.00303	0	0	0	0	0	0	0	0	0	0	0	0	0	0	0	0	0	0	0	0	0	0	0	0	0	0	0	0	0	0	0	0	0	0	0	0	0	0	0	0	0	0	0	0	0	0	0	0	0	0	0	0	0	0	0	0	0	0	0	0	0	0	0	0	0	0	0	0	0	0
chr12	196862	C	T	rs151111165	SLC6A12	29.3	0.706	0.0002559						0	0	0	0.000464	0	0	0		0	0	0	0	0	0	0	0	0	0	0	0	0	0	0	0	0	0	0	0	0	0	0	0	0	0	0	0	0	0	0	0	0	0	0	0	0	0	0	0	0	0	0	0.007937	0	0	0	0	0	0	0	0	0	0	0.002994	0	0	0	0	0	0	0	0	0	0.007143	0	0	0	0	0	0	0.00365	0	0	0	0	0	0	0	0	0	0	0
chr12	209826	A	G	rs780056660	SLC6A12	27.3	0.923	0.0002048						0	0	0	0.000278	0	0.001096	0		0	0	0	0	0	0	0	0	0	0	0	0	0	0	0	0	0	0	0	0	0	0	0	0	0	0	0	0	0	0	0	0	0	0	0	0	0	0	0	0.003106	0	0	0	0	0	0	0	0.00625	0	0	0	0	0	0	0	0	0	0	0	0	0	0	0	0	0	0	0	0	0	0	0	0	0	0	0	0	0	0	0.003759	0	0	0	0
chr12	224072	G	A	rs201579126	SLC6A13	25.2	0.673	0.0009214						0	0.002837	0.003781	0.000742	0	0	0.000554		0	0	0	0	0	0	0	0	0	0	0	0	0	0	0	0	0	0	0.02439	0	0	0	0	0	0.008475	0.003086	0	0	0	0	0	0	0	0.002874	0.009091	0	0	0	0	0	0	0	0.01333	0	0	0.003067	0	0	0	0	0	0	0	0.003185	0	0	0.002577	0	0	0.006329	0	0.00625	0	0.003571	0	0	0	0	0	0	0	0	0	0.004425	0	0	0	0	0	0	0	0	0
chr12	226465	C	T	rs140655819	SLC6A13	25.7	0.926	0.0002559						0	0	0	0.000464	0	0	0		0	0	0	0	0	0	0	0	0	0	0	0	0	0	0	0	0	0	0	0	0	0	0	0	0	0	0	0	0	0	0	0	0.003546	0.005747	0	0	0	0	0	0	0	0	0	0	0.003067	0	0	0	0	0	0	0	0	0	0	0	0	0	0	0	0	0	0	0	0	0	0	0	0	0	0	0	0	0	0	0.005051	0	0	0	0	0	0	0
chr12	235107	G	A	rs758728968	SLC6A13	32	0.79	0.0002048						0	0	0	0.000371	0	0	0		0	0	0	0	0	0	0	0	0	0	0	0	0	0	0	0	0	0	0	0	0	0	0	0	0	0	0	0	0	0	0	0	0	0	0	0	0	0	0	0	0	0	0	0	0	0	0.003049	0	0	0	0	0	0	0	0	0	0.007732	0	0	0	0	0	0	0	0	0	0	0	0	0	0	0	0	0	0	0	0	0	0	0	0	0	0
chr12	235196	T	C	rs562454555	SLC6A13	30	0.914	0.0017404						0	0	0.0104	0.000928	0	0	0.003603	DR_T	0	0	0	0	0	0	0	0	0	0	0	0	0.006061	0	0.003472	0	0.008929	0	0	0	0	0	0.01562	0	0	0.003086	0.01235	0.006024	0	0.07432	0	0	0	0	0	0	0	0	0.003311	0.006211	0	0	0	0	0.009202	0.006135	0	0	0.003165	0	0	0	0	0	0	0.003049	0	0	0	0	0	0	0	0	0	0	0	0	0	0	0	0	0	0	0	0	0	0	0	0	0	0	0
chr12	237288	C	T	rs140951084	SLC6A13	32	0.711	0.0003071						0	0	0	0.000278	0	0	0.000832		0	0	0	0	0	0	0	0	0.009146	0	0	0	0	0	0	0	0	0	0	0	0	0	0	0	0	0	0	0	0	0	0	0	0	0	0	0	0	0	0	0	0	0	0	0	0	0	0	0	0	0	0	0	0	0	0	0	0	0.003247	0	0	0	0.003125	0	0	0	0	0	0	0	0	0	0.00365	0	0	0	0	0	0	0	0	0	0	0
chr12	237289	G	A	rs144675285	SLC6A13	27.9	0.847	0.0002048						0	0.000709	0	0.000278	0	0	0		0	0	0	0	0	0	0	0	0	0	0	0	0	0	0	0	0	0	0	0	0	0	0	0	0	0	0	0	0	0	0	0	0	0	0	0	0	0	0	0	0	0	0	0	0	0.006135	0	0	0	0	0	0	0	0	0	0	0	0.003247	0	0	0	0	0	0	0	0	0	0	0	0	0	0	0.003165	0	0	0	0	0	0	0	0	0	0
chr12	242664	C	G	rs1439664494	SLC6A13	25.5	0.828	0.0002048						0	0	0	0.000371	0	0	0		0	0	0	0	0	0	0	0	0	0	0	0	0	0	0	0	0	0	0	0	0	0	0	0	0	0	0	0	0	0	0	0	0	0	0	0	0	0	0	0	0	0	0	0	0	0	0	0	0	0	0.003401	0	0	0.006369	0	0.003049	0	0	0	0	0	0	0	0	0	0	0	0	0	0	0	0	0	0	0	0	0	0	0	0	0	0	0
chr12	285637	C	T	rs775874981	KDM5A	25.5	0.69	0.0003071						0	0	0	0.000464	0	0	0.000277		0	0	0	0	0	0	0	0	0	0	0	0	0	0	0	0	0	0	0	0	0	0	0	0.003106	0	0	0	0	0	0	0	0	0	0	0	0	0	0	0	0	0	0	0	0.003968	0	0	0	0	0	0.0125	0	0	0	0	0	0	0	0	0	0	0	0	0	0	0	0	0	0	0	0	0	0	0	0	0	0	0	0	0	0	0	0	0
chr12	295682	A	G	rs764625886	KDM5A	23.7	0.739	0.0003071						0	0	0	0.000557	0	0	0		0	0	0	0	0	0	0	0	0	0	0	0	0	0	0	0	0	0	0	0	0	0	0	0	0	0	0	0	0	0	0	0	0	0	0	0	0	0	0	0	0	0	0	0	0	0	0	0	0	0	0	0	0.003247	0	0	0	0	0	0	0	0	0	0	0	0	0	0	0	0	0	0	0	0	0	0.04032	0	0	0	0	0	0	0	0
chr12	354152	T	C	rs368962603	KDM5A	27.6	0.897	0.0001536						0	0	0	0.000278	0	0	0		0	0	0	0	0	0	0	0	0	0	0	0	0	0	0	0	0	0	0	0	0	0	0	0	0	0	0	0	0	0	0	0	0	0	0	0	0	0	0	0	0	0	0	0	0	0.003067	0	0	0	0	0	0	0	0	0	0	0.005155	0	0	0	0	0	0	0	0	0	0	0	0	0	0	0	0	0	0	0	0	0	0	0	0	0	0
chr12	384048	G	T	rs1301439033	KDM5A	24.8	0.795	0.0002048						0	0	0.002836	0	0	0	0.000277		0	0	0	0	0	0	0	0	0	0	0	0	0	0	0	0	0	0	0	0	0.02027	0	0	0	0	0	0	0.003012	0	0	0	0	0	0	0	0	0	0	0	0	0	0	0	0	0	0	0	0	0	0	0	0	0	0	0	0	0	0	0	0	0	0	0	0	0	0	0	0	0	0	0	0	0	0	0	0	0	0	0	0	0	0	0
chr12	896356	C	T	rs201766777	WNK1	29.2	0.769	0.0005119						0	0	0.000945	0.000557	0	0	0.000832		0	0	0	0	0	0	0	0	0	0	0	0	0	0	0	0	0	0	0.006098	0	0	0	0	0	0	0	0.006173	0.003012	0	0	0	0	0	0	0	0	0	0	0	0	0	0	0	0.01587	0	0	0	0	0	0	0	0	0	0	0	0	0.002577	0	0	0	0	0	0	0	0.007143	0	0	0	0	0	0	0	0	0	0	0	0	0	0	0	0	0	0
chr12	931242	C	T	rs370272002	RAD52	27.7	0.644	0.0013821						0	0.000709	0	0.000464	0.02215	0.01535	0		0	0	0	0	0	0	0	0	0	0	0	0	0	0	0	0	0	0	0	0	0	0	0	0	0	0	0	0	0	0	0	0	0	0	0	0.003205	0	0	0	0	0	0	0	0	0.003067	0	0	0	0	0	0	0	0	0	0	0	0	0	0	0	0	0	0	0	0	0	0	0	0.009259	0	0	0	0.003165	0	0	0	0.0119	0.01456	0.02632	0.02215	0.01316	0	0
chr12	1646003	C	A	rs745892117	WNT5B	25.2	0.664	0.0004095						0	0	0	0.000742	0	0	0		0	0	0	0	0	0	0	0	0	0	0	0	0	0	0	0	0	0	0	0	0	0	0	0	0	0	0	0	0	0	0	0	0	0.005747	0	0	0	0	0	0	0	0	0	0	0	0	0	0	0	0.003125	0	0	0	0	0	0.003049	0.005155	0	0	0	0	0	0	0	0	0	0	0.002793	0.003086	0	0	0	0	0	0	0	0	0	0	0	0	0	0
chr12	1646130	G	A	rs765125177	WNT5B	29.6	0.812	0.0001536						0.001678	0	0	9.28e-05	0	0	0		0	0.01667	0	0	0	0	0	0	0	0	0	0	0	0	0	0	0	0	0	0	0	0	0	0	0	0	0	0	0	0	0	0	0	0	0	0	0	0	0	0	0	0	0	0	0	0	0	0	0	0	0	0	0	0	0	0	0.002577	0	0	0	0	0	0	0	0	0	0	0	0	0	0	0	0	0	0	0	0	0	0	0	0	0	0
chr12	138310	G	A	rs782608816	IQSEC3	31	0.859	0.0001024						0	0	0	0	0	0	0.000554		0	0	0	0	0	0	0	0	0.006098	0	0	0	0	0	0	0	0	0	0	0	0	0	0	0	0	0	0	0	0	0	0	0	0	0	0	0	0	0	0	0	0	0	0	0	0	0	0	0	0	0	0	0	0	0	0	0	0	0	0	0	0	0	0	0	0	0	0	0	0	0	0	0	0	0	0	0	0	0	0	0	0	0	0
chr12	141224	C	T	rs199738788	IQSEC3	28.6	0.817	0.0001024						0	0	0	0	0	0.001096	0.000277		0	0	0	0	0	0	0	0	0	0	0	0	0	0	0	0	0	0	0	0	0	0	0	0.003106	0	0	0	0	0	0	0	0	0	0	0	0	0	0	0	0	0	0	0	0	0	0	0	0	0	0	0	0	0	0	0	0	0	0	0	0	0	0	0	0	0	0	0	0	0	0	0	0	0	0	0	0	0	0.004854	0	0	0	0	0
chr12	195324	C	T	rs1011747088	SLC6A12	28.9	0.947	0.0001024						0	0.001418	0	0	0	0	0		0	0	0	0	0	0	0	0	0	0	0	0	0	0	0	0	0	0	0	0	0	0	0	0	0	0	0	0	0	0	0	0	0	0	0	0	0	0	0	0	0	0.01493	0	0	0	0	0	0	0	0	0	0	0	0	0	0	0	0	0	0	0	0	0	0	0	0	0	0	0	0	0	0	0	0	0	0	0	0	0	0	0	0	0
chr12	198859	C	T	rs372623879	SLC6A12	26.5	0.848	0.0001024						0	0	0	0.000186	0	0	0		0	0	0	0	0	0	0	0	0	0	0	0	0	0	0	0	0	0	0	0	0	0	0	0	0	0	0	0	0	0	0	0	0	0	0	0	0	0	0	0	0	0	0	0	0	0	0	0	0	0	0	0	0	0	0	0	0	0	0	0	0	0	0	0	0	0	0	0	0	0	0	0.007299	0	0	0	0	0	0	0	0	0	0	0
chr12	209779	C	T	rs374785609	SLC6A12	28.9	0.913	0.0001024						0	0	0	0.000186	0	0	0		0	0	0	0	0	0	0	0	0	0	0	0	0	0	0	0	0	0	0	0	0	0	0	0	0	0	0	0	0	0	0	0	0	0	0	0	0	0	0	0	0	0	0	0	0	0	0	0	0	0	0	0.006211	0	0	0	0	0	0	0	0	0	0	0	0	0	0	0	0	0	0	0	0	0	0	0	0	0	0	0	0	0	0	0
chr12	209859	A	T		SLC6A12	22.8	0.71	0.0001024	Y					0	0	0	0	0	0	0.000554		0	0	0	0	0	0	0	0	0	0	0	0	0	0	0	0	0	0	0	0	0	0	0	0	0	0	0	0.006024	0	0	0	0	0	0	0	0	0	0	0	0	0	0	0	0	0	0	0	0	0	0	0	0	0	0	0	0	0	0	0	0	0	0	0	0	0	0	0	0	0	0	0	0	0	0	0	0	0	0	0	0	0	0	0
chr12	222600	T	A		SLC6A13	25.6	0.801	0.0001024	Y					0	0	0	0	0	0.001096	0.000277		0	0	0	0	0	0	0	0	0	0	0	0	0	0	0	0	0	0	0	0	0	0	0	0	0	0	0	0.003012	0	0	0	0	0	0	0	0	0	0	0	0	0	0	0	0	0	0	0	0	0	0	0	0	0	0	0	0	0	0	0	0	0	0	0	0	0	0	0	0	0	0	0	0	0	0	0	0	0.003968	0	0	0	0	0	0
chr12	222624	G	A	rs144389034	SLC6A13	26.4	0.731	0.0001024						0	0	0	9.28e-05	0	0	0.000277		0	0	0	0	0	0	0	0	0	0	0	0	0	0	0	0	0	0	0	0	0	0	0.01562	0	0	0	0	0	0	0	0	0	0	0	0	0	0	0	0	0	0	0	0	0	0	0	0	0	0	0	0	0	0	0	0	0	0	0	0	0	0	0	0	0	0	0	0	0.002793	0	0	0	0	0	0	0	0	0	0	0	0	0	0	0
chr12	223132	C	T	rs377179026	SLC6A13	34	0.922	0.0001024						0.000839	0	0	0	0	0.001096	0		0	0	0	0	0	0	0.007692	0	0	0	0	0	0	0	0	0	0	0	0	0	0	0	0	0	0	0	0	0	0	0	0	0	0	0	0	0	0	0	0	0	0	0	0	0	0	0	0	0	0	0	0	0	0	0	0	0	0	0	0	0	0	0	0	0	0	0	0	0	0	0	0	0	0	0	0	0	0	0	0.003759	0	0	0	0
chr12	224486	G	A	rs143010356	SLC6A13	27.5	0.847	0.0001024						0	0	0	9.28e-05	0	0	0.000277		0	0	0	0	0	0	0	0	0	0	0	0	0	0	0	0	0	0	0	0	0	0	0	0	0.008475	0	0	0	0	0	0	0	0	0	0	0	0	0	0	0	0	0	0	0	0	0	0	0	0	0	0	0	0	0	0	0.003049	0	0	0	0	0	0	0	0	0	0	0	0	0	0	0	0	0	0	0	0	0	0	0	0	0	0	0
chr12	235140	C	G	rs1163014975	SLC6A13	28.8	0.912	0.0001024						0	0	0	0.000186	0	0	0		0	0	0	0	0	0	0	0	0	0	0	0	0	0	0	0	0	0	0	0	0	0	0	0	0	0	0	0	0	0	0	0	0	0	0	0	0	0	0	0	0	0	0	0	0	0	0	0.003125	0.003165	0	0	0	0	0	0	0	0	0	0	0	0	0	0	0	0	0	0	0	0	0	0	0	0	0	0	0	0	0	0	0	0	0	0
chr12	235211	G	A	rs776691123	SLC6A13	32	0.88	0.0001024						0	0	0	0.000186	0	0	0		0	0	0	0	0	0	0	0	0	0	0	0	0	0	0	0	0	0	0	0	0	0	0	0	0	0	0	0	0	0	0	0	0	0	0	0	0	0	0	0	0	0	0	0	0	0	0	0	0	0	0	0	0	0	0	0	0.002577	0	0	0	0.008475	0	0	0	0	0	0	0	0	0	0	0	0	0	0	0	0	0	0	0	0	0	0
chr12	307869	C	A	COSV66993604	KDM5A	25.9	0.937	0.0001024	Y					0	0	0.00189	0	0	0	0		0	0	0	0	0	0	0	0	0	0	0	0	0	0	0	0	0	0.007353	0.006098	0	0	0	0	0	0	0	0	0	0	0	0	0	0	0	0	0	0	0	0	0	0	0	0	0	0	0	0	0	0	0	0	0	0	0	0	0	0	0	0	0	0	0	0	0	0	0	0	0	0	0	0	0	0	0	0	0	0	0	0	0	0	0	0
chr12	1189983	T	G		ERC1	28.5	0.7	0.0001024	Y					0.001678	0	0	0	0	0	0		0.01111	0	0	0	0	0	0	0	0	0	0	0	0	0	0	0	0	0	0	0	0	0	0	0	0	0	0	0	0	0	0	0	0	0	0	0	0	0	0	0	0	0	0	0	0	0	0	0	0	0	0	0	0	0	0	0	0	0	0	0	0	0	0	0	0	0	0	0	0	0	0	0	0	0	0	0	0	0	0	0	0	0	0
chr11	134249877	A	G	rs147191530	THYN1	29.8	0.893	0.0001536						0	0	0	0.000186	0	0	0.000277		0	0	0	0	0	0	0	0	0	0	0	0	0	0	0	0	0	0	0	0	0	0	0	0.003106	0	0	0	0	0	0	0	0	0	0	0	0	0	0.002732	0	0	0	0	0	0	0	0	0	0	0	0	0	0	0	0	0	0	0	0	0	0	0	0	0	0	0	0	0	0.002793	0	0	0	0	0	0	0	0	0	0	0	0	0	0	0
chr11	134249878	A	C	rs774542482	THYN1	27.3	0.784	0.0001536						0	0	0	0.000186	0	0	0.000277		0	0	0	0	0	0	0	0	0	0	0	0	0	0	0	0	0	0	0	0	0	0	0	0.003106	0	0	0	0	0	0	0	0	0	0	0	0	0	0.002732	0	0	0	0	0	0	0	0	0	0	0	0	0	0	0	0	0	0	0	0	0	0	0	0	0	0	0	0	0	0.002793	0	0	0	0	0	0	0	0	0	0	0	0	0	0	0
chr11	134250281	G	C	rs150735949	THYN1	26.1	0.808	0.0003071						0	0	0	0.000557	0	0	0		0	0	0	0	0	0	0	0	0	0	0	0	0	0	0	0	0	0	0	0	0	0	0	0	0	0	0	0	0	0	0	0	0.003546	0	0	0	0	0	0	0.003106	0	0	0	0	0	0	0	0	0	0	0	0	0	0	0	0	0	0.003247	0	0	0	0	0	0	0	0	0	0	0.003086	0	0	0.00365	0	0	0	0.005051	0	0	0	0	0	0	0
chr11	134251174	T	C	rs751744579	THYN1	27.5	0.921	0.0001536						0.001678	0	0	9.28e-05	0	0	0		0	0	0	0.006024	0	0	0	0	0	0	0	0	0	0	0	0	0	0	0	0	0	0	0	0	0	0	0	0	0	0	0	0	0	0	0	0	0	0	0	0	0	0	0	0	0	0	0	0	0	0	0	0	0	0	0	0	0	0.003247	0	0	0	0	0	0	0	0	0	0	0	0	0	0	0	0	0	0	0	0	0	0	0	0	0
chr11	134257136	G	A	rs747139706	ACAD8	26.3	0.897	0.0012797						0	0	0.02268	0	0	0	0.000277	DR_T	0	0	0	0	0	0	0	0	0	0	0	0.005814	0	0	0	0	0	0	0	0	0	0.1622	0	0	0	0	0	0	0	0	0	0	0	0	0	0	0	0	0	0	0	0	0	0	0	0	0	0	0	0	0	0	0	0	0	0	0	0	0	0	0	0	0	0	0	0	0	0	0	0	0	0	0	0	0	0	0	0	0	0	0	0	0
chr11	134257181	C	T	rs759177553	ACAD8	27.2	0.838	0.0009214						0.01258	0	0	0.000186	0	0	0.000277	AA_T	0.01111	0.008333	0.03804	0.01205	0.01	0	0	0	0	0.003378	0	0	0	0	0	0	0	0	0	0	0	0	0	0	0	0	0	0	0	0	0	0	0	0	0	0.00641	0	0	0	0	0	0	0	0	0	0	0	0	0	0	0	0	0	0	0	0	0	0	0	0	0	0	0	0	0	0	0	0	0	0	0	0	0	0	0	0	0	0	0	0	0	0	0
chr11	134259029	C	G	rs113488591	ACAD8	25.2	0.935	0.0010238					Y	0	0.001418	0	0.001299	0	0	0.001109		0	0	0	0	0	0	0	0	0.006098	0	0	0	0	0	0	0	0	0	0	0	0	0	0	0.006211	0	0	0	0	0	0	0	0	0.003546	0	0	0.003205	0	0.005464	0.003311	0	0	0	0	0	0	0.003067	0	0.0125	0	0	0	0	0	0.003185	0	0	0	0.003247	0	0	0	0	0	0	0	0	0.01493	0	0	0	0	0	0	0.00885	0	0	0	0	0	0	0	0	0
chr11	134261278	C	T	rs770663870	ACAD8	27	0.945	0.0002559						0	0.000709	0.002836	9.28e-05	0	0	0		0	0	0	0	0	0	0	0	0	0	0	0	0	0	0	0	0	0	0	0	0.02027	0	0	0	0	0	0	0	0	0	0	0	0	0	0.009091	0	0	0	0	0	0	0	0	0	0	0	0	0	0	0	0	0	0	0	0	0	0	0.003247	0	0	0	0	0	0	0	0	0	0	0	0	0	0	0	0	0	0	0	0	0	0	0	0	0
chr11	134261756	G	A	rs200620279	ACAD8	27.1	0.916	0.0002559						0	0	0	0.000464	0	0	0		0	0	0	0	0	0	0	0	0	0	0	0	0	0	0	0	0	0	0	0	0	0	0	0	0	0	0	0	0	0	0	0	0	0.005747	0	0	0	0.002732	0	0	0	0	0	0	0	0	0	0	0	0	0	0.003106	0	0	0	0	0	0	0.002646	0	0	0	0	0	0	0	0	0	0	0	0	0	0	0	0	0	0	0	0	0	0	0	0
chr11	134261763	T	C	rs577976129	ACAD8	26	0.98	0.0001536						0	0	0	9.28e-05	0	0.002193	0		0	0	0	0	0	0	0	0	0	0	0	0	0	0	0	0	0	0	0	0	0	0	0	0	0	0	0	0	0	0	0.004386	0	0	0	0	0	0	0	0	0	0	0	0	0	0	0	0	0	0	0	0	0	0	0	0	0	0	0	0	0	0	0	0	0	0	0	0	0	0	0	0	0	0	0	0	0	0.003968	0.004854	0	0	0	0	0
chr11	134281392	C	A	rs532518715	GLB1L3	22.5	0.708	0.0026106						0.000839	0.002128	0	0.003898	0	0	0.000554		0.005556	0	0	0	0	0	0	0	0	0.003378	0	0	0	0	0	0	0	0	0	0	0	0	0	0	0.008475	0	0	0	0	0	0.004386	0	0.003546	0	0.009091	0	0.005952	0.002732	0.003311	0.006211	0	0	0	0.007937	0	0	0.0122	0	0.009494	0	0.006803	0	0	0	0.008982	0.006098	0.002577	0.01299	0.005291	0	0	0.003125	0.01235	0	0	0	0	0	0	0.02055	0.003497	0	0.006329	0	0.008065	0.005051	0	0	0	0	0	0	0.03
chr11	134282054	G	T	rs528057401	GLB1L3	25.2	0.858	0.0003071						0	0	0	0.000186	0	0	0.001109		0	0	0	0	0	0	0	0	0	0	0	0.005814	0	0	0.003472	0	0	0	0	0	0	0	0	0.003106	0	0.003086	0	0	0	0	0	0	0	0	0	0	0	0.002732	0	0	0	0	0	0	0	0	0	0	0	0	0	0	0	0	0	0	0	0	0	0	0	0	0	0	0	0	0	0	0	0	0	0	0	0	0	0.005051	0	0	0	0	0	0	0
chr11	134282072	G	A	rs750384439	GLB1L3	31	0.906	0.0001536						0	0	0	0.000186	0	0	0.000277		0	0	0	0	0	0	0	0	0	0	0	0	0	0	0	0	0	0	0	0	0	0	0	0.003106	0	0	0	0	0	0	0	0	0	0	0	0	0	0	0.003311	0	0	0	0	0	0	0	0	0	0	0	0	0	0	0	0	0	0	0	0.002646	0	0	0	0	0	0	0	0	0	0	0	0	0	0	0	0	0	0	0	0	0	0	0	0
chr11	134283820	T	A	rs534354422	GLB1L3	28.3	0.918	0.0002048						0	0	0	0.000371	0	0	0		0	0	0	0	0	0	0	0	0	0	0	0	0	0	0	0	0	0	0	0	0	0	0	0	0	0	0	0	0	0	0	0	0.003546	0	0	0.00641	0	0	0	0	0	0	0	0	0	0	0	0	0	0	0	0	0	0	0	0	0	0	0	0	0	0	0	0	0	0	0	0	0	0.006849	0	0	0	0	0	0	0	0	0	0	0	0	0
chr11	134313436	G	A	rs546243868	GLB1L3	32	0.83	0.0003583						0	0.002128	0	0.000371	0	0	0		0	0	0	0	0	0	0	0	0	0	0	0	0	0	0	0	0	0	0	0	0	0	0	0	0	0	0	0	0	0	0	0	0	0	0	0	0	0	0	0	0	0.01493	0	0	0	0	0	0	0	0	0	0	0	0	0	0.003049	0	0	0	0	0.008475	0	0	0	0	0	0	0	0	0	0	0	0.003165	0.004425	0	0.005051	0	0	0	0	0	0	0
chr11	134318659	A	G	rs368782425	GLB1L3	24.6	0.81	0.0002048						0	0	0	0.000371	0	0	0		0	0	0	0	0	0	0	0	0	0	0	0	0	0	0	0	0	0	0	0	0	0	0	0	0	0	0	0	0	0	0	0	0	0	0	0	0	0	0	0	0	0	0	0	0	0.006135	0	0	0	0	0	0	0	0	0	0	0	0	0	0	0	0.00625	0	0	0	0	0	0	0	0	0	0	0	0	0	0	0	0	0	0	0	0	0
chr11	134342926	G	A	rs200947444	GLB1L2	25.9	0.774	0.0011261						0	0.000709	0	0.001299	0	0	0.00194		0	0	0	0	0	0	0	0.008929	0	0	0	0	0	0	0	0	0	0	0	0	0	0	0	0	0	0.01852	0	0	0	0	0	0	0.003546	0	0	0	0	0.005464	0	0	0	0	0	0	0	0	0	0.00625	0	0	0	0.006211	0	0.006369	0	0	0.002577	0	0.005291	0	0	0	0	0	0	0	0	0.002793	0.003086	0	0	0	0.003165	0	0	0	0	0	0	0	0	0	0
chr11	134345080	C	T	rs191414027	GLB1L2	25.4	0.766	0.0002048						0	0	0	9.28e-05	0.003165	0.002193	0		0	0	0	0	0	0	0	0	0	0	0	0	0	0	0	0	0	0	0	0	0	0	0	0	0	0	0	0	0	0	0	0	0	0	0	0	0	0	0	0	0	0	0	0	0	0	0	0	0	0	0	0	0	0	0	0	0	0	0	0	0	0	0	0	0	0	0	0	0	0	0	0	0	0.004425	0	0	0	0	0.007519	0.003165	0	0	0
chr11	134345090	C	G	rs201052489	GLB1L2	26.5	0.956	0.0006143						0.000839	0	0	0.00065	0.006329	0	0.000554		0	0	0	0	0	0	0.007692	0	0	0	0	0	0	0	0	0	0	0	0	0	0	0	0	0.003106	0.008475	0	0	0	0	0	0	0	0	0.005747	0	0	0	0	0	0	0	0	0	0	0	0.006135	0	0	0.003165	0	0	0	0	0	0	0	0	0	0	0	0	0	0	0	0	0	0	0.002793	0	0	0	0.00365	0	0	0	0	0	0	0	0.006329	0	0	0
chr11	134347332	C	T	rs776803966	GLB1L2	26.5	0.791	0.0003583						0	0	0	0.00065	0	0	0		0	0	0	0	0	0	0	0	0	0	0	0	0	0	0	0	0	0	0	0	0	0	0	0	0	0	0	0	0	0	0	0	0	0	0	0	0	0	0	0.003106	0	0	0	0	0	0	0	0	0	0	0	0	0	0	0	0	0	0.003247	0	0	0	0	0	0	0	0	0	0	0.003086	0.0274	0	0	0	0	0	0	0	0	0	0	0	0	0
chr11	134356350	G	A	rs61740182	GLB1L2	26.3	0.964	0.0042998						0.001678	0.004965	0.00189	0.005475	0.003165	0.001096	0.003326		0	0	0	0.003012	0	0	0.007692	0	0	0.003378	0.004032	0.02907	0.009091	0	0	0	0	0	0	0	0	0	0	0	0	0.003086	0.003086	0	0.02273	0	0	0	0.003546	0.005747	0	0	0.002976	0.01093	0	0	0	0	0.006667	0	0.009202	0	0.006098	0.00625	0	0.0125	0.006803	0.003106	0	0.006369	0.002994	0.009146	0.005155	0	0.005291	0	0.01695	0	0	0.01071	0.007143	0	0	0.01397	0.01852	0.0137	0.006993	0.007299	0.01899	0.004425	0	0.01515	0	0	0	0.003165	0	0.008929	0
chr11	134359072	C	T	rs755604496	GLB1L2	27.4	0.745	0.0003071						0	0	0	0.000464	0	0	0		0	0	0	0	0	0	0	0	0	0	0	0	0	0	0	0	0	0	0	0	0	0	0	0	0	0	0	0	0	0	0	0	0	0	0	0	0.002976	0	0	0	0	0	0	0	0	0	0	0	0	0	0	0	0	0	0.002994	0	0	0	0.002646	0	0.008475	0	0	0	0	0	0	0	0	0	0	0	0	0	0	0.005051	0	0	0	0	0	0	0.01
chr11	134359139	G	T	rs745359050	GLB1L2	35	0.893	0.0002048						0	0	0	0.000371	0	0	0		0	0	0	0	0	0	0	0	0	0	0	0	0	0	0	0	0	0	0	0	0	0	0	0	0	0	0	0	0	0	0	0	0	0	0	0	0	0.002732	0	0	0	0	0	0	0	0	0.006098	0	0	0	0	0	0	0	0	0	0	0	0	0	0	0	0	0	0	0	0	0	0	0	0	0	0	0	0	0.005051	0	0	0	0	0	0	0
chr11	134369831	G	A	rs776244621	GLB1L2	27.5	0.974	0.0002048						0	0	0	0.000371	0	0	0		0	0	0	0	0	0	0	0	0	0	0	0	0	0	0	0	0	0	0	0	0	0	0	0	0	0	0	0	0	0	0	0	0	0	0	0	0	0	0	0	0	0	0	0.003968	0	0	0	0.003125	0	0	0	0	0	0	0	0	0	0	0.005291	0	0	0	0	0	0	0	0	0	0	0	0	0	0	0	0	0	0	0	0	0	0	0	0
chr11	134371824	C	T	rs756084244	GLB1L2	32	0.749	0.0002048						0.000839	0	0	0.000186	0	0	0.000277		0	0	0	0.003012	0	0	0	0	0	0	0	0.005814	0	0	0	0	0	0	0	0	0	0	0	0	0	0	0	0	0	0	0	0	0	0	0	0	0	0	0.003311	0	0	0	0	0	0	0	0	0	0	0	0	0	0.003247	0	0	0	0	0	0	0	0	0	0	0	0	0	0	0	0	0	0	0	0	0	0	0	0	0	0	0	0	0	0
chr11	133921156	G	A	rs1033824782	IGSF9B	32	0.752	0.0001024						0	0	0	9.28e-05	0	0	0.000277		0	0	0	0	0	0	0	0	0.003049	0	0	0	0	0	0	0	0	0	0	0	0	0	0	0	0	0	0	0	0	0	0	0	0	0	0	0	0	0	0	0	0	0	0	0	0	0	0	0	0	0	0	0.003106	0	0	0	0	0	0	0	0	0	0	0	0	0	0	0	0	0	0	0	0	0	0	0	0	0	0	0	0	0	0	0
chr11	134257221	G	A		ACAD8	27.9	0.888	0.0001024						0	0	0	0.000186	0	0	0		0	0	0	0	0	0	0	0	0	0	0	0	0	0	0	0	0	0	0	0	0	0	0	0	0	0	0	0	0	0	0	0	0	0	0	0	0	0	0	0	0	0	0	0	0	0	0	0	0	0	0	0	0	0	0	0	0	0	0	0	0	0	0	0	0	0	0	0	0	0	0	0.007299	0	0	0	0	0	0	0	0	0	0	0
chr11	134261161	G	A	rs374265813	ACAD8	32	0.897	0.0001024						0	0	0	0.000186	0	0	0		0	0	0	0	0	0	0	0	0	0	0	0	0	0	0	0	0	0	0	0	0	0	0	0	0	0	0	0	0	0	0.004386	0	0	0	0	0	0	0	0	0	0	0	0	0	0	0	0	0	0	0	0.003401	0	0	0	0	0	0	0	0	0	0	0	0	0	0	0	0	0	0	0	0	0	0	0	0	0	0	0	0	0	0	0	0
chr11	134277795	T	C	rs760168504	GLB1L3	28.3	0.961	0.0001024						0	0	0	0.000186	0	0	0		0	0	0	0	0	0	0	0	0	0	0	0	0	0	0	0	0	0	0	0	0	0	0	0	0	0	0	0	0	0	0	0	0	0	0	0	0	0	0	0	0	0	0	0	0	0	0	0	0	0	0	0.003106	0	0	0	0	0	0	0	0	0	0	0	0	0	0	0	0	0	0	0.003497	0	0	0	0	0	0	0	0	0	0	0	0
chr11	134292151	T	C	rs367948889	GLB1L3	26.5	0.775	0.0001024						0	0	0	0	0	0	0.000554		0	0	0	0	0	0	0	0	0	0	0	0	0	0	0	0	0.008929	0	0	0	0	0	0	0	0	0	0	0	0	0	0	0	0	0	0	0	0	0	0	0	0	0	0	0	0	0	0	0	0	0	0	0	0	0	0	0	0	0	0	0	0	0	0	0	0	0	0	0	0	0	0	0	0	0	0	0	0	0	0	0	0	0	0
chr11	134309710	T	G		GLB1L3	26.7	0.924	0.0001024						0	0	0	0	0	0	0.000554		0	0	0	0	0	0	0	0	0.006098	0	0	0	0	0	0	0	0	0	0	0	0	0	0	0	0	0	0	0	0	0	0	0	0	0	0	0	0	0	0	0	0	0	0	0	0	0	0	0	0	0	0	0	0	0	0	0	0	0	0	0	0	0	0	0	0	0	0	0	0	0	0	0	0	0	0	0	0	0	0	0	0	0	0
chr11	134367291	C	T	rs147686340	GLB1L2	27.9	0.893	0.0001024						0	0	0	0	0	0.002193	0		0	0	0	0	0	0	0	0	0	0	0	0	0	0	0	0	0	0	0	0	0	0	0	0	0	0	0	0	0	0	0	0	0	0	0	0	0	0	0	0	0	0	0	0	0	0	0	0	0	0	0	0	0	0	0	0	0	0	0	0	0	0	0	0	0	0	0	0	0	0	0	0	0	0	0	0	0	0	0.007519	0	0	0	0
chr11	134371455	A	T	rs769171747	GLB1L2	24.5	0.838	0.0001024						0	0	0	0.000186	0	0	0		0	0	0	0	0	0	0	0	0	0	0	0	0	0	0	0	0	0	0	0	0	0	0	0	0	0	0	0	0	0	0	0	0	0	0	0	0	0	0	0	0	0	0	0	0	0	0	0	0	0	0	0	0	0	0	0	0	0.003247	0	0	0	0	0	0	0	0	0	0	0	0.006849	0	0	0	0	0	0	0	0	0	0	0	0	0
chr12	1793741	C	T	rs375689514	CACNA2D4	25.6	0.701	0.0003071						0	0	0.005671	0	0	0	0		0	0	0	0	0	0	0	0	0	0	0	0	0	0	0	0	0	0	0	0	0	0	0	0	0	0	0	0	0	0.04054	0	0	0	0	0	0	0	0	0	0	0	0	0	0	0	0	0	0	0	0	0	0	0	0	0	0	0	0	0	0	0	0	0	0	0	0	0	0	0	0	0	0	0	0	0	0	0	0	0	0	0	0	0
chr12	1856104	T	C	rs1396300413	CACNA2D4	32	0.705	0.0001536						0	0	0	0.000278	0	0	0		0	0	0	0	0	0	0	0	0	0	0	0	0	0	0	0	0	0	0	0	0	0	0	0	0	0	0	0	0	0	0	0	0	0	0	0	0	0	0	0	0	0	0	0	0	0	0	0	0	0	0	0	0	0	0	0	0	0	0	0	0	0.003125	0	0.003571	0	0	0	0	0	0	0	0	0	0	0	0.005051	0	0	0	0	0	0	0
chr12	2115283	G	A	rs34534613	CACNA1C	26	0.655	0.0003583						0	0.000709	0	0.000557	0	0	0		0	0	0	0	0	0	0	0	0	0	0	0	0	0	0	0	0	0	0	0	0	0	0	0	0	0	0	0	0	0	0	0	0	0	0	0	0	0	0	0.003106	0	0	0	0.003968	0	0	0	0	0	0	0	0	0.003247	0	0	0	0	0.003247	0	0	0.008475	0	0	0	0	0	0	0	0	0	0	0	0.003165	0	0.008065	0	0	0	0	0	0	0	0
chr12	2512847	G	A	COSV59701197	CACNA1C	31	0.898	0.0001536						0	0	0	0.000278	0	0	0		0	0	0	0	0	0	0	0	0	0	0	0	0	0	0	0	0	0	0	0	0	0	0	0	0	0	0	0	0	0	0	0	0	0	0	0	0	0	0	0.003106	0	0	0	0	0	0	0	0	0	0	0	0	0	0	0	0.006098	0	0	0	0	0	0	0	0	0	0	0	0	0	0	0	0	0	0	0	0	0	0	0	0	0	0	0
chr12	2567635	G	A		CACNA1C	28.2	0.964	0.0001536	Y					0	0	0	0.000278	0	0	0		0	0	0	0	0	0	0	0	0	0	0	0	0	0	0	0	0	0	0	0	0	0	0	0	0	0	0	0	0	0	0	0	0	0	0	0	0	0	0	0	0	0	0	0	0	0	0	0	0	0	0	0	0	0	0	0	0	0	0	0	0	0.009375	0	0	0	0	0	0	0	0	0	0	0	0	0	0	0	0	0	0	0	0	0
chr12	2798757	G	A	rs772045995	FKBP4	32	0.648	0.0002048						0	0	0	0.000278	0	0	0.000277		0	0	0	0	0	0	0	0	0.003049	0	0	0	0	0	0	0	0	0	0	0	0	0	0	0	0	0	0	0	0	0	0	0	0	0	0	0	0	0	0	0	0	0	0	0	0	0	0	0	0	0	0	0	0	0	0	0	0	0	0	0	0	0	0.009259	0	0	0	0	0	0	0	0	0	0	0	0	0	0	0	0	0	0	0	0
chr12	2858784	G	A	rs138164446	FOXM1	27	0.679	0.0003071						0	0.000709	0	0.000464	0	0	0		0	0	0	0	0	0	0	0	0	0	0	0	0	0	0	0	0	0	0	0	0	0	0	0	0	0	0	0	0	0	0	0	0	0	0	0	0	0.002732	0	0	0	0	0	0	0	0	0	0	0	0	0	0	0	0	0	0	0	0	0	0.006329	0	0.009375	0	0	0	0	0	0	0	0	0	0	0	0.004425	0	0	0	0	0	0	0	0	0
chr12	2864445	T	A	rs758522391	FOXM1	24	0.686	0.0001536						0	0	0	0	0	0	0.000832		0	0	0	0	0	0	0	0	0	0	0	0	0	0	0.006944	0	0	0	0	0	0	0	0	0.003106	0	0	0	0	0	0	0	0	0	0	0	0	0	0	0	0	0	0	0	0	0	0	0	0	0	0	0	0	0	0	0	0	0	0	0	0	0	0	0	0	0	0	0	0	0	0	0	0	0	0	0	0	0	0	0	0	0	0	0
chr12	2866472	G	A	rs369008241	FOXM1	26.9	0.734	0.0001536						0	0	0	0	0	0	0.000832		0	0	0	0	0	0	0	0	0	0	0	0	0	0	0	0	0	0	0	0	0	0	0	0	0.008475	0	0	0.006024	0	0	0	0	0	0	0	0	0	0	0	0	0	0	0	0	0	0	0	0	0	0	0	0	0	0	0	0	0	0	0	0	0	0	0	0	0	0	0	0	0	0	0	0	0	0	0	0	0	0	0	0	0	0	0
chr12	2872212	T	G	rs116425032	FOXM1	24.2	0.771	0.0001536						0	0	0	0	0	0	0		0	0	0	0	0	0	0	0	0	0	0	0	0	0	0	0	0	0	0	0	0	0	0	0	0	0	0	0	0	0	0	0	0	0	0	0	0	0	0	0	0	0	0	0	0	0	0	0	0	0	0	0	0	0	0	0	0	0	0	0	0	0	0	0	0	0	0	0	0	0	0	0	0	0	0	0	0	0	0	0	0	0	0.03
chr12	2874157	G	A		FOXM1	24.5	0.815	0.0001536	Y					0.002517	0	0	0	0	0	0		0	0	0	0.009036	0	0	0	0	0	0	0	0	0	0	0	0	0	0	0	0	0	0	0	0	0	0	0	0	0	0	0	0	0	0	0	0	0	0	0	0	0	0	0	0	0	0	0	0	0	0	0	0	0	0	0	0	0	0	0	0	0	0	0	0	0	0	0	0	0	0	0	0	0	0	0	0	0	0	0	0	0	0	0
chr12	2922268	A	G	rs753421907	TULP3	26.1	0.827	0.0001536						0	0.001418	0	9.28e-05	0	0	0		0	0	0	0	0	0	0	0	0	0	0	0	0	0	0	0	0	0	0	0	0	0	0	0	0	0	0	0	0	0	0	0	0	0	0	0	0	0	0	0	0	0	0	0	0	0	0	0	0	0	0	0	0	0	0	0	0	0	0	0.006329	0	0	0	0	0	0	0.007463	0	0	0	0.003497	0	0	0	0	0	0	0	0	0	0	0	0
chr12	2933473	T	C	rs2098199369	TULP3	24.7	0.969	0.0002048						0	0	0	0.000371	0	0	0		0	0	0	0	0	0	0	0	0	0	0	0	0	0	0	0	0	0	0	0	0	0	0	0	0	0	0	0	0	0	0.01754	0	0	0	0	0	0	0	0	0	0	0	0	0	0	0	0	0	0	0	0	0	0	0	0	0	0	0	0	0	0	0	0	0	0	0	0	0	0	0	0	0	0	0	0	0	0	0	0	0	0	0	0
chr12	2938271	T	C	rs544419371	TULP3	28.9	0.972	0.0011261						0.001678	0	0.00189	0.001021	0	0	0.00194		0	0	0.005435	0	0	0.006849	0	0.01786	0	0.003378	0	0	0.00303	0	0.003472	0	0	0.007353	0	0	0	0	0	0.003106	0.008475	0	0	0	0	0.006757	0	0	0	0	0	0	0	0.002732	0	0.003106	0	0	0	0.003968	0.006135	0.003067	0	0	0	0	0	0	0	0	0	0	0	0	0	0	0	0	0	0	0.007143	0	0	0	0	0	0.003497	0	0	0.00885	0	0.005051	0	0	0	0	0	0	0
chr12	2939313	G	A	rs754233335	TULP3	29.9	0.784	0.0001536						0	0	0	0.000186	0	0	0.000277		0	0	0	0	0	0	0	0	0	0	0	0	0	0	0	0	0	0	0	0	0	0	0	0.003106	0	0	0	0	0	0	0.004386	0	0	0	0	0	0	0	0	0	0	0	0	0	0	0	0	0	0	0	0	0.003106	0	0	0	0	0	0	0	0	0	0	0	0	0	0	0	0	0	0	0	0	0	0	0	0	0	0	0	0	0	0	0
chr12	3627637	G	T	rs1263332631	CRACR2A	30	0.759	0.0001536						0	0	0.002836	0	0	0	0		0	0	0	0	0	0	0	0	0	0	0	0	0	0	0	0	0	0	0	0	0	0	0	0	0	0	0	0	0	0.02027	0	0	0	0	0	0	0	0	0	0	0	0	0	0	0	0	0	0	0	0	0	0	0	0	0	0	0	0	0	0	0	0	0	0	0	0	0	0	0	0	0	0	0	0	0	0	0	0	0	0	0	0	0
chr12	3633699	T	C		CRACR2A	27.1	0.698	0.0003071	Y					0	0	0.005671	0	0	0	0		0	0	0	0	0	0	0	0	0	0	0	0	0	0	0	0	0	0	0	0	0.04054	0	0	0	0	0	0	0	0	0	0	0	0	0	0	0	0	0	0	0	0	0	0	0	0	0	0	0	0	0	0	0	0	0	0	0	0	0	0	0	0	0	0	0	0	0	0	0	0	0	0	0	0	0	0	0	0	0	0	0	0	0	0
chr12	4444216	C	T	rs746672335	FGF6	24.8	0.648	0.0005119						0	0	0	0	0	0	0.002772		0	0	0	0	0	0	0	0	0	0	0	0	0	0	0.01736	0	0	0	0	0	0	0	0	0	0	0.003086	0.01235	0	0	0	0	0	0	0	0	0	0	0	0	0	0	0	0	0	0	0	0	0	0	0	0	0	0	0	0	0	0	0	0	0	0	0	0	0	0	0	0	0	0	0	0	0	0	0	0	0	0	0	0	0	0	0	0
chr12	4445258	G	A	rs369471848	FGF6	26	0.759	0.0013821						0	0.00922	0	0.000835	0	0	0.000832		0	0	0	0	0	0	0	0	0.003049	0	0.008065	0	0	0	0	0	0	0	0	0	0	0	0	0	0	0	0	0	0	0	0	0	0	0	0	0	0	0	0	0.003106	0.006579	0.007463	0	0	0	0	0	0	0	0	0	0	0	0	0	0.003049	0.002577	0.003247	0	0.06962	0	0.00625	0	0	0	0	0	0	0	0	0	0	0	0.004425	0.008065	0.005051	0	0	0	0	0	0	0.02
chr12	4445260	C	T	rs761612677	FGF6	26.4	0.685	0.0001536						0	0	0	0.000278	0	0	0		0	0	0	0	0	0	0	0	0	0	0	0	0	0	0	0	0	0	0	0	0	0	0	0	0	0	0	0	0	0	0	0	0	0	0	0	0	0	0	0	0	0	0	0	0	0	0	0	0	0	0.003401	0.003106	0	0	0	0	0	0	0.002646	0	0	0	0	0	0	0	0	0	0	0	0	0	0	0	0	0	0	0	0	0	0	0	0
chr12	4599063	T	C	rs1406320822	DYRK4	29.2	0.727	0.0002048						0	0	0.000945	9.28e-05	0	0	0.000554		0	0	0	0	0	0	0	0	0	0	0	0	0	0	0	0	0	0	0.006098	0	0	0	0	0	0	0.006173	0	0	0	0	0	0	0	0	0	0	0	0	0	0	0	0	0	0	0	0	0	0	0.003165	0	0	0	0	0	0	0	0	0	0	0	0	0	0	0	0	0	0	0	0	0	0	0	0	0	0	0	0	0	0	0	0	0	0
chr12	4604917	A	G		DYRK4	27.7	0.677	0.0003071						0	0	0	0.000557	0	0	0		0	0	0	0	0	0	0	0	0	0	0	0	0	0	0	0	0	0	0	0	0	0	0	0	0	0	0	0	0	0	0	0	0	0	0	0	0	0	0	0	0	0	0	0	0	0.003067	0	0	0	0	0	0	0	0	0	0	0	0	0	0	0	0.01562	0	0	0	0	0	0	0	0	0	0	0	0	0	0	0	0	0	0	0	0	0
chr12	4604926	T	A	rs773388116	DYRK4	32	0.798	0.0001536						0	0	0	0	0	0	0.000832		0	0	0	0	0	0	0	0	0	0	0	0	0	0	0	0	0	0	0	0	0	0	0	0	0	0.006173	0.003086	0	0	0	0	0	0	0	0	0	0	0	0	0	0	0	0	0	0	0	0	0	0	0	0	0	0	0	0	0	0	0	0	0	0	0	0	0	0	0	0	0	0	0	0	0	0	0	0	0	0	0	0	0	0	0	0
chr12	4654857	C	T	rs71579253	NDUFA9	26.6	0.848	0.0002048						0	0	0.000945	0.000278	0	0	0		0	0	0	0	0	0	0	0	0	0	0	0	0	0	0	0	0	0	0.006098	0	0	0	0	0	0	0	0	0	0	0	0	0	0	0	0	0	0	0	0	0	0	0	0	0	0	0	0	0	0	0	0	0	0	0	0	0.003049	0	0	0.002646	0	0	0	0	0	0	0	0	0	0	0.006849	0	0	0	0	0	0	0	0	0	0	0	0	0
chr12	4659158	C	G	rs747113808	NDUFA9	24.8	0.863	0.0009726						0.00755	0.002128	0	0.00065	0	0	0		0	0.03333	0.01087	0.006024	0.01	0	0	0	0	0	0	0	0	0	0	0	0	0	0	0	0	0	0	0	0	0	0	0	0	0	0	0	0	0	0	0	0	0	0	0	0	0	0.02	0	0	0	0	0	0	0	0	0	0	0	0	0	0	0	0	0	0	0.003125	0	0.02143	0	0	0	0	0	0	0	0	0	0	0	0	0	0	0	0	0	0	0
chr12	4682285	C	T	rs34076756	NDUFA9	24.5	0.647	0.0038903						0	0.004965	0.002836	0.004826	0.003165	0	0.003603		0	0	0	0	0	0	0	0	0.01829	0	0	0	0	0.007937	0	0	0	0	0	0.01899	0	0	0	0.006211	0	0.003086	0	0.009036	0	0	0	0	0.003546	0.002874	0	0	0	0.01093	0	0.009317	0	0	0.03333	0.003968	0.003067	0.003067	0	0.003125	0.006329	0.003125	0.01361	0.009317	0.006494	0.01274	0	0.006098	0.01289	0.003247	0.007937	0	0	0	0	0	0	0	0	0.005587	0.003086	0.0137	0.01049	0.007299	0.006329	0.004425	0	0.005051	0	0	0	0.003165	0	0	0
chr12	4685323	C	T	rs530981804	NDUFA9	33	0.785	0.0001536						0	0.000709	0	0.000186	0	0	0		0	0	0	0	0	0	0	0	0	0	0	0	0	0	0	0	0	0	0	0	0	0	0	0	0	0	0	0	0	0	0	0	0	0	0	0	0	0	0	0	0	0	0	0	0	0	0	0	0	0	0	0	0	0	0	0	0.005155	0	0	0	0	0	0	0	0	0	0	0	0	0	0	0	0.003165	0	0	0	0	0	0	0	0	0	0
chr12	4686951	A	G		NDUFA9	26.9	0.874	0.0003583	Y					0	0	0	0.00065	0	0	0		0	0	0	0	0	0	0	0	0	0	0	0	0	0	0	0	0	0	0	0	0	0	0	0	0	0	0	0	0	0	0	0	0	0	0	0.02244	0	0	0	0	0	0	0	0	0	0	0	0	0	0	0	0	0	0	0	0	0	0	0	0	0	0	0	0	0	0	0	0	0	0	0	0	0	0	0	0	0	0	0	0	0	0	0
chr12	4739321	G	T	rs554342354	GALNT8	27.3	0.869	0.0008702						0	0	0.005671	0.000464	0	0	0.001663		0	0	0	0	0	0	0	0	0	0	0.008065	0	0	0	0	0	0	0	0	0	0	0	0	0.006211	0	0.003086	0.003086	0	0	0.04054	0	0	0.003546	0	0	0	0	0	0	0.003106	0	0	0	0	0	0.003067	0	0	0	0	0	0	0	0	0	0.003049	0.002577	0	0	0	0	0	0	0	0	0	0	0	0	0	0	0	0	0	0	0	0	0	0	0	0	0	0
chr12	5045699	A	G		KCNA5	28	0.948	0.0001536	Y					0	0	0.002836	0	0	0	0		0	0	0	0	0	0	0	0	0	0	0	0	0	0	0	0	0	0.02206	0	0	0	0	0	0	0	0	0	0	0	0	0	0	0	0	0	0	0	0	0	0	0	0	0	0	0	0	0	0	0	0	0	0	0	0	0	0	0	0	0	0	0	0	0	0	0	0	0	0	0	0	0	0	0	0	0	0	0	0	0	0	0	0	0
chr12	5045727	C	T	rs121908591	KCNA5	23.9	0.942	0.001638						0.001678	0.002128	0	0.001299	0.006329	0.009868	0		0	0	0	0	0	0.0137	0	0	0	0	0	0	0	0	0	0	0	0	0	0	0	0	0	0	0	0	0	0	0	0	0.03947	0.0283	0	0.002874	0	0	0	0	0	0.003106	0	0	0	0	0	0	0	0	0	0	0	0	0	0	0.002994	0	0	0	0	0	0	0	0	0	0	0	0	0	0	0	0.006993	0	0	0	0	0	0.0119	0.004854	0.0188	0.006329	0	0	0
chr12	2556956	G	A	rs369255950	CACNA1C	32	0.716	0.0001024						0	0	0	9.28e-05	0	0	0.000277		0	0	0	0	0	0	0	0	0	0	0	0	0	0	0	0	0	0	0	0	0	0	0	0	0	0	0	0.003012	0	0	0	0	0	0	0	0	0	0	0	0.003106	0	0	0	0	0	0	0	0	0	0	0	0	0	0	0	0	0	0	0	0	0	0	0	0	0	0	0	0	0	0	0	0	0	0	0	0	0	0	0	0	0	0	0
chr12	2567592	G	A	rs777945001	CACNA1C	24	0.812	0.0001024						0	0	0	0.000186	0	0	0		0	0	0	0	0	0	0	0	0	0	0	0	0	0	0	0	0	0	0	0	0	0	0	0	0	0	0	0	0	0	0	0	0	0.002874	0	0	0	0	0	0	0	0	0	0	0	0	0	0	0	0	0	0.003106	0	0	0	0	0	0	0	0	0	0	0	0	0	0	0	0	0	0	0	0	0	0	0	0	0	0	0	0	0	0	0
chr12	2593248	G	A	rs145549773	CACNA1C	24.3	0.721	0.0001024						0	0	0	9.28e-05	0.003165	0	0		0	0	0	0	0	0	0	0	0	0	0	0	0	0	0	0	0	0	0	0	0	0	0	0	0	0	0	0	0	0	0	0	0	0	0	0	0	0	0	0.003106	0	0	0	0	0	0	0	0	0	0	0	0	0	0	0	0	0	0	0	0	0	0	0	0	0	0	0	0	0	0	0	0	0	0	0	0	0	0	0	0.003165	0	0	0
chr12	2610673	C	T	rs766971426	CACNA1C	25.8	0.878	0.0001024						0	0	0	0	0	0.002193	0		0	0	0	0	0	0	0	0	0	0	0	0	0	0	0	0	0	0	0	0	0	0	0	0	0	0	0	0	0	0	0	0	0	0	0	0	0	0	0	0	0	0	0	0	0	0	0	0	0	0	0	0	0	0	0	0	0	0	0	0	0	0	0	0	0	0	0	0	0	0	0	0	0	0	0	0	0	0	0	0	0	0.01786	0
chr12	2610682	A	T	rs752224738	CACNA1C	26.7	0.874	0.0001024						0	0	0	0.000186	0	0	0		0	0	0	0	0	0	0	0	0	0	0	0	0	0	0	0	0	0	0	0	0	0	0	0	0	0	0	0	0	0	0	0	0	0	0	0	0.002976	0	0	0	0	0	0	0	0	0	0	0	0	0	0	0	0	0.003185	0	0	0	0	0	0	0	0	0	0	0	0	0	0	0	0	0	0	0	0	0	0	0	0	0	0	0	0	0
chr12	2611975	G	A	rs760543068	CACNA1C	26.8	0.779	0.0001024						0.000839	0	0	9.28e-05	0	0	0		0.005556	0	0	0	0	0	0	0	0	0	0	0	0	0	0	0	0	0	0	0	0	0	0	0	0	0	0	0	0	0	0	0	0	0	0	0	0	0	0	0	0	0	0	0	0	0	0	0	0	0	0	0	0	0	0	0	0	0	0	0	0	0	0	0	0	0	0	0	0	0	0	0	0	0.004425	0	0	0	0	0	0	0	0	0
chr12	2651737	C	T	rs1267632223	CACNA1C	26.3	0.862	0.0001024						0	0	0	0.000186	0	0	0		0	0	0	0	0	0	0	0	0	0	0	0	0	0	0	0	0	0	0	0	0	0	0	0	0	0	0	0	0	0	0	0	0	0	0	0	0	0.005464	0	0	0	0	0	0	0	0	0	0	0	0	0	0	0	0	0	0	0	0	0	0	0	0	0	0	0	0	0	0	0	0	0	0	0	0	0	0	0	0	0	0	0	0	0
chr12	2818271	G	A	rs1005215879	ITFG2	32	0.915	0.0001024						0	0	0	0.000186	0	0	0		0	0	0	0	0	0	0	0	0	0	0	0	0	0	0	0	0	0	0	0	0	0	0	0	0	0	0	0	0	0	0	0	0	0.002874	0	0	0	0	0	0	0	0	0	0	0	0	0	0	0	0	0	0	0	0	0	0	0	0	0.002646	0	0	0	0	0	0	0	0	0	0	0	0	0	0	0	0	0	0	0	0	0	0	0	0
chr12	2874460	G	A	rs368553008	FOXM1	27.4	0.789	0.0001024						0	0	0	9.28e-05	0	0	0.000277		0	0	0	0	0	0	0	0	0	0	0	0	0	0	0	0	0	0	0	0	0	0	0	0	0	0.003086	0	0	0	0	0	0	0	0	0	0	0	0	0.003311	0	0	0	0	0	0	0	0	0	0	0	0	0	0	0	0	0	0	0	0	0	0	0	0	0	0	0	0	0	0	0	0	0	0	0	0	0	0	0	0	0	0	0	0
chr12	2931187	C	T	rs150118931	TULP3	27.5	0.754	0.0001024						0	0	0.000945	9.28e-05	0	0	0		0	0	0	0	0	0	0	0	0	0	0	0	0	0	0	0	0	0	0	0.006329	0	0	0	0	0	0	0	0	0	0	0	0	0	0	0	0	0	0.002732	0	0	0	0	0	0	0	0	0	0	0	0	0	0	0	0	0	0	0	0	0	0	0	0	0	0	0	0	0	0	0	0	0	0	0	0	0	0	0	0	0	0	0	0	0
chr12	2934556	T	C	rs1282963770	TULP3	26.5	0.682	0.0001024						0	0.000709	0	9.28e-05	0	0	0		0	0	0	0	0	0	0	0	0	0	0	0	0	0	0	0	0	0	0	0	0	0	0	0	0	0	0	0	0	0	0	0	0	0	0	0	0	0	0	0	0	0	0	0	0	0	0	0	0.003165	0	0	0	0	0	0	0	0	0	0	0	0	0	0	0	0	0	0.007463	0	0	0	0	0	0	0	0	0	0	0	0	0	0	0	0
chr12	3278569	G	C		TSPAN9	28.5	0.877	0.0001024	Y					0	0	0	0	0	0	0.000554		0	0	0	0	0	0	0	0	0	0	0	0	0	0	0	0	0	0	0	0	0	0	0	0	0	0.003086	0.003086	0	0	0	0	0	0	0	0	0	0	0	0	0	0	0	0	0	0	0	0	0	0	0	0	0	0	0	0	0	0	0	0	0	0	0	0	0	0	0	0	0	0	0	0	0	0	0	0	0	0	0	0	0	0	0	0
chr12	3627540	T	A	rs201546123	CRACR2A	25.4	0.749	0.0001024						0	0	0	0.000186	0	0	0		0	0	0	0	0	0	0	0	0	0	0	0	0	0	0	0	0	0	0	0	0	0	0	0	0	0	0	0	0	0	0	0	0	0	0	0	0	0	0	0	0	0	0	0	0	0	0	0	0	0	0.003401	0	0	0	0	0	0.002577	0	0	0	0	0	0	0	0	0	0	0	0	0	0	0	0	0	0	0	0	0	0	0	0	0	0
chr12	3627546	G	A	rs911393011	CRACR2A	32	0.682	0.0001024						0	0	0	0.000186	0	0	0		0	0	0	0	0	0	0	0	0	0	0	0	0	0	0	0	0	0	0	0	0	0	0	0	0	0	0	0	0	0	0	0	0	0	0	0	0	0	0	0	0	0	0	0	0	0	0	0	0	0	0	0	0	0	0	0	0	0	0	0	0	0.00625	0	0	0	0	0	0	0	0	0	0	0	0	0	0	0	0	0	0	0	0	0
chr12	4445279	G	A	rs757600194	FGF6	28.6	0.892	0.0001024						0	0	0	0	0	0.002193	0		0	0	0	0	0	0	0	0	0	0	0	0	0	0	0	0	0	0	0	0	0	0	0	0	0	0	0	0	0	0	0	0	0	0	0	0	0	0	0	0	0	0	0	0	0	0	0	0	0	0	0	0	0	0	0	0	0	0	0	0	0	0	0	0	0	0	0	0	0	0	0	0	0	0	0	0	0.007937	0	0	0	0	0	0
chr12	4599164	C	T	rs149277354	DYRK4	26.2	0.77	0.0001024						0	0	0	0	0	0	0.000554		0	0	0	0	0	0	0	0	0	0	0	0	0	0	0	0	0	0	0	0	0	0	0	0	0	0	0	0.006024	0	0	0	0	0	0	0	0	0	0	0	0	0	0	0	0	0	0	0	0	0	0	0	0	0	0	0	0	0	0	0	0	0	0	0	0	0	0	0	0	0	0	0	0	0	0	0	0	0	0	0	0	0	0	0
chr12	5044536	G	T	rs751342646	KCNA5	25.1	0.731	0.0001024						0	0	0	0.000186	0	0	0		0	0	0	0	0	0	0	0	0	0	0	0	0	0	0	0	0	0	0	0	0	0	0	0	0	0	0	0	0	0	0	0	0	0	0	0	0.005952	0	0	0	0	0	0	0	0	0	0	0	0	0	0	0	0	0	0	0	0	0	0	0	0	0	0	0	0	0	0	0	0	0	0	0	0	0	0	0	0	0	0	0	0	0	0
chr12	5044744	G	C	rs776392148	KCNA5	22.9	0.873	0.0001024						0	0	0	0.000186	0	0	0		0	0	0	0	0	0	0	0	0	0	0	0	0	0	0	0	0	0	0	0	0	0	0	0	0	0	0	0	0	0	0	0	0	0	0	0	0	0.002732	0	0	0	0	0	0	0	0	0	0	0	0	0	0	0	0	0	0	0.002577	0	0	0	0	0	0	0	0	0	0	0	0	0	0	0	0	0	0	0	0	0	0	0	0	0	0
chr12	5045168	G	A	rs370821881	KCNA5	24.5	0.801	0.0001024						0.000839	0	0	9.28e-05	0	0	0		0	0	0.005435	0	0	0	0	0	0	0	0	0	0	0	0	0	0	0	0	0	0	0	0	0	0	0	0	0	0	0	0.004386	0	0	0	0	0	0	0	0	0	0	0	0	0	0	0	0	0	0	0	0	0	0	0	0	0	0	0	0	0	0	0	0	0	0	0	0	0	0	0	0	0	0	0	0	0	0	0	0	0	0	0	0
chr12	5045654	G	A	rs140711603	KCNA5	23.2	0.773	0.0001024						0	0	0	0	0	0.001096	0		0	0	0	0	0	0	0	0	0	0	0	0	0	0	0	0	0	0	0	0	0	0	0	0	0	0	0	0	0	0	0	0	0	0	0	0	0	0	0	0	0	0	0	0	0	0	0	0	0	0	0	0	0	0	0	0	0	0	0	0	0	0	0	0	0	0	0	0	0	0	0	0	0	0	0	0	0	0	0	0	0.01316	0	0
chr12	5565613	G	A	rs767967144	ANO2	32	0.652	0.0005119						0	0	0	9.28e-05	0	0.009868	0		0	0	0	0	0	0	0	0	0	0	0	0	0	0	0	0	0	0	0	0	0	0	0	0	0	0	0	0	0	0	0.004386	0	0	0	0	0	0	0	0	0	0	0	0	0	0	0	0	0	0	0	0	0	0	0	0	0	0	0	0	0	0	0	0	0	0	0	0	0	0	0	0	0	0	0	0	0	0.03175	0.004854	0	0	0	0	0
chr12	5575934	C	T	rs549254794	ANO2	26.5	0.784	0.0003583						0	0	0.006616	0	0	0	0		0	0	0	0	0	0	0	0	0	0	0	0	0	0	0	0	0	0	0	0	0	0.0473	0	0	0	0	0	0	0	0	0	0	0	0	0	0	0	0	0	0	0	0	0	0	0	0	0	0	0	0	0	0	0	0	0	0	0	0	0	0	0	0	0	0	0	0	0	0	0	0	0	0	0	0	0	0	0	0	0	0	0	0	0
chr12	5575981	G	A	rs144224656	ANO2	28.6	0.861	0.0003071						0.000839	0	0	0.000278	0	0	0.000554		0	0	0	0.003012	0	0	0	0	0.006098	0	0	0	0	0	0	0	0	0	0	0	0	0	0	0	0	0	0	0	0	0	0	0	0	0	0	0	0	0	0	0.003106	0	0	0	0	0.003067	0	0	0.003125	0	0	0	0	0	0	0	0	0	0	0	0	0	0	0	0	0	0	0	0	0	0	0	0	0	0	0	0	0	0	0	0	0	0	0
chr12	5578432	G	A	rs189494523	ANO2	24.9	0.661	0.0001536						0	0	0	9.28e-05	0	0	0.000554		0	0	0	0	0	0	0	0	0.006098	0	0	0	0	0	0	0	0	0	0	0	0	0	0	0	0	0	0	0	0	0	0	0	0	0	0	0	0	0	0	0	0	0	0	0	0	0	0	0	0	0.003125	0	0	0	0	0	0	0	0	0	0	0	0	0	0	0	0	0	0	0	0	0	0	0	0	0	0	0	0	0	0	0	0	0
chr12	5615199	A	G		ANO2	31	0.91	0.0002048	Y					0	0	0	0	0	0.004386	0		0	0	0	0	0	0	0	0	0	0	0	0	0	0	0	0	0	0	0	0	0	0	0	0	0	0	0	0	0	0	0	0	0	0	0	0	0	0	0	0	0	0	0	0	0	0	0	0	0	0	0	0	0	0	0	0	0	0	0	0	0	0	0	0	0	0	0	0	0	0	0	0	0	0	0	0	0	0	0.01504	0	0	0	0
chr12	5806092	C	T	rs765660266	ANO2	28.9	0.677	0.0002559						0	0	0	0.000371	0	0	0.000277		0	0	0	0	0	0	0	0	0	0	0	0	0	0	0	0	0	0	0	0	0	0	0	0.003106	0	0	0	0	0	0	0	0	0	0	0	0	0	0	0	0	0	0	0	0	0.003067	0	0	0	0	0	0	0	0	0	0	0	0.002577	0	0	0	0	0	0.006173	0	0	0	0	0	0	0	0	0	0	0	0	0	0	0	0	0	0	0	0
chr12	5969336	C	T	rs137987906	VWF	21	0.652	0.0010238						0.005034	0.002837	0	0.000464	0	0	0.001386		0.02222	0	0.005435	0	0	0	0.007692	0	0	0	0	0	0.00303	0.01587	0	0	0.004464	0	0	0	0	0	0	0	0.008475	0	0	0	0	0	0	0	0	0	0	0	0	0	0	0	0.01316	0.007463	0.006667	0	0.003067	0.006135	0	0	0	0.003125	0	0	0	0	0	0	0	0	0	0	0	0	0	0	0.007143	0	0	0	0	0	0	0	0	0	0	0	0	0	0	0	0	0	0
chr12	5993907	G	A	rs569962285	VWF	26.1	0.73	0.0002048						0.000839	0	0	0.000278	0	0	0		0.005556	0	0	0	0	0	0	0	0	0	0	0	0	0	0	0	0	0	0	0	0	0	0	0	0	0	0	0	0	0	0	0	0	0	0	0	0	0	0	0	0	0	0	0	0	0	0	0	0	0	0	0	0	0.003185	0	0.003049	0	0	0	0	0	0	0	0	0	0	0	0	0	0	0	0	0	0	0	0.005051	0	0	0	0	0	0	0
chr12	6016197	A	C	rs267607353	VWF	23.3	0.687	0.0018939						0.005034	0.001418	0.008507	0.000835	0	0	0.003049		0.02778	0	0	0.003012	0	0	0	0	0	0	0.004032	0	0	0.01587	0.003472	0	0.008929	0.03676	0.01829	0	0	0	0	0.003106	0.008475	0	0	0.009036	0	0.006757	0	0	0	0	0.009091	0	0	0	0	0	0.006579	0	0	0	0	0.003067	0	0	0	0	0	0	0	0	0.002994	0.006098	0	0	0	0	0	0	0.01235	0.003571	0	0	0	0	0	0	0	0	0	0	0	0	0	0	0	0	0	0	0
chr12	6016217	A	G		VWF	24.9	0.801	0.0002048	Y					0	0	0	0.000371	0	0	0		0	0	0	0	0	0	0	0	0	0	0	0	0	0	0	0	0	0	0	0	0	0	0	0	0	0	0	0	0	0	0	0	0	0	0	0	0	0	0	0	0	0	0	0	0	0	0	0	0.01266	0	0	0	0	0	0	0	0	0	0	0	0	0	0	0	0	0	0	0	0	0	0	0	0	0	0	0	0	0	0	0	0	0	0
chr12	6016639	C	A		VWF	24.7	0.704	0.0002559						0	0	0	0	0	0.005482	0		0	0	0	0	0	0	0	0	0	0	0	0	0	0	0	0	0	0	0	0	0	0	0	0	0	0	0	0	0	0	0	0	0	0	0	0	0	0	0	0	0	0	0	0	0	0	0	0	0	0	0	0	0	0	0	0	0	0	0	0	0	0	0	0	0	0	0	0	0	0	0	0	0	0	0	0	0	0	0	0	0.06579	0	0
chr12	6016781	T	C	rs563959776	VWF	27.4	0.777	0.0005119						0	0	0	0.000371	0.006329	0.004386	0		0	0	0	0	0	0	0	0	0	0	0	0	0	0	0	0	0	0	0	0	0	0	0	0	0	0	0	0	0	0	0	0	0	0	0	0	0.008929	0	0.003311	0	0	0	0	0	0	0	0	0	0	0	0	0	0	0	0	0	0	0	0	0	0	0	0	0	0	0	0	0	0	0	0	0	0	0	0	0	0.003968	0	0.01128	0.006329	0	0	0
chr12	6018616	G	A		VWF	28	0.76	0.0002559	Y					0	0	0	0.000464	0	0	0		0	0	0	0	0	0	0	0	0	0	0	0	0	0	0	0	0	0	0	0	0	0	0	0	0	0	0	0	0	0	0	0	0	0	0	0	0	0	0	0	0	0	0	0	0	0	0	0	0	0	0	0	0	0	0	0	0	0	0	0	0	0	0.01543	0	0	0	0	0	0	0	0	0	0	0	0	0	0	0	0	0	0	0	0
chr12	6019222	C	T	rs1800382	VWF	20.8	0.698	0.0028665					Y	0.002517	0.002128	0.000945	0.003619	0	0	0.002772		0.005556	0	0.005435	0	0	0	0.007692	0	0.003049	0	0.004032	0.005814	0	0	0.003472	0	0	0	0	0	0	0.006757	0	0	0.02542	0	0.009259	0	0	0	0	0	0.01064	0.002874	0	0	0	0.01639	0	0	0	0	0	0.007937	0	0	0	0.00625	0	0.003125	0.006803	0.006211	0.003247	0.006369	0.005988	0.003049	0.007732	0	0.002646	0	0	0	0.003086	0	0	0	0	0.002793	0.006173	0	0.003497	0.007299	0.009494	0.004425	0	0.0101	0	0	0	0	0	0	0
chr12	6019223	G	A	rs61750077	VWF	25	0.712	0.0004095						0.002517	0	0	9.28e-05	0.003165	0.002193	0		0	0	0	0.003012	0.02	0	0	0	0	0	0	0	0	0	0	0	0	0	0	0	0	0	0	0	0	0	0	0	0	0	0	0	0	0	0	0.003205	0	0	0	0	0	0	0	0	0	0	0	0	0	0	0	0	0	0	0	0	0	0	0	0	0	0	0	0	0	0	0	0	0	0	0	0	0	0	0	0	0.007937	0	0	0.003165	0	0	0
chr12	6023645	G	A	rs183119284	VWF	26.1	0.684	0.0003071						0	0	0	0.000371	0	0.002193	0		0	0	0	0	0	0	0	0	0	0	0	0	0	0	0	0	0	0	0	0	0	0	0	0	0	0	0	0	0	0	0.004386	0	0	0	0	0	0.002976	0	0	0	0	0	0	0	0	0	0.003049	0	0	0	0	0	0.003247	0	0	0	0	0	0	0	0	0	0	0	0	0	0	0	0	0	0	0	0	0	0	0	0.003968	0.004854	0	0	0	0	0
chr12	6052705	G	A	rs200087139	VWF	25.5	0.701	0.0002559						0	0	0	9.28e-05	0	0.004386	0		0	0	0	0	0	0	0	0	0	0	0	0	0	0	0	0	0	0	0	0	0	0	0	0	0	0	0	0	0	0	0	0	0	0	0	0	0.002976	0	0	0	0	0	0	0	0	0	0	0	0	0	0	0	0	0	0	0	0	0	0	0	0	0	0	0	0	0	0	0	0	0	0	0	0	0	0	0	0	0	0.01504	0	0	0	0
chr12	6052762	T	C	rs527703280	VWF	26.6	0.812	0.0002048						0	0	0	0.000278	0	0	0.000277		0	0	0	0	0	0	0	0.008929	0	0	0	0	0	0	0	0	0	0	0	0	0	0	0	0	0	0	0	0	0	0	0	0	0	0	0	0	0	0	0	0	0	0	0	0	0	0	0	0	0	0	0	0	0	0	0	0	0	0	0	0	0	0	0	0	0	0	0	0	0	0	0.003497	0.007299	0	0	0	0	0	0	0	0	0	0	0
chr12	6056901	G	A	rs761282513	VWF	26.2	0.696	0.0007678						0	0.000709	0	0.001206	0	0	0.000277		0	0	0	0	0	0	0	0	0	0	0	0	0	0	0	0	0	0	0	0	0	0	0	0	0	0.003086	0	0	0	0	0.004386	0.009434	0	0.002874	0	0	0	0	0	0.003106	0	0	0	0	0	0	0	0	0	0	0	0.003106	0	0.003185	0	0	0	0	0.007937	0	0	0	0	0	0	0	0	0.005587	0	0	0	0.007299	0	0.004425	0	0	0	0	0	0	0	0	0
chr12	6333469	C	T	rs104895278	TNFRSF1A	23.6	0.694	0.0007678						0	0	0	0.001021	0	0	0.000832		0	0	0	0	0	0	0	0	0	0	0	0	0	0	0	0	0	0	0	0	0	0	0	0	0.008475	0.006173	0	0	0	0	0	0	0.003546	0	0	0	0	0.005464	0	0	0	0	0	0	0	0.003067	0.003049	0	0.003165	0	0.003401	0	0	0.003185	0	0.003049	0	0	0.002646	0	0	0	0	0	0	0	0	0	0	0	0	0	0	0	0	0.005051	0	0	0	0	0	0	0
chr12	6349177	G	A	rs148749888	SCNN1A	29.8	0.654	0.0016892						0.001678	0.000709	0	0.00232	0	0.001096	0.001109		0	0	0	0	0.02	0	0	0	0.003049	0	0	0	0	0.007937	0.006944	0	0	0	0	0	0	0	0	0	0	0	0	0	0	0	0	0	0	0.002874	0	0.00641	0	0	0.006623	0.003106	0	0	0	0.01587	0	0	0	0.003125	0.003165	0	0	0.006211	0.003247	0	0.002994	0	0	0.003247	0.002646	0	0	0	0	0.003571	0	0.006667	0	0.002793	0.003086	0	0.003497	0.007299	0	0.004425	0	0	0.003968	0	0	0	0	0	0
chr12	6355342	T	C	rs569195112	SCNN1A	29.2	0.72	0.0011773						0	0.000709	0	0.001856	0	0	0.000554		0	0	0	0	0	0	0	0	0	0	0	0	0.00303	0	0	0	0	0	0	0	0	0	0	0	0	0.003086	0	0	0	0	0	0	0	0	0	0	0	0.005464	0.003311	0.006211	0	0	0	0	0	0.006135	0	0	0	0.00625	0.006803	0.003106	0	0.006369	0	0	0.002577	0.003247	0.002646	0	0	0.003125	0	0	0	0	0	0.005587	0	0	0	0	0.003165	0	0	0	0	0	0	0	0	0	0
chr12	6374395	A	G	rs764441874	SCNN1A	24.6	0.708	0.0002048						0	0	0	0.000371	0	0	0		0	0	0	0	0	0	0	0	0	0	0	0	0	0	0	0	0	0	0	0	0	0	0	0	0	0	0	0	0	0	0	0	0	0	0	0	0	0	0	0	0	0	0	0	0	0	0	0.009375	0	0	0.003401	0	0	0	0	0	0	0	0	0	0	0	0	0	0	0	0	0	0	0	0	0	0	0	0	0	0	0	0	0	0	0	0
chr12	6386361	G	A	rs557684034	LTBR	27.2	0.685	0.0028153						0.001678	0	0	0.003341	0	0	0.003603		0	0	0	0	0	0	0.01538	0	0	0.006757	0.004032	0	0	0.007937	0	0	0	0	0	0	0	0	0	0.003106	0	0.003086	0.01543	0.006024	0	0	0	0	0	0.002874	0	0	0	0	0	0.003106	0	0	0	0.007937	0	0	0.02134	0	0	0	0	0	0.003247	0.003185	0.008982	0	0.005155	0	0.007937	0	0	0.003125	0	0.025	0.02857	0	0	0	0	0	0.003497	0	0	0.00885	0	0	0	0	0	0	0	0	0.04
chr12	6445132	G	A	rs146726863	CD27	27.1	0.688	0.0009726						0	0	0	0.000928	0	0	0.002217		0	0	0	0	0	0	0	0	0	0	0	0	0.00303	0	0	0	0	0	0	0	0	0	0	0	0.008475	0	0.01235	0.006024	0	0	0.004386	0	0	0	0	0	0	0	0	0	0	0	0	0	0	0	0	0	0.003165	0	0	0	0	0	0	0.003049	0.002577	0	0.002646	0	0	0	0.003086	0	0	0	0	0	0.006173	0	0	0.00365	0	0.004425	0	0	0	0	0	0	0	0	0
chr12	6445539	T	G		CD27	24.4	0.672	0.0001536	Y					0	0	0	0.000278	0	0	0		0	0	0	0	0	0	0	0	0	0	0	0	0	0	0	0	0	0	0	0	0	0	0	0	0	0	0	0	0	0	0	0	0	0	0	0	0	0	0	0	0	0	0	0	0	0	0.009146	0	0	0	0	0	0	0	0	0	0	0	0	0	0	0	0	0	0	0	0	0	0	0	0	0	0	0	0	0	0	0	0	0	0	0	0
chr12	6529036	T	A		NCAPD2	28.3	0.713	0.0001536	Y					0.001678	0.000709	0	0	0	0	0		0	0	0	0.006024	0	0	0	0	0	0	0	0	0	0	0	0	0	0	0	0	0	0	0	0	0	0	0	0	0	0	0	0	0	0	0.009091	0	0	0	0	0	0	0	0	0	0	0	0	0	0	0	0	0	0	0	0	0	0	0	0	0	0	0	0	0	0	0	0	0	0	0	0	0	0	0	0	0	0	0	0	0	0	0	0
chr12	6548696	C	T	rs760163963	IFFO1	25.2	0.676	0.0002559						0.004195	0	0	0	0	0	0		0	0	0	0.01506	0	0	0	0	0	0	0	0	0	0	0	0	0	0	0	0	0	0	0	0	0	0	0	0	0	0	0	0	0	0	0	0	0	0	0	0	0	0	0	0	0	0	0	0	0	0	0	0	0	0	0	0	0	0	0	0	0	0	0	0	0	0	0	0	0	0	0	0	0	0	0	0	0	0	0	0	0	0	0
chr12	6550961	G	A	rs201471948	IFFO1	32	0.671	0.0017404						0	0.001418	0	0.002691	0	0.001096	0.000554		0	0	0	0	0	0	0	0	0.003049	0	0.004032	0	0	0	0	0	0	0	0	0	0	0	0	0	0	0	0	0	0	0	0	0	0	0	0	0.01923	0.002976	0	0.006623	0.003106	0.006579	0	0	0.003968	0.009202	0	0.003049	0	0.003165	0	0.003401	0	0	0	0	0	0.007732	0	0.007937	0	0	0.00625	0.003086	0.01071	0	0	0	0	0	0	0	0	0.003165	0	0	0	0	0	0	0	0	0.008929	0
chr12	6550997	C	T	rs756184110	IFFO1	28.9	0.822	0.0004607						0	0.002837	0.000945	0.000278	0	0	0.000277		0	0	0	0	0	0	0	0	0	0	0	0	0	0	0	0	0	0	0.006098	0	0	0	0	0	0	0.003086	0	0	0	0	0	0	0	0.002874	0	0	0	0	0.003311	0	0.01316	0.01493	0	0	0	0	0	0	0	0.003125	0	0	0	0	0	0	0	0	0	0	0	0	0	0	0	0	0	0	0	0	0	0	0	0	0	0	0	0	0	0	0	0	0
chr12	6582179	A	T		CHD4	22	0.672	0.0001536	Y					0	0	0	0.000278	0	0	0		0	0	0	0	0	0	0	0	0	0	0	0	0	0	0	0	0	0	0	0	0	0	0	0	0	0	0	0	0	0	0	0	0	0	0	0	0	0	0	0	0	0	0	0	0	0	0	0	0	0	0	0	0	0	0	0	0	0	0	0	0	0	0	0	0	0	0	0	0	0.02055	0	0	0	0	0	0	0	0	0	0	0	0	0
chr12	6594614	C	A	COSV58894619	CHD4	28.5	0.835	0.0001536	Y					0	0	0	0	0	0	0.000832		0	0	0	0	0	0	0	0	0	0	0	0	0	0	0	0	0	0	0	0	0	0	0	0	0	0	0.009259	0	0	0	0	0	0	0	0	0	0	0	0	0	0	0	0	0	0	0	0	0	0	0	0	0	0	0	0	0	0	0	0	0	0	0	0	0	0	0	0	0	0	0	0	0	0	0	0	0	0	0	0	0	0	0	0
chr12	6601715	C	G	rs1948594164	CHD4	25.9	0.822	0.0001536						0	0	0	0	0	0	0.000832		0	0	0	0	0	0	0	0	0	0	0	0	0	0	0	0	0	0	0	0	0	0	0	0	0	0	0	0.009036	0	0	0	0	0	0	0	0	0	0	0	0	0	0	0	0	0	0	0	0	0	0	0	0	0	0	0	0	0	0	0	0	0	0	0	0	0	0	0	0	0	0	0	0	0	0	0	0	0	0	0	0	0	0	0
chr12	6751660	G	C	rs371743916	MLF2	29.5	0.718	0.0004607						0	0	0	0	0.02532	0	0.000277	TB_NT	0	0	0	0	0	0	0	0	0	0	0	0	0	0	0	0	0	0	0	0	0	0	0	0.003106	0	0	0	0	0	0	0	0	0	0	0	0	0	0	0	0	0	0	0	0	0	0	0	0	0	0	0	0	0	0	0	0	0	0	0	0	0	0	0	0	0	0	0	0	0	0	0	0	0	0	0	0	0	0	0	0.02532	0	0	0
chr12	6831270	C	T	rs782279393	P3H3	24.2	0.755	0.0005119						0.000839	0.000709	0.000945	0.000186	0	0.001096	0.001109		0	0	0	0.003012	0	0	0	0	0	0	0	0	0.00303	0	0	0	0	0	0	0	0	0	0	0.003106	0	0.006173	0	0	0	0.006757	0	0.009434	0	0	0	0	0	0	0	0.003106	0	0	0	0	0	0	0	0.003125	0	0	0	0	0	0	0	0	0	0	0	0	0	0	0	0	0	0	0	0	0	0	0	0	0	0	0	0	0	0.004854	0	0	0	0	0
chr12	6870050	C	G	rs782244635	TPI1	32	0.909	0.0002048						0	0	0	0.000186	0	0	0.000554		0	0	0	0	0	0	0	0	0	0	0	0.005814	0	0	0	0	0.004464	0	0	0	0	0	0	0	0	0	0	0	0	0	0	0	0	0	0	0	0	0.002732	0	0.003106	0	0	0	0	0	0	0	0	0	0	0	0	0	0	0	0	0	0	0	0	0	0	0	0	0	0	0	0	0	0	0	0	0	0	0	0	0	0	0	0	0	0	0
chr12	6870131	A	G	rs782260176	TPI1	32	0.961	0.0002048						0	0	0	0.000278	0	0	0.000277		0	0	0	0	0	0	0	0	0	0.003378	0	0	0	0	0	0	0	0	0	0	0	0	0	0	0	0	0	0	0	0	0	0	0	0	0	0	0	0	0	0	0	0	0	0	0	0	0	0	0	0	0.003401	0	0	0	0	0	0	0	0	0	0.008475	0	0	0	0	0	0	0.002793	0	0	0	0	0	0	0	0	0	0	0	0	0	0	0
chr12	7066589	G	A	rs117907409	C1S	25.6	0.773	0.0004607					Y	0	0	0	0.00065	0	0	0.000554		0	0	0	0	0	0	0	0	0	0.003378	0	0	0	0	0	0	0	0	0	0	0	0	0	0	0	0	0	0.003012	0	0	0	0	0	0	0	0	0.005952	0	0	0	0	0	0	0	0	0	0.003049	0	0	0	0	0	0	0	0	0	0.005155	0	0	0	0	0	0	0	0.007143	0	0	0	0	0	0	0	0	0	0	0.005051	0	0	0	0	0	0	0
chr12	7202703	A	C	rs766287262	PEX5	33	0.735	0.0001536						0	0	0	0.000278	0	0	0		0	0	0	0	0	0	0	0	0	0	0	0	0	0	0	0	0	0	0	0	0	0	0	0	0	0	0	0	0	0	0	0	0	0	0	0.00641	0	0	0	0	0	0	0	0	0	0	0	0.003125	0	0	0	0	0	0	0	0	0	0	0	0	0	0	0	0	0	0	0	0	0	0	0	0	0	0	0	0	0	0	0	0	0	0	0
chr12	7324524	G	C		ACSM4	28.3	0.737	0.0002559						0	0	0.004726	0	0	0	0		0	0	0	0	0	0	0	0	0	0	0	0	0	0	0	0	0	0	0.03049	0	0	0	0	0	0	0	0	0	0	0	0	0	0	0	0	0	0	0	0	0	0	0	0	0	0	0	0	0	0	0	0	0	0	0	0	0	0	0	0	0	0	0	0	0	0	0	0	0	0	0	0	0	0	0	0	0	0	0	0	0	0	0	0
chr12	7689999	G	A	rs566697767	GDF3	26	0.817	0.0017916						0.001678	0.01064	0.002836	0.000742	0	0	0.00194	IE_T	0	0	0	0	0.01	0	0.007692	0	0	0	0.008065	0	0	0.007937	0	0	0.008929	0	0	0	0	0.02027	0	0	0	0.003086	0	0.003012	0	0	0	0	0.007092	0	0.009091	0	0.002976	0	0	0	0.01316	0.04478	0.04	0	0	0.003067	0	0	0	0	0	0.003106	0	0	0	0.003049	0	0	0	0	0	0	0	0.007143	0	0	0	0	0	0	0	0	0	0	0	0	0	0	0	0	0	0	0
chr12	7690047	T	C	rs777919038	GDF3	24	0.649	0.0002048						0	0	0	0.000371	0	0	0		0	0	0	0	0	0	0	0	0	0	0	0	0	0	0	0	0	0	0	0	0	0	0	0	0	0	0	0	0	0	0	0	0	0	0	0	0	0	0	0	0	0	0	0	0	0	0	0	0	0	0	0	0	0	0	0	0	0	0	0	0	0	0	0	0	0	0	0	0	0.0274	0	0	0	0	0	0	0	0	0	0	0	0	0
chr12	7690059	A	G	rs387906945	GDF3	27.4	0.902	0.0038903						0	0.003546	0	0.005661	0	0	0.002772		0	0	0	0	0	0	0	0	0	0	0	0	0	0	0.003472	0	0	0	0	0	0	0	0	0.003106	0.008475	0.006173	0.01235	0.003012	0	0	0	0	0.003546	0.008621	0	0.003205	0.002976	0.008197	0.009934	0.009317	0.006579	0	0.006667	0.0119	0.006135	0.01227	0	0.0125	0	0	0.003401	0.003106	0.00974	0	0.005988	0	0.002577	0.00974	0.01058	0.01266	0.008475	0.0125	0	0.007143	0	0	0	0.00838	0	0	0	0	0.003165	0.004425	0.04032	0.0101	0	0	0	0	0	0	0
chr12	7690600	C	T	COSV61712378	GDF3	24.5	0.679	0.0001536	Y					0	0	0	0	0	0	0.000832		0	0	0	0	0	0	0	0	0	0	0	0	0.009091	0	0	0	0	0	0	0	0	0	0	0	0	0	0	0	0	0	0	0	0	0	0	0	0	0	0	0	0	0	0	0	0	0	0	0	0	0	0	0	0	0	0	0	0	0	0	0	0	0	0	0	0	0	0	0	0	0	0	0	0	0	0	0	0	0	0	0	0	0	0
chr12	7922969	G	C	rs1181959533	SLC2A3	27.2	0.656	0.0001536						0.000839	0	0	9.28e-05	0.003165	0	0		0	0	0	0	0	0.006849	0	0	0	0	0	0	0	0	0	0	0	0	0	0	0	0	0	0	0	0	0	0	0	0	0.004386	0	0	0	0	0	0	0	0	0	0	0	0	0	0	0	0	0	0	0	0	0	0	0	0	0	0	0	0	0	0	0	0	0	0	0	0	0	0	0	0	0	0	0	0	0	0	0	0	0.003165	0	0	0
chr12	7931432	A	G	rs757016296	SLC2A3	23.8	0.754	0.0021499						0	0.000709	0.000945	0.002598	0.006329	0	0.002772		0	0	0	0	0	0	0	0	0	0.003378	0.008065	0	0.009091	0	0	0	0	0	0	0	0	0	0	0.003106	0.008475	0.003086	0	0.003012	0	0.006757	0	0	0.003546	0	0	0	0.002976	0.002732	0.003311	0	0	0	0	0	0	0.006135	0	0.003125	0.003165	0	0	0.009317	0	0	0	0.003049	0.002577	0.003247	0.007937	0	0	0.0125	0	0	0	0.006667	0	0.005587	0	0.006849	0	0.01095	0	0.004425	0	0	0	0	0	0.006329	0	0	0
chr12	7933012	C	T	rs752981317	SLC2A3	25.5	0.841	0.0018428						0	0.004255	0.005671	0.001671	0	0	0.001663		0	0	0	0	0	0	0	0	0.003049	0.003378	0	0	0	0	0	0.01471	0	0	0	0	0	0	0	0	0.008475	0.009259	0	0	0	0.03378	0	0	0.003546	0.002874	0	0	0	0.002732	0	0.003125	0	0	0	0.003968	0.003067	0.003067	0.003049	0	0.003165	0	0	0.006211	0	0	0	0	0	0	0	0.03165	0	0.003125	0	0	0	0	0	0	0.01235	0	0	0.007299	0.003165	0	0	0	0	0	0	0	0	0	0
chr12	7933056	A	G	rs779768981	SLC2A3	27.5	0.816	0.0005631						0.000839	0	0	0.000928	0	0	0		0	0	0.005435	0	0	0	0	0	0	0	0	0	0	0	0	0	0	0	0	0	0	0	0	0	0	0	0	0	0	0	0	0	0	0	0	0	0	0	0	0	0	0	0	0	0	0	0	0	0	0.0125	0	0	0	0	0	0	0.002577	0	0	0	0	0	0	0	0	0	0	0.01117	0	0	0	0.00365	0	0	0	0	0	0	0	0	0	0	0
chr12	8040038	A	T		FOXJ2	26.1	0.799	0.0001536						0	0	0	0	0	0	0.000832		0	0	0	0	0	0	0	0	0.009146	0	0	0	0	0	0	0	0	0	0	0	0	0	0	0	0	0	0	0	0	0	0	0	0	0	0	0	0	0	0	0	0	0	0	0	0	0	0	0	0	0	0	0	0	0	0	0	0	0	0	0	0	0	0	0	0	0	0	0	0	0	0	0	0	0	0	0	0	0	0	0	0	0	0
chr12	8059009	A	G	rs749061121	C3AR1	27.6	0.794	0.0001536						0	0	0	0	0	0	0.000554		0	0	0	0	0	0	0	0	0	0	0	0	0	0	0	0	0	0	0	0	0	0	0	0.006211	0	0	0	0	0	0	0	0	0	0	0	0	0	0	0	0	0	0	0	0	0	0	0	0	0	0	0	0	0	0	0	0	0	0	0	0	0	0	0	0	0	0	0	0	0	0	0	0	0	0	0	0	0	0	0	0	0	0	0.01
chr12	8059747	A	G	rs776909737	C3AR1	26.4	0.834	0.0002559						0.000839	0	0	0.000278	0.003165	0	0		0	0	0	0	0	0.006849	0	0	0	0	0	0	0	0	0	0	0	0	0	0	0	0	0	0	0	0	0	0	0	0	0	0	0	0	0	0	0	0	0	0	0	0	0	0	0	0	0	0	0	0	0	0	0	0	0	0	0	0	0	0	0	0	0	0.007143	0	0	0	0	0	0	0	0	0	0	0	0.005051	0	0	0	0.003165	0	0	0
chr12	5578425	T	A	rs1942548865	ANO2	25.4	0.824	0.0001024						0	0	0	0	0	0	0.000554		0	0	0	0	0	0	0	0	0	0	0	0	0	0	0	0	0	0	0	0	0	0	0	0	0	0	0	0.006024	0	0	0	0	0	0	0	0	0	0	0	0	0	0	0	0	0	0	0	0	0	0	0	0	0	0	0	0	0	0	0	0	0	0	0	0	0	0	0	0	0	0	0	0	0	0	0	0	0	0	0	0	0	0	0
chr12	5612950	C	T	rs1478810004	ANO2	26.9	0.655	0.0001024						0	0	0	0.000186	0	0	0		0	0	0	0	0	0	0	0	0	0	0	0	0	0	0	0	0	0	0	0	0	0	0	0	0	0	0	0	0	0	0	0	0	0	0	0	0	0	0	0	0	0	0	0	0	0	0	0	0	0	0	0.006211	0	0	0	0	0	0	0	0	0	0	0	0	0	0	0	0	0	0	0	0	0	0	0	0	0	0	0	0	0	0	0
chr12	5830445	C	T	rs761926941	ANO2	28.3	0.727	0.0001024						0.000839	0	0	9.28e-05	0	0	0		0	0	0	0.003012	0	0	0	0	0	0	0	0	0	0	0	0	0	0	0	0	0	0	0	0	0	0	0	0	0	0	0	0	0	0	0	0	0	0	0	0	0	0	0	0	0	0	0	0.003125	0	0	0	0	0	0	0	0	0	0	0	0	0	0	0	0	0	0	0	0	0	0	0	0	0	0	0	0	0	0	0	0	0	0	0
chr12	6018460	T	C		VWF	24.2	0.75	0.0001024						0.001678	0	0	0	0	0	0		0	0	0.01087	0	0	0	0	0	0	0	0	0	0	0	0	0	0	0	0	0	0	0	0	0	0	0	0	0	0	0	0	0	0	0	0	0	0	0	0	0	0	0	0	0	0	0	0	0	0	0	0	0	0	0	0	0	0	0	0	0	0	0	0	0	0	0	0	0	0	0	0	0	0	0	0	0	0	0	0	0	0	0	0
chr12	6018834	C	A	rs564544500	VWF	24.5	0.683	0.0001024						0	0	0	9.28e-05	0	0	0.000277		0	0	0	0	0	0	0	0	0	0	0.004032	0	0	0	0	0	0	0	0	0	0	0	0	0	0	0	0	0	0	0	0	0	0	0	0	0	0	0	0	0.003106	0	0	0	0	0	0	0	0	0	0	0	0	0	0	0	0	0	0	0	0	0	0	0	0	0	0	0	0	0	0	0	0	0	0	0	0	0	0	0	0	0	0	0
chr12	6052721	G	A	rs746961815	VWF	29.1	0.71	0.0001024						0	0	0	0.000186	0	0	0		0	0	0	0	0	0	0	0	0	0	0	0	0	0	0	0	0	0	0	0	0	0	0	0	0	0	0	0	0	0	0	0	0	0	0	0	0	0	0	0	0	0	0	0	0	0	0	0	0	0	0	0	0	0	0	0	0	0	0	0	0	0	0	0	0	0	0	0	0	0	0.006993	0	0	0	0	0	0	0	0	0	0	0	0
chr12	6056967	A	C	rs1944586412	VWF	28.7	0.786	0.0001024						0	0	0	9.28e-05	0	0.001096	0		0	0	0	0	0	0	0	0	0	0	0	0	0	0	0	0	0	0	0	0	0	0	0	0	0	0	0	0	0	0	0	0	0	0	0	0	0	0	0	0	0	0	0	0	0	0	0	0	0	0	0	0	0	0	0	0	0	0	0	0	0	0	0	0	0	0	0	0.002793	0	0	0	0	0	0	0	0	0	0	0	0	0	0.008929	0
chr12	6232694	G	A	rs773527961	CD9	27	0.849	0.0001024						0	0	0	0	0	0.002193	0		0	0	0	0	0	0	0	0	0	0	0	0	0	0	0	0	0	0	0	0	0	0	0	0	0	0	0	0	0	0	0	0	0	0	0	0	0	0	0	0	0	0	0	0	0	0	0	0	0	0	0	0	0	0	0	0	0	0	0	0	0	0	0	0	0	0	0	0	0	0	0	0	0	0	0	0	0.007937	0	0	0	0	0	0
chr12	6348198	G	A	rs137852635	SCNN1A	26.9	0.91	0.0001024						0	0	0	0.000186	0	0	0		0	0	0	0	0	0	0	0	0	0	0	0	0	0	0	0	0	0	0	0	0	0	0	0	0	0	0	0	0	0	0	0	0	0	0	0	0	0	0	0	0	0	0	0	0	0	0	0	0	0	0	0	0	0.006369	0	0	0	0	0	0	0	0	0	0	0	0	0	0	0	0	0	0	0	0	0	0	0	0	0	0	0	0	0
chr12	6349399	C	G		SCNN1A	26.2	0.768	0.0001024	Y					0.001678	0	0	0	0	0	0		0.01111	0	0	0	0	0	0	0	0	0	0	0	0	0	0	0	0	0	0	0	0	0	0	0	0	0	0	0	0	0	0	0	0	0	0	0	0	0	0	0	0	0	0	0	0	0	0	0	0	0	0	0	0	0	0	0	0	0	0	0	0	0	0	0	0	0	0	0	0	0	0	0	0	0	0	0	0	0	0	0	0	0	0
chr12	6527008	G	A	rs759714048	NCAPD2	31	0.673	0.0001024						0	0	0	0.000186	0	0	0		0	0	0	0	0	0	0	0	0	0	0	0	0	0	0	0	0	0	0	0	0	0	0	0	0	0	0	0	0	0	0	0	0	0	0	0	0	0	0	0	0	0	0	0	0	0	0	0	0	0	0	0	0	0	0	0	0	0	0	0	0	0	0	0	0	0	0	0	0.006173	0	0	0	0	0	0	0	0	0	0	0	0	0	0
chr12	6549815	C	T	rs761793664	IFFO1	27.2	0.698	0.0001024						0	0.001418	0	0	0	0	0		0	0	0	0	0	0	0	0	0	0	0	0	0	0	0	0	0	0	0	0	0	0	0	0	0	0	0	0	0	0	0	0	0	0	0	0	0	0	0	0	0	0	0	0	0	0	0	0	0	0	0	0	0	0	0	0	0	0	0	0	0	0	0	0	0	0.01333	0	0	0	0	0	0	0	0	0	0	0	0	0	0	0	0	0
chr12	6549832	C	T	rs766043801	IFFO1	29.9	0.835	0.0001024						0	0	0	0.000186	0	0	0		0	0	0	0	0	0	0	0	0	0	0	0	0	0	0	0	0	0	0	0	0	0	0	0	0	0	0	0	0	0	0	0	0	0	0	0	0	0	0	0	0	0	0	0	0	0	0	0	0	0	0	0	0	0	0	0	0	0	0.005291	0	0	0	0	0	0	0	0	0	0	0	0	0	0	0	0	0	0	0	0	0	0	0	0
chr12	6555462	G	T	rs773264373	IFFO1	31	0.645	0.0001024						0	0.000709	0	9.28e-05	0	0	0		0	0	0	0	0	0	0	0	0	0	0	0	0	0	0	0	0	0	0	0	0	0	0	0	0	0	0	0	0	0	0	0	0	0	0	0	0.002976	0	0	0	0	0	0	0	0	0	0	0	0	0	0	0	0	0	0	0	0	0	0	0	0	0	0	0	0	0.006667	0	0	0	0	0	0	0	0	0	0	0	0	0	0	0	0	0
chr12	6573143	C	G		CHD4	27.8	0.783	0.0001024	Y					0	0	0	0.000186	0	0	0		0	0	0	0	0	0	0	0	0	0	0	0	0	0	0	0	0	0	0	0	0	0	0	0	0	0	0	0	0	0	0	0	0	0	0	0	0	0	0	0	0	0	0	0	0	0	0	0	0	0	0	0	0	0	0	0	0	0	0	0	0	0	0	0	0	0	0	0	0	0	0	0	0	0.00885	0	0	0	0	0	0	0	0	0
chr12	6581787	G	A	rs200017158	CHD4	32	0.678	0.0001024						0	0	0	0.000186	0	0	0		0	0	0	0	0	0	0	0	0	0	0	0	0	0	0	0	0	0	0	0	0	0	0	0	0	0	0	0	0	0	0	0	0	0	0	0	0	0	0.003311	0	0	0	0	0	0	0	0	0	0	0.003125	0	0	0	0	0	0	0	0	0	0	0	0	0	0	0	0	0	0	0	0	0	0	0	0	0	0	0	0	0	0	0	0	0
chr12	6620725	C	T		LPAR5	24.2	0.692	0.0001024						0	0	0	0.000186	0	0	0		0	0	0	0	0	0	0	0	0	0	0	0	0	0	0	0	0	0	0	0	0	0	0	0	0	0	0	0	0	0	0	0	0	0	0	0	0	0	0	0	0	0	0	0	0.003067	0	0	0	0	0	0	0	0	0	0	0.003049	0	0	0	0	0	0	0	0	0	0	0	0	0	0	0	0	0	0	0	0	0	0	0	0	0	0	0
chr12	6838008	C	T	rs782260834	P3H3	26.7	0.654	0.0001024						0	0	0	0.000186	0	0	0		0	0	0	0	0	0	0	0	0	0	0	0	0	0	0	0	0	0	0	0	0	0	0	0	0	0	0	0	0	0	0	0	0	0	0	0	0	0	0	0	0	0	0	0	0	0	0	0	0	0	0.003401	0	0	0.003185	0	0	0	0	0	0	0	0	0	0	0	0	0	0	0	0	0	0	0	0	0	0	0	0	0	0	0	0	0
chr12	6839025	G	A	rs370202438	P3H3	28.9	0.762	0.0001024						0	0	0	0.000186	0	0	0		0	0	0	0	0	0	0	0	0	0	0	0	0	0	0	0	0	0	0	0	0	0	0	0	0	0	0	0	0	0	0	0	0	0	0	0	0	0	0	0.006211	0	0	0	0	0	0	0	0	0	0	0	0	0	0	0	0	0	0	0	0	0	0	0	0	0	0	0	0	0	0	0	0	0	0	0	0	0	0	0	0	0	0	0
chr12	6868866	G	C		TPI1	26.9	0.852	0.0001024						0	0	0	0	0	0	0.000554		0	0	0	0	0	0	0	0	0	0	0	0	0.00303	0	0	0	0	0	0	0	0	0	0	0.003106	0	0	0	0	0	0	0	0	0	0	0	0	0	0	0	0	0	0	0	0	0	0	0	0	0	0	0	0	0	0	0	0	0	0	0	0	0	0	0	0	0	0	0	0	0	0	0	0	0	0	0	0	0	0	0	0	0	0	0
chr12	6870328	T	C	rs782439716	TPI1	31	0.963	0.0001024						0	0.001418	0	0	0	0	0		0	0	0	0	0	0	0	0	0	0	0	0	0	0	0	0	0	0	0	0	0	0	0	0	0	0	0	0	0	0	0	0	0	0	0	0	0	0	0	0	0	0	0	0	0	0	0	0	0	0	0	0	0	0	0	0	0	0	0	0	0	0	0	0	0	0	0.01493	0	0	0	0	0	0	0	0	0	0	0	0	0	0	0	0
chr12	6872663	C	T	rs1565541196	SPSB2	25.5	0.721	0.0001024						0	0	0	0.000186	0	0	0		0	0	0	0	0	0	0	0	0	0	0	0	0	0	0	0	0	0	0	0	0	0	0	0	0	0	0	0	0	0	0	0	0	0	0	0	0	0	0	0	0	0	0	0	0	0	0	0	0	0	0	0	0	0	0.005988	0	0	0	0	0	0	0	0	0	0	0	0	0	0	0	0	0	0	0	0	0	0	0	0	0	0	0	0
chr12	6952116	C	T	rs782163170	PTPN6	31	0.661	0.0001024						0.001678	0	0	0	0	0	0		0.005556	0	0	0.003012	0	0	0	0	0	0	0	0	0	0	0	0	0	0	0	0	0	0	0	0	0	0	0	0	0	0	0	0	0	0	0	0	0	0	0	0	0	0	0	0	0	0	0	0	0	0	0	0	0	0	0	0	0	0	0	0	0	0	0	0	0	0	0	0	0	0	0	0	0	0	0	0	0	0	0	0	0	0	0
chr12	6958063	G	T	CM1614953	PTPN6	24.5	0.769	0.0001024	Y					0	0	0	0.000186	0	0	0		0	0	0	0	0	0	0	0	0	0	0	0	0	0	0	0	0	0	0	0	0	0	0	0	0	0	0	0	0	0	0	0	0	0	0	0	0	0	0	0.006211	0	0	0	0	0	0	0	0	0	0	0	0	0	0	0	0	0	0	0	0	0	0	0	0	0	0	0	0	0	0	0	0	0	0	0	0	0	0	0	0	0	0	0
chr12	6977419	A	G		LPCAT3	26.3	0.798	0.0001024	Y					0	0	0.00189	0	0	0	0		0	0	0	0	0	0	0	0	0	0	0	0	0	0	0	0	0	0	0.0122	0	0	0	0	0	0	0	0	0	0	0	0	0	0	0	0	0	0	0	0	0	0	0	0	0	0	0	0	0	0	0	0	0	0	0	0	0	0	0	0	0	0	0	0	0	0	0	0	0	0	0	0	0	0	0	0	0	0	0	0	0	0	0	0
chr12	7097006	G	T		C1RL	23.9	0.845	0.0001024	Y					0	0	0	0.000186	0	0	0		0	0	0	0	0	0	0	0	0	0	0	0	0	0	0	0	0	0	0	0	0	0	0	0	0	0	0	0	0	0	0	0	0	0	0	0	0	0	0	0	0	0	0	0	0	0.006135	0	0	0	0	0	0	0	0	0	0	0	0	0	0	0	0	0	0	0	0	0	0	0	0	0	0	0	0	0	0	0	0	0	0	0	0	0
chr12	7097086	G	A		C1RL	27	0.896	0.0001024	Y					0	0	0	0.000186	0	0	0		0	0	0	0	0	0	0	0	0	0	0	0	0	0	0	0	0	0	0	0	0	0	0	0	0	0	0	0	0	0	0	0	0	0	0	0	0	0	0	0.003106	0	0	0	0	0	0	0.003049	0	0	0	0	0	0	0	0	0	0	0	0	0	0	0	0	0	0	0	0	0	0	0	0	0	0	0	0	0	0	0	0	0	0	0	0
chr12	7190478	G	T	rs1940828209	PEX5	33	0.678	0.0001024						0	0	0	0	0	0	0.000554		0	0	0	0	0	0	0	0	0	0	0	0	0	0	0.006944	0	0	0	0	0	0	0	0	0	0	0	0	0	0	0	0	0	0	0	0	0	0	0	0	0	0	0	0	0	0	0	0	0	0	0	0	0	0	0	0	0	0	0	0	0	0	0	0	0	0	0	0	0	0	0	0	0	0	0	0	0	0	0	0	0	0	0	0
chr12	7203459	C	G		PEX5	25	0.684	0.0001024	Y					0	0.001418	0	0	0	0	0		0	0	0	0	0	0	0	0	0	0	0	0	0	0	0	0	0	0	0	0	0	0	0	0	0	0	0	0	0	0	0	0	0	0	0	0	0	0	0	0	0	0	0.01333	0	0	0	0	0	0	0	0	0	0	0	0	0	0	0	0	0	0	0	0	0	0	0	0	0	0	0	0	0	0	0	0	0	0	0	0	0	0	0	0
chr12	7210126	G	A	rs201158549	PEX5	25.7	0.726	0.0001024						0.001678	0	0	0	0	0	0		0.01111	0	0	0	0	0	0	0	0	0	0	0	0	0	0	0	0	0	0	0	0	0	0	0	0	0	0	0	0	0	0	0	0	0	0	0	0	0	0	0	0	0	0	0	0	0	0	0	0	0	0	0	0	0	0	0	0	0	0	0	0	0	0	0	0	0	0	0	0	0	0	0	0	0	0	0	0	0	0	0	0	0	0
chr12	7690167	A	T	rs755438714	GDF3	26.5	0.945	0.0001024						0	0	0	0.000186	0	0	0		0	0	0	0	0	0	0	0	0	0	0	0	0	0	0	0	0	0	0	0	0	0	0	0	0	0	0	0	0	0	0	0	0	0	0	0	0	0	0	0	0	0	0	0	0	0	0	0	0	0	0	0	0	0	0	0	0	0.003247	0	0	0	0.003125	0	0	0	0	0	0	0	0	0	0	0	0	0	0	0	0	0	0	0	0	0
chr12	7925911	C	G	COSV50009217	SLC2A3	25.6	0.854	0.0001024	Y					0	0	0	0	0.006329	0	0		0	0	0	0	0	0	0	0	0	0	0	0	0	0	0	0	0	0	0	0	0	0	0	0	0	0	0	0	0	0	0	0	0	0	0	0	0	0	0	0	0	0	0	0	0	0	0	0	0	0	0	0	0	0	0	0	0	0	0	0	0	0	0	0	0	0	0	0	0	0	0	0	0	0	0	0	0	0	0	0.006329	0	0	0
chr12	7931483	C	T	rs145936296	SLC2A3	22.2	0.796	0.0001024						0	0	0	0.000186	0	0	0		0	0	0	0	0	0	0	0	0	0	0	0	0	0	0	0	0	0	0	0	0	0	0	0	0	0	0	0	0	0	0	0	0	0	0	0	0	0	0	0	0	0	0	0	0.003067	0	0	0	0	0	0	0	0	0	0	0	0	0	0	0	0	0	0	0	0	0	0	0	0	0	0	0.00365	0	0	0	0	0	0	0	0	0	0	0
chr12	7931484	G	A	rs756172777	SLC2A3	22.4	0.648	0.0001024						0.001678	0	0	0	0	0	0		0.01111	0	0	0	0	0	0	0	0	0	0	0	0	0	0	0	0	0	0	0	0	0	0	0	0	0	0	0	0	0	0	0	0	0	0	0	0	0	0	0	0	0	0	0	0	0	0	0	0	0	0	0	0	0	0	0	0	0	0	0	0	0	0	0	0	0	0	0	0	0	0	0	0	0	0	0	0	0	0	0	0	0	0
chr12	8847583	C	T	rs1432449630	A2ML1	25.4	0.735	0.0001536						0	0.002128	0	0	0	0	0		0	0	0	0	0	0	0	0	0	0	0	0	0	0	0	0	0	0	0	0	0	0	0	0	0	0	0	0	0	0	0	0	0	0	0	0	0	0	0	0	0	0	0.02	0	0	0	0	0	0	0	0	0	0	0	0	0	0	0	0	0	0	0	0	0	0	0	0	0	0	0	0	0	0	0	0	0	0	0	0	0	0	0	0
chr12	8851954	G	A	rs201562272	A2ML1	26	0.759	0.0012797						0	0.000709	0.00189	0.001206	0	0	0.002217		0	0	0	0	0	0	0	0	0	0	0.004032	0	0.00303	0	0	0	0	0	0.0122	0	0	0	0	0	0	0	0.006173	0.01205	0	0	0	0	0	0.002874	0	0	0	0	0	0	0	0	0.006667	0	0.006135	0	0	0	0	0	0	0	0	0	0	0.003049	0.005155	0.00974	0.002646	0	0	0	0	0	0	0	0	0	0.003086	0	0	0.007299	0	0	0	0	0	0	0	0	0	0	0
chr12	8857215	C	T	rs202194008	A2ML1	25.4	0.918	0.001638						0	0.000709	0.000945	0.002042	0	0	0.002217		0	0	0	0	0	0	0	0	0	0	0.004032	0	0	0	0.003472	0	0	0	0	0.006329	0	0	0	0.009317	0	0	0.006173	0.003012	0	0	0	0	0.007092	0.01437	0	0	0	0	0	0.003106	0	0	0	0	0	0	0.003049	0	0.009494	0	0	0.003106	0	0	0	0	0.002577	0.006494	0	0	0	0.00625	0	0.003571	0.007143	0.006667	0	0	0	0	0	0.00365	0	0.004425	0	0	0	0	0	0	0	0	0
chr12	8860882	G	A	rs1944235050	A2ML1	27.8	0.665	0.0001536						0	0	0	0	0	0	0.000832		0	0	0	0	0	0	0	0	0.009146	0	0	0	0	0	0	0	0	0	0	0	0	0	0	0	0	0	0	0	0	0	0	0	0	0	0	0	0	0	0	0	0	0	0	0	0	0	0	0	0	0	0	0	0	0	0	0	0	0	0	0	0	0	0	0	0	0	0	0	0	0	0	0	0	0	0	0	0	0	0	0	0	0	0
chr12	9074675	A	G	COSV100589131	A2M	29.5	0.756	0.0001536	Y					0	0	0	0.000278	0	0	0		0	0	0	0	0	0	0	0	0	0	0	0	0	0	0	0	0	0	0	0	0	0	0	0	0	0	0	0	0	0	0	0	0	0	0	0	0	0	0	0	0	0	0	0	0	0	0	0	0	0	0	0	0	0	0.008982	0	0	0	0	0	0	0	0	0	0	0	0	0	0	0	0	0	0	0	0	0	0	0	0	0	0	0	0
chr12	9093501	A	C	rs1238748801	A2M	31	0.67	0.0002048						0	0.002128	0	0	0	0.001096	0		0	0	0	0	0	0	0	0	0	0	0	0	0	0	0	0	0	0	0	0	0	0	0	0	0	0	0	0	0	0	0	0.0283	0	0	0	0	0	0	0	0	0	0	0	0	0	0	0	0	0	0	0	0	0	0	0	0	0	0	0	0	0	0	0	0	0	0	0	0	0	0	0	0	0	0	0	0	0	0	0	0	0	0.008929	0
chr12	10629498	G	A	rs34981955	STYK1	32	0.752	0.0003583						0.001678	0	0	0.000186	0	0.003289	0		0	0	0.005435	0	0	0	0.007692	0	0	0	0	0	0	0	0	0	0	0	0	0	0	0	0	0	0	0	0	0	0	0	0	0	0	0.002874	0	0	0	0	0	0	0	0	0	0	0	0	0	0	0	0	0	0	0	0	0	0	0	0	0	0	0	0	0	0	0	0	0	0	0	0	0.003497	0	0	0	0	0	0.007937	0	0.003759	0	0	0	0
chr12	10718103	A	C	rs754995531	YBX3	26.3	0.698	0.0002048						0	0	0	0.000371	0	0	0		0	0	0	0	0	0	0	0	0	0	0	0	0	0	0	0	0	0	0	0	0	0	0	0	0	0	0	0	0	0	0	0	0	0	0	0	0	0	0	0	0	0	0	0	0.006135	0	0	0	0	0	0.003401	0	0	0	0	0	0	0	0	0	0	0	0.003086	0	0	0	0	0	0	0	0	0	0	0	0	0	0	0	0	0	0	0	0
chr12	9091259	C	T	rs117138141	A2M	28.6	0.833	0.0001024						0	0.000709	0	9.28e-05	0	0	0		0	0	0	0	0	0	0	0	0	0	0	0	0	0	0	0	0	0	0	0	0	0	0	0	0	0	0	0	0	0	0	0	0	0	0	0	0	0	0	0	0.006579	0	0	0	0	0	0	0	0	0	0	0	0.003247	0	0	0	0	0	0	0	0	0	0	0	0	0	0	0	0	0	0	0	0	0	0	0	0	0	0	0	0	0	0
chr12	10606363	C	G	rs756686828	MAGOHB	26.2	0.875	0.0001024						0	0	0	0	0	0	0.000554		0	0	0	0	0	0	0	0	0	0.006757	0	0	0	0	0	0	0	0	0	0	0	0	0	0	0	0	0	0	0	0	0	0	0	0	0	0	0	0	0	0	0	0	0	0	0	0	0	0	0	0	0	0	0	0	0	0	0	0	0	0	0	0	0	0	0	0	0	0	0	0	0	0	0	0	0	0	0	0	0	0	0	0	0
chr12	10629543	C	T	rs778654365	STYK1	25.4	0.871	0.0001024						0	0	0	0	0	0	0.000554		0	0	0	0	0	0	0	0	0	0	0	0	0	0	0	0	0	0	0	0	0	0	0	0	0	0.006173	0	0	0	0	0	0	0	0	0	0	0	0	0	0	0	0	0	0	0	0	0	0	0	0	0	0	0	0	0	0	0	0	0	0	0	0	0	0	0	0	0	0	0	0	0	0	0	0	0	0	0	0	0	0	0	0	0
chr12	12138354	G	C	rs1949876345	LRP6	24.4	0.646	0.0002048						0	0	0	0	0	0.004386	0		0	0	0	0	0	0	0	0	0	0	0	0	0	0	0	0	0	0	0	0	0	0	0	0	0	0	0	0	0	0	0	0	0	0	0	0	0	0	0	0	0	0	0	0	0	0	0	0	0	0	0	0	0	0	0	0	0	0	0	0	0	0	0	0	0	0	0	0	0	0	0	0	0	0	0	0	0	0	0.01504	0	0	0	0
chr12	12147374	T	C	rs780091570	LRP6	24.8	0.899	0.0010749						0	0	0	0.001206	0	0	0.002217		0	0	0	0	0	0	0	0	0	0.003378	0	0	0	0	0	0	0	0	0	0	0	0	0	0	0	0	0.0216	0	0	0	0	0	0	0	0	0	0	0.002732	0	0	0	0	0	0	0	0	0.009146	0	0.003165	0	0	0	0.006494	0.003185	0.005988	0.003049	0	0	0.005291	0	0	0	0	0	0	0	0	0	0	0	0	0	0	0	0	0	0	0	0	0	0	0	0
chr12	12147383	T	C	rs560813860	LRP6	32	0.902	0.0011773						0.002517	0	0.000945	0.000557	0	0	0.003603		0.01111	0	0.005435	0	0	0	0	0	0	0.006757	0.01613	0	0	0	0	0	0.004464	0.007353	0	0	0	0	0	0.006211	0.008475	0.006173	0.003086	0	0	0	0	0	0	0	0	0	0.002976	0	0	0	0	0	0	0	0	0	0	0	0	0.009375	0	0	0.006494	0	0	0	0	0	0	0	0	0	0	0	0	0	0	0	0	0	0	0	0	0	0	0	0	0	0	0	0	0	0
chr12	12147389	C	T	rs773594790	LRP6	25.1	0.653	0.0001536						0	0	0	0.000278	0	0	0		0	0	0	0	0	0	0	0	0	0	0	0	0	0	0	0	0	0	0	0	0	0	0	0	0	0	0	0	0	0	0	0	0	0	0	0	0	0	0	0	0	0	0	0	0	0	0	0	0	0	0	0	0	0	0.002994	0	0	0	0	0	0	0.00625	0	0	0	0	0	0	0	0	0	0	0	0	0	0	0	0	0	0	0	0	0
chr12	12147485	C	T	rs1950025804	LRP6	28.5	0.882	0.0001536						0	0	0	0.000278	0	0	0		0	0	0	0	0	0	0	0	0	0	0	0	0	0	0	0	0	0	0	0	0	0	0	0	0	0	0	0	0	0	0	0	0	0	0	0	0	0	0	0	0	0	0	0	0	0	0	0	0.006329	0	0	0	0	0	0	0.003049	0	0	0	0	0	0	0	0	0	0	0	0	0	0	0	0	0	0	0	0	0	0	0	0	0	0	0
chr12	12149071	C	T	rs146852380	LRP6	24.2	0.78	0.0018428						0	0	0	0.000557	0	0	0.008315		0	0	0	0	0	0	0	0	0.009146	0.003378	0	0	0.01818	0	0.01736	0	0	0	0	0	0	0	0	0.003106	0	0.02469	0.01543	0.003012	0	0	0	0	0	0	0	0	0	0.005464	0	0.003106	0	0	0	0	0	0.003067	0	0	0	0	0	0	0	0	0	0	0	0	0	0	0	0	0.006173	0	0	0	0	0	0	0	0	0	0	0	0	0	0	0	0	0	0	0	0
chr12	12149072	G	A	rs140679529	LRP6	32	0.884	0.0002559						0	0	0.000945	0.000371	0	0	0		0	0	0	0	0	0	0	0	0	0	0	0	0	0	0	0	0	0	0	0	0	0	0	0	0	0	0	0	0.01136	0	0	0	0.003546	0	0	0	0	0	0	0	0	0	0	0	0	0	0	0	0	0	0	0	0	0	0	0	0	0	0	0	0	0	0	0.007143	0	0	0	0	0	0	0	0.00365	0	0	0	0	0	0	0	0	0	0	0
chr12	12159821	G	A		LRP6	26.4	0.761	0.0002559	Y					0	0	0.004726	0	0	0	0		0	0	0	0	0	0	0	0	0	0	0	0	0	0	0	0	0	0	0	0	0	0	0	0	0	0	0	0	0.05682	0	0	0	0	0	0	0	0	0	0	0	0	0	0	0	0	0	0	0	0	0	0	0	0	0	0	0	0	0	0	0	0	0	0	0	0	0	0	0	0	0	0	0	0	0	0	0	0	0	0	0	0	0	0
chr12	12165183	C	T	rs1344903252	LRP6	26.4	0.762	0.0003071						0	0	0	0	0	0.006579	0		0	0	0	0	0	0	0	0	0	0	0	0	0	0	0	0	0	0	0	0	0	0	0	0	0	0	0	0	0	0	0	0	0	0	0	0	0	0	0	0	0	0	0	0	0	0	0	0	0	0	0	0	0	0	0	0	0	0	0	0	0	0	0	0	0	0	0	0	0	0	0	0	0	0	0	0	0.02381	0	0	0	0	0	0
chr12	12179841	T	C	rs764096289	LRP6	29.6	0.942	0.0004095						0	0	0	9.28e-05	0	0	0.00194		0	0	0	0	0	0	0	0	0.01524	0	0	0	0	0	0	0	0	0	0	0	0	0	0	0	0.008475	0	0.003086	0	0	0	0	0	0	0	0	0	0.002976	0	0	0	0	0	0	0	0	0	0	0	0	0	0	0	0	0	0	0	0	0	0	0	0	0	0	0	0	0	0	0	0	0	0	0	0	0	0	0	0	0	0	0	0	0	0
chr12	12181061	A	G	rs142229173	LRP6	21.4	0.658	0.0003071						0	0	0	0.000557	0	0	0		0	0	0	0	0	0	0	0	0	0	0	0	0	0	0	0	0	0	0	0	0	0	0	0	0	0	0	0	0	0	0	0	0	0	0	0	0	0	0	0	0	0	0	0	0	0	0	0.00625	0.006329	0	0	0.003106	0	0	0.002994	0	0	0	0	0	0	0	0	0	0	0	0	0	0	0	0	0	0	0	0	0	0	0	0	0	0	0	0
chr12	12181376	G	A	rs762176338	LRP6	25.1	0.851	0.0002048						0	0	0	0.000371	0	0	0		0	0	0	0	0	0	0	0	0	0	0	0	0	0	0	0	0	0	0	0	0	0	0	0	0	0	0	0	0	0	0	0	0	0	0	0	0	0	0	0	0	0	0	0	0.003067	0	0	0	0	0	0	0	0.003247	0	0.005988	0	0	0	0	0	0	0	0	0	0	0	0	0	0	0	0	0	0	0	0	0	0	0	0	0	0	0	0
chr12	12244465	T	A	rs199693693	LRP6	21.8	0.689	0.0006143						0.005034	0	0	0.000371	0.003165	0.001096	0		0	0	0	0	0	0.0411	0	0	0	0	0	0	0	0	0	0	0	0	0	0	0	0	0	0	0	0	0	0	0	0	0	0	0	0	0	0	0.008929	0	0.003311	0	0	0	0	0	0	0	0	0	0	0	0	0	0	0	0	0	0	0	0	0	0	0	0	0	0	0	0	0	0	0	0	0	0	0	0	0	0	0	0.003759	0.003165	0	0	0
chr12	12821370	T	C	rs1862970592	DDX47	29.9	0.687	0.0002048						0	0	0.003781	0	0	0	0		0	0	0	0	0	0	0	0	0	0	0	0	0	0	0	0	0	0	0	0	0	0.02703	0	0	0	0	0	0	0	0	0	0	0	0	0	0	0	0	0	0	0	0	0	0	0	0	0	0	0	0	0	0	0	0	0	0	0	0	0	0	0	0	0	0	0	0	0	0	0	0	0	0	0	0	0	0	0	0	0	0	0	0	0
chr12	12822695	G	A	rs147868527	DDX47	32	0.688	0.0001536						0	0.000709	0	0.000186	0	0	0		0	0	0	0	0	0	0	0	0	0	0	0	0	0	0	0	0	0	0	0	0	0	0	0	0	0	0	0	0	0	0	0	0	0	0	0	0	0	0	0	0.006579	0	0	0	0	0	0	0	0	0	0	0.003106	0	0	0	0.003049	0	0	0	0	0	0	0	0	0	0	0	0	0	0	0	0	0	0	0	0	0	0	0	0	0	0	0
chr12	12908361	G	A	rs767232322	GPRC5A	25.9	0.903	0.0005119						0.000839	0	0	0.000557	0	0	0.000832		0	0	0	0	0	0.006849	0	0	0.009146	0	0	0	0	0	0	0	0	0	0	0	0	0	0	0	0	0	0	0	0	0	0	0	0	0	0	0	0	0	0	0	0	0	0	0	0	0	0	0	0	0	0	0	0	0	0	0.006098	0.002577	0	0.007937	0	0	0	0	0	0	0	0	0	0	0	0	0	0	0	0	0	0	0	0	0	0	0	0
chr12	12908676	C	G		GPRC5A	22.3	0.65	0.0002048	Y					0	0.002837	0	0	0	0	0		0	0	0	0	0	0	0	0	0	0	0	0	0	0	0	0	0	0	0	0	0	0	0	0	0	0	0	0	0	0	0	0	0	0	0	0	0	0	0	0	0	0	0	0	0	0	0	0	0	0	0	0	0	0	0	0	0	0	0	0	0	0	0	0	0	0.02667	0	0	0	0	0	0	0	0	0	0	0	0	0	0	0	0	0
chr12	13213488	G	T	rs879004937	EMP1	23.3	0.694	0.0003071						0	0.002128	0	0.000278	0	0	0		0	0	0	0	0	0	0	0	0	0	0	0	0	0	0	0	0	0	0	0	0	0	0	0	0	0	0	0	0	0	0	0	0	0	0	0	0	0	0	0	0.01316	0.007463	0	0	0	0	0	0	0	0	0	0	0	0	0	0	0.002577	0	0	0	0	0	0	0	0	0	0	0.005587	0	0	0	0	0	0	0	0	0	0	0	0	0	0	0
chr12	14511699	G	C	rs761954357	PLBD1	26.8	0.751	0.0002048						0	0	0	0	0	0	0.001109		0	0	0	0	0	0	0	0	0	0	0	0	0	0	0	0	0	0	0	0	0	0	0	0	0	0	0	0.01205	0	0	0	0	0	0	0	0	0	0	0	0	0	0	0	0	0	0	0	0	0	0	0	0	0	0	0	0	0	0	0	0	0	0	0	0	0	0	0	0	0	0	0	0	0	0	0	0	0	0	0	0	0	0	0
chr12	14621156	G	A	rs144618542	GUCY2C	29	0.683	0.0003071						0	0	0	0.000557	0	0	0		0	0	0	0	0	0	0	0	0	0	0	0	0	0	0	0	0	0	0	0	0	0	0	0	0	0	0	0	0	0	0	0	0	0	0	0	0	0	0	0	0	0	0	0	0	0	0	0	0	0	0	0	0	0	0	0.003049	0.002577	0.003247	0	0	0	0	0	0	0	0	0	0	0.003086	0.006849	0.003497	0	0	0	0	0	0	0	0	0	0	0	0
chr12	14641153	T	C	rs562942379	GUCY2C	25.3	0.768	0.0010238						0	0	0	0.001392	0	0	0.001109		0	0	0	0	0	0	0	0	0.006098	0	0	0	0.00303	0	0.003472	0	0	0	0	0	0	0	0	0	0	0	0	0	0	0	0	0	0.007092	0	0	0	0.002976	0	0	0.01553	0	0	0	0	0.003067	0	0	0	0	0	0	0.006211	0.006494	0	0	0	0	0	0	0	0	0	0.006173	0	0	0	0	0	0	0	0	0	0	0	0	0	0	0	0	0	0	0	0
chr12	14643617	C	G	rs1947453793	GUCY2C	26.6	0.698	0.0001536						0	0	0	0.000278	0	0	0		0	0	0	0	0	0	0	0	0	0	0	0	0	0	0	0	0	0	0	0	0	0	0	0	0	0	0	0	0	0	0	0	0	0	0	0	0	0	0.003311	0	0	0	0	0	0	0	0	0	0	0	0	0	0	0	0	0	0	0.003247	0	0	0	0	0	0.003571	0	0	0	0	0	0	0	0	0	0	0	0	0	0	0	0	0	0	0
chr12	14676909	G	A	rs148946391	GUCY2C	24.4	0.718	0.0010238						0.002517	0	0	0.000278	0	0	0.00388		0.01667	0	0	0	0	0	0	0	0	0.003378	0	0.005814	0.02424	0	0	0	0	0	0	0	0	0	0	0.009317	0	0	0	0.003012	0	0	0	0	0	0	0	0	0	0	0	0	0	0	0	0	0	0	0	0	0.003165	0.003125	0	0	0	0	0	0	0	0	0	0	0	0	0	0	0	0	0	0	0	0	0	0.00365	0	0	0	0	0	0	0	0	0	0	0
chr12	14683235	G	T	rs1351978961	GUCY2C	24.6	0.832	0.0001536						0	0	0	0.000278	0	0	0		0	0	0	0	0	0	0	0	0	0	0	0	0	0	0	0	0	0	0	0	0	0	0	0	0	0	0	0	0	0	0	0	0	0	0	0	0	0	0.009934	0	0	0	0	0	0	0	0	0	0	0	0	0	0	0	0	0	0	0	0	0	0	0	0	0	0	0	0	0	0	0	0	0	0	0	0	0	0	0	0	0	0	0	0
chr12	14949828	G	A	rs563992559	ARHGDIB	28.2	0.683	0.0007166						0.003356	0	0	0.00065	0	0	0.000832		0	0	0	0.01205	0	0	0	0	0	0	0.004032	0	0	0	0	0	0	0	0	0	0	0	0	0.003106	0	0	0.003086	0	0	0	0	0	0	0.002874	0	0	0	0	0	0	0	0	0	0	0	0.003067	0	0	0.003165	0	0	0	0	0	0	0	0.002577	0	0	0	0	0.003125	0	0	0	0	0	0.002793	0.003086	0	0	0	0	0	0	0	0	0	0	0	0	0	0
chr12	14950584	C	A	rs745341011	ARHGDIB	20.8	0.796	0.0002559						0	0	0.004726	0	0	0	0		0	0	0	0	0	0	0	0	0	0	0	0	0	0	0	0	0	0.01471	0.01829	0	0	0	0	0	0	0	0	0	0	0	0	0	0	0	0	0	0	0	0	0	0	0	0	0	0	0	0	0	0	0	0	0	0	0	0	0	0	0	0	0	0	0	0	0	0	0	0	0	0	0	0	0	0	0	0	0	0	0	0	0	0	0	0
chr12	12130867	A	G		LRP6	28.9	0.995	0.0001024	Y					0	0	0	0.000186	0	0	0		0	0	0	0	0	0	0	0	0	0	0	0	0	0	0	0	0	0	0	0	0	0	0	0	0	0	0	0	0	0	0	0	0	0	0	0	0	0	0	0	0	0	0	0	0	0.006135	0	0	0	0	0	0	0	0	0	0	0	0	0	0	0	0	0	0	0	0	0	0	0	0	0	0	0	0	0	0	0	0	0	0	0	0	0
chr12	12181314	C	T	rs758242097	LRP6	26.7	0.701	0.0001024						0	0	0	9.28e-05	0	0	0.000277		0	0	0	0	0	0	0	0	0	0	0	0	0	0	0	0	0	0	0	0	0	0	0	0.003106	0	0	0	0	0	0	0	0	0	0	0	0	0	0	0	0	0	0	0	0	0	0	0	0	0	0	0	0	0	0.003185	0	0	0	0	0	0	0	0	0	0	0	0	0	0	0	0	0	0	0	0	0	0	0	0	0	0	0	0	0
chr12	12181395	G	A	rs533564115	LRP6	31	0.731	0.0001024						0	0	0	9.28e-05	0	0	0.000277		0	0	0	0	0	0	0	0	0	0	0	0	0	0	0	0	0	0	0	0	0	0	0	0	0	0	0.003086	0	0	0	0	0	0	0	0	0	0	0	0	0	0	0	0	0	0	0	0	0	0	0	0	0	0	0	0	0	0	0	0.002646	0	0	0	0	0	0	0	0	0	0	0	0	0	0	0	0	0	0	0	0	0	0	0	0
chr12	12330047	C	A		MANSC1	27.3	0.853	0.0001024						0	0	0	0.000186	0	0	0		0	0	0	0	0	0	0	0	0	0	0	0	0	0	0	0	0	0	0	0	0	0	0	0	0	0	0	0	0	0	0	0	0	0	0	0	0	0	0	0	0	0	0	0	0	0	0	0	0.006329	0	0	0	0	0	0	0	0	0	0	0	0	0	0	0	0	0	0	0	0	0	0	0	0	0	0	0	0	0	0	0	0	0	0
chr12	12435702	T	A		BORCS5	25.7	0.71	0.0001024						0	0	0	0.000186	0	0	0		0	0	0	0	0	0	0	0	0	0	0	0	0	0	0	0	0	0	0	0	0	0	0	0	0	0	0	0	0	0	0	0	0	0	0	0	0	0	0	0	0	0	0	0	0	0	0	0	0	0	0	0	0	0	0	0	0.002577	0	0	0	0	0	0	0	0	0	0	0	0	0.006849	0	0	0	0	0	0	0	0	0	0	0	0	0
chr12	13211542	T	G	rs147282605	EMP1	25.3	0.764	0.0001024						0	0	0	9.28e-05	0	0.001096	0		0	0	0	0	0	0	0	0	0	0	0	0	0	0	0	0	0	0	0	0	0	0	0	0	0	0	0	0	0	0	0	0	0	0	0	0	0	0	0	0	0	0	0	0	0	0	0	0	0	0	0	0	0	0	0	0	0	0	0	0	0	0	0	0	0	0	0	0	0	0	0.003497	0	0	0	0	0	0	0	0	0	0.01316	0	0
chr12	14621060	G	A	rs149347801	GUCY2C	32	0.938	0.0001024						0	0	0	0.000186	0	0	0		0	0	0	0	0	0	0	0	0	0	0	0	0	0	0	0	0	0	0	0	0	0	0	0	0	0	0	0	0	0	0	0	0	0	0	0	0	0.002732	0	0	0	0	0	0	0	0	0	0	0	0	0	0	0.003247	0	0	0	0	0	0	0	0	0	0	0	0	0	0	0	0	0	0	0	0	0	0	0	0	0	0	0	0	0	0
chr12	14643574	C	A		GUCY2C	35	0.717	0.0001024						0	0	0	9.28e-05	0	0	0.000277		0	0	0	0	0	0	0	0	0	0	0	0	0	0	0.003472	0	0	0	0	0	0	0	0	0	0	0	0	0	0	0	0	0	0	0	0	0	0	0	0.003311	0	0	0	0	0	0	0	0	0	0	0	0	0	0	0	0	0	0	0	0	0	0	0	0	0	0	0	0	0	0	0	0	0	0	0	0	0	0	0	0	0	0	0	0
chr12	14651442	C	T	rs763108254	GUCY2C	26.2	0.715	0.0001024						0	0	0	9.28e-05	0	0	0.000277		0	0	0	0	0	0	0	0	0	0	0	0	0.00303	0	0	0	0	0	0	0	0	0	0	0	0	0	0	0	0	0	0	0	0	0	0	0	0	0	0	0	0	0	0	0	0	0	0	0	0	0	0	0.003106	0	0	0	0	0	0	0	0	0	0	0	0	0	0	0	0	0	0	0	0	0	0	0	0	0	0	0	0	0	0	0
chr12	14672958	C	T	rs767899334	GUCY2C	32	0.755	0.0001024						0	0	0	0.000186	0	0	0		0	0	0	0	0	0	0	0	0	0	0	0	0	0	0	0	0	0	0	0	0	0	0	0	0	0	0	0	0	0	0	0	0	0	0	0	0	0	0	0	0	0	0	0	0	0	0	0	0	0	0	0	0	0	0	0	0	0	0	0	0	0	0	0	0	0	0	0	0	0	0.003497	0.00365	0	0	0	0	0	0	0	0	0	0	0
chr12	15121072	G	A	rs374626892	RERG	25.6	0.717	0.0010749						0	0	0	0.00167	0	0	0.000554		0	0	0	0	0	0	0	0	0	0	0	0.005814	0	0	0	0	0	0	0	0	0	0	0	0.003106	0	0	0	0	0	0	0	0	0.007092	0	0	0	0.002976	0.008197	0	0	0	0	0	0	0.003067	0	0	0	0.003165	0	0.0102	0	0	0	0	0	0.002577	0.003247	0.005291	0	0.008475	0.003125	0	0	0	0	0	0	0	0	0	0.00365	0	0	0	0	0	0	0	0	0	0	0.01
chr12	15581790	C	T	rs373925594	PTPRO	26.1	0.674	0.0002048						0	0	0.00189	0.000186	0	0	0		0	0	0	0	0	0	0	0	0	0	0	0	0	0	0	0	0	0.01471	0	0	0	0	0	0	0	0	0	0	0	0	0	0	0	0	0	0	0	0	0	0	0	0	0	0	0	0	0	0	0	0	0	0	0	0	0.002994	0	0	0	0	0	0	0	0	0.003571	0	0	0	0	0	0	0	0	0	0	0	0	0	0	0	0	0	0	0
chr12	15658532	A	G	COSV55533168	EPS8	27.6	0.713	0.0004095	Y					0.003356	0	0.002836	9.28e-05	0	0	0		0	0	0	0.009036	0	0	0.007692	0	0	0	0	0	0	0	0	0	0	0	0	0.01899	0	0	0	0	0	0	0	0	0	0	0	0	0	0	0	0	0	0	0	0	0	0	0	0	0	0	0	0	0.003165	0	0	0	0	0	0	0	0	0	0	0	0	0	0	0	0	0	0	0	0	0	0	0	0	0	0	0	0	0	0	0	0	0	0
chr12	15982380	G	A	rs528639743	DERA	28.2	0.956	0.0018939						0.001678	0	0	0.00232	0	0	0.002494		0.01111	0	0	0	0	0	0	0.008929	0	0.003378	0	0	0	0	0	0	0.004464	0	0	0	0	0	0	0.003106	0.008475	0.01235	0	0	0	0	0.004386	0	0	0.002874	0	0.003205	0	0	0.006623	0.006211	0	0	0	0	0	0.003067	0	0.003125	0	0.009375	0	0	0	0	0	0.006098	0.002577	0.00974	0.002646	0	0	0.003125	0	0.003571	0	0	0	0.00838	0	0	0	0	0	0	0	0.005051	0	0	0	0	0	0	0.01
chr12	16277424	C	T	rs763996040	SLC15A5	23.9	0.736	0.0006654						0	0	0	0.001206	0	0	0		0	0	0	0	0	0	0	0	0	0	0	0	0	0	0	0	0	0	0	0	0	0	0	0	0	0	0	0	0	0	0	0	0	0	0	0	0	0	0	0	0	0	0	0.03571	0	0	0	0	0	0.003125	0.003401	0	0	0	0.002994	0	0	0	0	0	0	0	0	0	0	0	0	0	0	0	0	0	0	0	0	0.005051	0	0	0	0	0	0	0
chr12	18081430	G	T	rs768331335	RERGL	23.8	0.758	0.0004607						0	0.002128	0	0.000557	0	0	0		0	0	0	0	0	0	0	0	0	0	0	0	0	0	0	0	0	0	0	0	0	0	0	0	0	0	0	0	0	0	0	0	0	0	0	0	0	0	0	0	0	0.01493	0	0.003968	0	0	0	0	0	0	0	0.003106	0	0	0	0	0	0	0	0	0	0	0	0.003571	0.02143	0	0	0	0	0	0	0	0.003165	0	0	0	0	0	0	0	0	0	0
chr12	18081450	A	C	rs546282237	RERGL	24.7	0.906	0.0003583						0	0	0	0.000464	0	0	0.000554		0	0	0	0	0	0	0	0	0	0	0.004032	0	0	0	0	0	0	0	0	0	0	0	0	0.003106	0	0	0	0	0	0	0	0	0	0	0	0	0	0	0	0	0	0	0	0	0.003067	0	0	0	0	0	0	0	0	0	0	0	0	0	0	0	0	0	0.01235	0	0	0	0	0	0	0	0	0	0	0	0	0	0	0	0	0	0	0	0
chr12	18085684	T	C		RERGL	25.1	0.872	0.0002048						0	0	0	0	0.01266	0	0	TB_NT	0	0	0	0	0	0	0	0	0	0	0	0	0	0	0	0	0	0	0	0	0	0	0	0	0	0	0	0	0	0	0	0	0	0	0	0	0	0	0	0	0	0	0	0	0	0	0	0	0	0	0	0	0	0	0	0	0	0	0	0	0	0	0	0	0	0	0	0	0	0	0	0	0	0	0	0	0	0	0	0.01266	0	0	0
chr12	15217441	C	T	rs561595886	RERG	25.7	0.807	0.0001024						0	0	0.000945	0	0	0.001096	0		0	0	0	0	0	0	0	0	0	0	0	0	0	0	0	0.01471	0	0	0	0	0	0	0	0	0	0	0	0	0	0	0	0	0	0	0	0	0	0	0	0	0	0	0	0	0	0	0	0	0	0	0	0	0	0	0	0	0	0	0	0	0	0	0	0	0	0	0	0	0	0	0	0	0	0	0	0	0.003968	0	0	0	0	0	0
chr12	15883552	A	T	rs754743986	STRAP	31	0.749	0.0001024						0	0	0	0.000186	0	0	0		0	0	0	0	0	0	0	0	0	0	0	0	0	0	0	0	0	0	0	0	0	0	0	0	0	0	0	0	0	0	0	0	0	0	0	0	0	0	0	0	0	0	0	0	0	0	0	0	0	0	0	0	0	0	0.002994	0	0	0	0	0	0	0	0	0	0.007143	0	0	0	0	0	0	0	0	0	0	0	0	0	0	0	0	0	0
chr12	15962813	T	C		DERA	29.4	0.912	0.0001024						0	0	0	0	0	0	0.000554		0	0	0	0	0	0	0	0	0	0	0	0	0	0	0.006944	0	0	0	0	0	0	0	0	0	0	0	0	0	0	0	0	0	0	0	0	0	0	0	0	0	0	0	0	0	0	0	0	0	0	0	0	0	0	0	0	0	0	0	0	0	0	0	0	0	0	0	0	0	0	0	0	0	0	0	0	0	0	0	0	0	0	0	0
chr12	15982334	C	T	rs770297786	DERA	31	0.662	0.0001024						0	0.000709	0	0	0	0	0.000277		0	0	0	0	0	0	0	0	0	0	0	0	0	0	0	0	0	0	0	0	0	0	0	0.003106	0	0	0	0	0	0	0	0	0	0	0	0	0	0	0	0	0	0	0	0	0	0	0	0	0	0	0	0	0	0	0	0	0	0	0	0	0	0	0	0	0	0	0	0	0	0	0	0	0.003165	0	0	0	0	0	0	0	0	0	0
chr12	15982427	A	G	rs764326230	DERA	26	0.894	0.0001024						0	0	0	0.000186	0	0	0		0	0	0	0	0	0	0	0	0	0	0	0	0	0	0	0	0	0	0	0	0	0	0	0	0	0	0	0	0	0	0	0	0.003546	0	0	0	0	0	0	0	0	0	0	0	0	0	0	0	0.003165	0	0	0	0	0	0	0	0	0	0	0	0	0	0	0	0	0	0	0	0	0	0	0	0	0	0	0	0	0	0	0	0	0	0
chr12	16032566	C	T	rs775311177	DERA	25.9	0.859	0.0001024						0	0	0	0.000186	0	0	0		0	0	0	0	0	0	0	0	0	0	0	0	0	0	0	0	0	0	0	0	0	0	0	0	0	0	0	0	0	0	0	0	0	0	0	0	0	0	0	0	0	0	0	0	0	0	0	0	0	0	0	0	0	0.003185	0	0	0	0	0.002646	0	0	0	0	0	0	0	0	0	0	0	0	0	0	0	0	0	0	0	0	0	0	0	0
chr12	16036236	G	A	rs767097681	DERA	25.6	0.791	0.0001024						0	0	0	0.000186	0	0	0		0	0	0	0	0	0	0	0	0	0	0	0	0	0	0	0	0	0	0	0	0	0	0	0	0	0	0	0	0	0	0	0	0	0	0	0	0	0	0	0	0	0	0	0	0	0	0	0	0	0	0	0	0	0	0	0	0	0	0	0	0.01695	0	0	0	0	0	0	0	0	0	0	0	0	0	0	0	0	0	0	0	0	0	0
chr12	18084559	A	G	rs1947201259	RERGL	23.3	0.79	0.0001024						0	0	0	0.000186	0	0	0		0	0	0	0	0	0	0	0	0	0	0	0	0	0	0	0	0	0	0	0	0	0	0	0	0	0	0	0	0	0	0	0	0	0	0	0	0	0	0	0	0	0	0	0	0	0	0	0	0	0	0	0	0	0	0	0	0	0	0	0	0	0	0	0	0	0	0	0	0	0	0.006993	0	0	0	0	0	0	0	0	0	0	0	0
chr12	18491544	G	A	rs749548432	PIK3C2G	26.2	0.692	0.0001536						0	0	0	0.000278	0	0	0		0	0	0	0	0	0	0	0	0	0	0	0	0	0	0	0	0	0	0	0	0	0	0	0	0	0	0	0	0	0	0	0	0	0	0	0	0	0	0	0	0	0	0	0	0	0.003067	0	0	0	0	0	0	0	0	0	0	0	0	0	0	0	0	0	0	0	0	0	0.005587	0	0	0	0	0	0	0	0	0	0	0	0	0	0	0
chr12	18497635	G	A	rs750864969	PIK3C2G	29.8	0.81	0.0001536						0	0	0	0.000278	0	0	0		0	0	0	0	0	0	0	0	0	0	0	0	0	0	0	0	0	0	0	0	0	0	0	0	0	0	0	0	0	0	0	0	0	0	0	0	0	0.005464	0	0	0	0	0	0	0	0	0	0	0	0	0.003401	0	0	0	0	0	0	0	0	0	0	0	0	0	0	0	0	0	0	0	0	0	0	0	0	0	0	0	0	0	0	0	0
chr12	18505362	G	A	rs371412006	PIK3C2G	32	0.946	0.0013309						0	0	0.002836	0.001485	0	0	0.001663		0	0	0	0	0	0	0	0.008929	0.003049	0.003378	0	0	0	0	0	0	0	0	0	0.01899	0	0	0	0.003106	0	0.003086	0.003086	0	0	0	0	0	0	0	0	0	0	0.002732	0	0	0	0	0	0.003968	0	0.003067	0	0.003125	0.003165	0	0.006803	0	0	0	0.002994	0.006098	0.005155	0	0	0	0	0	0.006173	0	0	0	0	0.005587	0	0	0	0	0	0	0	0	0	0	0	0	0	0	0
chr12	18505449	G	A	rs760367802	PIK3C2G	26.4	0.716	0.0001536						0	0	0	0.000186	0	0	0.000277		0	0	0	0	0	0	0	0	0	0	0	0	0	0.007937	0	0	0	0	0	0	0	0	0	0	0	0	0	0	0	0	0	0	0	0	0	0	0	0	0	0	0	0	0	0	0	0	0	0	0	0	0	0	0	0	0.005988	0	0	0	0	0	0	0	0	0	0	0	0	0	0	0	0	0	0	0	0	0	0	0	0	0	0	0	0
chr12	18719521	G	A	rs767157264	PLCZ1	27.7	0.903	0.0003583						0	0	0	0.00065	0	0	0		0	0	0	0	0	0	0	0	0	0	0	0	0	0	0	0	0	0	0	0	0	0	0	0	0	0	0	0	0	0	0	0	0	0	0	0	0	0	0	0	0	0	0	0	0	0	0	0	0	0	0.006803	0	0	0.006369	0	0	0	0	0	0	0	0	0	0	0	0	0	0.002793	0	0.006849	0.003497	0	0	0	0	0	0	0	0	0	0	0	0
chr12	20717144	C	T	rs142645342	SLCO1C1	26.8	0.644	0.0007678						0	0.000709	0	0.000464	0	0	0.002494		0	0	0	0	0	0	0	0	0.003049	0	0	0	0	0	0	0	0.008929	0	0	0	0	0	0	0.006211	0.008475	0.003086	0	0.006024	0	0	0	0	0	0	0	0	0	0	0.003311	0	0	0	0	0	0	0.003067	0	0	0.006329	0	0	0	0	0	0	0	0	0	0.002646	0	0	0	0	0	0	0	0	0	0	0	0	0	0.003165	0	0	0	0	0	0	0	0	0	0
chr12	20733098	A	G	COSV56876783	SLCO1C1	31	0.807	0.0001536	Y					0	0	0	0.000278	0	0	0		0	0	0	0	0	0	0	0	0	0	0	0	0	0	0	0	0	0	0	0	0	0	0	0	0	0	0	0	0	0	0	0	0	0	0	0	0	0	0	0	0	0	0	0	0	0	0	0	0	0	0	0	0	0	0	0	0	0	0	0	0	0.009375	0	0	0	0	0	0	0	0	0	0	0	0	0	0	0	0	0	0	0	0	0
chr12	20750713	G	A	rs557308637	SLCO1C1	32	0.837	0.0004095						0.000839	0.000709	0	0.000464	0	0	0.000277		0	0	0	0	0.01	0	0	0	0	0	0	0	0.00303	0	0	0	0	0	0	0	0	0	0	0	0	0	0	0	0	0	0	0	0	0	0	0	0	0	0	0	0	0	0.006667	0	0	0.003067	0.003049	0	0	0	0	0	0.006494	0	0	0.003049	0	0	0	0	0	0	0	0	0	0	0	0	0	0	0	0	0	0	0	0	0	0	0	0	0	0	0
chr12	20862471	C	G	rs746941097	SLCO1B3	26	0.726	0.0002048						0	0	0.000945	0.000186	0	0	0.000277		0	0	0	0	0	0	0	0	0	0	0	0	0	0	0	0	0	0	0.006098	0	0	0	0	0	0	0	0	0.003012	0	0	0	0	0	0	0	0	0	0	0	0	0	0	0	0	0	0	0	0	0	0	0	0.006211	0	0	0	0	0	0	0	0	0	0	0	0	0	0	0	0	0	0	0	0	0	0	0	0	0	0	0	0	0	0	0
chr12	20875274	G	C	rs60140950	SLCO1B3	25.3	0.762	0.0547195					Y	0.03943	0.05603	0.06427	0.05522	0.02215	0.01535	0.06818		0.02778	0.06667	0.05435	0.04217	0.02	0.05479	0	0.04464	0.05793	0.0473	0.02823	0.05233	0.1061	0.06349	0.08681	0.02941	0.05804	0.02206	0.04268	0.05696	0.1284	0.02703	0	0.06522	0.1271	0.06481	0.07407	0.09036	0.1136	0.09459	0.02193	0.009434	0.02837	0.06322	0.05455	0.04167	0.03274	0.07104	0.07616	0.02795	0.05921	0.04478	0.02	0.06746	0.06748	0.03988	0.03963	0.0625	0.03797	0.06875	0.06122	0.04348	0.02922	0.07962	0.05988	0.03049	0.07474	0.05844	0.06085	0.08228	0.04237	0.0625	0.0679	0.04286	0.07143	0.02667	0.07463	0.05307	0.03395	0.0411	0.1049	0.06569	0.08544	0.05752	0.01613	0.1263	0.02778	0.02427	0	0.02215	0.02632	0	0.06
chr12	21172777	G	A	rs540723056	SLCO1B1	28.3	0.725	0.0016892						0.01594	0.004965	0.000945	0.000186	0	0	0.001109	AA_T	0.01667	0	0.02717	0.02108	0.04	0	0	0	0	0	0	0	0	0	0.006944	0	0	0	0	0.006329	0	0	0	0	0	0.003086	0.003086	0	0	0	0	0	0	0	0.06364	0	0	0	0.003311	0	0	0	0	0	0	0	0	0	0.003165	0	0	0	0	0	0	0	0	0	0	0	0	0	0	0	0	0	0	0	0	0	0	0	0	0	0	0	0	0	0	0	0	0	0
chr12	21224811	T	C	rs377350683	SLCO1B1	25.7	0.755	0.0007678						0.005034	0.004255	0	0.000278	0	0	0		0.005556	0	0	0.006024	0.02	0	0.007692	0	0	0	0	0	0	0	0	0	0	0	0	0	0	0	0	0	0	0	0	0	0	0	0.004386	0	0	0	0	0	0.002976	0	0	0	0.006579	0	0.03333	0	0	0	0	0.003125	0	0	0	0	0	0	0	0	0	0	0	0	0	0	0	0	0	0	0	0	0	0	0	0	0	0	0	0	0	0	0	0	0	0	0
chr12	21274502	C	T	rs765029862	SLCO1A2	26.1	0.725	0.0009214						0.001678	0.007801	0	0.000278	0	0	0.000554		0	0	0	0.003012	0	0	0.007692	0	0	0.003378	0	0	0	0	0	0	0	0	0	0	0	0	0.01562	0	0	0	0	0	0	0	0	0	0	0	0	0.009615	0	0	0	0	0	0	0.07333	0	0	0	0	0	0	0	0	0	0	0	0	0	0	0	0	0	0	0	0	0	0	0	0	0	0	0	0	0	0	0	0	0	0	0	0	0	0	0	0
chr12	21300539	C	T	rs371960486	SLCO1A2	25.3	0.645	0.0002048						0	0	0	0.000186	0	0	0.000554		0	0	0	0	0	0	0	0	0	0	0	0	0	0	0	0	0	0	0	0	0	0	0	0	0	0	0	0.006024	0	0	0	0	0	0	0	0	0	0	0	0	0	0	0	0	0	0	0	0	0	0	0	0	0	0.006369	0	0	0	0	0	0	0	0	0	0	0	0	0	0	0	0	0	0	0	0	0	0	0	0	0	0	0	0	0
chr12	21486579	G	A	rs150306543	RECQL	27.1	0.68	0.0045557						0.000839	0.003551	0.005671	0.006682	0	0	0.001109		0	0	0	0	0	0	0.007692	0	0	0	0.004032	0	0	0	0	0	0	0	0	0	0.006757	0	0	0.003106	0	0.006173	0	0	0	0.03378	0	0	0.007092	0.005747	0	0	0	0.002732	0.003311	0.01553	0.01316	0.007463	0	0.003968	0.003067	0.009202	0.006098	0.00625	0.003165	0.003125	0.02041	0.009317	0.00974	0.01274	0.002994	0.0122	0.01546	0.01299	0.005291	0	0	0	0.01235	0.007143	0	0	0	0	0.006173	0	0.003497	0.01825	0.006329	0	0.01613	0.005051	0	0	0	0	0	0	0.0102
chr12	21540429	T	C	rs767441371	GYS2	32	0.855	0.0002559						0	0	0	0.000464	0	0	0		0	0	0	0	0	0	0	0	0	0	0	0	0	0	0	0	0	0	0	0	0	0	0	0	0	0	0	0	0	0	0	0	0	0	0	0	0	0	0	0	0	0	0	0	0	0	0	0	0	0	0	0	0	0	0	0	0	0	0	0	0	0	0	0	0	0	0	0	0	0.006849	0.006993	0.007299	0	0	0	0	0	0	0	0	0	0	0
chr12	21540480	C	T	rs762150312	GYS2	28.1	0.802	0.0003071						0	0	0	0.000278	0	0.003289	0		0	0	0	0	0	0	0	0	0	0	0	0	0	0	0	0	0	0	0	0	0	0	0	0	0	0	0	0	0	0	0.008772	0	0	0	0	0	0	0	0	0	0	0	0	0	0	0	0	0	0	0	0	0	0	0	0	0	0	0	0	0	0	0.003125	0	0	0	0	0	0	0	0	0	0	0	0	0	0	0.007937	0.004854	0	0	0	0	0
chr12	21546416	A	T	rs539369206	GYS2	27.2	0.868	0.0007166						0	0.002128	0	0.000928	0	0	0.000277		0	0	0	0	0	0	0	0	0	0	0	0	0.00303	0	0	0	0	0	0	0	0	0	0	0	0	0	0	0	0	0	0	0	0	0	0	0	0.002976	0	0.003311	0	0	0.01493	0	0	0	0.003067	0	0.003125	0	0	0	0	0	0	0.002994	0	0.002577	0	0	0	0	0	0	0	0	0	0.007463	0.002793	0	0	0	0	0	0.004425	0.01613	0	0	0	0	0	0	0	0
chr12	21574263	C	G	COSV53923818	GYS2	25.4	0.703	0.0001536	Y					0	0	0	0.000278	0	0	0		0	0	0	0	0	0	0	0	0	0	0	0	0	0	0	0	0	0	0	0	0	0	0	0	0	0	0	0	0	0	0	0	0	0	0	0	0	0	0	0	0	0	0	0	0	0	0	0	0.003165	0	0	0	0	0	0	0	0	0	0.005291	0	0	0	0	0	0	0	0	0	0	0	0	0	0	0	0	0	0	0	0	0	0	0	0
chr12	21576012	G	A		GYS2	28	0.725	0.0001536						0	0	0	0	0	0	0		0	0	0	0	0	0	0	0	0	0	0	0	0	0	0	0	0	0	0	0	0	0	0	0	0	0	0	0	0	0	0	0	0	0	0	0	0	0	0	0	0	0	0	0	0	0	0	0	0	0	0	0	0	0	0	0	0	0	0	0	0	0	0	0	0	0	0	0	0	0	0	0	0	0	0	0	0	0	0	0	0	0	0.03
chr12	21580518	C	T		GYS2	26	0.849	0.0001536						0	0	0.002836	0	0	0	0		0	0	0	0	0	0	0	0	0	0	0	0	0	0	0	0	0	0	0.01829	0	0	0	0	0	0	0	0	0	0	0	0	0	0	0	0	0	0	0	0	0	0	0	0	0	0	0	0	0	0	0	0	0	0	0	0	0	0	0	0	0	0	0	0	0	0	0	0	0	0	0	0	0	0	0	0	0	0	0	0	0	0	0	0
chr12	21635684	A	G	rs1387040181	LDHB	28.6	0.648	0.0002559						0	0	0	0.000464	0	0	0		0	0	0	0	0	0	0	0	0	0	0	0	0	0	0	0	0	0	0	0	0	0	0	0	0	0	0	0	0	0	0	0	0	0	0	0	0	0	0	0	0	0	0	0	0	0	0	0.009375	0	0	0	0	0	0	0	0	0	0	0	0	0	0	0	0	0	0	0	0.005587	0	0	0	0	0	0	0	0	0	0	0	0	0	0	0
chr12	21642033	G	A	rs745737131	LDHB	25.7	0.714	0.0002559						0	0.000709	0	9.28e-05	0	0	0.000832		0	0	0	0	0	0	0	0	0	0	0	0	0.009091	0	0	0	0	0	0	0	0	0	0	0	0	0	0	0	0	0	0	0	0	0	0	0	0.002976	0	0	0	0	0	0	0	0	0	0	0	0	0	0	0	0	0	0	0	0	0	0	0	0	0	0	0	0	0.006667	0	0	0	0	0	0	0	0	0	0	0	0	0	0	0	0	0
chr12	21642075	G	A	rs532712842	LDHB	26.6	0.869	0.0056818						0.01342	0.005674	0.01229	0.003991	0	0	0.007761		0.02778	0	0.03261	0.009036	0.01	0.006849	0	0.01786	0	0.01014	0.0121	0.0407	0.009091	0	0.006944	0	0.008929	0.007353	0.03049	0	0	0.02703	0.03125	0.006211	0	0.003086	0	0.003012	0	0.02027	0	0	0	0.008621	0.009091	0	0.002976	0.005464	0.006623	0.009317	0	0.007463	0.006667	0	0.009202	0.003067	0	0.0125	0	0.0125	0.006803	0.003106	0.00974	0.003185	0.005988	0	0	0	0.007979	0	0	0	0	0.01071	0.007143	0.006667	0	0.005587	0.003086	0	0	0	0.01266	0.004425	0	0	0	0	0	0	0	0	0
chr12	20862504	G	A	COSV53936469	SLCO1B3	28	0.783	0.0001024	Y					0	0	0.00189	0	0	0	0		0	0	0	0	0	0	0	0	0	0	0	0	0	0	0	0.02941	0	0	0	0	0	0	0	0	0	0	0	0	0	0	0	0	0	0	0	0	0	0	0	0	0	0	0	0	0	0	0	0	0	0	0	0	0	0	0	0	0	0	0	0	0	0	0	0	0	0	0	0	0	0	0	0	0	0	0	0	0	0	0	0	0	0	0
chr12	21178623	G	C	rs750234871	SLCO1B1	27.2	0.698	0.0001024						0	0	0	9.28e-05	0	0	0.000277		0	0	0	0	0	0	0	0	0	0	0	0	0	0	0	0	0	0	0	0	0	0	0	0.003106	0	0	0	0	0	0	0	0	0	0	0	0	0	0	0	0	0	0	0	0	0	0	0	0	0	0	0	0	0	0	0	0	0	0	0	0	0	0	0	0	0.007143	0	0	0	0	0	0	0	0	0	0	0	0	0	0	0	0	0	0
chr12	21217186	G	A		SLCO1B1	25.7	0.831	0.0001024						0	0	0	0.000186	0	0	0		0	0	0	0	0	0	0	0	0	0	0	0	0	0	0	0	0	0	0	0	0	0	0	0	0	0	0	0	0	0	0	0	0	0	0	0	0	0	0	0	0	0	0	0	0	0	0	0	0	0	0	0	0	0	0	0	0	0	0	0	0	0.00625	0	0	0	0	0	0	0	0	0	0	0	0	0	0	0	0	0	0	0	0	0
chr12	21542565	T	A		GYS2	27.3	0.813	0.0001024	Y					0	0	0	0.000186	0	0	0		0	0	0	0	0	0	0	0	0	0	0	0	0	0	0	0	0	0	0	0	0	0	0	0	0	0	0	0	0	0	0	0	0.003546	0	0	0	0	0	0	0.003106	0	0	0	0	0	0	0	0	0	0	0	0	0	0	0	0	0	0	0	0	0	0	0	0	0	0	0	0	0	0	0	0	0	0	0	0	0	0	0	0	0	0	0
chr12	21641963	C	T	COSV63364347	LDHB	27.4	0.903	0.0001024	Y					0	0	0	0	0	0	0.000554		0	0	0	0	0	0	0	0	0	0	0	0	0	0	0	0	0	0	0	0	0	0	0	0	0	0.006173	0	0	0	0	0	0	0	0	0	0	0	0	0	0	0	0	0	0	0	0	0	0	0	0	0	0	0	0	0	0	0	0	0	0	0	0	0	0	0	0	0	0	0	0	0	0	0	0	0	0	0	0	0	0	0	0	0
chr12	21646976	T	C		LDHB	29.4	0.847	0.0001024						0	0	0	0.000186	0	0	0		0	0	0	0	0	0	0	0	0	0	0	0	0	0	0	0	0	0	0	0	0	0	0	0	0	0	0	0	0	0	0	0	0	0	0	0	0	0	0	0	0	0	0	0	0	0	0	0	0	0	0	0	0	0	0	0	0	0	0	0	0	0	0	0	0	0	0	0	0	0	0	0	0	0.00885	0	0	0	0	0	0	0	0	0
chr12	21829038	G	A	rs778849288	ABCC9	32	0.731	0.0003583						0	0	0	0	0.006329	0.005482	0		0	0	0	0	0	0	0	0	0	0	0	0	0	0	0	0	0	0	0	0	0	0	0	0	0	0	0	0	0	0	0	0	0	0	0	0	0	0	0	0	0	0	0	0	0	0	0	0	0	0	0	0	0	0	0	0	0	0	0	0	0	0	0	0	0	0	0	0	0	0	0	0	0	0	0	0	0	0	0.0188	0.006329	0	0	0
chr12	21842399	A	G		ABCC9	23.4	0.669	0.0002048						0	0	0	0	0.003165	0.003289	0		0	0	0	0	0	0	0	0	0	0	0	0	0	0	0	0	0	0	0	0	0	0	0	0	0	0	0	0	0	0	0	0	0	0	0	0	0	0	0	0	0	0	0	0	0	0	0	0	0	0	0	0	0	0	0	0	0	0	0	0	0	0	0	0	0	0	0	0	0	0	0	0	0	0	0	0	0	0	0	0.003165	0.03947	0	0
chr12	21915888	G	C	rs1948582454	ABCC9	25.9	0.869	0.0001536						0.002517	0	0	0	0	0	0		0	0	0	0.009036	0	0	0	0	0	0	0	0	0	0	0	0	0	0	0	0	0	0	0	0	0	0	0	0	0	0	0	0	0	0	0	0	0	0	0	0	0	0	0	0	0	0	0	0	0	0	0	0	0	0	0	0	0	0	0	0	0	0	0	0	0	0	0	0	0	0	0	0	0	0	0	0	0	0	0	0	0	0	0
chr12	23895998	G	A	rs61756182	SOX5	28.6	0.749	0.0003583						0.001678	0	0	0.000371	0	0	0.000277		0.01111	0	0	0	0	0	0	0	0	0	0	0	0	0.007937	0	0	0	0	0	0	0	0	0	0	0	0	0	0	0	0	0	0	0.007092	0	0	0	0	0	0	0	0	0	0	0	0	0	0	0	0	0	0	0	0.006494	0	0	0	0	0	0	0	0	0	0	0	0	0	0	0	0	0	0	0	0	0	0	0	0	0	0	0	0	0	0
chr12	22506764	C	T		C2CD5	25.4	0.69	0.0001024	Y					0	0	0	0.000186	0	0	0		0	0	0	0	0	0	0	0	0	0	0	0	0	0	0	0	0	0	0	0	0	0	0	0	0	0	0	0	0	0	0	0	0	0	0	0	0	0	0	0	0	0	0	0	0	0	0	0	0	0	0	0	0	0.006369	0	0	0	0	0	0	0	0	0	0	0	0	0	0	0	0	0	0	0	0	0	0	0	0	0	0	0	0	0
chr12	23640882	A	G		SOX5	23.1	0.649	0.0001024	Y					0	0	0	0	0	0.002193	0		0	0	0	0	0	0	0	0	0	0	0	0	0	0	0	0	0	0	0	0	0	0	0	0	0	0	0	0	0	0	0	0	0	0	0	0	0	0	0	0	0	0	0	0	0	0	0	0	0	0	0	0	0	0	0	0	0	0	0	0	0	0	0	0	0	0	0	0	0	0	0	0	0	0	0	0	0.007937	0	0	0	0	0	0
chr12	25101230	T	C	rs531075630	IRAG2	29	0.781	0.0004607						0	0	0.000945	0.000371	0	0.001096	0.000832		0	0	0	0	0	0	0	0	0	0	0.008065	0	0.00303	0	0	0	0	0	0.006098	0	0	0	0	0	0	0	0	0	0	0	0	0	0	0	0	0	0	0	0	0.003106	0	0	0	0	0	0	0	0	0.009494	0	0	0	0	0	0	0	0	0	0	0	0	0	0	0	0	0	0	0	0	0	0	0	0	0	0	0	0	0	0.003759	0	0	0	0
chr12	26065379	C	T	rs746967473	RASSF8	25.2	0.66	0.0004095						0	0.002837	0	0.000278	0	0	0.000277		0	0	0	0	0	0	0	0	0	0	0	0	0	0	0	0	0	0	0	0	0	0	0	0	0.008475	0	0	0	0	0	0	0	0	0	0	0	0	0	0	0	0.01974	0.007463	0	0	0	0	0	0	0	0	0	0	0	0	0	0	0	0	0	0	0.008475	0	0	0	0	0	0	0	0	0	0	0	0	0	0	0.0101	0	0	0	0	0	0	0
chr12	26067627	A	G	rs755124997	RASSF8	26	0.831	0.0002048						0	0	0	0.000278	0	0	0.000277		0	0	0	0	0	0	0	0	0	0	0	0	0	0	0	0	0	0	0	0	0	0	0	0	0	0	0.003086	0	0	0	0	0	0	0	0	0	0	0.005464	0	0	0	0	0	0	0	0	0	0	0	0	0	0.003106	0	0	0	0	0	0	0	0	0	0	0	0	0	0	0	0	0	0	0	0	0	0	0	0	0	0	0	0	0	0	0
chr12	26415360	A	C	rs2136678465	ITPR2	22.7	0.708	0.0003583						0	0	0	0.00065	0	0	0		0	0	0	0	0	0	0	0	0	0	0	0	0	0	0	0	0	0	0	0	0	0	0	0	0	0	0	0	0	0	0	0	0	0	0	0	0	0	0	0	0	0	0	0	0	0	0	0	0	0	0	0	0	0	0	0	0	0	0	0	0	0	0.0216	0	0	0	0	0	0	0	0	0	0	0	0	0	0	0	0	0	0	0	0
chr12	26419123	A	C	rs574265009	ITPR2	29.7	0.792	0.0034296						0.002517	0.006383	0.008507	0.00297	0	0	0.00388		0	0	0	0.003012	0	0	0.01538	0	0.02744	0.003378	0.004032	0	0	0	0	0	0	0.04412	0.01829	0	0	0	0	0.003106	0	0	0	0.006024	0	0	0	0	0.003546	0	0	0	0	0	0	0	0.01316	0	0	0	0.003067	0	0	0	0.003165	0.05625	0.003401	0	0.003247	0.003185	0	0	0.005155	0	0	0.0443	0	0.009375	0	0	0.007143	0	0	0.002793	0	0	0	0	0	0	0	0.005051	0	0	0	0	0	0	0
chr12	26439241	T	G	rs200966456	ITPR2	23.1	0.78	0.0001536						0	0	0	0	0	0	0.000832		0	0	0	0	0	0	0	0	0	0	0	0	0	0	0	0	0	0	0	0	0	0	0	0	0	0	0.009259	0	0	0	0	0	0	0	0	0	0	0	0	0	0	0	0	0	0	0	0	0	0	0	0	0	0	0	0	0	0	0	0	0	0	0	0	0	0	0	0	0	0	0	0	0	0	0	0	0	0	0	0	0	0	0	0
chr12	26443644	G	T	rs200512907	ITPR2	27.1	0.727	0.0004095						0	0	0	0.00065	0	0	0		0	0	0	0	0	0	0	0	0	0	0	0	0	0	0	0	0	0	0	0	0	0	0	0	0	0	0	0	0	0	0	0	0.003546	0	0	0	0	0	0	0	0	0	0	0.003968	0	0	0	0	0	0	0	0	0.003247	0	0	0	0	0	0	0	0	0.003125	0	0	0	0	0	0	0	0	0.003497	0	0	0.00885	0	0	0	0	0	0	0	0	0
chr12	26486115	G	A	rs368241765	ITPR2	28.1	0.645	0.0004095						0.001678	0	0	0.000464	0	0	0.000277		0.01111	0	0	0	0	0	0	0	0	0	0	0	0.00303	0	0	0	0	0	0	0	0	0	0	0	0	0	0	0	0	0	0	0	0	0	0	0	0	0	0	0	0	0	0	0.003968	0.003067	0	0	0	0	0.00625	0	0	0	0	0.002994	0	0	0	0	0	0	0	0	0	0	0	0	0	0	0	0	0	0	0	0	0	0	0	0	0	0	0	0
chr12	26487187	T	C	rs758595084	ITPR2	27.9	0.779	0.0006143						0	0.002128	0	9.28e-05	0	0	0.00194		0	0	0	0	0	0	0	0	0.003049	0	0	0	0	0	0	0	0	0	0	0	0	0	0	0	0	0.003086	0	0.01506	0	0	0	0	0	0	0	0	0	0	0	0	0	0	0	0	0	0	0	0	0	0	0	0	0	0	0	0	0	0	0	0	0	0	0	0	0	0	0	0	0	0	0	0	0.009494	0.004425	0	0	0	0	0	0	0	0	0
chr12	26631876	T	G	rs187811112	ITPR2	24.6	0.892	0.0009726						0	0.000709	0	9.28e-05	0.02532	0.008772	0	TB_NT	0	0	0	0	0	0	0	0	0	0	0	0	0	0	0	0	0	0	0	0	0	0	0	0	0	0	0	0	0	0	0	0.009434	0	0	0	0	0	0	0	0	0	0	0	0	0	0	0	0	0	0	0	0.003106	0	0	0	0	0	0	0	0	0	0	0	0	0	0	0	0	0	0	0	0	0	0	0	0	0	0.004854	0.02256	0.02532	0.01316	0	0
chr12	26631879	A	G	rs199580966	ITPR2	24.1	0.867	0.0003583						0	0.000709	0	0.000278	0	0	0.000832		0	0	0	0	0	0	0	0	0	0	0	0	0	0.01587	0	0	0	0	0	0	0	0	0	0	0	0	0	0.003012	0	0	0	0	0	0.002874	0	0	0	0.005464	0	0	0	0	0.006667	0	0	0	0	0	0	0	0	0	0	0	0	0	0	0	0	0	0	0	0	0	0	0	0	0	0	0	0	0	0	0	0	0	0	0	0	0	0	0	0
chr12	26656417	C	T	rs948954795	ITPR2	29.8	0.931	0.0002559						0	0	0	0	0	0	0.001386		0	0	0	0	0	0	0	0	0.01524	0	0	0	0	0	0	0	0	0	0	0	0	0	0	0	0	0	0	0	0	0	0	0	0	0	0	0	0	0	0	0	0	0	0	0	0	0	0	0	0	0	0	0	0	0	0	0	0	0	0	0	0	0	0	0	0	0	0	0	0	0	0	0	0	0	0	0	0	0	0	0	0	0	0
chr12	26659245	A	G	rs1565672328	ITPR2	27.6	0.959	0.0004607						0.00755	0	0	0	0	0	0		0	0	0	0	0	0.06164	0	0	0	0	0	0	0	0	0	0	0	0	0	0	0	0	0	0	0	0	0	0	0	0	0	0	0	0	0	0	0	0	0	0	0	0	0	0	0	0	0	0	0	0	0	0	0	0	0	0	0	0	0	0	0	0	0	0	0	0	0	0	0	0	0	0	0	0	0	0	0	0	0	0	0	0	0
chr12	26724681	A	G	rs1407509475	ITPR2	25.8	0.716	0.0001536						0	0.001418	0	9.28e-05	0	0	0		0	0	0	0	0	0	0	0	0	0	0	0	0	0	0	0	0	0	0	0	0	0	0	0	0	0	0	0	0	0	0	0	0	0	0	0	0	0	0	0	0	0.01493	0	0	0	0	0	0	0	0	0	0	0	0	0	0	0	0	0	0	0	0	0	0	0	0	0	0	0	0	0	0	0	0.004425	0	0	0	0	0	0	0	0	0
chr12	26724708	G	A	rs767122062	ITPR2	25	0.661	0.0009214						0	0	0.0104	9.28e-05	0	0	0.001663	DR_T	0	0	0	0	0	0	0	0	0.003049	0	0	0	0	0	0.003472	0	0	0	0	0	0.07432	0	0	0	0	0	0.006173	0.006024	0	0	0	0	0	0	0	0	0	0	0	0	0	0	0	0	0	0	0	0	0.003165	0	0	0	0	0	0	0	0	0	0	0	0	0	0	0	0	0	0	0	0	0	0	0	0	0	0	0	0	0	0	0	0	0	0
chr12	27380272	C	T	rs140062821	BMAL2	26.3	0.772	0.0009726						0	0	0.01512	9.28e-05	0	0	0.000554	DR_T	0	0	0	0	0	0	0	0	0	0	0	0	0	0	0	0	0	0	0	0	0	0.1081	0	0.006211	0	0	0	0	0	0	0	0	0	0	0	0	0	0	0	0	0	0	0	0	0	0	0	0	0	0	0	0	0	0	0	0	0	0	0	0	0	0.003125	0	0	0	0	0	0	0	0	0	0	0	0	0	0	0	0	0	0	0	0	0
chr12	25101185	G	A	rs776741440	IRAG2	32	0.69	0.0001024						0	0	0	9.28e-05	0	0	0.000277		0	0	0	0	0	0	0	0	0	0	0	0	0.00303	0	0	0	0	0	0	0	0	0	0	0	0	0	0	0	0	0	0	0	0	0	0	0	0	0	0	0	0	0	0	0	0	0	0	0	0	0	0	0	0	0	0	0	0	0	0	0	0	0	0	0	0	0	0	0	0	0	0	0	0	0	0	0.005051	0	0	0	0	0	0	0
chr12	25526875	T	C		LMNTD1	26.8	0.755	0.0001024	Y					0	0	0.00189	0	0	0	0		0	0	0	0	0	0	0	0	0	0	0	0	0	0	0	0	0	0	0	0	0	0	0	0	0	0	0	0	0	0.01351	0	0	0	0	0	0	0	0	0	0	0	0	0	0	0	0	0	0	0	0	0	0	0	0	0	0	0	0	0	0	0	0	0	0	0	0	0	0	0	0	0	0	0	0	0	0	0	0	0	0	0	0	0
chr12	26600033	T	A		ITPR2	28.3	0.926	0.0001024						0	0	0	0.000186	0	0	0		0	0	0	0	0	0	0	0	0	0	0	0	0	0	0	0	0	0	0	0	0	0	0	0	0	0	0	0	0	0	0	0	0	0	0	0.003205	0	0	0.003311	0	0	0	0	0	0	0	0	0	0	0	0	0	0	0	0	0	0	0	0	0	0	0	0	0	0	0	0	0	0	0	0	0	0	0	0	0	0	0	0	0	0	0	0
chr12	26602411	G	A		ITPR2	23.5	0.831	0.0001024						0	0	0	0	0	0	0.000554		0	0	0	0	0	0	0	0	0	0	0	0	0	0	0.006944	0	0	0	0	0	0	0	0	0	0	0	0	0	0	0	0	0	0	0	0	0	0	0	0	0	0	0	0	0	0	0	0	0	0	0	0	0	0	0	0	0	0	0	0	0	0	0	0	0	0	0	0	0	0	0	0	0	0	0	0	0	0	0	0	0	0	0	0
chr12	26658020	A	C	rs1947413172	ITPR2	28.1	0.96	0.0001024						0	0	0	0.000186	0	0	0		0	0	0	0	0	0	0	0	0	0	0	0	0	0	0	0	0	0	0	0	0	0	0	0	0	0	0	0	0	0	0	0	0	0	0	0	0	0	0	0	0	0	0	0	0	0	0	0	0	0	0	0	0.006494	0	0	0	0	0	0	0	0	0	0	0	0	0	0	0	0	0	0	0	0	0	0	0	0	0	0	0	0	0	0
chr12	26686599	G	A	rs773972357	ITPR2	26.4	0.682	0.0001024						0	0	0.00189	0	0	0	0		0	0	0	0	0	0	0	0	0	0	0	0	0	0	0	0.02941	0	0	0	0	0	0	0	0	0	0	0	0	0	0	0	0	0	0	0	0	0	0	0	0	0	0	0	0	0	0	0	0	0	0	0	0	0	0	0	0	0	0	0	0	0	0	0	0	0	0	0	0	0	0	0	0	0	0	0	0	0	0	0	0	0	0	0
chr12	26715357	G	A	rs779635335	ITPR2	24.8	0.74	0.0001024						0	0	0	0	0	0	0.000554		0	0	0	0	0	0	0	0	0.003049	0	0	0	0	0	0	0	0	0	0	0	0	0	0	0	0	0.003086	0	0	0	0	0	0	0	0	0	0	0	0	0	0	0	0	0	0	0	0	0	0	0	0	0	0	0	0	0	0	0	0	0	0	0	0	0	0	0	0	0	0	0	0	0	0	0	0	0	0	0	0	0	0	0	0	0
chr12	27380273	G	A	rs952743145	BMAL2	26.5	0.866	0.0001024						0	0.001418	0	0	0	0	0		0	0	0	0	0	0	0	0	0	0	0	0	0	0	0	0	0	0	0	0	0	0	0	0	0	0	0	0	0	0	0	0.01887	0	0	0	0	0	0	0	0	0	0	0	0	0	0	0	0	0	0	0	0	0	0	0	0	0	0	0	0	0	0	0	0	0	0	0	0	0	0	0	0	0	0	0	0	0	0	0	0	0	0	0
chr12	29461894	C	A		OVCH1	23.5	0.646	0.0001536	Y					0	0.001418	0	9.28e-05	0	0	0		0	0	0	0	0	0	0	0	0	0	0	0	0	0	0	0	0	0	0	0	0	0	0	0	0	0	0	0	0	0	0	0	0	0	0	0	0	0	0	0	0.01316	0	0	0	0	0	0	0	0	0	0	0	0	0	0	0	0	0	0	0	0	0	0	0	0	0	0	0	0	0	0	0	0	0.004425	0	0	0	0	0	0	0	0	0
chr12	29572180	T	C	rs199621340	TMTC1	25.5	0.679	0.0005119						0	0.001418	0	0.000742	0	0	0		0	0	0	0	0	0	0	0	0	0	0	0	0	0	0	0	0	0	0	0	0	0	0	0	0	0	0	0	0	0	0	0	0	0	0	0	0	0	0	0.003106	0	0	0.006667	0	0	0	0	0.003125	0	0.003125	0	0	0	0	0	0	0	0.00974	0	0	0	0	0	0	0	0	0	0	0	0	0.006993	0	0.003165	0	0	0	0	0	0	0	0	0	0
chr12	30983103	C	T	rs150702989	TSPAN11	25.5	0.773	0.0001536						0	0	0	0.000186	0	0	0.000277		0	0	0	0	0	0	0	0	0	0	0	0.005814	0	0	0	0	0	0	0	0	0	0	0	0	0	0	0	0	0	0	0	0	0	0	0	0	0	0	0	0.003106	0	0	0	0	0	0	0	0	0	0	0	0.003106	0	0	0	0	0	0	0	0	0	0	0	0	0	0	0	0	0	0	0	0	0	0	0	0	0	0	0	0	0	0	0
chr12	31089063	C	T	rs756334823	DDX11	25.7	0.841	0.0001536						0	0	0	0.000278	0	0	0		0	0	0	0	0	0	0	0	0	0	0	0	0	0	0	0	0	0	0	0	0	0	0	0	0	0	0	0	0	0	0	0	0	0	0	0	0	0	0	0	0	0	0	0	0	0	0	0	0	0	0	0	0	0	0	0.003049	0	0	0.005291	0	0	0	0	0	0	0	0	0	0	0	0	0	0	0	0	0	0	0	0	0	0	0	0
chr12	31091813	C	T	rs752441260	DDX11	26.8	0.845	0.0001536						0.002517	0	0	0	0	0	0		0	0	0	0.003012	0.02	0	0	0	0	0	0	0	0	0	0	0	0	0	0	0	0	0	0	0	0	0	0	0	0	0	0	0	0	0	0	0	0	0	0	0	0	0	0	0	0	0	0	0	0	0	0	0	0	0	0	0	0	0	0	0	0	0	0	0	0	0	0	0	0	0	0	0	0	0	0	0	0	0	0	0	0	0	0
chr12	31480155	T	C		DENND5B	27	0.712	0.0001536						0	0.002128	0	0	0	0	0		0	0	0	0	0	0	0	0	0	0	0	0	0	0	0	0	0	0	0	0	0	0	0	0	0	0	0	0	0	0	0	0	0	0	0	0	0	0	0	0	0	0.02239	0	0	0	0	0	0	0	0	0	0	0	0	0	0	0	0	0	0	0	0	0	0	0	0	0	0	0	0	0	0	0	0	0	0	0	0	0	0	0	0	0
chr12	31667862	C	T	rs151164668	ETFBKMT	25	0.718	0.0002048						0.002517	0	0.000945	0	0	0	0		0	0	0.005435	0.006024	0	0	0	0	0	0	0	0	0	0	0	0.01471	0	0	0	0	0	0	0	0	0	0	0	0	0	0	0	0	0	0	0	0	0	0	0	0	0	0	0	0	0	0	0	0	0	0	0	0	0	0	0	0	0	0	0	0	0	0	0	0	0	0	0	0	0	0	0	0	0	0	0	0	0	0	0	0	0	0	0
chr12	30735061	C	A	rs753775287	CAPRIN2	24.2	0.855	0.0001024						0	0	0	9.28e-05	0	0	0.000277		0	0	0	0	0	0	0	0	0	0	0.004032	0	0	0	0	0	0	0	0	0	0	0	0	0	0	0	0	0	0	0	0	0	0	0	0	0	0	0	0	0	0	0	0	0	0	0	0	0	0	0	0	0	0	0	0	0	0	0	0.002646	0	0	0	0	0	0	0	0	0	0	0	0	0	0	0	0	0	0	0	0	0	0	0	0
chr12	30982659	G	A	rs375266187	TSPAN11	28.9	0.669	0.0001024						0	0	0	0.000186	0	0	0		0	0	0	0	0	0	0	0	0	0	0	0	0	0	0	0	0	0	0	0	0	0	0	0	0	0	0	0	0	0	0	0	0	0	0	0	0	0	0	0	0	0	0	0	0	0.003067	0	0	0	0	0	0	0	0	0	0	0	0	0	0	0	0	0	0	0.007143	0	0	0	0	0	0	0	0	0	0	0	0	0	0	0	0	0	0
chr12	32708160	C	T	rs201929226	DNM1L	23.8	0.849	0.0002048						0.000839	0	0	9.28e-05	0	0	0.000554		0.005556	0	0	0	0	0	0	0	0	0	0	0	0.00303	0.007937	0	0	0	0	0	0	0	0	0	0	0	0	0	0	0	0	0	0	0	0	0	0	0	0	0	0	0	0	0	0	0	0	0	0	0	0	0	0	0	0	0	0	0	0	0	0	0	0	0	0	0	0	0	0	0	0	0	0.00365	0	0	0	0	0	0	0	0	0	0	0
chr12	32841169	T	G	rs749926313	PKP2	27	0.691	0.0001536						0	0	0	0.000278	0	0	0		0	0	0	0	0	0	0	0	0	0	0	0	0	0	0	0	0	0	0	0	0	0	0	0	0	0	0	0	0	0	0	0	0	0	0	0	0	0	0	0	0	0	0	0	0	0	0	0.003125	0	0	0	0	0	0	0	0	0	0	0	0	0	0	0	0	0	0	0	0	0	0	0	0	0	0.00885	0	0	0	0	0	0	0	0	0
chr12	32878167	G	A	rs560220280	PKP2	24.3	0.659	0.0005631						0.001678	0.001418	0	0.00065	0	0	0		0.01111	0	0	0	0	0	0	0	0	0	0	0	0	0	0	0	0	0	0	0	0	0	0	0	0	0	0	0	0	0	0	0	0	0	0	0	0	0.002732	0.003311	0	0	0	0	0	0	0	0	0	0	0	0	0.003106	0.006494	0	0.002994	0	0	0	0	0	0	0	0.003086	0	0	0.01333	0	0	0	0	0	0	0	0	0	0	0	0	0	0	0	0	0
chr12	33385278	A	C	rs778661560	SYT10	28.6	0.681	0.0004095						0	0	0	0.000186	0	0.006579	0		0	0	0	0	0	0	0	0	0	0	0	0	0	0	0	0	0	0	0	0	0	0	0	0	0	0	0	0	0	0	0	0	0	0	0	0	0	0	0	0	0	0	0	0	0	0	0	0	0	0	0	0	0	0	0	0	0	0	0	0	0	0	0	0	0	0	0	0	0	0	0	0.007299	0	0	0	0	0	0	0.003759	0	0.01316	0.03571	0
chr12	32625736	A	T		FGD4	26.4	0.671	0.0001024						0	0	0	0	0	0.002193	0		0	0	0	0	0	0	0	0	0	0	0	0	0	0	0	0	0	0	0	0	0	0	0	0	0	0	0	0	0	0	0	0	0	0	0	0	0	0	0	0	0	0	0	0	0	0	0	0	0	0	0	0	0	0	0	0	0	0	0	0	0	0	0	0	0	0	0	0	0	0	0	0	0	0	0	0	0.003968	0.004854	0	0	0	0	0
chr12	32755274	G	A	rs767331277	YARS2	27	0.656	0.0001024						0	0	0	0.000186	0	0	0		0	0	0	0	0	0	0	0	0	0	0	0	0	0	0	0	0	0	0	0	0	0	0	0	0	0	0	0	0	0	0	0	0	0	0	0	0	0	0	0	0	0	0	0	0	0	0	0	0	0	0	0	0	0	0	0	0	0	0	0	0	0	0	0	0	0	0	0	0.006173	0	0	0	0	0	0	0	0	0	0	0	0	0	0
chr12	38320246	C	G		ALG10B	24.8	0.698	0.0001536	Y					0	0.002128	0	0	0	0	0		0	0	0	0	0	0	0	0	0	0	0	0	0	0	0	0	0	0	0	0	0	0	0	0	0	0	0	0	0	0	0	0	0	0	0	0	0	0	0	0	0	0	0.02	0	0	0	0	0	0	0	0	0	0	0	0	0	0	0	0	0	0	0	0	0	0	0	0	0	0	0	0	0	0	0	0	0	0	0	0	0	0	0	0
chr12	38320348	G	A	rs570861653	ALG10B	27	0.667	0.0002559						0.002517	0	0	0	0	0	0.000277		0	0	0	0.009036	0	0	0	0	0	0	0	0.005814	0	0	0	0	0	0	0	0	0	0	0	0	0	0	0	0	0	0	0	0	0	0	0	0	0	0	0	0	0	0	0	0	0	0	0	0	0	0	0	0	0	0	0	0	0	0	0	0	0	0	0	0	0	0	0	0	0	0	0	0	0	0	0	0	0	0	0	0	0	0	0
chr12	38320621	G	A	rs578064697	ALG10B	24.3	0.813	0.0002559						0	0	0	0	0.01582	0	0	TB_NT	0	0	0	0	0	0	0	0	0	0	0	0	0	0	0	0	0	0	0	0	0	0	0	0	0	0	0	0	0	0	0	0	0	0	0	0	0	0	0	0	0	0	0	0	0	0	0	0	0	0	0	0	0	0	0	0	0	0	0	0	0	0	0	0	0	0	0	0	0	0	0	0	0	0	0	0	0	0	0	0.01582	0	0	0
chr12	39307626	G	A	rs1255084857	KIF21A	25.7	0.678	0.0001536						0	0	0	0	0.006329	0.001096	0		0	0	0	0	0	0	0	0	0	0	0	0	0	0	0	0	0	0	0	0	0	0	0	0	0	0	0	0	0	0	0	0	0	0	0	0	0	0	0	0	0	0	0	0	0	0	0	0	0	0	0	0	0	0	0	0	0	0	0	0	0	0	0	0	0	0	0	0	0	0	0	0	0	0	0	0	0.003968	0	0	0.006329	0	0	0
chr12	39358297	T	G	rs778081595	KIF21A	25.3	0.724	0.0004095						0	0.001418	0	0	0	0	0.001663		0	0	0	0	0	0	0	0	0	0	0	0	0	0	0.003472	0	0	0	0	0	0	0	0	0	0	0.01235	0	0.003012	0	0	0	0	0	0	0	0	0	0	0	0	0.01316	0	0	0	0	0	0	0	0	0	0	0	0	0	0	0	0	0	0	0	0	0	0	0	0	0	0	0	0	0	0	0	0	0	0	0	0	0	0	0	0	0	0
chr12	39554128	T	G	rs760822721	ABCD2	23.8	0.792	0.0001536						0	0.002128	0	0	0	0	0		0	0	0	0	0	0	0	0	0	0	0	0	0	0	0	0	0	0	0	0	0	0	0	0	0	0	0	0	0	0	0	0	0	0	0	0	0	0	0	0	0	0	0	0	0	0	0	0	0	0	0	0	0	0	0	0	0	0	0	0	0	0	0	0	0	0	0.007463	0	0	0	0	0	0.006329	0	0	0	0	0	0	0	0	0	0
chr12	39603983	C	T	rs192072180	ABCD2	26.5	0.845	0.0002559						0.000839	0	0	0	0	0	0.001109		0	0	0	0	0	0.006849	0	0	0	0	0	0	0	0	0.003472	0	0	0	0	0	0	0	0	0	0	0.009259	0	0	0	0	0	0	0	0	0	0	0	0	0	0	0	0	0	0	0	0	0	0	0	0	0	0	0	0	0	0	0	0	0	0	0	0	0	0	0	0	0	0	0	0	0	0	0	0	0	0	0	0	0	0	0	0	0
chr12	40308508	G	A	rs772964685	LRRK2	32	0.669	0.0001536						0	0	0	0.000278	0	0	0		0	0	0	0	0	0	0	0	0	0	0	0	0	0	0	0	0	0	0	0	0	0	0	0	0	0	0	0	0	0	0.004386	0	0.003546	0	0	0	0	0	0	0	0	0	0	0	0.003067	0	0	0	0	0	0	0	0	0	0	0	0	0	0	0	0	0	0	0	0	0	0	0	0	0	0	0	0	0	0	0	0	0	0	0	0	0	0
chr12	40322421	T	A	rs770424256	LRRK2	27.3	0.734	0.0002048						0	0	0	0.000371	0	0	0		0	0	0	0	0	0	0	0	0	0	0	0	0	0	0	0	0	0	0	0	0	0	0	0	0	0	0	0	0	0	0	0	0	0	0	0	0	0	0	0	0	0	0	0	0	0	0	0	0	0	0.006803	0	0	0.003185	0	0	0	0	0	0	0.008475	0	0	0	0	0	0	0	0	0	0	0	0	0	0	0	0	0	0	0	0	0	0
chr12	40328416	G	C	rs754436306	LRRK2	25.8	0.814	0.0004607						0	0	0.000945	0.000278	0	0	0.001386		0	0	0	0	0	0	0	0	0.01524	0	0	0	0	0	0	0	0	0	0	0.006329	0	0	0	0	0	0	0	0	0	0	0	0	0	0	0	0	0	0	0	0.003106	0	0	0	0	0.003067	0	0	0	0	0	0	0	0	0	0	0	0	0	0	0	0	0	0	0	0	0	0	0	0	0	0	0	0	0	0	0.005051	0	0	0	0	0	0	0
chr12	39309601	C	T	rs751709193	KIF21A	26.3	0.832	0.0001024						0	0	0	0.000186	0	0	0		0	0	0	0	0	0	0	0	0	0	0	0	0	0	0	0	0	0	0	0	0	0	0	0	0	0	0	0	0	0	0	0	0	0	0	0	0	0	0	0.003106	0	0	0	0	0	0	0	0	0	0	0	0	0	0	0	0	0	0	0	0	0	0	0	0	0	0	0	0.002793	0	0	0	0	0	0	0	0	0	0	0	0	0	0	0
chr12	39332689	G	A	rs201804365	KIF21A	27.9	0.717	0.0001024						0.001678	0	0	0	0	0	0		0	0	0	0	0.02	0	0	0	0	0	0	0	0	0	0	0	0	0	0	0	0	0	0	0	0	0	0	0	0	0	0	0	0	0	0	0	0	0	0	0	0	0	0	0	0	0	0	0	0	0	0	0	0	0	0	0	0	0	0	0	0	0	0	0	0	0	0	0	0	0	0	0	0	0	0	0	0	0	0	0	0	0	0
chr12	39579613	T	C		ABCD2	24.4	0.839	0.0001024	Y					0	0	0.00189	0	0	0	0		0	0	0	0	0	0	0	0	0	0	0	0	0	0	0	0	0	0	0	0	0	0	0	0	0	0	0	0	0.02273	0	0	0	0	0	0	0	0	0	0	0	0	0	0	0	0	0	0	0	0	0	0	0	0	0	0	0	0	0	0	0	0	0	0	0	0	0	0	0	0	0	0	0	0	0	0	0	0	0	0	0	0	0	0
chr12	39617119	A	G	rs1942126274	ABCD2	22.1	0.786	0.0001024						0	0	0	0.000186	0	0	0		0	0	0	0	0	0	0	0	0	0	0	0	0	0	0	0	0	0	0	0	0	0	0	0	0	0	0	0	0	0	0	0	0	0	0	0	0	0	0	0	0	0	0	0	0	0	0	0	0.006329	0	0	0	0	0	0	0	0	0	0	0	0	0	0	0	0	0	0	0	0	0	0	0	0	0	0	0	0	0	0	0	0	0	0
chr12	40328384	A	T	rs745904571	LRRK2	26.7	0.764	0.0001024						0	0	0	0	0	0.002193	0		0	0	0	0	0	0	0	0	0	0	0	0	0	0	0	0	0	0	0	0	0	0	0	0	0	0	0	0	0	0	0	0	0	0	0	0	0	0	0	0	0	0	0	0	0	0	0	0	0	0	0	0	0	0	0	0	0	0	0	0	0	0	0	0	0	0	0	0	0	0	0	0	0	0	0	0	0.003968	0	0	0	0	0.008929	0
chr12	40335079	G	T	rs201012950	LRRK2	24.3	0.679	0.0001024						0	0	0	0.000186	0	0	0		0	0	0	0	0	0	0	0	0	0	0	0	0	0	0	0	0	0	0	0	0	0	0	0	0	0	0	0	0	0	0	0	0	0	0	0	0	0	0	0	0	0	0	0	0	0	0	0.003125	0	0	0	0	0	0	0	0	0	0	0	0	0	0.003125	0	0	0	0	0	0	0	0	0	0	0	0	0	0	0	0	0	0	0	0	0
chr12	42466331	A	G		PRICKLE1	25.2	0.654	0.0001536	Y					0	0.002128	0	0	0	0	0		0	0	0	0	0	0	0	0	0	0	0	0	0	0	0	0	0	0	0	0	0	0	0	0	0	0	0	0	0	0	0	0	0	0	0.02727	0	0	0	0	0	0	0	0	0	0	0	0	0	0	0	0	0	0	0	0	0	0	0	0	0	0	0	0	0	0	0	0	0	0	0	0	0	0	0	0	0	0	0	0	0	0	0	0
chr12	42466379	A	G	rs542029566	PRICKLE1	31	0.89	0.0002559						0	0	0	0.000464	0	0	0		0	0	0	0	0	0	0	0	0	0	0	0	0	0	0	0	0	0	0	0	0	0	0	0	0	0	0	0	0	0	0	0	0	0	0	0	0	0	0	0	0	0	0	0	0	0	0	0	0	0.009375	0	0	0	0	0	0	0	0	0	0	0	0	0	0	0	0	0	0.005587	0	0	0	0	0	0	0	0	0	0	0	0	0	0	0
chr12	43428766	G	A	rs762809440	ADAMTS20	32	0.829	0.0009214						0.002517	0.003546	0	0.000557	0	0	0.001109		0.005556	0	0	0	0	0	0.01538	0	0	0	0	0	0	0	0	0	0	0	0	0	0	0	0	0	0	0.01235	0	0	0	0	0	0	0	0	0.009091	0	0	0.002732	0	0.003106	0.006579	0.007463	0	0	0.003067	0.003067	0	0	0	0	0	0	0	0	0	0	0	0	0	0	0	0	0	0	0.007143	0	0.007463	0	0	0	0	0	0.003165	0.004425	0	0	0	0	0	0	0	0	0
chr12	43443853	C	T	rs1408604273	ADAMTS20	26.3	0.819	0.0005631						0	0	0	0	0.01266	0.007675	0	TB_NT	0	0	0	0	0	0	0	0	0	0	0	0	0	0	0	0	0	0	0	0	0	0	0	0	0	0	0	0	0	0	0	0	0	0	0	0	0	0	0	0	0	0	0	0	0	0	0	0	0	0	0	0	0	0	0	0	0	0	0	0	0	0	0	0	0	0	0	0	0	0	0	0	0	0	0	0	0.0119	0.009709	0.007519	0.01266	0	0	0
chr12	43493249	G	C	rs542752462	ADAMTS20	25.5	0.696	0.0011261						0	0.001418	0	0.00167	0	0	0.000554		0	0	0	0	0	0	0	0.008929	0	0	0	0	0	0	0	0	0	0	0	0	0	0	0	0	0	0.003086	0	0	0	0	0	0	0.003546	0.002874	0	0	0	0	0	0	0	0	0	0.003968	0	0	0	0	0.003165	0	0	0	0	0.003185	0	0	0	0	0	0	0.01695	0	0.01852	0	0	0	0.01493	0	0	0	0	0.0146	0	0	0	0.005051	0	0	0	0	0	0	0
chr12	43736527	G	A	rs116948464	PUS7L	26.9	0.698	0.0003071						0	0	0	0.000371	0	0	0.000554		0	0	0	0	0	0	0	0	0	0	0	0	0	0	0	0	0	0	0	0	0	0	0	0.003106	0.008475	0	0	0	0	0	0	0	0	0	0	0	0	0	0	0.009317	0	0	0	0	0	0	0	0	0	0	0	0	0	0	0	0.003049	0	0	0	0	0	0	0	0	0	0	0	0	0	0	0	0	0	0	0	0	0	0	0	0	0	0	0
chr12	43768146	G	A	rs370524518	IRAK4	28.5	0.753	0.0003583						0	0	0	0.000278	0	0	0.001109		0	0	0	0	0	0	0	0	0	0	0.004032	0	0	0	0	0	0	0	0	0	0	0	0.01562	0	0	0.006173	0	0	0	0	0	0	0	0	0	0	0	0	0	0	0	0	0	0	0	0	0	0	0.006329	0	0	0	0	0	0	0	0	0	0	0	0	0	0	0	0	0	0	0	0	0.006849	0	0	0	0	0	0	0	0	0	0	0	0	0
chr12	43772950	A	G	rs141209982	IRAK4	26.2	0.941	0.0003071						0	0	0	0.000464	0	0	0.000277		0	0	0	0	0	0	0	0	0	0	0	0	0	0	0	0	0	0	0	0	0	0	0	0.003106	0	0	0	0	0	0	0	0	0	0	0	0	0	0	0	0	0	0	0	0	0	0.006135	0	0	0	0	0	0	0	0	0	0.003049	0	0	0.002646	0	0	0	0	0	0.007143	0	0	0	0	0	0	0	0	0	0	0	0	0	0	0	0	0	0
chr12	43782428	A	T	rs142376871	IRAK4	25.9	0.762	0.0002048						0	0.000709	0	0.000278	0	0	0		0	0	0	0	0	0	0	0	0	0	0	0	0	0	0	0	0	0	0	0	0	0	0	0	0	0	0	0	0	0	0	0	0	0	0	0	0	0	0	0	0	0	0	0	0	0	0.009146	0	0	0	0	0	0	0	0	0	0	0	0	0	0	0	0	0	0	0	0.007463	0	0	0	0	0	0	0	0	0	0	0	0	0	0	0	0
chr12	43786544	C	A	rs752108446	IRAK4	25.9	0.836	0.0001536						0	0	0	0.000278	0	0	0		0	0	0	0	0	0	0	0	0	0	0	0	0	0	0	0	0	0	0	0	0	0	0	0	0	0	0	0	0	0	0	0	0	0	0	0	0	0	0.006623	0	0	0	0	0	0	0	0	0	0	0	0	0	0.003247	0	0	0	0	0	0	0	0	0	0	0	0	0	0	0	0	0	0	0	0	0	0	0	0	0	0	0	0	0	0
chr12	43795752	C	T	rs376442190	TWF1	27.1	0.757	0.0004607						0	0	0.008507	0	0	0	0		0	0	0	0	0	0	0	0	0	0	0	0	0	0	0	0	0	0	0	0	0.06081	0	0	0	0	0	0	0	0	0	0	0	0	0	0	0	0	0	0	0	0	0	0	0	0	0	0	0	0	0	0	0	0	0	0	0	0	0	0	0	0	0	0	0	0	0	0	0	0	0	0	0	0	0	0	0	0	0	0	0	0	0	0
chr12	44388350	G	C	rs201903071	TMEM117	26.2	0.656	0.0001536						0	0.000709	0	0.000186	0	0	0		0	0	0	0	0	0	0	0	0	0	0	0	0	0	0	0	0	0	0	0	0	0	0	0	0	0	0	0	0	0	0	0	0	0	0	0	0	0	0	0	0	0	0	0	0	0	0	0	0	0	0	0	0	0	0	0.003049	0	0	0.002646	0	0	0	0	0	0	0	0	0	0	0	0	0	0.003165	0	0	0	0	0	0	0	0	0	0
chr12	44610859	G	A	rs140543922	NELL2	24.3	0.845	0.000819						0	0	0.01134	9.28e-05	0	0	0.000832	DR_T	0	0	0	0	0	0	0	0	0	0	0	0	0	0	0	0	0.004464	0	0	0	0.08108	0	0.01562	0	0	0	0.003086	0	0	0	0	0	0	0	0	0	0	0	0	0	0	0	0	0	0	0.003067	0	0	0	0	0	0	0	0	0	0	0	0	0	0	0	0	0	0	0	0	0	0	0	0	0	0	0	0	0	0	0	0	0	0	0	0	0
chr12	44665546	G	A	rs763236601	NELL2	26.3	0.77	0.0001536						0	0	0	0.000186	0	0	0.000277		0	0	0	0	0	0	0	0	0	0	0	0.005814	0	0	0	0	0	0	0	0	0	0	0	0	0	0	0	0	0	0	0	0	0	0	0	0	0	0	0	0	0	0	0	0	0	0	0	0	0	0	0	0	0	0	0	0.003049	0	0	0	0	0	0	0	0	0	0	0	0	0	0	0	0	0	0.004425	0	0	0	0	0	0	0	0	0
chr12	42097944	T	G	COSV99788812	GXYLT1	24.4	0.69	0.0001024	Y					0	0	0	0.000186	0	0	0		0	0	0	0	0	0	0	0	0	0	0	0	0	0	0	0	0	0	0	0	0	0	0	0	0	0	0	0	0	0	0	0	0	0	0	0	0	0	0	0.006211	0	0	0	0	0	0	0	0	0	0	0	0	0	0	0	0	0	0	0	0	0	0	0	0	0	0	0	0	0	0	0	0	0	0	0	0	0	0	0	0	0	0	0
chr12	42460353	G	A	rs750913400	PRICKLE1	28	0.698	0.0001024						0	0	0	0.000186	0	0	0		0	0	0	0	0	0	0	0	0	0	0	0	0	0	0	0	0	0	0	0	0	0	0	0	0	0	0	0	0	0	0	0	0	0	0	0	0	0	0	0	0	0	0	0	0.003067	0	0	0	0	0	0	0	0	0	0	0	0	0	0	0	0	0	0	0	0	0	0	0	0	0	0.003497	0	0	0	0	0	0	0	0	0	0	0	0
chr12	42466263	G	A	rs372213429	PRICKLE1	28.5	0.776	0.0001024						0	0.001418	0	0	0	0	0		0	0	0	0	0	0	0	0	0	0	0	0	0	0	0	0	0	0	0	0	0	0	0	0	0	0	0	0	0	0	0	0	0	0	0	0	0	0	0	0	0	0.01493	0	0	0	0	0	0	0	0	0	0	0	0	0	0	0	0	0	0	0	0	0	0	0	0	0	0	0	0	0	0	0	0	0	0	0	0	0	0	0	0	0
chr12	42469524	G	A	rs772217655	PRICKLE1	29	0.801	0.0001024						0	0	0	0.000186	0	0	0		0	0	0	0	0	0	0	0	0	0	0	0	0	0	0	0	0	0	0	0	0	0	0	0	0	0	0	0	0	0	0	0	0	0	0	0	0	0	0	0	0	0	0	0	0	0	0	0	0	0	0	0	0	0	0.002994	0	0	0	0	0	0	0	0	0	0	0	0	0	0	0	0	0	0	0	0	0.005051	0	0	0	0	0	0	0
chr12	43399112	C	A		ADAMTS20	26.2	0.809	0.0001024						0	0	0	0.000186	0	0	0		0	0	0	0	0	0	0	0	0	0	0	0	0	0	0	0	0	0	0	0	0	0	0	0	0	0	0	0	0	0	0	0	0	0	0	0	0	0	0.006623	0	0	0	0	0	0	0	0	0	0	0	0	0	0	0	0	0	0	0	0	0	0	0	0	0	0	0	0	0	0	0	0	0	0	0	0	0	0	0	0	0	0	0	0
chr12	43466763	C	T	rs753327264	ADAMTS20	23.9	0.775	0.0001024						0	0	0	0	0	0	0.000554		0	0	0	0	0	0	0	0	0	0	0	0	0.006061	0	0	0	0	0	0	0	0	0	0	0	0	0	0	0	0	0	0	0	0	0	0	0	0	0	0	0	0	0	0	0	0	0	0	0	0	0	0	0	0	0	0	0	0	0	0	0	0	0	0	0	0	0	0	0	0	0	0	0	0	0	0	0	0	0	0	0	0	0	0
chr12	43492541	T	C	rs754938173	ADAMTS20	23.8	0.646	0.0001024						0	0.000709	0	0	0	0.001096	0		0	0	0	0	0	0	0	0	0	0	0	0	0	0	0	0	0	0	0	0	0	0	0	0	0	0	0	0	0	0	0	0.009434	0	0	0	0	0	0	0	0	0	0	0	0	0	0	0	0	0	0	0	0	0	0	0	0	0	0	0	0	0	0	0	0	0	0	0	0	0	0	0	0	0	0	0	0	0	0.004854	0	0	0	0	0
chr12	43493225	A	G	rs1199660247	ADAMTS20	24.5	0.919	0.0001024						0	0	0	0	0	0.001096	0.000277		0	0	0	0	0	0	0	0	0	0	0	0	0	0	0.003472	0	0	0	0	0	0	0	0	0	0	0	0	0	0	0	0	0	0	0	0	0	0	0	0	0	0	0	0	0	0	0	0	0	0	0	0	0	0	0	0	0	0	0	0	0	0	0	0	0	0	0	0	0	0	0	0	0	0	0	0	0	0	0	0.003759	0	0	0	0
chr12	43748490	T	C	rs773220431	PUS7L	26.3	0.83	0.0001024						0	0	0	9.28e-05	0	0	0.000277		0	0	0	0	0	0	0	0	0	0	0.004032	0	0	0	0	0	0	0	0	0	0	0	0	0	0	0	0	0	0	0	0	0	0	0	0	0	0	0	0	0	0	0	0	0	0	0	0	0	0	0	0	0	0	0	0	0	0	0	0	0	0	0	0	0	0.007143	0	0	0	0	0	0	0	0	0	0	0	0	0	0	0	0	0	0
chr12	43786517	G	C	rs776143317	IRAK4	27.5	0.96	0.0001024						0	0	0	0	0	0	0.000554		0	0	0	0	0	0	0	0	0	0	0	0.01163	0	0	0	0	0	0	0	0	0	0	0	0	0	0	0	0	0	0	0	0	0	0	0	0	0	0	0	0	0	0	0	0	0	0	0	0	0	0	0	0	0	0	0	0	0	0	0	0	0	0	0	0	0	0	0	0	0	0	0	0	0	0	0	0	0	0	0	0	0	0	0
chr12	43786540	A	G		IRAK4	26.5	0.949	0.0001024	Y					0	0	0	0.000186	0	0	0		0	0	0	0	0	0	0	0	0	0	0	0	0	0	0	0	0	0	0	0	0	0	0	0	0	0	0	0	0	0	0	0	0	0	0	0	0	0	0	0	0	0	0	0	0	0	0	0	0.003165	0	0	0	0	0	0	0	0	0	0	0	0	0	0	0	0	0	0	0	0	0	0	0	0	0.004425	0	0	0	0	0	0	0	0	0
chr12	43786543	C	A	rs762479548	IRAK4	25.1	0.818	0.0001024						0	0	0	0.000186	0	0	0		0	0	0	0	0	0	0	0	0	0	0	0	0	0	0	0	0	0	0	0	0	0	0	0	0	0	0	0	0	0	0	0	0	0	0	0	0	0	0	0.003106	0	0	0	0	0	0	0	0	0	0	0	0	0	0	0	0	0	0	0	0	0	0	0	0	0	0	0	0	0	0	0	0	0	0	0	0.005051	0	0	0	0	0	0	0
chr12	45347065	T	C		ANO6	28.9	0.724	0.0002048	Y					0	0	0	0.000371	0	0	0		0	0	0	0	0	0	0	0	0	0	0	0	0	0	0	0	0	0	0	0	0	0	0	0	0	0	0	0	0	0	0	0	0	0	0	0.01282	0	0	0	0	0	0	0	0	0	0	0	0	0	0	0	0	0	0	0	0	0	0	0	0	0	0	0	0	0	0	0	0	0	0	0	0	0	0	0	0	0	0	0	0	0	0	0
chr12	45416821	C	T	rs548167627	ANO6	29.3	0.902	0.0006143						0	0.002837	0.002836	0.000278	0	0	0.000277		0	0	0	0	0	0	0	0	0	0	0	0	0	0	0	0	0.004464	0	0	0	0.02027	0	0	0	0	0	0	0	0	0	0	0	0	0.002874	0	0	0	0	0	0	0	0	0.006667	0	0	0	0	0	0	0	0	0	0	0	0	0.003049	0	0	0	0	0	0	0	0	0	0	0	0	0	0	0	0	0.009494	0.004425	0	0	0	0	0	0	0	0	0.01
chr12	45421191	C	A	rs137945983	ANO6	25.1	0.725	0.0019451						0	0.001418	0.002836	0.002413	0	0.001096	0.001663		0	0	0	0	0	0	0	0	0.0122	0	0	0	0	0	0	0	0	0	0	0	0	0	0	0.006211	0	0	0	0	0.03409	0	0	0	0.003546	0	0	0	0	0.002732	0	0	0	0	0	0.003968	0	0	0	0.003125	0	0.009375	0.02041	0	0	0.006369	0	0.003049	0.005155	0.003247	0	0	0.008475	0.003125	0	0	0.007143	0	0	0.002793	0.003086	0	0	0	0.006329	0	0	0.0101	0	0	0	0	0	0.008929	0
chr12	45848928	G	A	rs1331723696	ARID2	25.5	0.689	0.0001536						0	0	0	0.000186	0	0.001096	0		0	0	0	0	0	0	0	0	0	0	0	0	0	0	0	0	0	0	0	0	0	0	0	0	0	0	0	0	0	0	0	0	0	0	0	0	0	0	0.003311	0	0	0	0	0	0	0	0	0	0	0	0	0	0.003247	0	0	0	0	0	0	0	0	0	0	0	0	0	0	0	0	0	0	0	0	0	0	0	0	0.004854	0	0	0	0	0
chr12	47713338	A	G	rs761592510	ENDOU	26.7	0.727	0.0002048						0.000839	0	0	0.000278	0	0	0		0	0	0	0	0.01	0	0	0	0	0	0	0	0	0	0	0	0	0	0	0	0	0	0	0	0	0	0	0	0	0	0	0	0	0	0	0	0	0	0.003311	0	0	0	0	0	0	0	0	0	0.006329	0	0	0	0	0	0	0	0	0	0	0	0	0	0	0	0	0	0	0	0	0	0	0	0	0	0	0	0	0	0	0	0	0	0
chr12	47743550	A	C		RAPGEF3	29.3	0.763	0.0002048	Y					0	0	0	0	0	0	0.001109		0	0	0	0	0	0	0	0	0.009146	0	0	0	0	0	0.003472	0	0	0	0	0	0	0	0	0	0	0	0	0	0	0	0	0	0	0	0	0	0	0	0	0	0	0	0	0	0	0	0	0	0	0	0	0	0	0	0	0	0	0	0	0	0	0	0	0	0	0	0	0	0	0	0	0	0	0	0	0	0	0	0	0	0	0	0
chr12	47749469	C	T	rs377235272	RAPGEF3	29.8	0.864	0.0002559						0.002517	0	0	9.28e-05	0	0	0		0.005556	0	0	0.006024	0	0	0	0	0	0	0	0	0	0	0	0	0	0	0	0	0	0	0	0	0	0	0	0	0	0	0	0	0.003546	0	0	0	0	0	0	0	0	0	0	0	0	0	0	0	0	0	0	0	0	0	0	0	0	0	0	0	0	0	0	0	0	0	0	0	0	0	0	0	0	0	0	0	0	0	0	0	0	0	0
chr12	47749532	A	G	rs145878042	RAPGEF3	29.1	0.828	0.0023546					Y	0	0.002128	0	0.003341	0	0	0.00194		0	0	0	0	0	0	0	0	0.003049	0	0.004032	0	0	0	0.006944	0	0	0	0	0	0	0	0	0.003106	0	0	0.006173	0	0	0	0.004386	0	0	0.002874	0	0	0.002976	0.002732	0	0.006211	0	0	0	0	0.003067	0	0	0.003125	0.006329	0.003125	0	0	0	0.01592	0.002994	0	0.01031	0.01299	0.005291	0	0.01695	0	0	0	0	0	0.007463	0.002793	0	0.006849	0.01049	0	0.006329	0.00885	0	0	0	0	0	0	0	0	0
chr12	47750351	A	G	rs878890466	RAPGEF3	32	0.948	0.0001536						0	0	0	0.000186	0	0	0.000277		0	0	0	0	0	0	0	0	0	0	0	0	0	0	0	0	0	0	0	0	0	0	0	0	0	0	0.003086	0	0	0	0	0	0	0	0	0	0	0	0.003311	0	0	0	0	0	0.003067	0	0	0	0	0	0	0	0	0	0	0	0	0	0	0	0	0	0	0	0	0	0	0	0	0	0	0	0	0	0	0	0	0	0	0	0	0	0
chr12	47780241	G	A	rs771319502	SLC48A1	31	0.653	0.0002559						0.003356	0	0	9.28e-05	0	0	0		0	0	0	0	0	0	0.03077	0	0	0	0	0	0	0	0	0	0	0	0	0	0	0	0	0	0	0	0	0	0	0	0	0	0	0	0	0	0	0	0	0	0	0	0	0	0	0	0	0	0	0	0	0	0	0	0	0	0	0	0	0	0	0	0	0	0	0	0	0.002793	0	0	0	0	0	0	0	0	0	0	0	0	0	0	0
chr12	47857554	C	T	rs1326443165	VDR	26.7	0.811	0.0001536						0	0	0	0.000186	0	0	0.000277		0	0	0	0	0	0	0	0	0	0	0	0	0	0	0	0	0.004464	0	0	0	0	0	0	0	0	0	0	0	0	0	0	0	0	0	0	0	0	0	0	0	0	0	0	0	0	0	0	0	0	0	0	0	0	0	0	0	0	0	0	0	0	0	0	0.003571	0	0	0	0	0	0	0	0	0	0.004425	0	0	0	0	0	0	0	0	0
chr12	47857587	C	T		VDR	27.7	0.743	0.0002048	Y					0	0	0.003781	0	0	0	0		0	0	0	0	0	0	0	0	0	0	0	0	0	0	0	0	0	0	0	0	0	0	0	0	0	0	0	0	0.04545	0	0	0	0	0	0	0	0	0	0	0	0	0	0	0	0	0	0	0	0	0	0	0	0	0	0	0	0	0	0	0	0	0	0	0	0	0	0	0	0	0	0	0	0	0	0	0	0	0	0	0	0	0	0
chr12	47879014	A	G	rs762363150	VDR	27.1	0.917	0.0003583						0.004195	0	0	0.000186	0	0	0		0	0	0.005435	0	0	0	0.03077	0	0	0	0	0	0	0	0	0	0	0	0	0	0	0	0	0	0	0	0	0	0	0	0	0	0	0	0	0	0	0	0	0	0	0	0	0	0.003067	0.003067	0	0	0	0	0	0	0	0	0	0	0	0	0	0	0	0	0	0	0	0	0	0	0	0	0	0	0	0	0	0	0	0	0	0	0	0	0
chr12	47973516	T	C	rs745401764	COL2A1	29.2	0.896	0.0003071						0	0	0	0.000278	0	0	0.000554		0	0	0	0	0	0	0	0	0	0	0.004032	0	0.00303	0	0	0	0	0	0	0	0	0	0	0	0	0	0	0	0	0	0	0	0	0	0	0	0	0	0	0	0	0	0	0	0	0.003067	0	0	0	0	0	0	0	0	0	0.003049	0	0	0	0	0	0	0	0	0	0	0	0	0	0.006849	0	0	0	0	0	0	0	0	0	0	0	0	0
chr12	47974156	T	C	rs537186508	COL2A1	25.8	0.721	0.0001536						0	0	0	0.000186	0	0	0.000277		0	0	0	0	0	0	0	0	0	0	0	0	0	0	0	0	0	0	0	0	0	0	0	0.003106	0	0	0	0	0	0	0	0	0.003546	0	0	0	0	0	0	0.003106	0	0	0	0	0	0	0	0	0	0	0	0	0	0	0	0	0	0	0	0	0	0	0	0	0	0	0	0	0	0	0	0	0	0	0	0	0	0	0	0	0	0	0
chr12	47974159	G	A	rs557405437	COL2A1	25.5	0.735	0.0003071						0	0	0	0.000557	0	0	0		0	0	0	0	0	0	0	0	0	0	0	0	0	0	0	0	0	0	0	0	0	0	0	0	0	0	0	0	0	0	0	0	0	0	0	0	0	0.005464	0	0	0	0	0	0	0	0	0	0	0	0	0	0	0	0	0	0	0	0.006494	0	0	0	0	0	0.007143	0	0	0	0	0	0	0	0	0	0	0	0	0	0	0	0	0	0	0
chr12	47975484	C	T	rs770482348	COL2A1	23.9	0.662	0.0004095						0.003356	0	0	9.28e-05	0.003165	0	0.000554		0	0.03333	0	0	0	0	0	0	0	0	0.004032	0	0	0	0	0	0	0	0	0	0	0	0	0.003106	0	0	0	0	0	0	0	0	0	0	0	0	0	0	0.003311	0	0	0	0	0	0	0	0	0	0	0	0	0	0	0	0	0	0	0	0	0	0	0	0	0	0	0	0	0	0	0	0	0	0	0	0	0	0	0	0	0.003165	0	0	0
chr12	47980013	G	A	rs1160269578	COL2A1	24	0.664	0.0002048						0	0	0.002836	9.28e-05	0	0	0		0	0	0	0	0	0	0	0	0	0	0	0	0	0	0	0	0	0	0	0.01899	0	0	0	0	0	0	0	0	0	0	0	0	0	0	0	0.003205	0	0	0	0	0	0	0	0	0	0	0	0	0	0	0	0	0	0	0	0	0	0	0	0	0	0	0	0	0	0	0	0	0	0	0	0	0	0	0	0	0	0	0	0	0	0	0
chr12	47980961	C	T	rs762709402	COL2A1	29.5	0.818	0.0001536						0	0	0	0.000278	0	0	0		0	0	0	0	0	0	0	0	0	0	0	0	0	0	0	0	0	0	0	0	0	0	0	0	0	0	0	0	0	0	0	0	0.003546	0	0	0	0	0	0	0	0	0	0	0	0.003067	0	0	0	0	0	0	0	0	0	0	0	0	0	0	0	0	0	0	0	0	0	0	0	0	0	0	0.00365	0	0	0	0	0	0	0	0	0	0	0
chr12	47986350	G	A	rs865903887	COL2A1	23.7	0.772	0.0001536						0	0	0	0.000186	0	0	0.000277		0	0	0	0	0	0	0	0	0	0	0	0	0	0	0	0	0	0	0	0	0	0	0	0	0	0	0.003086	0	0	0	0	0	0	0	0	0	0	0	0	0.003106	0	0	0	0	0	0	0	0	0	0	0	0	0	0	0	0	0	0	0	0	0	0	0	0	0	0	0	0	0	0	0	0	0	0.004425	0	0	0	0	0	0	0	0	0
chr12	47998054	G	A	rs777669076	COL2A1	22.6	0.664	0.0001536						0	0	0	9.28e-05	0	0.001096	0.000277		0	0	0	0	0	0	0	0	0.003049	0	0	0	0	0	0	0	0	0	0	0	0	0	0	0	0	0	0	0	0	0	0	0	0	0	0	0	0	0	0	0	0	0	0	0	0.003067	0	0	0	0	0	0	0	0	0	0	0	0	0	0	0	0	0	0	0	0	0	0	0	0	0	0	0	0	0	0	0	0	0	0	0	0.01316	0	0
chr12	48131377	C	T	rs766431669	PFKM	28.7	0.661	0.0001536						0	0	0	0.000278	0	0	0		0	0	0	0	0	0	0	0	0	0	0	0	0	0	0	0	0	0	0	0	0	0	0	0	0	0	0	0	0	0	0	0	0	0	0	0	0	0	0	0	0	0	0	0	0	0	0.009146	0	0	0	0	0	0	0	0	0	0	0	0	0	0	0	0	0	0	0	0	0	0	0	0	0	0	0	0	0	0	0	0	0	0	0	0
chr12	48137790	G	A	COSV56656258	PFKM	28.3	0.782	0.0001536						0.001678	0	0	9.28e-05	0	0	0		0	0.01667	0	0	0	0	0	0	0	0	0	0	0	0	0	0	0	0	0	0	0	0	0	0	0	0	0	0	0	0	0	0	0	0	0	0	0	0	0	0	0	0	0	0	0	0	0	0	0	0	0	0.003106	0	0	0	0	0	0	0	0	0	0	0	0	0	0	0	0	0	0	0	0	0	0	0	0	0	0	0	0	0	0	0
chr12	48145125	G	A	rs41291971	PFKM	26.4	0.651	0.0017916						0	0.002128	0.000945	0.00232	0	0.004386	0.000554		0	0	0	0	0	0	0	0	0	0	0	0	0	0	0.006944	0	0	0	0.006098	0	0	0	0	0	0	0	0	0	0	0	0.004386	0	0.007092	0.002874	0	0	0.002976	0	0	0	0	0.01493	0	0.003968	0.003067	0.003067	0.003049	0	0	0	0	0	0	0	0.002994	0.006098	0.005155	0.006494	0	0	0.008475	0.00625	0	0	0	0	0	0.002793	0.009259	0	0.006993	0	0.003165	0	0	0	0	0	0	0	0.05263	0	0
chr12	45350704	C	T	rs769902129	ANO6	26.1	0.673	0.0001024						0	0	0	0	0	0.002193	0		0	0	0	0	0	0	0	0	0	0	0	0	0	0	0	0	0	0	0	0	0	0	0	0	0	0	0	0	0	0	0	0	0	0	0	0	0	0	0	0	0	0	0	0	0	0	0	0	0	0	0	0	0	0	0	0	0	0	0	0	0	0	0	0	0	0	0	0	0	0	0	0	0	0	0	0	0	0	0	0	0	0.01786	0
chr12	45403536	C	T	rs907518639	ANO6	32	0.862	0.0001024						0	0	0	0.000186	0	0	0		0	0	0	0	0	0	0	0	0	0	0	0	0	0	0	0	0	0	0	0	0	0	0	0	0	0	0	0	0	0	0	0	0.007092	0	0	0	0	0	0	0	0	0	0	0	0	0	0	0	0	0	0	0	0	0	0	0	0	0	0	0	0	0	0	0	0	0	0	0	0	0	0	0	0	0	0	0	0	0	0	0	0	0	0
chr12	45409461	G	T		ANO6	33	0.683	0.0001024	Y					0	0	0.00189	0	0	0	0		0	0	0	0	0	0	0	0	0	0	0	0	0	0	0	0	0	0.01471	0	0	0	0	0	0	0	0	0	0	0	0	0	0	0	0	0	0	0	0	0	0	0	0	0	0	0	0	0	0	0	0	0	0	0	0	0	0	0	0	0	0	0	0	0	0	0	0	0	0	0	0	0	0	0	0	0	0	0	0	0	0	0	0	0
chr12	45416713	T	C	rs1943221992	ANO6	29.7	0.817	0.0001024						0	0	0	0	0	0	0.000554		0	0	0	0	0	0	0	0	0	0	0	0	0	0	0	0	0	0	0	0	0	0	0	0	0	0.003086	0	0.003012	0	0	0	0	0	0	0	0	0	0	0	0	0	0	0	0	0	0	0	0	0	0	0	0	0	0	0	0	0	0	0	0	0	0	0	0	0	0	0	0	0	0	0	0	0	0	0	0	0	0	0	0	0	0	0
chr12	45421132	C	T		ANO6	24.4	0.71	0.0001024						0	0	0	0	0	0	0.000554		0	0	0	0	0	0	0	0	0	0	0	0	0	0	0	0	0	0	0	0	0	0	0	0	0	0	0	0.006024	0	0	0	0	0	0	0	0	0	0	0	0	0	0	0	0	0	0	0	0	0	0	0	0	0	0	0	0	0	0	0	0	0	0	0	0	0	0	0	0	0	0	0	0	0	0	0	0	0	0	0	0	0	0	0
chr12	45422971	G	A	rs1338236578	ANO6	32	0.796	0.0001024						0	0	0	0.000186	0	0	0		0	0	0	0	0	0	0	0	0	0	0	0	0	0	0	0	0	0	0	0	0	0	0	0	0	0	0	0	0	0	0	0	0	0	0	0	0	0	0	0	0	0	0	0	0	0	0	0	0	0	0	0	0	0	0.005988	0	0	0	0	0	0	0	0	0	0	0	0	0	0	0	0	0	0	0	0	0	0	0	0	0	0	0	0
chr12	46766736	A	G	rs552028739	SLC38A4	28.7	0.667	0.0001024						0	0	0	9.28e-05	0	0	0.000277		0	0	0	0	0	0	0	0.008929	0	0	0	0	0	0	0	0	0	0	0	0	0	0	0	0	0	0	0	0	0	0	0	0	0	0	0	0	0	0	0	0	0	0	0	0	0	0.003067	0	0	0	0	0	0	0	0	0	0	0	0	0	0	0	0	0	0	0	0	0	0	0	0	0	0	0	0	0	0	0	0	0	0	0	0	0
chr12	47712590	G	C	rs140778911	ENDOU	27.1	0.747	0.0001024						0	0	0	0	0	0	0		0	0	0	0	0	0	0	0	0	0	0	0	0	0	0	0	0	0	0	0	0	0	0	0	0	0	0	0	0	0	0	0	0	0	0	0	0	0	0	0	0	0	0	0	0	0	0	0	0	0	0	0	0	0	0	0	0	0	0	0	0	0	0	0	0	0	0	0	0	0	0	0	0	0	0	0	0	0	0	0	0	0	0.02
chr12	47713328	T	C	rs762747488	ENDOU	26.4	0.732	0.0001024						0	0	0	9.28e-05	0	0.001096	0		0	0	0	0	0	0	0	0	0	0	0	0	0	0	0	0	0	0	0	0	0	0	0	0	0	0	0	0	0	0	0.004386	0	0	0	0	0	0	0	0	0	0	0	0	0	0	0	0	0	0	0	0	0	0	0	0	0	0	0	0	0	0	0	0	0	0	0	0	0	0	0	0	0	0	0	0	0	0.003968	0	0	0	0	0	0
chr12	47720849	A	G	rs990141300	ENDOU	23.9	0.809	0.0001024						0	0	0	9.28e-05	0	0	0		0	0	0	0	0	0	0	0	0	0	0	0	0	0	0	0	0	0	0	0	0	0	0	0	0	0	0	0	0	0	0	0	0	0	0	0	0	0	0.003311	0	0	0	0	0	0	0	0	0	0	0	0	0	0	0	0	0	0	0	0	0	0	0	0	0	0	0	0	0	0	0	0	0	0	0	0	0	0	0	0	0	0	0	0
chr12	47749472	G	A	rs562939516	RAPGEF3	28.1	0.895	0.0001024						0	0	0	0.000186	0	0	0		0	0	0	0	0	0	0	0	0	0	0	0	0	0	0	0	0	0	0	0	0	0	0	0	0	0	0	0	0	0	0	0	0	0	0	0	0	0	0	0	0	0	0	0	0	0	0	0	0	0	0	0.003106	0	0	0	0.003049	0	0	0	0	0	0	0	0	0	0	0	0	0	0	0	0	0	0	0	0	0	0	0	0	0	0	0
chr12	47750348	G	C		RAPGEF3	26.6	0.696	0.0001024	Y					0	0	0	0	0	0.002193	0		0	0	0	0	0	0	0	0	0	0	0	0	0	0	0	0	0	0	0	0	0	0	0	0	0	0	0	0	0	0	0	0	0	0	0	0	0	0	0	0	0	0	0	0	0	0	0	0	0	0	0	0	0	0	0	0	0	0	0	0	0	0	0	0	0	0	0	0	0	0	0	0	0	0	0	0	0	0.009709	0	0	0	0	0
chr12	47780235	G	A	rs778283760	SLC48A1	24	0.654	0.0001024						0.001678	0	0	0	0	0	0		0.01111	0	0	0	0	0	0	0	0	0	0	0	0	0	0	0	0	0	0	0	0	0	0	0	0	0	0	0	0	0	0	0	0	0	0	0	0	0	0	0	0	0	0	0	0	0	0	0	0	0	0	0	0	0	0	0	0	0	0	0	0	0	0	0	0	0	0	0	0	0	0	0	0	0	0	0	0	0	0	0	0	0	0
chr12	47844958	G	A	rs752733059	VDR	30	0.772	0.0001024						0	0	0	0.000186	0	0	0		0	0	0	0	0	0	0	0	0	0	0	0	0	0	0	0	0	0	0	0	0	0	0	0	0	0	0	0	0	0	0	0	0	0	0	0	0	0	0	0	0	0	0	0	0.006135	0	0	0	0	0	0	0	0	0	0	0	0	0	0	0	0	0	0	0	0	0	0	0	0	0	0	0	0	0	0	0	0	0	0	0	0	0	0
chr12	47846806	T	C	COSV99969025	VDR	23.6	0.664	0.0001024	Y					0	0	0	0.000186	0	0	0		0	0	0	0	0	0	0	0	0	0	0	0	0	0	0	0	0	0	0	0	0	0	0	0	0	0	0	0	0	0	0	0	0	0	0	0	0	0	0	0	0	0	0	0	0	0	0	0	0	0	0	0	0	0	0	0	0	0	0	0	0	0	0	0	0	0	0	0	0	0	0	0	0	0	0.01613	0	0	0	0	0	0	0	0
chr12	47865163	C	T	rs148368146	VDR	29.1	0.794	0.0001024						0	0	0	0	0	0	0.000554		0	0	0	0	0	0	0	0	0	0.003378	0	0	0	0	0	0	0	0	0	0	0	0	0	0.003106	0	0	0	0	0	0	0	0	0	0	0	0	0	0	0	0	0	0	0	0	0	0	0	0	0	0	0	0	0	0	0	0	0	0	0	0	0	0	0	0	0	0	0	0	0	0	0	0	0	0	0	0	0	0	0	0	0	0	0
chr12	47974142	G	A	rs754466377	COL2A1	28.7	0.775	0.0001024						0	0	0	0	0	0	0.000554		0	0	0	0	0	0	0	0	0.006098	0	0	0	0	0	0	0	0	0	0	0	0	0	0	0	0	0	0	0	0	0	0	0	0	0	0	0	0	0	0	0	0	0	0	0	0	0	0	0	0	0	0	0	0	0	0	0	0	0	0	0	0	0	0	0	0	0	0	0	0	0	0	0	0	0	0	0	0	0	0	0	0	0	0
chr12	47975317	C	G	rs546672421	COL2A1	33	0.949	0.0001024						0	0	0	0.000186	0	0	0		0	0	0	0	0	0	0	0	0	0	0	0	0	0	0	0	0	0	0	0	0	0	0	0	0	0	0	0	0	0	0	0	0	0	0	0	0	0	0	0	0	0	0	0	0	0	0	0	0	0	0	0	0	0	0	0	0.002577	0	0	0	0	0	0	0	0	0	0	0	0	0	0.003497	0	0	0	0	0	0	0	0	0	0	0	0
chr12	47975377	G	A	rs369672046	COL2A1	28.3	0.657	0.0001024						0	0	0	0	0	0	0.000554		0	0	0	0	0	0	0	0	0	0	0	0	0	0	0	0	0	0	0	0	0	0	0	0	0	0	0.006173	0	0	0	0	0	0	0	0	0	0	0	0	0	0	0	0	0	0	0	0	0	0	0	0	0	0	0	0	0	0	0	0	0	0	0	0	0	0	0	0	0	0	0	0	0	0	0	0	0	0	0	0	0	0	0	0
chr12	47975977	C	T	rs1186663188	COL2A1	26.9	0.75	0.0001024						0	0.000709	0	9.28e-05	0	0	0		0	0	0	0	0	0	0	0	0	0	0	0	0	0	0	0	0	0	0	0	0	0	0	0	0	0	0	0	0	0	0	0	0	0	0.009091	0	0	0	0	0	0	0	0	0	0	0	0	0	0	0	0	0	0	0	0	0	0	0	0	0	0.008475	0	0	0	0	0	0	0	0	0	0	0	0	0	0	0	0	0	0	0	0	0	0
chr12	47975991	C	T	rs748549541	COL2A1	27.3	0.773	0.0001024						0	0	0	9.28e-05	0	0	0.000277		0	0	0	0	0	0	0	0	0	0	0	0	0	0	0	0	0	0	0	0	0	0	0	0.003106	0	0	0	0	0	0	0	0	0	0	0	0	0.002976	0	0	0	0	0	0	0	0	0	0	0	0	0	0	0	0	0	0	0	0	0	0	0	0	0	0	0	0	0	0	0	0	0	0	0	0	0	0	0	0	0	0	0	0	0	0
chr12	47977629	G	T		COL2A1	25.8	0.749	0.0001024	Y					0	0	0	0.000186	0	0	0		0	0	0	0	0	0	0	0	0	0	0	0	0	0	0	0	0	0	0	0	0	0	0	0	0	0	0	0	0	0	0	0	0	0	0	0	0	0	0	0.006211	0	0	0	0	0	0	0	0	0	0	0	0	0	0	0	0	0	0	0	0	0	0	0	0	0	0	0	0	0	0	0	0	0	0	0	0	0	0	0	0	0	0	0
chr12	47982538	C	A	rs1939153742	COL2A1	22.8	0.721	0.0001024						0	0	0	0.000186	0	0	0		0	0	0	0	0	0	0	0	0	0	0	0	0	0	0	0	0	0	0	0	0	0	0	0	0	0	0	0	0	0	0	0	0	0	0	0.003205	0.002976	0	0	0	0	0	0	0	0	0	0	0	0	0	0	0	0	0	0	0	0	0	0	0	0	0	0	0	0	0	0	0	0	0	0	0	0	0	0	0	0	0	0	0	0	0	0
chr12	47985760	G	C	CM1513388	COL2A1	28.7	0.84	0.0001024	Y					0	0	0	0.000186	0	0	0		0	0	0	0	0	0	0	0	0	0	0	0	0	0	0	0	0	0	0	0	0	0	0	0	0	0	0	0	0	0	0	0	0	0	0	0	0	0.005464	0	0	0	0	0	0	0	0	0	0	0	0	0	0	0	0	0	0	0	0	0	0	0	0	0	0	0	0	0	0	0	0	0	0	0	0	0	0	0	0	0	0	0	0	0
chr12	47987092	G	A		COL2A1	24.6	0.651	0.0001024						0	0	0	0.000186	0	0	0		0	0	0	0	0	0	0	0	0	0	0	0	0	0	0	0	0	0	0	0	0	0	0	0	0	0	0	0	0	0	0	0	0	0	0	0	0	0	0	0	0	0	0	0	0	0	0	0	0	0	0	0	0	0	0	0	0	0	0	0	0	0	0	0.007143	0	0	0	0	0	0	0	0	0	0	0	0	0	0	0	0	0	0	0
chr12	47992900	C	T	rs765231668	COL2A1	29.5	0.73	0.0001024						0	0	0	0	0	0	0.000554		0	0	0	0	0	0	0	0	0	0	0.008065	0	0	0	0	0	0	0	0	0	0	0	0	0	0	0	0	0	0	0	0	0	0	0	0	0	0	0	0	0	0	0	0	0	0	0	0	0	0	0	0	0	0	0	0	0	0	0	0	0	0	0	0	0	0	0	0	0	0	0	0	0	0	0	0	0	0	0	0	0	0	0	0
chr12	48132907	C	T	rs769512330	PFKM	28.7	0.788	0.0001024						0	0	0	0.000186	0	0	0		0	0	0	0	0	0	0	0	0	0	0	0	0	0	0	0	0	0	0	0	0	0	0	0	0	0	0	0	0	0	0	0	0	0	0	0	0	0	0	0	0	0	0	0	0	0	0	0.003125	0	0	0	0	0	0.003185	0	0	0	0	0	0	0	0	0	0	0	0	0	0	0	0	0	0	0	0	0	0	0	0	0	0	0	0	0
chr12	48132919	G	A	rs768553877	PFKM	29.8	0.857	0.0001024						0	0	0	0.000186	0	0	0		0	0	0	0	0	0	0	0	0	0	0	0	0	0	0	0	0	0	0	0	0	0	0	0	0	0	0	0	0	0	0	0	0	0	0	0	0	0	0	0	0	0	0	0	0	0	0	0	0	0	0	0.003106	0	0	0	0	0	0	0	0	0	0.003125	0	0	0	0	0	0	0	0	0	0	0	0	0	0	0	0	0	0	0	0	0
chr12	48132977	T	C	rs200544560	PFKM	28.1	0.878	0.0001024						0	0	0	0.000186	0	0	0		0	0	0	0	0	0	0	0	0	0	0	0	0	0	0	0	0	0	0	0	0	0	0	0	0	0	0	0	0	0	0	0	0	0.005747	0	0	0	0	0	0	0	0	0	0	0	0	0	0	0	0	0	0	0	0	0	0	0	0	0	0	0	0	0	0	0	0	0	0	0	0	0	0	0	0	0	0	0	0	0	0	0	0	0
chr12	48142855	A	G	rs370424471	PFKM	28.9	0.735	0.0001024						0	0	0	0	0	0	0.000554		0	0	0	0	0	0	0	0	0	0	0	0	0	0	0	0	0	0	0	0	0	0	0	0	0	0	0	0.006024	0	0	0	0	0	0	0	0	0	0	0	0	0	0	0	0	0	0	0	0	0	0	0	0	0	0	0	0	0	0	0	0	0	0	0	0	0	0	0	0	0	0	0	0	0	0	0	0	0	0	0	0	0	0	0
chr12	48771874	G	A	rs368945637	ADCY6	27.7	0.865	0.0001536						0	0	0	0.000186	0	0	0.000277		0	0	0	0	0	0	0	0	0	0	0	0	0	0	0	0	0	0	0	0	0	0	0	0.003106	0	0	0	0	0	0	0	0	0	0	0	0	0	0	0	0	0	0	0	0	0	0	0	0	0	0	0	0	0	0.003185	0.002994	0	0	0	0	0	0	0	0	0	0	0	0	0	0	0	0	0	0	0	0	0	0	0	0	0	0	0	0
chr12	48771895	C	T	rs1367267802	ADCY6	25.8	0.777	0.0001536						0	0	0	0	0	0	0.000832		0	0	0	0	0	0	0	0	0.006098	0	0	0	0	0	0.003472	0	0	0	0	0	0	0	0	0	0	0	0	0	0	0	0	0	0	0	0	0	0	0	0	0	0	0	0	0	0	0	0	0	0	0	0	0	0	0	0	0	0	0	0	0	0	0	0	0	0	0	0	0	0	0	0	0	0	0	0	0	0	0	0	0	0	0	0
chr12	48775379	C	T	rs148503142	ADCY6	28.4	0.7	0.0003071						0	0	0	0.000557	0	0	0		0	0	0	0	0	0	0	0	0	0	0	0	0	0	0	0	0	0	0	0	0	0	0	0	0	0	0	0	0	0	0	0	0	0	0	0	0	0	0	0	0	0	0	0	0	0	0.003049	0	0	0	0	0	0	0.003185	0	0	0.002577	0	0.002646	0	0	0	0	0	0	0	0	0.002793	0.003086	0	0	0	0	0	0	0	0	0	0	0	0	0	0
chr12	48776246	A	G	rs143114060	ADCY6	27.2	0.911	0.0125921						0.02013	0.008511	0.006616	0.01327	0.003165	0.002193	0.01497		0.01111	0	0.02174	0.0512	0	0	0.007692	0.008929	0.01829	0.01351	0.02419	0.005814	0.02727	0.007937	0.01042	0	0.01786	0.007353	0	0	0	0	0.01562	0.01242	0.01695	0.01852	0.01543	0.003012	0.06818	0	0.004386	0.009434	0	0.02586	0.009091	0	0.01786	0.01093	0.009934	0.006211	0.02632	0.02985	0	0.007937	0.02761	0.01227	0.01524	0.003125	0.01266	0.00625	0.01361	0.02174	0.01299	0.02229	0.02695	0.009146	0.01031	0.00974	0.01852	0	0.008475	0.03438	0.02469	0.01429	0.007143	0	0	0.01117	0.006173	0.0137	0.003497	0.01095	0.006329	0.01327	0	0.01515	0.003968	0	0	0.003165	0.01316	0	0.01
chr12	48826769	G	A	rs1006925831	CACNB3	31	0.816	0.0002559						0.000839	0	0.003781	0	0	0	0		0	0	0.005435	0	0	0	0	0	0	0	0	0	0	0	0	0	0	0	0	0.02532	0	0	0	0	0	0	0	0	0	0	0	0	0	0	0	0	0	0	0	0	0	0	0	0	0	0	0	0	0	0	0	0	0	0	0	0	0	0	0	0	0	0	0	0	0	0	0	0	0	0	0	0	0	0	0	0	0	0	0	0	0	0	0
chr12	48966361	G	A	rs144672721	WNT10B	31	0.675	0.0007678						0	0	0	0.001021	0.003165	0.002193	0.000277		0	0	0	0	0	0	0	0	0	0	0	0	0	0	0	0	0	0	0	0	0	0	0	0	0	0.003086	0	0	0	0	0	0	0	0.002874	0	0	0.002976	0.002732	0	0.003106	0	0	0	0.003968	0	0	0	0	0	0	0	0	0	0	0.002994	0.003049	0	0	0	0	0.008475	0	0	0.01071	0	0	0	0	0	0	0	0	0	0	0	0	0.007937	0	0	0.003165	0	0	0
chr12	48981216	G	A	rs560459579	WNT1	32	0.706	0.0015356						0	0.002128	0	0.001856	0.003165	0	0.001663		0	0	0	0	0	0	0	0	0.003049	0.003378	0	0	0	0	0	0	0	0	0	0	0	0	0.01562	0	0	0.006173	0	0.003012	0	0	0	0	0	0	0	0	0	0.005464	0.003311	0.006211	0	0	0	0	0.009202	0	0	0	0	0	0	0	0	0	0	0.003049	0	0	0	0.01266	0	0	0.003086	0.01071	0	0.006667	0	0.002793	0	0	0.006993	0.007299	0	0	0	0.0101	0	0	0	0.003165	0	0	0
chr12	49005795	T	C	rs766741379	PRKAG1	29	0.943	0.0002559						0	0	0	0	0	0	0.001386		0	0	0	0	0	0	0	0.008929	0.0122	0	0	0	0	0	0	0	0	0	0	0	0	0	0	0	0	0	0	0	0	0	0	0	0	0	0	0	0	0	0	0	0	0	0	0	0	0	0	0	0	0	0	0	0	0	0	0	0	0	0	0	0	0	0	0	0	0	0	0	0	0	0	0	0	0	0	0	0	0	0	0	0	0	0
chr12	49028080	T	C	rs778135894	KMT2D	30	0.915	0.0003071						0	0.000709	0	0.000186	0	0	0.000832		0	0	0	0	0	0	0	0	0	0.003378	0	0	0	0	0	0	0	0	0	0	0	0	0	0	0	0	0	0.006024	0	0	0	0	0	0	0	0	0	0	0.003311	0	0	0	0	0	0	0.003067	0	0	0	0	0	0	0	0	0	0	0	0	0	0	0	0	0	0	0	0	0.007463	0	0	0	0	0	0	0	0	0	0	0	0	0	0	0	0
chr12	49040959	G	A	rs199802471	KMT2D	22.2	0.738	0.0005631						0	0	0	0.00065	0	0	0.001109		0	0	0	0	0	0	0	0.008929	0	0	0.004032	0	0	0	0	0	0	0	0	0	0	0	0	0	0	0.003086	0	0.003012	0	0	0	0	0	0	0	0	0	0	0	0	0	0	0	0	0	0	0	0	0	0	0	0	0	0	0	0	0.002577	0.003247	0	0	0	0	0	0	0	0	0	0	0.01543	0	0	0	0	0	0	0	0	0	0	0	0	0	0
chr12	49050016	G	A	rs112236653	KMT2D	23.5	0.758	0.0001536						0	0	0	0.000186	0.003165	0	0		0	0	0	0	0	0	0	0	0	0	0	0	0	0	0	0	0	0	0	0	0	0	0	0	0	0	0	0	0	0	0	0	0	0	0	0	0.005952	0	0	0	0	0	0	0	0	0	0	0	0	0	0	0	0	0	0	0	0	0	0	0	0	0	0	0	0	0	0	0	0	0	0	0	0	0	0	0	0	0	0	0.003165	0	0	0
chr12	49091157	C	A	COSV99908781	DHH	24.2	0.703	0.0001536	Y					0	0	0	0.000278	0	0	0		0	0	0	0	0	0	0	0	0	0	0	0	0	0	0	0	0	0	0	0	0	0	0	0	0	0	0	0	0	0	0	0	0.01064	0	0	0	0	0	0	0	0	0	0	0	0	0	0	0	0	0	0	0	0	0	0	0	0	0	0	0	0	0	0	0	0	0	0	0	0	0	0	0	0	0	0	0	0	0	0	0	0	0	0
chr12	49091300	C	G	rs771805101	DHH	23.3	0.748	0.0002559						0	0	0	0	0	0	0.001109		0	0	0	0	0	0	0	0	0	0	0	0	0.00303	0	0	0	0	0	0	0	0	0	0	0	0	0.009259	0	0	0	0	0	0	0	0	0	0	0	0	0	0	0	0	0	0	0	0	0	0	0	0	0	0	0	0	0	0	0	0	0	0	0	0	0	0	0	0	0	0	0	0	0	0	0	0	0	0	0	0	0	0	0	0	0
chr12	49102139	A	G	rs1420245372	LMBR1L	29.7	0.73	0.0001536						0	0	0	0.000278	0	0	0		0	0	0	0	0	0	0	0	0	0	0	0	0	0	0	0	0	0	0	0	0	0	0	0	0	0	0	0	0	0	0	0	0	0	0	0	0	0	0	0	0	0	0	0	0	0	0	0.009375	0	0	0	0	0	0	0	0	0	0	0	0	0	0	0	0	0	0	0	0	0	0	0	0	0	0	0	0	0	0	0	0	0	0	0
chr12	49269968	C	A	COSV56509428	TUBA1C	23.9	0.704	0.0001536						0	0	0	9.28e-05	0	0	0.000554		0	0	0	0	0	0	0	0	0	0	0	0	0.006061	0	0	0	0	0	0	0	0	0	0	0	0	0	0	0	0	0	0	0	0	0	0	0	0	0	0	0	0	0	0	0	0	0	0	0	0	0	0	0	0	0	0	0	0	0	0	0	0	0	0	0	0	0	0	0	0	0.006849	0	0	0	0	0	0	0	0	0	0	0	0	0
chr12	49295552	C	A	rs202018401	PRPH	25	0.689	0.0003583						0.000839	0.000709	0	0.000186	0.003165	0.002193	0		0	0	0	0	0	0	0.007692	0	0	0	0	0	0	0	0	0	0	0	0	0	0	0	0	0	0	0	0	0	0	0	0	0	0	0.002874	0.009091	0	0.002976	0	0	0	0	0	0	0	0	0	0	0	0	0	0	0	0	0	0	0	0	0	0	0	0	0	0	0	0	0	0	0	0	0	0	0	0	0	0	0	0.007937	0	0	0.003165	0	0	0
chr12	49295583	A	T	rs547795319	PRPH	27.1	0.83	0.0009214						0	0.002837	0.004726	0.000278	0	0	0.001109		0	0	0	0	0	0	0	0	0	0	0	0	0	0.01587	0	0	0.004464	0.02941	0.006098	0	0	0	0	0	0	0.003086	0	0	0	0	0	0	0	0	0.009091	0	0	0	0	0	0	0.007463	0	0	0.003067	0	0	0	0	0	0	0	0.003247	0	0	0	0	0	0	0.01266	0	0	0.003086	0	0	0	0	0	0	0	0	0	0	0	0	0	0	0	0	0	0	0	0
chr12	49295690	C	T	rs778432292	PRPH	29.2	0.743	0.0001536						0	0	0	9.28e-05	0.003165	0.001096	0		0	0	0	0	0	0	0	0	0	0	0	0	0	0	0	0	0	0	0	0	0	0	0	0	0	0	0	0	0	0	0	0	0	0	0	0	0	0	0	0	0	0	0	0	0	0	0	0	0	0.003125	0	0	0	0	0	0	0	0	0	0	0	0	0	0	0	0	0	0	0	0	0	0	0	0	0	0	0.003968	0	0	0.003165	0	0	0
chr12	49296210	C	G	rs373867021	PRPH	32	0.661	0.0006143						0	0	0	0.001021	0	0	0.000277		0	0	0	0	0	0	0	0	0	0	0	0	0	0	0.003472	0	0	0	0	0	0	0	0	0	0	0	0	0	0	0	0.004386	0	0	0	0	0	0	0	0	0	0	0	0	0	0	0	0	0	0	0	0	0	0	0	0.005988	0	0	0	0	0	0	0	0.01852	0	0	0	0	0.002793	0.003086	0	0	0	0	0	0	0	0	0	0	0	0	0	0
chr12	49297187	G	A	rs367835294	PRPH	32	0.665	0.0001536						0	0	0	0	0	0.003289	0		0	0	0	0	0	0	0	0	0	0	0	0	0	0	0	0	0	0	0	0	0	0	0	0	0	0	0	0	0	0	0	0	0	0	0	0	0	0	0	0	0	0	0	0	0	0	0	0	0	0	0	0	0	0	0	0	0	0	0	0	0	0	0	0	0	0	0	0	0	0	0	0	0	0	0	0	0	0	0.01128	0	0	0	0
chr12	49351453	C	T	rs530528832	DNAJC22	24.1	0.716	0.0001536						0	0.001418	0	9.28e-05	0	0	0		0	0	0	0	0	0	0	0	0	0	0	0	0	0	0	0	0	0	0	0	0	0	0	0	0	0	0	0	0	0	0	0.01887	0	0	0	0	0	0	0.003311	0	0	0	0	0	0	0	0	0	0	0	0	0	0	0	0	0	0	0	0	0	0	0	0	0	0	0	0	0	0	0	0	0	0	0	0	0	0	0	0	0	0	0	0
chr12	49657150	G	A	rs372460697	FMNL3	27.1	0.664	0.0002048						0	0	0	0.000186	0	0.002193	0		0	0	0	0	0	0	0	0	0	0	0	0	0	0	0	0	0	0	0	0	0	0	0	0	0	0	0	0	0	0	0	0	0	0	0	0	0.005952	0	0	0	0	0	0	0	0	0	0	0	0	0	0	0	0	0	0	0	0	0	0	0	0	0	0	0	0	0	0	0	0	0	0	0	0	0	0	0	0.007937	0	0	0	0	0	0
chr12	49665874	A	C	rs779698218	FMNL3	24.4	0.912	0.0002048						0	0	0	0	0	0	0.001109		0	0	0	0	0	0	0	0	0	0.006757	0	0	0.00303	0	0	0	0	0	0	0	0	0	0	0	0	0	0	0.003012	0	0	0	0	0	0	0	0	0	0	0	0	0	0	0	0	0	0	0	0	0	0	0	0	0	0	0	0	0	0	0	0	0	0	0	0	0	0	0	0	0	0	0	0	0	0	0	0	0	0	0	0	0	0	0
chr12	49842876	A	C		BCDIN3D	31	0.644	0.0002048	Y					0	0	0	0.000371	0	0	0		0	0	0	0	0	0	0	0	0	0	0	0	0	0	0	0	0	0	0	0	0	0	0	0	0	0	0	0	0	0	0	0	0	0	0	0	0	0	0	0	0	0	0	0	0	0	0	0	0	0	0	0.01242	0	0	0	0	0	0	0	0	0	0	0	0	0	0	0	0	0	0	0	0	0	0	0	0	0	0	0	0	0	0	0
chr12	49950955	T	C	rs762664471	AQP2	27	0.766	0.0001536						0.001678	0	0	0	0	0.001096	0		0	0	0	0	0	0.0137	0	0	0	0	0	0	0	0	0	0	0	0	0	0	0	0	0	0	0	0	0	0	0	0	0	0	0	0	0	0	0	0	0	0	0	0	0	0	0	0	0	0	0	0	0	0	0	0	0	0	0	0	0	0	0	0	0	0	0	0	0	0	0	0	0	0	0	0	0	0	0	0.004854	0	0	0	0	0
chr12	49951167	C	T	rs549442099	AQP2	28.4	0.669	0.0002048						0	0.002128	0	0	0	0	0		0	0	0	0	0	0	0	0	0	0	0	0	0	0	0	0	0	0	0	0	0	0	0	0	0	0	0	0	0	0	0	0	0	0	0	0	0	0	0	0	0	0	0	0	0	0	0	0	0	0	0	0	0	0	0	0	0	0	0	0	0	0	0	0	0	0.02	0	0	0	0	0	0	0	0	0	0	0	0	0	0	0	0	0.01
chr12	49963585	C	T	rs146762965	AQP5	28.5	0.762	0.0001536						0	0.000709	0	0.000186	0	0	0		0	0	0	0	0	0	0	0	0	0	0	0	0	0	0	0	0	0	0	0	0	0	0	0	0	0	0	0	0	0	0	0	0	0	0	0	0	0	0	0	0	0	0	0	0.003067	0	0	0	0	0	0	0	0	0	0	0.003049	0	0	0	0	0	0	0	0	0	0	0	0	0	0	0	0	0.003165	0	0	0	0	0	0	0	0	0	0
chr12	49973405	G	A	rs778196962	AQP6	27.2	0.979	0.0001536						0	0	0	0.000186	0	0	0.000277		0	0	0	0	0	0	0	0	0	0	0	0	0	0	0	0	0	0	0	0	0	0	0	0	0	0.003086	0	0	0	0	0	0	0	0	0	0	0	0	0	0	0	0	0	0	0	0	0	0	0	0	0	0	0.003247	0	0	0	0	0	0	0	0	0	0	0	0	0	0	0	0	0	0	0	0	0	0	0.005051	0	0	0	0	0	0	0
chr12	49974780	G	A	rs751812963	AQP6	25	0.824	0.0004095						0	0.000709	0	0.000278	0	0	0.001109		0	0	0	0	0	0	0	0	0.006098	0.003378	0	0	0	0	0	0	0.004464	0	0	0	0	0	0	0	0	0	0	0	0	0	0	0	0	0.002874	0	0	0	0.002732	0	0	0	0	0	0	0	0	0	0	0	0	0	0	0	0	0	0	0.002577	0	0	0.006329	0	0	0	0	0	0	0	0	0	0	0	0	0	0	0	0	0	0	0	0	0	0	0
chr12	49997093	A	C	rs765889734	RACGAP1	28.5	0.943	0.0003071						0	0.000709	0	0.000464	0	0	0		0	0	0	0	0	0	0	0	0	0	0	0	0	0	0	0	0	0	0	0	0	0	0	0	0	0	0	0	0	0	0	0	0	0	0	0	0	0.002732	0	0	0	0	0	0	0	0	0	0.003125	0	0	0.003401	0	0	0.006369	0	0	0	0	0	0	0	0	0	0	0	0	0	0	0	0	0	0	0.003165	0	0	0	0	0	0	0	0	0	0
chr12	49999166	C	T	rs1361298541	RACGAP1	24.6	0.661	0.0002048						0	0	0	0.000371	0	0	0		0	0	0	0	0	0	0	0	0	0	0	0	0	0	0	0	0	0	0	0	0	0	0	0	0	0	0	0	0	0	0	0	0	0	0	0	0	0	0	0	0	0	0	0	0	0	0	0	0	0	0	0	0	0	0	0.003049	0	0	0	0	0	0	0	0	0	0	0	0.005587	0	0.006849	0	0	0	0	0	0	0	0	0	0	0	0	0
chr12	50081605	C	T	rs751935133	ASIC1	25.9	0.839	0.0003071						0	0	0	0.000464	0	0	0.000277		0	0	0	0	0	0	0	0	0	0	0	0	0	0	0.003472	0	0	0	0	0	0	0	0	0	0	0	0	0	0	0	0	0	0	0	0	0	0	0	0	0	0	0	0	0	0	0	0	0	0	0	0.0102	0	0	0.003185	0	0	0	0	0	0	0	0	0	0	0	0	0	0.002793	0	0	0	0	0	0	0	0	0	0	0	0	0	0	0
chr12	50106334	T	C	rs199902085	GPD1	26.4	0.688	0.0001536						0	0	0.00189	9.28e-05	0	0	0		0	0	0	0	0	0	0	0	0	0	0	0	0	0	0	0	0	0.01471	0	0	0	0	0	0	0	0	0	0	0	0	0	0	0	0.002874	0	0	0	0	0	0	0	0	0	0	0	0	0	0	0	0	0	0	0	0	0	0	0	0	0	0	0	0	0	0	0	0	0	0	0	0	0	0	0	0	0	0	0	0	0	0	0	0	0
chr12	50106805	G	A	rs760935383	GPD1	33	0.761	0.0002048						0	0.001418	0	0.000186	0	0	0		0	0	0	0	0	0	0	0	0	0	0	0	0	0	0	0	0	0	0	0	0	0	0	0	0	0	0	0	0	0	0	0	0	0	0	0	0	0	0	0	0	0	0	0	0	0	0	0	0	0	0	0	0	0	0	0	0	0	0	0	0	0	0	0	0	0	0	0	0.006173	0	0	0	0.006329	0	0	0	0	0	0	0	0	0	0
chr12	50108094	T	C	rs754343588	GPD1	28.3	0.657	0.0002048						0.000839	0	0	0.000278	0	0	0		0	0	0	0	0	0	0.007692	0	0	0	0	0	0	0	0	0	0	0	0	0	0	0	0	0	0	0	0	0	0	0	0	0	0	0	0	0	0	0	0	0	0	0	0	0	0	0	0	0	0.009494	0	0	0	0	0	0	0	0	0	0	0	0	0	0	0	0	0	0	0	0	0	0	0	0	0	0	0	0	0	0	0	0	0	0
chr12	50134578	G	A	rs572616548	CERS5	28.1	0.777	0.0015356						0.000839	0.006383	0.000945	0.001578	0	0.001096	0.000277		0.005556	0	0	0	0	0	0	0	0	0.003378	0	0	0	0	0	0	0	0	0	0.006329	0	0	0	0	0	0	0	0	0	0	0	0	0.007092	0	0	0	0	0	0	0.003106	0	0	0.06	0	0.003067	0	0	0	0	0	0	0	0	0	0	0	0	0	0	0	0	0	0.03395	0.003571	0	0	0	0	0	0	0	0.00365	0	0	0	0	0	0	0	0	0.01316	0	0
chr12	50134691	G	A	rs199588307	CERS5	26.7	0.671	0.0001536						0	0	0	0.000186	0	0	0.000277		0	0	0	0	0	0	0	0	0	0	0.004032	0	0	0	0	0	0	0	0	0	0	0	0	0	0	0	0	0	0	0	0	0	0	0	0	0	0	0	0	0	0	0	0	0	0.003067	0.003067	0	0	0	0	0	0	0	0	0	0	0	0	0	0	0	0	0	0	0	0	0	0	0	0	0	0	0	0	0	0	0	0	0	0	0	0	0
chr12	50135972	C	T	COSV58188250	CERS5	23.3	0.685	0.0001536						0	0	0	0.000278	0	0	0		0	0	0	0	0	0	0	0	0	0	0	0	0	0	0	0	0	0	0	0	0	0	0	0	0	0	0	0	0	0	0.01316	0	0	0	0	0	0	0	0	0	0	0	0	0	0	0	0	0	0	0	0	0	0	0	0	0	0	0	0	0	0	0	0	0	0	0	0	0	0	0	0	0	0	0	0	0	0	0	0	0	0	0	0
chr12	50137771	T	C	rs762848453	CERS5	29.5	0.958	0.0001536						0.000839	0.000709	0.000945	0	0	0	0		0	0	0	0	0.01	0	0	0	0	0	0	0	0	0	0	0	0	0	0	0	0	0	0	0	0	0	0	0	0.01136	0	0	0	0	0	0.009091	0	0	0	0	0	0	0	0	0	0	0	0	0	0	0	0	0	0	0	0	0	0	0	0	0	0	0	0	0	0	0	0	0	0	0	0	0	0	0	0	0	0	0	0	0	0	0	0
chr12	50142057	C	A	rs146787766	CERS5	22.6	0.704	0.0007678						0	0	0.002836	0.001114	0	0	0		0	0	0	0	0	0	0	0	0	0	0	0	0	0	0	0	0	0	0	0	0	0	0	0	0	0	0	0	0	0.02027	0	0	0.003546	0	0	0	0	0	0	0	0	0	0	0.003968	0	0.006135	0	0	0	0	0	0	0	0	0.005988	0	0.002577	0	0	0	0	0	0	0	0	0	0	0	0.006173	0	0.003497	0.007299	0	0	0	0	0	0	0	0	0	0	0
chr12	50167240	G	A	rs143484198	CERS5	28.1	0.683	0.0003583						0	0.001418	0	0.000464	0	0	0		0	0	0	0	0	0	0	0	0	0	0	0	0	0	0	0	0	0	0	0	0	0	0	0	0	0	0	0	0	0	0	0	0	0	0	0	0	0.002732	0	0	0	0	0	0	0	0.006135	0	0	0	0	0	0	0	0	0	0.003049	0	0	0	0	0	0	0	0	0	0	0.007463	0.002793	0	0	0	0	0.003165	0	0	0	0	0	0	0	0	0	0
chr12	50887285	G	A	rs767329535	TMPRSS12	24.9	0.647	0.0001536						0	0.001418	0	0	0	0.001096	0		0	0	0	0	0	0	0	0	0	0	0	0	0	0	0	0	0	0	0	0	0	0	0	0	0	0	0	0	0	0	0	0.01887	0	0	0	0	0	0	0	0	0	0	0	0	0	0	0	0	0	0	0	0	0	0	0	0	0	0	0	0	0	0	0	0	0	0	0	0	0	0	0	0	0	0	0	0	0	0.004854	0	0	0	0	0
chr12	50925331	A	T		TMT1A	32	0.79	0.0002048	Y					0	0	0	0.000371	0	0	0		0	0	0	0	0	0	0	0	0	0	0	0	0	0	0	0	0	0	0	0	0	0	0	0	0	0	0	0	0	0	0	0	0	0	0	0	0	0	0	0	0	0	0	0	0	0	0	0	0	0	0	0.01242	0	0	0	0	0	0	0	0	0	0	0	0	0	0	0	0	0	0	0	0	0	0	0	0	0	0	0	0	0	0	0
chr12	51190413	T	C	rs200557831	POU6F1	24.7	0.801	0.0002559						0	0.000709	0	0.000278	0	0	0.000277		0	0	0	0	0	0	0	0	0	0	0	0	0	0	0	0	0	0	0	0	0	0	0	0	0	0.003086	0	0	0	0	0	0	0	0	0	0	0	0	0	0	0	0	0	0	0	0	0	0	0	0	0	0	0	0.003185	0	0.003049	0	0	0	0	0	0	0	0	0	0	0.007463	0	0	0.006849	0	0	0	0	0	0	0	0	0	0	0	0	0
chr12	51295817	A	G	rs780678634	BIN2	29.7	0.77	0.0005119						0	0	0.000945	0.000464	0	0	0.001109		0	0	0	0	0	0	0	0	0	0	0	0	0	0.02381	0	0	0	0.007353	0	0	0	0	0	0	0	0.003086	0	0	0	0	0.004386	0	0	0	0	0	0	0	0	0	0	0	0	0	0.003067	0.003067	0	0	0	0	0	0	0	0	0	0	0	0	0	0	0	0	0.003086	0	0	0	0	0	0	0	0	0	0	0.004425	0	0	0	0	0	0	0	0	0
chr12	51303095	G	C	rs147235873	BIN2	27	0.676	0.0003071						0	0	0	0.000557	0	0	0		0	0	0	0	0	0	0	0	0	0	0	0	0	0	0	0	0	0	0	0	0	0	0	0	0	0	0	0	0	0	0	0	0	0	0	0.003205	0	0	0	0.006211	0	0	0	0	0	0	0	0	0	0	0	0	0	0	0	0.003049	0	0	0	0	0	0	0	0	0	0	0	0	0.006173	0	0	0	0	0	0	0	0	0	0	0	0	0	0
chr12	51345841	C	T	rs74336876	CELA1	26.6	0.825	0.0030201						0.002517	0.001418	0.002836	0.002691	0	0.001096	0.004712		0	0	0	0	0	0.0137	0.007692	0	0.003049	0.02027	0.008065	0.005814	0.00303	0	0	0	0.004464	0	0	0	0.02027	0	0	0	0	0.003086	0.003086	0.009036	0	0	0	0	0.003546	0.005747	0	0	0	0	0.006623	0.006211	0.006579	0	0	0.003968	0.003067	0.003067	0	0	0.003165	0	0.006803	0	0.003247	0	0	0.003049	0.002577	0.006494	0	0	0.008475	0	0.006173	0.003571	0.007143	0	0	0.005587	0.006173	0	0	0	0.003165	0.00885	0	0	0	0	0.003759	0	0	0	0.02
chr12	51345842	G	A	rs1024697706	CELA1	26.1	0.895	0.0002559						0	0	0	9.28e-05	0.003165	0.003289	0		0	0	0	0	0	0	0	0	0	0	0	0	0	0	0	0	0	0	0	0	0	0	0	0	0	0	0	0	0	0	0	0	0	0	0	0	0	0	0	0	0	0	0	0	0	0	0	0	0	0	0	0	0	0	0	0	0	0	0.002646	0	0	0	0	0	0	0	0	0	0	0	0	0	0	0	0	0	0	0	0.01128	0.003165	0	0	0
chr12	51359211	C	T	rs149784974	GALNT6	26.8	0.843	0.0001536						0	0	0	0.000278	0	0	0		0	0	0	0	0	0	0	0	0	0	0	0	0	0	0	0	0	0	0	0	0	0	0	0	0	0	0	0	0	0	0	0	0	0	0	0	0	0.002732	0	0	0	0	0	0	0.003067	0	0	0	0	0	0	0.003106	0	0	0	0	0	0	0	0	0	0	0	0	0	0	0	0	0	0	0	0	0	0	0	0	0	0	0	0	0	0	0
chr12	51359212	G	A	rs780755779	GALNT6	31	0.829	0.0005631						0.005872	0	0	0.000371	0	0	0		0	0	0.005435	0.006024	0.04	0	0	0	0	0	0	0	0	0	0	0	0	0	0	0	0	0	0	0	0	0	0	0	0	0	0	0	0	0	0	0.01282	0	0	0	0	0	0	0	0	0	0	0	0	0	0	0	0	0	0	0	0	0	0	0	0	0	0	0	0	0	0	0	0	0	0	0	0	0	0	0	0	0	0	0	0	0	0	0
chr12	51662950	C	T	rs373541157	SCN8A	27.5	0.674	0.0001536						0	0	0	0.000278	0	0	0		0	0	0	0	0	0	0	0	0	0	0	0	0	0	0	0	0	0	0	0	0	0	0	0	0	0	0	0	0	0	0	0	0	0	0	0	0	0	0	0	0	0	0	0	0	0	0	0	0	0	0	0	0	0	0	0	0	0	0	0	0	0	0	0	0	0	0	0	0.009259	0	0	0	0	0	0	0	0	0	0	0	0	0	0
chr12	51687096	C	T	rs775272996	SCN8A	26.7	0.918	0.0001536						0	0	0	0.000278	0	0	0		0	0	0	0	0	0	0	0	0	0	0	0	0	0	0	0	0	0	0	0	0	0	0	0	0	0	0	0	0	0	0	0	0	0	0	0	0	0	0	0	0	0	0	0	0	0	0	0	0	0	0	0	0	0	0.008982	0	0	0	0	0	0	0	0	0	0	0	0	0	0	0	0	0	0	0	0	0	0	0	0	0	0	0	0
chr12	51706555	G	A	rs750170064	SCN8A	30	0.764	0.0003583						0	0	0.006616	0	0	0	0		0	0	0	0	0	0	0	0	0	0	0	0	0	0	0	0	0	0	0	0	0	0.0473	0	0	0	0	0	0	0	0	0	0	0	0	0	0	0	0	0	0	0	0	0	0	0	0	0	0	0	0	0	0	0	0	0	0	0	0	0	0	0	0	0	0	0	0	0	0	0	0	0	0	0	0	0	0	0	0	0	0	0	0	0
chr12	51751380	C	G		SCN8A	23.5	0.87	0.0002048	Y					0	0	0.003781	0	0	0	0		0	0	0	0	0	0	0	0	0	0	0	0	0	0	0	0	0	0	0	0	0	0	0	0	0	0	0	0	0	0.02703	0	0	0	0	0	0	0	0	0	0	0	0	0	0	0	0	0	0	0	0	0	0	0	0	0	0	0	0	0	0	0	0	0	0	0	0	0	0	0	0	0	0	0	0	0	0	0	0	0	0	0	0	0
chr12	51769127	G	A	rs756127631	SCN8A	23.6	0.713	0.0001536						0	0	0	0.000278	0	0	0		0	0	0	0	0	0	0	0	0	0	0	0	0	0	0	0	0	0	0	0	0	0	0	0	0	0	0	0	0	0	0	0	0	0	0	0	0	0	0	0	0	0	0	0	0	0	0	0	0	0	0	0.003106	0	0	0	0	0	0	0.002646	0	0	0	0	0	0	0	0	0	0	0	0	0	0	0.004425	0	0	0	0	0	0	0	0	0
chr12	48667693	G	A	rs766727569	KANSL2	29.2	0.778	0.0001024						0	0	0	0.000186	0	0	0		0	0	0	0	0	0	0	0	0	0	0	0	0	0	0	0	0	0	0	0	0	0	0	0	0	0	0	0	0	0	0	0	0	0	0	0	0	0	0	0	0	0	0	0	0	0	0	0	0	0	0	0	0	0	0	0	0	0	0	0	0	0	0	0	0	0	0	0	0	0	0.006993	0	0	0	0	0	0	0	0	0	0	0	0
chr12	48771868	G	A	rs764365272	ADCY6	31	0.671	0.0001024						0	0	0	0	0	0	0.000554		0	0	0	0	0	0	0	0	0	0	0	0	0	0	0	0	0.004464	0	0	0	0	0	0	0	0	0	0	0.003012	0	0	0	0	0	0	0	0	0	0	0	0	0	0	0	0	0	0	0	0	0	0	0	0	0	0	0	0	0	0	0	0	0	0	0	0	0	0	0	0	0	0	0	0	0	0	0	0	0	0	0	0	0	0	0
chr12	48824286	G	A	rs772943250	CACNB3	31	0.93	0.0001024						0.001678	0	0	0	0	0	0		0	0.01667	0	0	0	0	0	0	0	0	0	0	0	0	0	0	0	0	0	0	0	0	0	0	0	0	0	0	0	0	0	0	0	0	0	0	0	0	0	0	0	0	0	0	0	0	0	0	0	0	0	0	0	0	0	0	0	0	0	0	0	0	0	0	0	0	0	0	0	0	0	0	0	0	0	0	0	0	0	0	0	0	0
chr12	48968308	T	G		WNT10B	24.7	0.862	0.0001024	Y					0	0	0	0	0	0	0.000554		0	0	0	0	0	0	0	0	0	0	0	0	0	0.01587	0	0	0	0	0	0	0	0	0	0	0	0	0	0	0	0	0	0	0	0	0	0	0	0	0	0	0	0	0	0	0	0	0	0	0	0	0	0	0	0	0	0	0	0	0	0	0	0	0	0	0	0	0	0	0	0	0	0	0	0	0	0	0	0	0	0	0	0	0
chr12	48970105	G	C	rs1940821101	WNT10B	26.8	0.683	0.0001024						0	0	0	0	0	0	0.000554		0	0	0	0	0	0	0	0	0	0	0	0	0	0	0	0	0	0	0	0	0	0	0	0	0	0.006173	0	0	0	0	0	0	0	0	0	0	0	0	0	0	0	0	0	0	0	0	0	0	0	0	0	0	0	0	0	0	0	0	0	0	0	0	0	0	0	0	0	0	0	0	0	0	0	0	0	0	0	0	0	0	0	0	0
chr12	48970151	C	A		WNT10B	32	0.907	0.0001024						0	0	0	0	0	0	0.000554		0	0	0	0	0	0	0	0	0	0	0	0.01163	0	0	0	0	0	0	0	0	0	0	0	0	0	0	0	0	0	0	0	0	0	0	0	0	0	0	0	0	0	0	0	0	0	0	0	0	0	0	0	0	0	0	0	0	0	0	0	0	0	0	0	0	0	0	0	0	0	0	0	0	0	0	0	0	0	0	0	0	0	0	0
chr12	48980430	G	A	rs112258262	WNT1	32	0.835	0.0001024						0	0	0	0.000186	0	0	0		0	0	0	0	0	0	0	0	0	0	0	0	0	0	0	0	0	0	0	0	0	0	0	0	0	0	0	0	0	0	0	0	0	0	0	0	0	0	0	0	0	0	0	0	0.006135	0	0	0	0	0	0	0	0	0	0	0	0	0	0	0	0	0	0	0	0	0	0	0	0	0	0	0	0	0	0	0	0	0	0	0	0	0	0
chr12	48980520	C	G	COSV53296422	WNT1	24	0.717	0.0001024	Y					0	0	0	0.000186	0	0	0		0	0	0	0	0	0	0	0	0	0	0	0	0	0	0	0	0	0	0	0	0	0	0	0	0	0	0	0	0	0	0	0	0	0.005747	0	0	0	0	0	0	0	0	0	0	0	0	0	0	0	0	0	0	0	0	0	0	0	0	0	0	0	0	0	0	0	0	0	0	0	0	0	0	0	0	0	0	0	0	0	0	0	0	0
chr12	48980523	G	A		WNT1	26.3	0.935	0.0001024						0	0	0	0.000186	0	0	0		0	0	0	0	0	0	0	0	0	0	0	0	0	0	0	0	0	0	0	0	0	0	0	0	0	0	0	0	0	0	0	0	0.007092	0	0	0	0	0	0	0	0	0	0	0	0	0	0	0	0	0	0	0	0	0	0	0	0	0	0	0	0	0	0	0	0	0	0	0	0	0	0	0	0	0	0	0	0	0	0	0	0	0	0
chr12	48981320	C	T	rs546009490	WNT1	32	0.683	0.0001024						0	0	0	0.000186	0	0	0		0	0	0	0	0	0	0	0	0	0	0	0	0	0	0	0	0	0	0	0	0	0	0	0	0	0	0	0	0	0	0	0	0	0	0	0	0	0	0	0	0	0	0	0	0	0	0	0	0	0	0	0	0	0	0	0	0	0.006494	0	0	0	0	0	0	0	0	0	0	0	0	0	0	0	0	0	0	0	0	0	0	0	0	0
chr12	49034436	G	A	rs746854405	KMT2D	28.4	0.775	0.0001024						0	0	0	0	0	0	0.000554		0	0	0	0	0	0	0	0	0.006098	0	0	0	0	0	0	0	0	0	0	0	0	0	0	0	0	0	0	0	0	0	0	0	0	0	0	0	0	0	0	0	0	0	0	0	0	0	0	0	0	0	0	0	0	0	0	0	0	0	0	0	0	0	0	0	0	0	0	0	0	0	0	0	0	0	0	0	0	0	0	0	0	0	0
chr12	49090394	A	G		DHH	27.8	0.951	0.0001024	Y					0	0	0	0.000186	0	0	0		0	0	0	0	0	0	0	0	0	0	0	0	0	0	0	0	0	0	0	0	0	0	0	0	0	0	0	0	0	0	0	0	0	0	0	0	0	0	0	0	0	0	0	0	0	0	0	0	0	0	0.003401	0	0	0	0	0	0.002577	0	0	0	0	0	0	0	0	0	0	0	0	0	0	0	0	0	0	0	0	0	0	0	0	0	0
chr12	49090484	T	C	rs1476921641	DHH	33	0.905	0.0001024						0	0	0	0.000186	0	0	0		0	0	0	0	0	0	0	0	0	0	0	0	0	0	0	0	0	0	0	0	0	0	0	0	0	0	0	0	0	0	0	0	0	0	0	0	0	0	0	0	0	0	0	0	0	0	0	0	0	0	0	0	0	0	0	0	0.002577	0	0	0	0	0	0	0	0	0	0	0	0	0	0	0.00365	0	0	0	0	0	0	0	0	0	0	0
chr12	49091197	C	A	rs750409317	DHH	26.7	0.924	0.0001024						0	0	0	0.000186	0	0	0		0	0	0	0	0	0	0	0	0	0	0	0	0	0	0	0	0	0	0	0	0	0	0	0	0	0	0	0	0	0	0	0	0	0	0	0	0	0	0	0	0	0	0	0	0	0	0	0	0	0	0	0	0	0	0	0	0	0	0	0	0	0	0	0	0	0	0	0	0.006173	0	0	0	0	0	0	0	0	0	0	0	0	0	0
chr12	49186752	C	T		TUBA1A	25.8	0.779	0.0001024	Y					0	0	0	0.000186	0	0	0		0	0	0	0	0	0	0	0	0	0	0	0	0	0	0	0	0	0	0	0	0	0	0	0	0	0	0	0	0	0	0	0	0	0	0	0	0	0	0	0	0	0	0	0	0	0	0.003049	0	0	0.003125	0	0	0	0	0	0	0	0	0	0	0	0	0	0	0	0	0	0	0	0	0	0	0	0	0	0	0	0	0	0	0	0	0
chr12	49295498	G	A	COSV57677921	PRPH	32	0.856	0.0001024	Y					0	0	0	0.000186	0	0	0		0	0	0	0	0	0	0	0	0	0	0	0	0	0	0	0	0	0	0	0	0	0	0	0	0	0	0	0	0	0	0	0	0	0	0	0	0	0	0	0	0	0	0	0	0	0	0	0	0	0	0	0	0	0	0	0	0	0	0.002646	0	0	0	0	0	0	0	0	0	0	0	0	0	0	0	0	0.005051	0	0	0	0	0	0	0
chr12	49296456	C	T		PRPH	31	0.767	0.0001024	Y					0	0	0	0.000186	0	0	0		0	0	0	0	0	0	0	0	0	0	0	0	0	0	0	0	0	0	0	0	0	0	0	0	0	0	0	0	0	0	0	0	0	0	0	0	0	0	0	0	0	0	0	0	0	0	0	0	0	0	0	0	0	0	0	0	0	0	0	0	0	0	0	0	0	0	0	0	0.006173	0	0	0	0	0	0	0	0	0	0	0	0	0	0
chr12	49333077	C	T	rs749500583	C1QL4	29.3	0.973	0.0001024						0	0	0	0.000186	0	0	0		0	0	0	0	0	0	0	0	0	0	0	0	0	0	0	0	0	0	0	0	0	0	0	0	0	0	0	0	0	0	0	0	0	0	0	0	0	0	0	0	0	0	0	0.007937	0	0	0	0	0	0	0	0	0	0	0	0	0	0	0	0	0	0	0	0	0	0	0	0	0	0	0	0	0	0	0	0	0	0	0	0	0	0	0
chr12	49544181	G	A	rs774963226	KCNH3	25.3	0.779	0.0001024						0	0	0	0	0	0	0.000556		0	0	0	0	0	0	0	0	0.006098	0	0	0	0	0	0	0	0	0	0	0	0	0	0	0	0	0	0	0	0	0	0	0	0	0	0	0	0	0	0	0	0	0	0	0	0	0	0	0	0	0	0	0	0	0	0	0	0	0	0	0	0	0	0	0	0	0	0	0	0	0	0	0	0	0	0	0	0	0	0	0	0	0	0
chr12	49544244	C	T	rs1325758231	KCNH3	31	0.9	0.0001024						0	0	0	0.000186	0	0	0		0	0	0	0	0	0	0	0	0	0	0	0	0	0	0	0	0	0	0	0	0	0	0	0	0	0	0	0	0	0	0	0	0	0	0	0	0	0	0	0	0	0	0	0	0	0	0	0	0	0	0	0	0	0	0	0	0	0	0	0	0	0	0	0	0	0	0	0	0.006173	0	0	0	0	0	0	0	0	0	0	0	0	0	0
chr12	49558947	C	T	rs201670331	MCRS1	27.3	0.899	0.0001024						0	0	0	0.000186	0	0	0		0	0	0	0	0	0	0	0	0	0	0	0	0	0	0	0	0	0	0	0	0	0	0	0	0	0	0	0	0	0	0	0	0.007092	0	0	0	0	0	0	0	0	0	0	0	0	0	0	0	0	0	0	0	0	0	0	0	0	0	0	0	0	0	0	0	0	0	0	0	0	0	0	0	0	0	0	0	0	0	0	0	0	0	0
chr12	49559460	G	A	rs1187572691	MCRS1	28	0.784	0.0001024						0	0	0	0.000186	0	0	0		0	0	0	0	0	0	0	0	0	0	0	0	0	0	0	0	0	0	0	0	0	0	0	0	0	0	0	0	0	0	0	0	0	0	0	0	0	0	0	0	0	0	0	0	0	0	0.006098	0	0	0	0	0	0	0	0	0	0	0	0	0	0	0	0	0	0	0	0	0	0	0	0	0	0	0	0	0	0	0	0	0	0	0	0
chr12	49633464	C	T	rs146358365	PRPF40B	25.7	0.797	0.0001024						0	0.000709	0	9.28e-05	0	0	0		0	0	0	0	0	0	0	0	0	0	0	0	0	0	0	0	0	0	0	0	0	0	0	0	0	0	0	0	0	0	0	0	0	0	0	0	0	0	0	0	0	0	0	0	0	0	0	0	0	0	0	0	0	0	0.002994	0	0	0	0	0.006329	0	0	0	0	0	0	0	0	0	0	0	0	0	0	0	0	0	0	0	0	0	0	0
chr12	49657171	G	A	rs368098404	FMNL3	32	0.701	0.0001024						0	0	0	9.28e-05	0	0	0.000277		0	0	0	0	0	0	0	0	0	0	0	0	0	0	0	0	0.004464	0	0	0	0	0	0	0	0	0	0	0	0	0	0	0	0	0	0	0	0	0	0	0	0	0	0	0	0	0	0	0	0.003165	0	0	0	0	0	0	0	0	0	0	0	0	0	0	0	0	0	0	0	0	0	0	0	0	0	0	0	0	0	0	0	0	0	0
chr12	49662019	G	C	rs763307841	FMNL3	26.7	0.733	0.0001024						0	0	0	0.000186	0	0	0		0	0	0	0	0	0	0	0	0	0	0	0	0	0	0	0	0	0	0	0	0	0	0	0	0	0	0	0	0	0	0	0	0	0	0	0	0	0	0	0	0	0	0	0	0	0	0	0	0	0	0	0	0	0.006369	0	0	0	0	0	0	0	0	0	0	0	0	0	0	0	0	0	0	0	0	0	0	0	0	0	0	0	0	0
chr12	49964141	C	T	rs117761535	AQP5	25.9	0.718	0.0001024						0	0	0	9.28e-05	0	0	0.000277		0	0	0	0	0	0	0	0	0	0	0	0	0	0	0	0	0	0	0	0	0	0	0	0	0	0.003086	0	0	0	0	0	0	0	0	0	0	0	0	0	0	0	0	0	0	0	0	0	0	0	0.003125	0	0	0	0	0	0	0	0	0	0	0	0	0	0	0	0	0	0	0	0	0	0	0	0	0	0	0	0	0	0	0	0	0
chr12	49965007	C	T	rs901182462	AQP5	26.7	0.935	0.0001024						0	0	0	0.000186	0	0	0		0	0	0	0	0	0	0	0	0	0	0	0	0	0	0	0	0	0	0	0	0	0	0	0	0	0	0	0	0	0	0	0	0.003546	0	0	0	0.002976	0	0	0	0	0	0	0	0	0	0	0	0	0	0	0	0	0	0	0	0	0	0	0	0	0	0	0	0	0	0	0	0	0	0	0	0	0	0	0	0	0	0	0	0	0	0
chr12	49973426	G	A	rs542164923	AQP6	20.9	0.654	0.0001024						0	0	0	9.28e-05	0.003165	0	0		0	0	0	0	0	0	0	0	0	0	0	0	0	0	0	0	0	0	0	0	0	0	0	0	0	0	0	0	0	0	0	0	0	0	0	0	0	0	0	0	0	0	0	0	0	0	0	0	0	0	0	0	0	0	0	0	0	0	0.002646	0	0	0	0	0	0	0	0	0	0	0	0	0	0	0	0	0	0	0	0	0.003165	0	0	0
chr12	50081615	C	T	rs1950720981	ASIC1	27	0.691	0.0001024						0	0.001418	0	0	0	0	0		0	0	0	0	0	0	0	0	0	0	0	0	0	0	0	0	0	0	0	0	0	0	0	0	0	0	0	0	0	0	0	0	0	0	0.01818	0	0	0	0	0	0	0	0	0	0	0	0	0	0	0	0	0	0	0	0	0	0	0	0	0	0	0	0	0	0	0	0	0	0	0	0	0	0	0	0	0	0	0	0	0	0	0	0
chr12	50106288	G	A	rs35428353	GPD1	33	0.918	0.0001024						0	0.000709	0	9.28e-05	0	0	0		0	0	0	0	0	0	0	0	0	0	0	0	0	0	0	0	0	0	0	0	0	0	0	0	0	0	0	0	0	0	0	0	0	0	0	0	0	0	0	0	0	0	0	0	0	0	0	0	0	0	0	0	0	0	0	0	0	0	0	0	0	0	0	0.003571	0	0	0	0	0	0	0	0	0.003165	0	0	0	0	0	0	0	0	0	0
chr12	50108057	G	A	rs1950995577	GPD1	29.1	0.781	0.0001024						0	0	0	0	0.006329	0	0		0	0	0	0	0	0	0	0	0	0	0	0	0	0	0	0	0	0	0	0	0	0	0	0	0	0	0	0	0	0	0	0	0	0	0	0	0	0	0	0	0	0	0	0	0	0	0	0	0	0	0	0	0	0	0	0	0	0	0	0	0	0	0	0	0	0	0	0	0	0	0	0	0	0	0	0	0	0	0	0.006329	0	0	0
chr12	50143144	T	G	rs145574919	CERS5	23.5	0.658	0.0001024						0	0	0	0	0	0	0		0	0	0	0	0	0	0	0	0	0	0	0	0	0	0	0	0	0	0	0	0	0	0	0	0	0	0	0	0	0	0	0	0	0	0	0	0	0	0	0	0	0	0	0	0	0	0	0	0	0	0	0	0	0	0	0	0	0	0	0	0	0	0	0	0	0	0	0	0	0	0	0	0	0	0	0	0	0	0	0	0	0	0.02
chr12	50181974	G	A	rs549480026	LIMA1	32	0.731	0.0001024						0	0	0	0	0	0.002193	0		0	0	0	0	0	0	0	0	0	0	0	0	0	0	0	0	0	0	0	0	0	0	0	0	0	0	0	0	0	0	0	0	0	0	0	0	0	0	0	0	0	0	0	0	0	0	0	0	0	0	0	0	0	0	0	0	0	0	0	0	0	0	0	0	0	0	0	0	0	0	0	0	0	0	0	0	0.007937	0	0	0	0	0	0
chr12	50248699	A	G		LIMA1	23.9	0.666	0.0001024						0	0	0	0.000186	0	0	0		0	0	0	0	0	0	0	0	0	0	0	0	0	0	0	0	0	0	0	0	0	0	0	0	0	0	0	0	0	0	0	0	0	0	0	0	0	0	0	0	0	0	0	0	0	0	0	0	0	0	0	0	0	0	0	0	0	0	0	0	0	0	0.006173	0	0	0	0	0	0	0	0	0	0	0	0	0	0	0	0	0	0	0	0
chr12	50858918	G	A	rs531200878	TMPRSS12	26.5	0.656	0.0001024						0	0	0	0.000186	0	0	0		0	0	0	0	0	0	0	0	0	0	0	0	0	0	0	0	0	0	0	0	0	0	0	0	0	0	0	0	0	0	0	0	0	0.002874	0	0	0	0	0	0	0	0	0	0	0	0	0	0	0	0	0	0	0	0	0	0	0	0	0	0	0	0	0	0	0	0	0	0.002793	0	0	0	0	0	0	0	0	0	0	0	0	0	0	0
chr12	50858973	G	A		TMPRSS12	26	0.805	0.0001024						0	0	0	0.000186	0	0	0		0	0	0	0	0	0	0	0	0	0	0	0	0	0	0	0	0	0	0	0	0	0	0	0	0	0	0	0	0	0	0	0	0	0	0	0	0	0	0	0	0	0	0	0	0	0	0	0	0	0	0	0	0	0	0	0	0	0	0	0	0	0	0	0	0	0	0	0	0.006173	0	0	0	0	0	0	0	0	0	0	0	0	0	0
chr12	50996870	C	T	rs774056905	SLC11A2	26	0.663	0.0001024						0	0	0	0.000186	0	0	0		0	0	0	0	0	0	0	0	0	0	0	0	0	0	0	0	0	0	0	0	0	0	0	0	0	0	0	0	0	0	0	0	0	0	0	0	0	0	0	0	0	0	0	0	0	0	0	0	0	0	0	0	0	0.003185	0	0	0.002577	0	0	0	0	0	0	0	0	0	0	0	0	0	0	0	0	0	0	0	0	0	0	0	0	0	0
chr12	51246045	C	T	rs750130733	SMAGP	26.8	0.674	0.0001024						0	0.001418	0	0	0	0	0		0	0	0	0	0	0	0	0	0	0	0	0	0	0	0	0	0	0	0	0	0	0	0	0	0	0	0	0	0	0	0	0	0	0	0	0	0	0	0	0	0	0	0	0	0	0	0	0	0	0	0	0	0	0	0	0	0	0	0	0	0	0	0	0	0	0	0	0	0	0	0	0	0.006329	0	0	0	0	0	0	0	0	0	0
chr12	51329824	C	T		CELA1	26.8	0.969	0.0001024	Y					0	0	0.00189	0	0	0	0		0	0	0	0	0	0	0	0	0	0	0	0	0	0	0	0	0	0	0	0	0	0.01351	0	0	0	0	0	0	0	0	0	0	0	0	0	0	0	0	0	0	0	0	0	0	0	0	0	0	0	0	0	0	0	0	0	0	0	0	0	0	0	0	0	0	0	0	0	0	0	0	0	0	0	0	0	0	0	0	0	0	0	0	0
chr12	51341271	A	G	rs750922733	CELA1	26.8	0.752	0.0001024						0	0	0	0.000186	0	0	0		0	0	0	0	0	0	0	0	0	0	0	0	0	0	0	0	0	0	0	0	0	0	0	0	0	0	0	0	0	0	0	0	0.003546	0	0	0	0	0	0	0	0	0	0	0	0	0	0	0	0	0	0	0	0	0	0	0.003049	0	0	0	0	0	0	0	0	0	0	0	0	0	0	0	0	0	0	0	0	0	0	0	0	0	0	0
chr12	51453688	A	G	rs746766135	SLC4A8	28.4	0.819	0.0001024						0	0	0	0.000186	0	0	0		0	0	0	0	0	0	0	0	0	0	0	0	0	0	0	0	0	0	0	0	0	0	0	0	0	0	0	0	0	0	0	0	0	0	0	0	0	0	0	0	0	0	0	0	0	0	0	0	0	0	0	0	0	0	0	0	0	0	0	0	0	0.003125	0	0	0	0	0	0	0	0	0	0	0	0	0	0.005051	0	0	0	0	0	0	0
chr12	51699605	G	A		SCN8A	27.4	0.764	0.0001024	Y					0	0.001418	0	0	0	0	0		0	0	0	0	0	0	0	0	0	0	0	0	0	0	0	0	0	0	0	0	0	0	0	0	0	0	0	0	0	0	0	0	0	0	0	0	0	0	0	0	0	0	0.01333	0	0	0	0	0	0	0	0	0	0	0	0	0	0	0	0	0	0	0	0	0	0	0	0	0	0	0	0	0	0	0	0	0	0	0	0	0	0	0	0
chr12	51889434	G	C	rs767866730	ANKRD33	26.5	0.786	0.0005119						0.001678	0	0	0.000742	0	0	0		0.005556	0	0.005435	0	0	0	0	0	0	0	0	0	0	0	0	0	0	0	0	0	0	0	0	0	0	0	0	0	0	0	0	0	0	0	0	0.01603	0	0	0	0	0	0	0	0	0	0	0	0	0	0.003125	0	0	0	0	0	0	0	0	0	0	0	0.00625	0	0	0	0	0	0	0	0	0	0	0	0	0	0	0	0	0	0	0	0	0
chr12	51914465	C	T	rs199874575	ACVRL1	29	0.816	0.000819						0	0.000709	0	0.000928	0.006329	0.003289	0		0	0	0	0	0	0	0	0	0	0	0	0	0	0	0	0	0	0	0	0	0	0	0	0	0	0	0	0	0	0	0	0.009434	0	0	0	0	0.002976	0	0.003311	0.003106	0	0	0	0	0	0	0	0	0	0.00625	0	0	0.003247	0	0	0	0	0	0	0	0	0	0	0	0	0	0	0.002793	0.003086	0	0.003497	0	0	0.004425	0	0	0	0.01456	0	0.006329	0	0	0
chr12	51916216	G	A	rs746197083	ACVRL1	31	0.86	0.0001536						0	0	0	0.000278	0	0	0		0	0	0	0	0	0	0	0	0	0	0	0	0	0	0	0	0	0	0	0	0	0	0	0	0	0	0	0	0	0	0	0	0	0	0	0	0	0	0	0	0	0	0	0	0	0	0	0	0.003165	0	0	0	0.003247	0	0	0	0	0	0	0	0.008475	0	0	0	0	0	0	0	0	0	0	0	0	0	0	0	0	0	0	0	0	0	0
chr12	52056058	T	A	rs766651043	NR4A1	27.2	0.835	0.0002048						0	0	0	0.000371	0	0	0		0	0	0	0	0	0	0	0	0	0	0	0	0	0	0	0	0	0	0	0	0	0	0	0	0	0	0	0	0	0	0	0	0	0	0	0	0	0.002732	0	0	0	0	0	0	0	0	0	0	0	0	0	0	0	0	0	0	0	0.003247	0	0	0	0	0	0	0	0	0	0	0.006173	0	0	0	0	0	0	0	0	0	0	0	0	0	0
chr12	52172301	T	C	rs763583573	KRT80	24.9	0.744	0.0002559						0.001678	0.001418	0	9.28e-05	0	0	0		0	0	0	0	0	0	0.01538	0	0	0	0	0	0	0	0	0	0	0	0	0	0	0	0	0	0	0	0	0	0	0	0	0	0	0	0.01818	0.003205	0	0	0	0	0	0	0	0	0	0	0	0	0	0	0	0	0	0	0	0	0	0	0	0	0	0	0	0	0	0	0	0	0	0	0	0	0	0	0	0	0	0	0	0	0	0	0
chr12	52172354	G	T	rs533786770	KRT80	28.7	0.879	0.0022011						0.001678	0.001418	0	0.002413	0.003165	0.001096	0.003049		0.01111	0	0	0	0	0	0	0	0	0.006757	0.01613	0	0	0.007937	0	0	0.008929	0	0	0	0	0	0.01562	0.003106	0	0	0	0	0	0	0.004386	0.009434	0	0	0	0.003205	0.0119	0.002732	0.003311	0.003106	0.006579	0	0	0.003968	0	0	0	0.009375	0	0.0125	0	0	0.003247	0	0	0.003049	0.007732	0.003247	0	0	0	0	0.006173	0.003571	0	0	0	0	0	0	0	0	0	0	0	0	0	0.004854	0	0.003165	0	0	0
chr12	52172396	A	G	rs775998485	KRT80	26.7	0.902	0.0006654						0	0	0	0.000928	0	0	0.000832		0	0	0	0	0	0	0	0	0	0	0	0	0	0	0	0	0	0	0	0	0	0	0	0	0	0.006173	0	0.003012	0	0	0	0	0	0	0	0	0	0	0	0	0	0	0	0	0	0	0	0	0.006329	0	0	0.003106	0	0	0	0	0.002577	0	0	0	0	0	0	0	0	0	0	0.002793	0.01235	0	0.003497	0	0	0	0	0	0	0	0	0	0	0	0
chr12	52185548	G	A	rs199915617	KRT80	28.5	0.685	0.0003071						0	0	0	0.000557	0	0	0		0	0	0	0	0	0	0	0	0	0	0	0	0	0	0	0	0	0	0	0	0	0	0	0	0	0	0	0	0	0	0	0	0	0	0	0	0	0	0	0	0	0	0	0	0	0	0.003049	0	0	0	0	0	0	0	0	0	0.005155	0	0.007937	0	0	0	0	0	0	0	0	0	0	0	0	0	0	0	0	0	0	0	0	0	0	0	0
chr12	52191610	A	G	rs570698069	KRT80	28.5	0.925	0.0019963						0	0	0	0.002413	0	0	0.003603		0	0	0	0	0	0	0	0.008929	0	0.01014	0	0.01163	0.00303	0	0	0	0.008929	0	0	0	0	0	0	0.006211	0.008475	0	0.003086	0	0	0	0	0	0	0	0	0	0	0.005464	0	0	0	0	0	0.003968	0.006135	0	0	0.00625	0	0	0	0	0	0	0	0	0.002577	0	0	0	0	0	0	0.003571	0	0	0	0.005587	0.006173	0	0.01049	0.03285	0	0	0	0.005051	0	0	0	0	0	0	0
chr12	52233507	A	C	rs771165304	KRT7	25	0.68	0.0002048						0	0	0	9.28e-05	0	0	0.000832		0	0	0	0	0	0	0	0	0	0	0	0.01744	0	0	0	0	0	0	0	0	0	0	0	0	0	0	0	0	0	0	0	0	0	0	0	0	0	0	0	0	0	0	0	0	0	0	0	0	0	0	0	0	0	0	0	0.003049	0	0	0	0	0	0	0	0	0	0	0	0	0	0	0	0	0	0	0	0	0	0	0	0	0	0	0
chr12	52241523	A	C	rs758892036	KRT7	24.8	0.722	0.0002048						0.001678	0	0	9.28e-05	0	0	0.000277		0	0.01667	0	0	0	0	0	0	0	0	0	0	0	0	0.003472	0	0	0	0	0	0	0	0	0	0	0	0	0	0	0	0	0	0	0.002874	0	0	0	0	0	0	0	0	0	0	0	0	0	0	0	0	0	0	0	0	0	0	0	0	0	0	0	0	0	0	0	0	0	0	0	0	0	0	0	0	0	0	0	0	0	0	0	0	0
chr12	52286461	C	T	rs374136296	KRT81	24.2	0.691	0.0013309						0.000839	0	0.002836	0.00065	0	0.003289	0.003326		0	0	0	0	0	0	0.007692	0	0	0	0.004032	0.005814	0	0.01587	0	0	0.01786	0.007353	0.0122	0	0	0	0	0.003106	0.008475	0.006173	0	0	0	0	0	0	0.003546	0	0	0	0	0.002732	0	0	0	0	0	0	0	0.009202	0	0	0	0	0	0	0	0	0	0	0.002577	0	0	0	0	0	0.003086	0	0	0	0	0	0	0	0	0	0	0	0	0	0.007937	0.004854	0	0	0	0	0
chr12	52287642	C	T	rs147870020	KRT81	23	0.776	0.0004095						0	0	0	9.28e-05	0.003165	0.006579	0		0	0	0	0	0	0	0	0	0	0	0	0	0	0	0	0	0	0	0	0	0	0	0	0	0	0	0	0	0	0	0.004386	0	0	0	0	0	0	0	0	0	0	0	0	0	0	0	0	0	0	0	0	0	0	0	0	0	0	0	0	0	0	0	0	0	0	0	0	0	0	0	0	0	0	0	0	0	0.0119	0.01456	0	0.003165	0	0	0
chr12	52288015	C	G	rs773592999	KRT81	27.5	0.83	0.0001536						0	0	0	0	0	0	0.000832		0	0	0	0	0	0	0	0	0	0.006757	0	0	0	0.007937	0	0	0	0	0	0	0	0	0	0	0	0	0	0	0	0	0	0	0	0	0	0	0	0	0	0	0	0	0	0	0	0	0	0	0	0	0	0	0	0	0	0	0	0	0	0	0	0	0	0	0	0	0	0	0	0	0	0	0	0	0	0	0	0	0	0	0	0	0
chr12	52288016	G	A	rs374156610	KRT81	23.5	0.72	0.0002559						0	0	0	0	0	0	0.001386		0	0	0	0	0	0	0	0	0	0	0	0	0	0	0	0	0	0	0	0	0	0	0	0	0	0.006173	0	0.009036	0	0	0	0	0	0	0	0	0	0	0	0	0	0	0	0	0	0	0	0	0	0	0	0	0	0	0	0	0	0	0	0	0	0	0	0	0	0	0	0	0	0	0	0	0	0	0	0	0	0	0	0	0	0	0
chr12	52288021	C	A	rs536514099	KRT81	25.3	0.668	0.0001536						0	0	0	0.000278	0	0	0		0	0	0	0	0	0	0	0	0	0	0	0	0	0	0	0	0	0	0	0	0	0	0	0	0	0	0	0	0	0	0	0	0	0	0	0	0	0.002732	0	0	0	0	0	0	0.003067	0	0	0	0	0	0	0	0	0	0	0	0.002577	0	0	0	0	0	0	0	0	0	0	0	0	0	0	0	0	0	0	0	0	0	0	0	0	0	0
chr12	52288085	G	A	rs754179104	KRT81	24.3	0.733	0.0001536						0	0.001418	0	9.28e-05	0	0	0		0	0	0	0	0	0	0	0	0	0	0	0	0	0	0	0	0	0	0	0	0	0	0	0	0	0	0	0	0	0	0	0	0	0	0	0	0	0	0	0	0	0	0	0	0	0	0	0	0.003165	0	0	0	0	0	0	0	0	0	0	0	0	0	0	0	0	0.01333	0	0	0	0	0	0	0	0	0	0	0	0	0	0	0	0	0
chr12	52288392	T	C	rs763213095	KRT81	26	0.899	0.0001536						0	0.000709	0	9.28e-05	0	0	0.000277		0	0	0	0	0	0	0	0	0.003049	0	0	0	0	0	0	0	0	0	0	0	0	0	0	0	0	0	0	0	0	0	0	0	0	0	0	0	0	0	0	0	0	0	0	0	0	0	0	0	0	0	0.003401	0	0	0	0	0	0	0	0	0	0	0	0	0	0	0	0	0	0	0	0	0	0.003165	0	0	0	0	0	0	0	0	0	0
chr12	52302070	G	C	rs376835872	KRT86	24.8	0.678	0.0058866						0.002517	0.004965	0.02268	0.004826	0.01266	0.01535	0.002217		0	0	0	0	0	0.02055	0	0	0.006098	0.006757	0.004032	0	0	0	0	0	0	0	0	0	0.1149	0.0473	0	0.006211	0	0	0.003086	0	0	0	0	0.009434	0.007092	0	0.009091	0.00641	0	0.005464	0.003311	0	0.01316	0.007463	0	0.007937	0.01534	0	0	0.01562	0	0.00625	0	0	0.003247	0.009554	0	0.006098	0.01031	0.006494	0.002646	0.01266	0.008475	0.003125	0	0.01429	0.007143	0	0	0	0.006173	0	0.006993	0.0146	0	0.00885	0	0.005051	0	0.004854	0.04511	0.01266	0.01316	0	0
chr12	52304935	G	A	rs781043236	KRT86	26	0.739	0.0002048						0	0.000709	0	9.28e-05	0	0	0.000554		0	0	0	0	0	0	0	0	0	0	0	0	0	0	0.003472	0	0	0	0	0	0	0	0	0	0	0	0	0.003012	0	0	0	0	0	0	0	0	0	0	0	0	0.006579	0	0	0	0	0	0	0	0	0.003125	0	0	0	0	0	0	0	0	0	0	0	0	0	0	0	0	0	0	0	0	0	0	0	0	0	0	0	0	0	0	0	0	0
chr12	52305270	G	T	rs367712000	KRT86	27.8	0.812	0.0002559						0	0	0	0.000371	0	0	0.000277		0	0	0	0	0	0	0	0	0	0	0	0.005814	0	0	0	0	0	0	0	0	0	0	0	0	0	0	0	0	0	0	0	0	0	0	0	0	0.002976	0	0	0	0	0	0	0	0	0	0	0	0	0	0.003401	0	0	0	0	0	0.002577	0	0	0	0.008475	0	0	0	0	0	0	0	0	0	0	0	0	0	0	0	0	0	0	0	0	0	0
chr12	52305727	T	A	rs774470730	KRT86	29.7	0.843	0.0001536						0	0	0	0.000186	0	0	0		0	0	0	0	0	0	0	0	0	0	0	0	0	0	0	0	0	0	0	0	0	0	0	0	0	0	0	0	0	0	0	0	0	0	0	0	0	0	0.003311	0	0	0	0	0	0	0	0	0	0	0	0	0	0	0	0	0.003049	0	0	0	0	0	0	0	0	0	0	0	0	0	0	0	0	0	0	0	0	0	0	0	0	0	0	0
chr12	52305742	G	A	rs753470822	KRT86	23.5	0.789	0.0016892						0	0.001418	0	0.002598	0	0	0.000554		0	0	0	0	0	0	0	0	0	0	0	0	0	0	0	0	0	0	0	0	0	0	0	0	0	0.006173	0	0	0	0	0.004386	0	0	0	0	0	0	0.002732	0.003311	0.006211	0.006579	0	0	0.02381	0.003067	0.003067	0.003049	0	0	0.009375	0	0	0	0	0.002994	0	0.002577	0	0.002646	0	0	0	0	0	0.02857	0.006667	0	0.002793	0.003086	0	0.003497	0	0	0.004425	0	0	0	0	0	0	0	0	0
chr12	52306255	C	T	rs749369523	KRT86	32	0.697	0.0001536						0.000839	0.001418	0	0	0	0	0		0	0.008333	0	0	0	0	0	0	0	0	0	0	0	0	0	0	0	0	0	0	0	0	0	0	0	0	0	0	0	0	0	0	0	0	0	0	0	0	0	0	0	0	0.01333	0	0	0	0	0	0	0	0	0	0	0	0	0	0	0	0	0	0	0	0	0	0	0	0	0	0	0	0	0	0	0	0	0	0	0	0	0	0	0	0
chr12	52315343	C	A	rs781317580	KRT83	33	0.782	0.0002559						0	0	0	0	0	0	0.001386		0	0	0	0	0	0	0	0	0	0	0	0.01744	0	0	0	0	0.004464	0	0	0	0	0	0	0.003106	0	0	0	0	0	0	0	0	0	0	0	0	0	0	0	0	0	0	0	0	0	0	0	0	0	0	0	0	0	0	0	0	0	0	0	0	0	0	0	0	0	0	0	0	0	0	0	0	0	0	0	0	0	0	0	0	0	0	0
chr12	52315975	A	G	rs577607601	KRT83	29.3	0.68	0.0003071						0	0.003546	0	9.28e-05	0	0	0		0	0	0	0	0	0	0	0	0	0	0	0	0	0	0	0	0	0	0	0	0	0	0	0	0	0	0	0	0	0	0	0	0	0	0	0	0	0	0	0	0	0	0	0	0	0	0	0	0	0.003125	0	0	0	0	0	0	0	0	0	0.03165	0	0	0	0	0	0	0	0	0	0	0	0	0	0	0	0	0	0	0	0	0	0	0
chr12	52319361	G	A	rs373356045	KRT83	26.4	0.877	0.0002559						0.000839	0	0.003781	0	0	0	0		0.005556	0	0	0	0	0	0	0	0	0	0	0	0	0	0	0	0	0	0	0.02532	0	0	0	0	0	0	0	0	0	0	0	0	0	0	0	0	0	0	0	0	0	0	0	0	0	0	0	0	0	0	0	0	0	0	0	0	0	0	0	0	0	0	0	0	0	0	0	0	0	0	0	0	0	0	0	0	0	0	0	0	0	0	0
chr12	52321041	C	T	rs565969399	KRT83	25.2	0.719	0.0015356						0	0.000709	0.000945	0.001763	0.003165	0	0.002217		0	0	0	0	0	0	0	0.008929	0	0	0.0121	0	0.00303	0	0.003472	0	0	0	0	0	0	0	0	0	0	0.006173	0	0	0	0.006757	0.004386	0	0	0.005747	0.009091	0	0	0.002732	0	0	0	0	0	0	0	0	0.003049	0	0	0.003125	0	0.009317	0.01299	0	0	0	0	0.003247	0.002646	0	0	0	0	0.003571	0	0	0	0.002793	0.003086	0	0	0	0	0.004425	0	0	0	0	0	0.003165	0	0	0
chr12	52321050	G	A	rs1177515869	KRT83	26.8	0.723	0.0001536						0	0	0	0.000186	0	0	0		0	0	0	0	0	0	0	0	0	0	0	0	0	0	0	0	0	0	0	0	0	0	0	0	0	0	0	0	0	0	0.004386	0	0	0	0	0	0	0	0	0	0	0	0	0	0	0	0	0	0	0	0	0	0	0	0	0	0	0	0	0	0	0	0	0	0	0	0	0	0	0	0.003497	0	0	0	0	0	0	0	0	0	0	0	0.01
chr12	52363272	C	T	rs779471419	KRT85	27.4	0.697	0.0002559						0	0	0	0.000371	0	0	0.000277		0	0	0	0	0	0	0	0	0	0	0	0.005814	0	0	0	0	0	0	0	0	0	0	0	0	0	0	0	0	0	0	0	0	0	0	0	0	0	0	0	0	0	0	0	0	0	0.006135	0	0.003125	0	0	0	0	0	0	0	0	0	0	0	0	0	0.003125	0	0	0	0	0	0	0	0	0	0	0	0	0	0	0	0	0	0	0	0	0
chr12	52364359	C	T	rs545689803	KRT85	32	0.644	0.0013309						0.000839	0.003546	0.002836	0.001114	0	0	0.001386		0	0	0.005435	0	0	0	0	0	0	0	0.004032	0	0	0	0.01042	0	0	0.02206	0	0	0	0	0	0	0	0.003086	0	0	0	0	0	0	0	0	0.01818	0	0	0	0	0	0	0.01493	0	0.01587	0	0	0	0	0	0.003125	0	0	0.003247	0	0	0	0.005155	0	0	0.006329	0	0	0	0	0.007143	0	0	0	0	0	0	0.00365	0	0.00885	0	0	0	0	0	0	0	0	0
chr12	52365053	G	A	rs761415932	KRT85	21.4	0.756	0.0006143						0	0.001418	0	0.000835	0	0	0		0	0	0	0	0	0	0	0	0	0	0	0	0	0	0	0	0	0	0	0	0	0	0	0	0	0	0	0	0	0	0.004386	0	0	0	0	0	0	0	0	0	0.006579	0	0	0	0	0.003067	0	0.00625	0	0.003125	0	0	0	0	0	0	0.002577	0	0	0	0	0	0	0	0.007143	0	0	0	0	0	0	0	0.003165	0	0.008065	0.005051	0	0	0	0	0	0	0.01
chr12	52381441	T	G	rs756047801	KRT84	26.7	0.774	0.0004095						0	0.002128	0	9.28e-05	0	0	0.001109		0	0	0	0	0	0	0	0	0	0.003378	0	0	0	0	0	0	0.01339	0	0	0	0	0	0	0	0	0	0	0	0	0	0	0	0	0	0	0	0	0	0	0	0	0	0	0	0	0	0	0	0	0.003125	0	0	0	0	0	0	0	0	0	0.01899	0	0	0	0	0	0	0	0	0	0	0	0	0	0	0	0	0	0	0	0	0	0	0
chr12	52381461	C	T	rs867746805	KRT84	29.6	0.773	0.0007678						0.01258	0	0	0	0	0	0	AA_T	0.005556	0	0.01087	0.03614	0	0	0	0	0	0	0	0	0	0	0	0	0	0	0	0	0	0	0	0	0	0	0	0	0	0	0	0	0	0	0	0	0	0	0	0	0	0	0	0	0	0	0	0	0	0	0	0	0	0	0	0	0	0	0	0	0	0	0	0	0	0	0	0	0	0	0	0	0	0	0	0	0	0	0	0	0	0	0
chr12	52381462	G	A	rs139738722	KRT84	26.6	0.724	0.0001536						0	0	0	0.000278	0	0	0		0	0	0	0	0	0	0	0	0	0	0	0	0	0	0	0	0	0	0	0	0	0	0	0	0	0	0	0	0	0	0	0	0	0.002874	0	0	0	0	0	0	0	0	0	0	0	0	0	0	0	0	0	0	0	0	0	0	0	0	0	0	0	0	0	0	0	0	0	0	0	0	0.006993	0	0	0	0	0	0	0	0	0	0	0	0
chr12	52383794	C	T	rs1613931	KRT84	24.3	0.676	0.232033						0.2559	0.2	0.3611	0.2256	0.2025	0.222	0.2188		0.3722	0.325	0.2391	0.2349	0.22	0.1918	0.2077	0.2679	0.1799	0.2703	0.254	0.1744	0.1848	0.2143	0.1944	0.3382	0.2812	0.375	0.2805	0.4873	0.5	0.277	0.2656	0.2298	0.2458	0.1832	0.1821	0.247	0.3864	0.2432	0.1842	0.1698	0.2482	0.2471	0.2182	0.1827	0.3095	0.1858	0.2616	0.236	0.3092	0.1567	0.26	0.252	0.1656	0.227	0.1921	0.1719	0.2595	0.3188	0.1803	0.1801	0.1948	0.2548	0.2844	0.1982	0.2191	0.2305	0.2672	0.2595	0.2119	0.2375	0.1975	0.2286	0.2429	0.1933	0.1418	0.2151	0.2747	0.2055	0.2098	0.1679	0.1392	0.2345	0.2016	0.2273	0.1508	0.1699	0.3106	0.2025	0.2895	0.2232	0.38
chr12	52385045	C	A	rs140632920	KRT84	26.4	0.93	0.0020987						0	0	0.003781	0.002598	0	0	0.002217		0	0	0	0	0	0	0	0	0	0	0.004032	0	0	0	0	0	0	0	0.006098	0	0	0	0.01562	0.006211	0	0.006173	0	0.006024	0	0.02027	0	0	0.007092	0.005747	0	0.01923	0	0.005464	0	0	0	0	0	0	0	0	0	0.003125	0	0	0	0.003106	0	0.003185	0	0.0122	0	0	0.005291	0	0	0	0.003086	0.003571	0	0	0	0.002793	0.003086	0	0.003497	0	0	0.004425	0	0.005051	0	0	0	0	0	0	0
chr12	52385206	C	T	rs775821338	KRT84	23.2	0.733	0.0004095						0	0	0	0.000742	0	0	0		0	0	0	0	0	0	0	0	0	0	0	0	0	0	0	0	0	0	0	0	0	0	0	0	0	0	0	0	0	0	0	0	0	0	0	0.02564	0	0	0	0	0	0	0	0	0	0	0	0	0	0	0	0	0	0	0	0	0	0	0	0	0	0	0	0	0	0	0	0	0	0	0	0	0	0	0	0	0	0	0	0	0	0	0
chr12	52385245	C	A	rs760506143	KRT84	22.5	0.691	0.0003071						0.001678	0	0	9.28e-05	0	0	0.000832		0	0	0	0	0.02	0	0	0	0	0.006757	0	0	0	0	0	0	0	0	0	0	0	0	0	0.003106	0	0	0	0	0	0	0	0	0	0	0	0	0	0	0	0	0	0	0	0	0	0.003067	0	0	0	0	0	0	0	0	0	0	0	0	0	0	0	0	0	0	0	0	0	0	0	0	0	0	0	0	0	0	0	0	0	0	0	0	0
chr12	52396122	C	G	rs552594038	KRT82	26	0.677	0.0002048						0.000839	0	0	0.000278	0	0	0		0	0	0	0	0	0	0.007692	0	0	0	0	0	0	0	0	0	0	0	0	0	0	0	0	0	0	0	0	0	0	0	0	0	0	0	0	0	0	0	0	0	0	0	0	0	0	0	0	0	0.003165	0	0	0	0	0	0.002994	0	0.002577	0	0	0	0	0	0	0	0	0	0	0	0	0	0	0	0	0	0	0	0	0	0	0	0	0	0
chr12	52400011	C	T	rs376327776	KRT82	25	0.763	0.0001536						0	0	0	0.000186	0.003165	0	0		0	0	0	0	0	0	0	0	0	0	0	0	0	0	0	0	0	0	0	0	0	0	0	0	0	0	0	0	0	0	0	0	0	0	0	0	0	0	0	0	0	0	0	0	0	0	0	0	0	0	0	0	0	0	0.002994	0	0	0	0	0	0	0	0	0	0	0	0	0	0.003086	0	0	0	0	0	0	0	0	0	0	0.003165	0	0	0
chr12	52400567	A	G	rs201852959	KRT82	24.5	0.839	0.0058866						0.005034	0.004255	0.004726	0.006218	0.003165	0.002193	0.007761		0.005556	0	0.005435	0.009036	0	0	0.007692	0	0	0.01014	0	0.005814	0.009091	0	0.003472	0	0.004464	0.02206	0	0.006329	0.006757	0	0	0	0	0.01235	0.03086	0.01506	0	0	0	0.009434	0.003546	0.02011	0.009091	0	0.005952	0.005464	0.01656	0.009317	0	0	0	0.0119	0	0.009202	0	0.00625	0.006329	0	0.003401	0.003106	0.006494	0.006369	0.01796	0	0.002577	0	0.005291	0.006329	0.008475	0.00625	0	0.003571	0.007143	0.006667	0.007463	0.00838	0.01235	0.006849	0.006993	0.007299	0.003165	0.0177	0	0.005051	0	0.009709	0	0.003165	0	0	0
chr12	52403869	T	G	rs370791039	KRT82	27.8	0.915	0.0002559						0	0	0	0.000464	0	0	0		0	0	0	0	0	0	0	0	0	0	0	0	0	0	0	0	0	0	0	0	0	0	0	0	0	0	0	0	0	0	0	0	0	0	0	0	0	0	0	0	0	0	0	0.003968	0	0	0	0	0	0.003125	0	0	0	0.003185	0	0	0	0	0	0	0	0	0	0	0.007143	0	0	0	0	0	0	0	0	0.004425	0	0	0	0	0	0	0	0	0
chr12	52405946	G	T	rs564689486	KRT82	24.2	0.711	0.0002048						0	0	0	0.000278	0	0	0.000277		0	0	0	0	0	0	0	0	0	0	0	0.005814	0	0	0	0	0	0	0	0	0	0	0	0	0	0	0	0	0	0	0	0	0	0	0	0	0	0	0	0	0	0	0	0	0	0	0	0	0	0	0	0.003106	0	0	0.002994	0	0	0	0.002646	0	0	0	0	0	0	0	0	0	0	0	0	0	0	0	0	0	0	0	0	0	0	0	0
chr12	52428310	G	A	rs561866777	KRT75	27.5	0.851	0.0012285						0	0.001418	0.01134	0.000186	0	0	0.002217	DR_T	0	0	0	0	0	0	0	0	0	0.01014	0	0	0	0	0	0	0.004464	0	0	0	0	0.08108	0	0.006211	0	0.003086	0	0.003012	0	0	0	0	0	0	0	0	0	0	0	0	0	0	0	0	0	0	0	0	0	0	0	0	0	0	0	0	0	0.003247	0.002646	0	0	0	0	0	0	0	0	0	0	0	0	0	0.006329	0	0	0	0	0	0	0	0	0	0
chr12	52428358	A	G	rs2232405	KRT75	26.4	0.752	0.0445844						0.05453	0.0461	0.06805	0.04047	0.1013	0.08114	0.02993		0.02778	0.09167	0.03261	0.06024	0.08	0.07534	0.03077	0.03571	0.02439	0.05068	0.0121	0.01163	0.03939	0.01587	0.01736	0.1029	0.05804	0.01471	0.006098	0.06962	0.2027	0	0.0625	0.04037	0.04237	0.0216	0.009259	0.03313	0.1591	0.0473	0.04386	0.1038	0.07092	0.03161	0.01818	0.04487	0.0506	0.03825	0.05298	0.04969	0.03289	0.02239	0.06667	0.02381	0.03681	0.03681	0.03659	0.03125	0.04747	0.04688	0.02055	0.04037	0.03896	0.02866	0.06587	0.03963	0.0567	0.02922	0.04233	0.0443	0.04237	0.00625	0.04012	0.03929	0.01429	0.08	0.02985	0.03911	0.07407	0.02055	0.04196	0.04015	0.03481	0.0354	0.03226	0.02525	0.127	0.05825	0.07519	0.1013	0.03947	0.0625	0.08
chr12	52428455	T	A	rs764294873	KRT75	25.5	0.777	0.0002559						0	0.000709	0	0.000278	0	0	0.000277		0	0	0	0	0	0	0	0.008929	0	0	0	0	0	0	0	0	0	0	0	0	0	0	0	0	0	0	0	0	0	0	0	0	0	0	0	0	0	0	0	0.003106	0	0	0	0	0	0	0	0	0	0	0	0.003106	0	0	0	0.003049	0	0	0	0	0	0	0	0	0	0	0	0	0	0	0	0	0.003165	0	0	0	0	0	0	0	0	0	0
chr12	52430567	C	T	rs2232398	KRT75	26.4	0.687	0.0076269						0.000839	0.007801	0	0.009558	0	0.003289	0.007761		0	0	0	0	0	0.006849	0	0.008929	0.02134	0.006757	0.004032	0.005814	0.00303	0	0.01042	0	0	0	0	0	0	0	0	0.01242	0.02542	0.009259	0.003086	0.003012	0	0	0.008772	0	0	0.01437	0	0	0.008929	0.008197	0.009934	0.01553	0	0	0	0.02381	0.009202	0.003067	0	0.00625	0.006329	0.003125	0.006803	0.01242	0.006494	0.009554	0.002994	0.006098	0.007732	0.003247	0.005291	0.06329	0	0.025	0.003086	0.02143	0.02143	0	0	0.01955	0.01543	0.0137	0.02797	0.01095	0.003165	0.004425	0.01613	0.005051	0.003968	0	0	0	0.02632	0	0.01
chr12	52430612	C	T	rs141974009	KRT75	24.8	0.803	0.0007166						0	0.000709	0	0.001206	0	0	0		0	0	0	0	0	0	0	0	0	0	0	0	0	0	0	0	0	0	0	0	0	0	0	0	0	0	0	0	0	0	0	0	0	0	0	0	0	0	0	0	0	0	0	0	0	0	0	0	0	0	0	0	0	0	0	0	0	0	0	0.006329	0	0.04062	0	0	0	0	0	0	0	0	0	0	0	0	0	0	0	0	0	0	0	0	0
chr12	52430632	T	G	rs765916845	KRT75	27.3	0.884	0.0011261						0	0	0	0.001949	0	0	0.000277		0	0	0	0	0	0	0	0	0.003049	0	0	0	0	0	0	0	0	0	0	0	0	0	0	0	0	0	0	0	0	0	0	0	0.003546	0	0	0	0	0	0	0.003106	0	0	0	0	0	0	0.05183	0	0	0	0	0	0	0	0	0	0	0	0	0	0	0	0	0	0	0	0	0	0	0	0	0.007299	0	0	0	0	0	0	0	0	0	0	0
chr12	52431602	C	T	rs572542142	KRT75	22.5	0.796	0.0007678						0	0	0.009452	9.28e-05	0	0	0.001109		0	0	0	0	0	0	0	0	0	0	0	0	0.01212	0	0	0	0	0	0	0	0	0.06757	0	0	0	0	0	0	0	0	0	0	0	0	0	0	0	0	0	0	0	0	0	0	0	0	0	0	0	0	0	0	0	0	0	0	0	0	0	0	0	0.003125	0	0	0	0	0	0	0	0	0	0	0	0	0	0	0	0	0	0	0	0	0
chr12	52433248	C	G	rs774137337	KRT75	25	0.79	0.0002048						0	0.002837	0	0	0	0	0		0	0	0	0	0	0	0	0	0	0	0	0	0	0	0	0	0	0	0	0	0	0	0	0	0	0	0	0	0	0	0	0	0	0	0	0	0	0	0	0	0.01974	0.007463	0	0	0	0	0	0	0	0	0	0	0	0	0	0	0	0	0	0	0	0	0	0	0	0	0	0	0	0	0	0	0	0	0	0	0	0	0	0	0	0	0
chr12	52433824	C	T	rs2232387	KRT75	25.4	0.733	0.113892						0.07886	0.1106	0.1191	0.1191	0.1203	0.0943	0.1117		0.03889	0.09167	0.06522	0.08133	0.09	0.1301	0.06923	0.08929	0.1037	0.1351	0.1089	0.09302	0.1152	0.0873	0.1285	0.1912	0.1071	0.05147	0.04268	0.08228	0.2703	0.01351	0.1562	0.1491	0.1186	0.09568	0.08642	0.1054	0.3182	0.1081	0.07895	0.1509	0.1348	0.1121	0.02727	0.06731	0.1101	0.1093	0.1093	0.1025	0.1776	0.08209	0.09333	0.09524	0.135	0.1656	0.1159	0.1312	0.1171	0.1219	0.1531	0.1149	0.1201	0.1115	0.1108	0.1128	0.1675	0.1299	0.1323	0.06962	0.1102	0.05938	0.1481	0.1464	0.05	0.1067	0.1269	0.1257	0.1605	0.1164	0.1329	0.09124	0.1297	0.1549	0.05645	0.08081	0.131	0.08738	0.07519	0.1203	0.03947	0.1071	0.17
chr12	52433850	T	A	rs772885849	KRT75	27.9	0.833	0.0010749						0	0	0	0.001856	0	0	0.000277		0	0	0	0	0	0	0	0	0.003049	0	0	0	0	0	0	0	0	0	0	0	0	0	0	0	0	0	0	0	0	0	0	0	0.003546	0	0	0	0	0	0	0	0	0	0	0	0	0	0.05183	0	0	0	0	0	0	0	0	0	0	0	0	0	0	0	0	0	0	0	0	0	0	0	0	0.007299	0	0	0	0	0	0	0	0	0	0	0
chr12	52447806	G	A	rs138479175	KRT6B	24.6	0.777	0.0034296						0	0.006383	0.000945	0.004547	0	0	0.001109		0	0	0	0	0	0	0	0	0.003049	0	0	0	0	0	0.003472	0.01471	0	0	0	0	0	0	0	0.006211	0	0	0	0	0	0	0	0	0.01418	0.008621	0	0.003205	0	0.01093	0	0	0	0	0	0	0.006135	0.003067	0.02439	0	0.003165	0.003125	0.0102	0.003106	0	0.003185	0.005988	0.0122	0.007732	0.00974	0.007937	0.006329	0	0.003125	0	0	0	0.01333	0.01493	0.005587	0	0	0	0	0.01266	0	0.008065	0	0	0	0	0	0	0	0.04
chr12	52447958	C	T	rs200778388	KRT6B	23.7	0.674	0.0002048						0	0.000709	0.002836	0	0	0	0		0	0	0	0	0	0	0	0	0	0	0	0	0	0	0	0	0	0.01471	0.006098	0	0	0	0	0	0	0	0	0	0	0	0	0	0	0	0.009091	0	0	0	0	0	0	0	0	0	0	0	0	0	0	0	0	0	0	0	0	0	0	0	0	0	0	0	0	0	0	0	0	0	0	0	0	0	0	0	0	0	0	0	0	0	0	0	0
chr12	52449570	G	A	rs190319305	KRT6B	32	0.81	0.0001536						0	0	0	9.28e-05	0	0	0.000554		0	0	0	0	0	0	0	0	0	0	0	0	0	0	0.003472	0	0	0	0	0	0	0	0	0.003106	0	0	0	0	0	0	0	0	0	0	0	0	0	0	0	0	0	0	0	0	0	0	0	0	0	0.003125	0	0	0	0	0	0	0	0	0	0	0	0	0	0	0	0	0	0	0	0	0	0	0	0	0	0	0	0	0	0	0	0	0
chr12	52449620	A	C	rs551355854	KRT6B	23.7	0.721	0.0003583						0.004195	0	0.000945	0	0.003165	0	0		0	0.04167	0	0	0	0	0	0	0	0	0	0	0	0	0	0.01471	0	0	0	0	0	0	0	0	0	0	0	0	0	0	0	0	0	0	0	0	0	0	0	0	0	0	0	0	0	0	0	0	0	0	0	0	0	0	0	0	0	0	0	0	0	0	0	0	0	0	0	0	0	0	0	0	0	0	0	0	0	0	0	0.003165	0	0	0
chr12	52449847	C	A	rs756186078	KRT6B	27.1	0.859	0.0002048						0	0	0	0.000371	0	0	0		0	0	0	0	0	0	0	0	0	0	0	0	0	0	0	0	0	0	0	0	0	0	0	0	0	0	0	0	0	0	0	0	0.003546	0	0	0	0	0	0	0	0	0	0	0	0	0.009202	0	0	0	0	0	0	0	0	0	0	0	0	0	0	0	0	0	0	0	0	0	0	0	0	0	0	0	0	0	0	0	0	0	0	0	0	0
chr12	52451624	A	G	rs756176376	KRT6B	28	0.839	0.0003583						0	0	0	0.000557	0	0	0.000277		0	0	0	0	0	0	0	0	0	0	0	0	0	0	0	0	0	0	0	0	0	0	0	0	0	0.003086	0	0	0	0	0.004386	0	0	0	0	0	0	0	0	0	0	0	0	0	0	0	0.0122	0	0	0	0	0	0	0	0	0	0	0.003247	0	0	0	0	0	0	0	0	0	0	0	0	0	0	0	0	0	0	0	0	0	0	0	0	0
chr12	52470584	C	T	rs761980436	KRT6C	24.9	0.77	0.0001536						0	0	0	0.000278	0	0	0		0	0	0	0	0	0	0	0	0	0	0	0	0	0	0	0	0	0	0	0	0	0	0	0	0	0	0	0	0	0	0	0	0	0	0	0	0	0	0	0	0	0	0	0	0	0.003067	0	0	0	0.003125	0	0	0	0	0	0	0	0	0	0	0	0	0	0	0	0	0	0	0	0	0	0	0	0.004425	0	0	0	0	0	0	0	0	0
chr12	52471185	C	T	rs201362955	KRT6C	25.3	0.782	0.0001536						0	0	0	0	0	0	0.000832		0	0	0	0	0	0	0	0	0	0	0	0	0	0	0	0	0.008929	0	0	0	0	0	0.01562	0	0	0	0	0	0	0	0	0	0	0	0	0	0	0	0	0	0	0	0	0	0	0	0	0	0	0	0	0	0	0	0	0	0	0	0	0	0	0	0	0	0	0	0	0	0	0	0	0	0	0	0	0	0	0	0	0	0	0	0
chr12	52473476	C	T	rs411107	KRT6C	24.5	0.645	0.206746						0.2088	0.2062	0.1086	0.2092	0.4323	0.3002	0.1638		0.15	0.3	0.1467	0.1667	0.2245	0.3767	0.2	0.1518	0.2006	0.1096	0.1107	0.1919	0.1433	0.1613	0.1866	0.1324	0.0991	0.08088	0.08642	0.05696	0.006757	0.2365	0.09375	0.1801	0.1356	0.1925	0.2531	0.1416	0.186	0.1319	0.2566	0.3269	0.2128	0.185	0.2547	0.1667	0.1886	0.2418	0.1946	0.1656	0.07895	0.1269	0.1528	0.1944	0.2239	0.1626	0.1142	0.2	0.2179	0.1887	0.2517	0.2391	0.2285	0.234	0.2108	0.2406	0.2526	0.2288	0.2135	0.2089	0.2241	0.2293	0.2346	0.2463	0.1812	0.3151	0.1846	0.1723	0.1832	0.2534	0.2218	0.2463	0.2273	0.1562	0.2333	0.1667	0.3413	0.2843	0.2744	0.4323	0.2568	0.3273	0.09375
chr12	52490047	C	T	rs754754199	KRT6A	24.9	0.776	0.0001536						0.000839	0	0	0.000186	0	0	0		0	0	0.005435	0	0	0	0	0	0	0	0	0	0	0	0	0	0	0	0	0	0	0	0	0	0	0	0	0	0	0	0	0	0	0	0	0	0	0	0	0.003106	0	0	0	0	0	0	0	0	0	0	0	0	0	0	0	0	0	0	0	0	0	0	0	0	0	0	0	0	0.003086	0	0	0	0	0	0	0	0	0	0	0	0	0	0
chr12	52490925	A	C	rs574553595	KRT6A	26.4	0.79	0.0001536						0	0	0	9.28e-05	0.006329	0	0		0	0	0	0	0	0	0	0	0	0	0	0	0	0	0	0	0	0	0	0	0	0	0	0	0	0	0	0	0	0	0	0	0	0	0	0	0	0	0	0	0	0	0	0	0	0	0	0	0	0.003125	0	0	0	0	0	0	0	0	0	0	0	0	0	0	0	0	0	0	0	0	0	0	0	0	0	0	0	0	0	0.006329	0	0	0
chr12	52491135	T	C	rs547136077	KRT6A	28.8	0.751	0.000819						0	0.004255	0.002836	0.000278	0	0	0.001109		0	0	0	0	0	0	0	0	0	0	0	0	0	0.007937	0	0	0.004464	0.007353	0.0122	0	0	0	0	0.003106	0	0	0.003086	0	0	0	0	0	0	0	0	0	0	0	0	0	0	0.007463	0	0	0.003067	0	0	0	0	0.00625	0	0	0	0	0	0	0	0	0	0.03165	0	0	0	0	0	0	0	0	0	0	0	0	0	0	0	0	0	0	0	0	0	0	0
chr12	52491541	C	T	rs779886537	KRT6A	25.5	0.654	0.0003071						0	0	0	0.000557	0	0	0		0	0	0	0	0	0	0	0	0	0	0	0	0	0	0	0	0	0	0	0	0	0	0	0	0	0	0	0	0	0	0	0	0	0	0	0	0	0	0	0	0	0	0	0.003968	0	0	0	0	0	0	0	0	0	0	0	0.006098	0.002577	0.003247	0	0	0	0	0	0	0	0	0	0	0	0	0	0	0	0.004425	0	0	0	0	0	0	0	0	0
chr12	52491616	G	T	rs368436863	KRT6A	27.6	0.84	0.0002048						0	0	0	9.28e-05	0.003165	0.002193	0		0	0	0	0	0	0	0	0	0	0	0	0	0	0	0	0	0	0	0	0	0	0	0	0	0	0	0	0	0	0	0	0	0	0	0	0	0	0	0.003311	0	0	0	0	0	0	0	0	0	0	0	0	0	0	0	0	0	0	0	0	0	0	0	0	0	0	0	0	0	0	0	0	0	0	0	0	0	0	0	0	0.003165	0	0.01786	0
chr12	52492857	C	T	rs681063	KRT6A	23.7	0.686	0.0003583						0	0.000709	0	0.000557	0	0	0		0	0	0	0	0	0	0	0	0	0	0	0	0	0	0	0	0	0	0	0	0	0	0	0	0	0	0	0	0	0	0	0	0	0	0	0	0	0.002732	0	0	0	0	0	0	0.003067	0	0	0	0	0	0	0	0	0	0	0	0	0	0	0	0	0	0	0	0	0	0.007463	0.002793	0.003086	0	0	0	0	0	0.008065	0.005051	0	0	0	0	0	0	0
chr12	52516844	T	C	rs200597314	KRT5	29.6	0.766	0.0004095						0	0.000709	0	0.000371	0	0	0		0	0	0	0	0	0	0	0	0	0	0	0	0	0	0	0	0	0	0	0	0	0	0	0	0	0	0	0	0	0	0	0	0	0	0	0	0.002976	0.002732	0	0	0	0	0	0	0	0	0	0	0	0	0	0	0.006494	0	0	0	0	0	0	0	0	0	0	0	0	0.006667	0	0	0	0	0	0	0	0	0	0	0	0	0	0	0	0	0.03
chr12	52547898	T	A	rs35988863	KRT71	26	0.655	0.0002048						0	0	0	0	0	0	0		0	0	0	0	0	0	0	0	0	0	0	0	0	0	0	0	0	0	0	0	0	0	0	0	0	0	0	0	0	0	0	0	0	0	0	0	0	0	0	0	0	0	0	0	0	0	0	0	0	0	0	0	0	0	0	0	0	0	0	0	0	0	0	0	0	0	0	0	0	0	0	0	0	0	0	0	0	0	0	0	0	0	0.04
chr12	52568302	C	T	rs781459961	KRT74	24.5	0.831	0.0002048						0	0	0	0.000371	0	0	0		0	0	0	0	0	0	0	0	0	0	0	0	0	0	0	0	0	0	0	0	0	0	0	0	0	0	0	0	0	0	0.004386	0	0	0	0	0	0	0	0.003311	0	0	0	0	0	0	0	0	0	0	0	0	0	0	0	0.002994	0	0	0.003247	0	0	0	0	0	0	0	0	0	0	0	0	0	0	0	0	0	0	0	0	0	0	0	0	0
chr12	52570770	G	A	rs142111331	KRT74	27.1	0.655	0.0003583						0.000839	0	0	0.000557	0	0	0		0	0	0	0.003012	0	0	0	0	0	0	0	0	0	0	0	0	0	0	0	0	0	0	0	0	0	0	0	0	0	0	0	0	0	0	0	0.01603	0	0	0	0	0	0	0	0	0.003067	0	0	0	0	0	0	0	0	0	0	0	0	0	0	0	0	0	0	0	0	0	0	0	0	0	0	0	0	0	0	0	0	0	0	0	0	0	0
chr12	52571381	A	G	rs147962513	KRT74	32	0.96	0.0801085						0.08557	0.08227	0.0775	0.07973	0.01582	0.01754	0.1017		0.1333	0.03333	0.09239	0.08735	0.11	0.0137	0.1154	0.09821	0.07927	0.09459	0.1129	0.06395	0.07879	0.1429	0.08681	0.01471	0.08036	0.1103	0.1159	0.01899	0.1081	0.1014	0.2031	0.09006	0.1441	0.1204	0.07716	0.1596	0.03409	0.06757	0.04825	0.0566	0.09929	0.07471	0.1	0.03526	0.09821	0.07377	0.09272	0.06832	0.1053	0.08209	0.06667	0.1032	0.07055	0.1227	0.06707	0.02812	0.1013	0.1406	0.06122	0.0559	0.06169	0.07325	0.1168	0.03963	0.0799	0.08442	0.07143	0.08228	0.08621	0.15	0.09568	0.06786	0.08571	0.06667	0.08209	0.09777	0.0463	0.08904	0.08042	0.06934	0.08861	0.04425	0.02419	0.1212	0.02381	0.01456	0.003759	0.01582	0.06579	0.008929	0.04
chr12	52572465	T	A	rs73320318	KRT74	26.6	0.765	0.08707						0.1116	0.0922	0.08412	0.08343	0.02532	0.03838	0.1037		0.05556	0.05	0.163	0.1175	0.23	0.06164	0.1231	0.1518	0.07317	0.1284	0.1573	0.1337	0.1394	0.09524	0.08681	0.1912	0.07589	0.1397	0.1098	0.06962	0.02703	0.01351	0.1094	0.1118	0.1017	0.1111	0.06481	0.06325	0.01136	0.1419	0.1053	0	0.04965	0.07184	0.1091	0.04808	0.1101	0.08743	0.07616	0.08075	0.1776	0.1642	0.03333	0.05556	0.06135	0.1012	0.1341	0.08438	0.08861	0.1031	0.08844	0.07453	0.08117	0.06369	0.09281	0.09756	0.05928	0.1104	0.1085	0.08861	0.04237	0.1375	0.04321	0.06429	0.06429	0.1133	0.0597	0.07263	0.1019	0.06849	0.07343	0.04015	0.07911	0.1195	0.07258	0.1061	0.0119	0.05825	0.03759	0.02532	0.1053	0.01786	0.12
chr12	52572644	G	C	rs11170177	KRT74	24.8	0.733	0.0948505						0.1862	0.09858	0.08601	0.08346	0.1772	0.1787	0.07321		0.1389	0.2083	0.1359	0.2229	0.19	0.2055	0.1846	0.125	0.07317	0.05405	0.05691	0.1047	0.06667	0.0873	0.06944	0.08824	0.1295	0.07353	0.1646	0.1392	0.03378	0.08784	0.04688	0.06211	0.0678	0.05247	0.08642	0.06024	0	0.05405	0.1491	0.1038	0.07092	0.07471	0.2545	0.09615	0.09226	0.05738	0.1258	0.09627	0.02632	0.03731	0.14	0.09127	0.1104	0.05521	0.1159	0.09688	0.07911	0.08438	0.09184	0.08075	0.07792	0.09554	0.0479	0.06098	0.06701	0.1006	0.07143	0.09494	0.08475	0.07188	0.0559	0.07143	0.1214	0.1533	0.08209	0.07542	0.08025	0.1096	0.1049	0.08824	0.06646	0.05752	0.08065	0.04545	0.1865	0.1942	0.2105	0.1772	0.1316	0.08929	0.03
chr12	52587728	G	A	rs61740861	KRT72	26.3	0.723	0.0157146						0.02601	0.02979	0.0104	0.009837	0.06013	0.08114	0.004435		0.01111	0.025	0.05435	0.01807	0.03	0.0274	0.02308	0	0.003049	0.006757	0.004032	0.005814	0	0	0	0.02941	0.004464	0.007353	0.006098	0.01899	0	0	0.01562	0	0.01695	0.01543	0.003086	0.003012	0	0.02703	0.03947	0.04717	0.003546	0.005747	0.03636	0.03526	0.03571	0.005464	0.02649	0.01863	0.01974	0.03731	0.02	0.0119	0.006135	0	0.02134	0	0.006329	0	0.006803	0.006211	0.006494	0.009554	0.005988	0.003049	0.005155	0.003247	0.002646	0.01899	0.008475	0.009375	0	0.007143	0.01429	0.12	0	0.01676	0.01543	0	0	0.007299	0.003165	0.0177	0	0	0.06349	0.08738	0.09774	0.06013	0.03947	0.09821	0
chr12	52592484	T	A	rs760291117	KRT72	29.6	0.868	0.0005119						0.000839	0.000709	0	0.000742	0	0	0		0	0	0.005435	0	0	0	0	0	0	0	0	0	0	0	0	0	0	0	0	0	0	0	0	0	0	0	0	0	0	0	0	0	0	0	0	0.01923	0	0	0	0	0	0	0	0	0	0	0	0	0	0	0	0	0	0.003185	0	0	0.002577	0	0	0	0	0	0	0	0	0	0	0	0	0	0	0	0.003165	0	0	0	0	0	0	0	0	0	0
chr12	52592908	A	G	rs756321558	KRT72	32	0.756	0.0001536						0	0	0	0.000278	0	0	0		0	0	0	0	0	0	0	0	0	0	0	0	0	0	0	0	0	0	0	0	0	0	0	0	0	0	0	0	0	0	0	0	0	0	0	0	0	0	0	0	0	0	0	0	0	0	0	0	0	0	0.003401	0	0	0.003185	0	0	0	0	0	0	0	0	0	0.003571	0	0	0	0	0	0	0	0	0	0	0	0	0	0	0	0	0	0	0
chr12	52592929	C	T	rs371373515	KRT72	25	0.826	0.0001536						0	0	0	0.000186	0	0	0.000277		0	0	0	0	0	0	0	0	0	0	0	0	0	0.007937	0	0	0	0	0	0	0	0	0	0	0	0	0	0	0	0	0	0	0	0	0	0	0	0.002732	0	0	0	0	0	0	0	0	0	0	0	0	0	0	0	0	0	0	0	0	0	0	0	0	0	0	0.007143	0	0	0	0	0	0	0	0	0	0	0	0	0	0	0	0	0	0
chr12	52592930	G	A	rs144299417	KRT72	27.9	0.793	0.0002048						0	0.000709	0	0.000186	0	0	0.000277		0	0	0	0	0	0	0	0	0	0	0	0	0	0	0	0	0.004464	0	0	0	0	0	0	0	0	0	0	0	0	0	0	0	0	0	0	0	0	0	0	0	0	0	0	0	0	0	0	0	0	0	0	0	0	0	0	0.003049	0	0	0	0	0	0	0	0	0	0	0.007463	0.002793	0	0	0	0	0	0	0	0	0	0	0	0	0	0	0
chr12	52601032	C	A	rs752356850	KRT72	26.7	0.843	0.0001536						0.002517	0	0	0	0	0	0		0.01667	0	0	0	0	0	0	0	0	0	0	0	0	0	0	0	0	0	0	0	0	0	0	0	0	0	0	0	0	0	0	0	0	0	0	0	0	0	0	0	0	0	0	0	0	0	0	0	0	0	0	0	0	0	0	0	0	0	0	0	0	0	0	0	0	0	0	0	0	0	0	0	0	0	0	0	0	0	0	0	0	0	0
chr12	52601082	T	A	rs571801812	KRT72	26.2	0.741	0.0036343						0.003356	0.002128	0.008507	0.002598	0	0	0.007483		0	0	0	0.003012	0	0.0137	0.007692	0	0.003049	0.02703	0.01613	0.02326	0.009091	0.007937	0.006944	0	0	0.01471	0.0122	0	0	0	0	0.01242	0	0	0	0	0	0.03378	0.004386	0	0	0.01149	0	0	0	0	0	0	0	0	0	0.003968	0	0	0	0	0.003165	0.003125	0.003401	0.003106	0.003247	0.009554	0	0	0	0.003247	0	0	0.008475	0	0.003086	0	0	0	0.007463	0.005587	0.009259	0	0.003497	0	0.006329	0.00885	0	0.01515	0	0	0	0	0	0	0
chr12	52610642	C	T	rs200517856	KRT73	24	0.707	0.0001536						0	0.000709	0	9.28e-05	0	0	0.000277		0	0	0	0	0	0	0	0	0	0	0	0	0	0	0.003472	0	0	0	0	0	0	0	0	0	0	0	0	0	0	0	0	0	0	0	0	0	0.002976	0	0	0	0	0	0	0	0	0	0	0	0	0	0	0	0	0	0	0	0	0	0	0.006329	0	0	0	0	0	0	0	0	0	0	0	0	0	0	0	0	0	0	0	0	0	0	0
chr12	52614584	C	G	rs777696701	KRT73	24	0.661	0.0001536						0	0	0	0.000278	0	0	0		0	0	0	0	0	0	0	0	0	0	0	0	0	0	0	0	0	0	0	0	0	0	0	0	0	0	0	0	0	0	0	0	0	0	0	0	0	0	0	0	0	0	0	0	0	0	0	0.003125	0	0	0	0	0	0	0	0	0.002577	0	0	0	0	0	0	0	0	0	0	0	0.003086	0	0	0	0	0	0	0	0	0	0	0	0	0	0
chr12	52614671	C	T	rs116055718	KRT73	23	0.712	0.0027641						0.001678	0.002128	0.000945	0.002877	0.003165	0	0.004157		0	0	0	0	0	0	0.01538	0	0	0	0.004032	0.005814	0.02121	0.007937	0	0	0	0.007353	0	0	0	0	0	0.006211	0.02542	0	0	0	0	0	0.004386	0	0	0	0	0	0	0	0.006623	0.003106	0.01316	0.007463	0	0	0	0.003067	0.003049	0	0	0.01875	0.003401	0.003106	0.003247	0	0	0	0	0.01299	0.002646	0	0	0.01562	0.009259	0.003571	0.007143	0	0	0	0	0.006849	0	0	0	0	0	0	0	0	0	0.003165	0	0	0
chr12	52618095	C	T	rs756805566	KRT73	25.5	0.719	0.0001536						0.000839	0	0.000945	9.28e-05	0	0	0		0	0	0	0	0	0	0.007692	0	0	0	0	0	0	0	0	0	0	0	0.006098	0	0	0	0	0	0	0	0	0	0	0	0	0	0.003546	0	0	0	0	0	0	0	0	0	0	0	0	0	0	0	0	0	0	0	0	0	0	0	0	0	0	0	0	0	0	0	0	0	0	0	0	0	0	0	0	0	0	0	0	0	0	0	0	0	0
chr12	52647776	C	T	rs749465675	KRT2	26.9	0.7	0.0001536						0	0	0	0.000186	0	0	0.000277		0	0	0	0	0	0	0	0	0	0.003378	0	0	0	0	0	0	0	0	0	0	0	0	0	0	0	0	0	0	0	0	0	0	0.003546	0	0	0	0	0	0	0	0	0	0	0	0	0.003067	0	0	0	0	0	0	0	0	0	0	0	0	0	0	0	0	0	0	0	0	0	0	0	0	0	0	0	0	0	0	0	0	0	0	0	0	0
chr12	52647791	A	T		KRT2	28.6	0.862	0.0003071	Y					0	0	0.005671	0	0	0	0		0	0	0	0	0	0	0	0	0	0	0	0	0	0	0	0	0	0	0	0	0	0.04054	0	0	0	0	0	0	0	0	0	0	0	0	0	0	0	0	0	0	0	0	0	0	0	0	0	0	0	0	0	0	0	0	0	0	0	0	0	0	0	0	0	0	0	0	0	0	0	0	0	0	0	0	0	0	0	0	0	0	0	0	0
chr12	52676456	G	A	rs142781300	KRT1	29.3	0.843	0.0013821						0	0.001418	0	0.002042	0	0	0.000832		0	0	0	0	0	0	0	0	0	0	0.004032	0	0	0	0	0	0	0	0	0	0	0	0	0.003106	0	0	0.003086	0	0	0	0	0	0.007092	0	0	0	0	0	0	0	0	0	0	0	0	0	0	0	0.003165	0.003125	0.01361	0	0	0.006369	0	0.003049	0.002577	0.003247	0	0	0.01695	0	0	0.007143	0	0	0	0.005587	0	0	0.003497	0.00365	0.006329	0	0.008065	0	0	0	0	0	0	0	0
chr12	52677467	A	G		KRT1	25.6	0.716	0.0002559	Y					0	0	0	0.000464	0	0	0		0	0	0	0	0	0	0	0	0	0	0	0	0	0	0	0	0	0	0	0	0	0	0	0	0	0	0	0	0	0	0	0	0	0	0	0	0	0	0	0	0	0	0	0	0	0	0	0.0125	0	0	0	0	0	0	0	0	0	0	0.002646	0	0	0	0	0	0	0	0	0	0	0	0	0	0	0	0	0	0	0	0	0	0	0	0
chr12	52697896	C	T	rs762004603	KRT77	32	0.952	0.0003071						0	0	0	0.000464	0	0	0		0	0	0	0	0	0	0	0	0	0	0	0	0	0	0	0	0	0	0	0	0	0	0	0	0	0	0	0	0	0	0	0	0	0	0	0	0	0	0	0	0	0	0	0	0	0	0	0	0	0	0.006803	0.003106	0.003247	0	0.002994	0	0	0	0	0	0	0	0	0	0	0	0	0	0	0	0	0	0	0	0	0	0	0	0	0	0	0	0
chr12	52771888	C	T	rs550966946	KRT76	27.4	0.649	0.0041462						0.002517	0.004255	0.004726	0.004176	0.003165	0	0.004435		0	0	0.005435	0.003012	0.01	0	0	0	0.01524	0	0.004032	0.01163	0.00303	0	0.003472	0.01471	0.008929	0	0.006098	0.01899	0	0	0	0.009317	0	0.003086	0	0	0	0	0	0	0.01064	0.005747	0.009091	0.003205	0.005952	0	0.006623	0	0	0	0	0.003968	0.003067	0.003067	0.006098	0	0.006329	0.009375	0.006803	0.01242	0.003247	0.003185	0.002994	0.006098	0	0.006494	0.007937	0	0	0.003125	0	0	0	0	0.007463	0	0.01235	0	0.003497	0.007299	0.01266	0	0	0.005051	0	0	0	0.003165	0	0	0.03
chr12	52772165	C	T	rs12296548	KRT76	24.8	0.699	0.264947						0.2408	0.2504	0.2108	0.2739	0.1867	0.1656	0.3043		0.2056	0.1083	0.2826	0.262	0.31	0.1918	0.3	0.2679	0.2988	0.3446	0.3065	0.3372	0.3394	0.3095	0.2743	0.2794	0.2589	0.2721	0.3049	0.1392	0.0473	0.277	0.3125	0.2702	0.3305	0.3333	0.2654	0.3193	0.1591	0.223	0.193	0.1415	0.2766	0.227	0.2273	0.2692	0.3185	0.2158	0.3212	0.2795	0.2632	0.3284	0.12	0.3254	0.2699	0.273	0.3323	0.283	0.3196	0.2469	0.2755	0.2484	0.2451	0.2229	0.3353	0.2226	0.2887	0.2792	0.2672	0.2975	0.2542	0.3656	0.2222	0.2679	0.2643	0.1867	0.3358	0.2542	0.2747	0.3699	0.2622	0.2409	0.288	0.3407	0.2661	0.2424	0.1667	0.2233	0.1617	0.1867	0.1447	0.08036	0.16
chr12	52773628	A	G	rs1366229082	KRT76	26.7	0.864	0.0001536						0	0	0	0	0	0	0.000832		0	0	0	0	0	0	0	0	0	0.01014	0	0	0	0	0	0	0	0	0	0	0	0	0	0	0	0	0	0	0	0	0	0	0	0	0	0	0	0	0	0	0	0	0	0	0	0	0	0	0	0	0	0	0	0	0	0	0	0	0	0	0	0	0	0	0	0	0	0	0	0	0	0	0	0	0	0	0	0	0	0	0	0	0
chr12	52775400	T	C	rs149569624	KRT76	29.8	0.699	0.0003071						0	0.002837	0	0	0	0	0		0	0	0	0	0	0	0	0	0	0	0	0	0	0	0	0	0	0	0	0	0	0	0	0	0	0	0	0	0	0	0	0	0	0	0	0	0	0	0	0	0	0.02985	0	0	0	0	0	0	0	0	0	0	0	0	0	0	0	0	0	0	0	0	0	0	0	0	0	0	0	0	0	0	0	0	0	0	0	0	0	0	0	0	0.02
chr12	52791399	C	T	rs371219499	KRT3	23.6	0.716	0.0018428						0.000839	0.004255	0	0.002506	0	0.001096	0.000277		0	0	0	0	0	0	0.007692	0	0	0	0	0	0.00303	0	0	0	0	0	0	0	0	0	0	0	0	0	0	0	0	0	0.004386	0	0	0	0	0	0	0	0	0.003106	0	0	0	0	0.003067	0	0	0	0	0.003125	0.003401	0.01242	0.003247	0.003185	0.002994	0.009146	0.01031	0.003247	0.005291	0	0.008475	0	0	0	0	0	0	0	0.003086	0	0	0	0.01899	0.00885	0	0.005051	0	0.004854	0	0	0	0	0
chr12	52793200	C	A	rs759082203	KRT3	23.5	0.71	0.0003583						0	0	0	0.000557	0	0	0.000277		0	0	0	0	0	0	0	0	0	0	0	0	0	0	0	0	0	0	0	0	0	0	0	0	0	0	0	0.003012	0	0	0	0	0	0	0	0	0	0	0	0	0	0	0	0	0	0	0.009146	0	0	0	0.003401	0	0	0	0	0	0	0.003247	0	0	0	0	0	0	0	0	0	0	0	0	0	0	0	0.004425	0	0	0	0	0	0	0	0	0
chr12	52793201	G	A	rs201121196	KRT3	25.2	0.766	0.0001536						0	0	0	0.000278	0	0	0		0	0	0	0	0	0	0	0	0	0	0	0	0	0	0	0	0	0	0	0	0	0	0	0	0	0	0	0	0	0	0	0	0	0	0	0	0	0	0	0	0	0	0	0	0	0.003067	0	0	0	0	0	0	0	0	0	0	0.002577	0	0	0	0	0	0	0	0	0	0	0	0	0	0	0.00365	0	0	0	0	0	0	0	0	0	0	0
chr12	52795481	C	T	rs530962648	KRT3	26.2	0.684	0.0002559						0	0	0	0.000464	0	0	0		0	0	0	0	0	0	0	0	0	0	0	0	0	0	0	0	0	0	0	0	0	0	0	0	0	0	0	0	0	0	0	0	0.003546	0	0	0	0	0	0	0	0	0	0	0	0	0	0	0	0	0	0	0	0	0	0	0	0	0	0	0	0	0	0	0	0	0	0	0	0.01235	0	0	0	0	0	0	0	0	0	0	0	0	0	0
chr12	52811977	C	T	rs756880194	KRT4	32	0.911	0.0004095						0.001678	0	0	9.28e-05	0.006329	0.003289	0		0	0	0	0	0	0.0137	0	0	0	0	0	0	0	0	0	0	0	0	0	0	0	0	0	0	0	0	0	0	0	0	0	0	0.003546	0	0	0	0	0	0	0	0	0	0	0	0	0	0	0	0	0	0	0	0	0	0	0	0	0	0	0	0	0	0	0	0	0	0	0	0	0	0	0	0	0	0	0	0.007937	0.004854	0	0.006329	0	0	0
chr12	52813698	G	T	rs200831095	KRT4	24.7	0.776	0.0009214						0	0	0	0.000835	0	0	0.002494		0	0	0	0	0	0	0	0	0	0	0	0	0.00303	0	0	0	0	0	0	0	0	0	0	0	0	0	0.01543	0.009036	0	0	0.004386	0	0	0	0	0	0	0	0	0	0	0	0	0	0.003067	0	0	0	0	0	0.003401	0.003106	0.003247	0.003185	0	0	0.002577	0	0	0	0	0	0	0	0	0	0	0	0	0	0.003497	0	0	0	0	0.005051	0	0	0	0	0	0	0
chr12	52824002	A	C		KRT79	28.5	0.88	0.0001536						0.002517	0	0	0	0	0	0		0	0	0.005435	0	0	0	0.01538	0	0	0	0	0	0	0	0	0	0	0	0	0	0	0	0	0	0	0	0	0	0	0	0	0	0	0	0	0	0	0	0	0	0	0	0	0	0	0	0	0	0	0	0	0	0	0	0	0	0	0	0	0	0	0	0	0	0	0	0	0	0	0	0	0	0	0	0	0	0	0	0	0	0	0	0
chr12	52824289	T	G	rs762315098	KRT79	31	0.941	0.0001536						0	0	0	0.000278	0	0	0		0	0	0	0	0	0	0	0	0	0	0	0	0	0	0	0	0	0	0	0	0	0	0	0	0	0	0	0	0	0	0	0	0	0	0	0	0	0	0	0	0	0	0	0	0	0	0	0	0	0	0.006803	0	0	0.003185	0	0	0	0	0	0	0	0	0	0	0	0	0	0	0	0	0	0	0	0	0	0	0	0	0	0	0	0	0
chr12	52830251	T	C	rs543818465	KRT79	32	0.884	0.0004095						0	0.000709	0	0.000557	0	0	0.000277		0	0	0	0	0	0	0	0	0	0	0.004032	0	0	0	0	0	0	0	0	0	0	0	0	0	0	0	0	0	0	0	0	0	0	0	0	0	0	0	0	0	0	0	0	0	0	0	0	0	0	0	0.003401	0	0	0	0	0	0.002577	0	0	0	0	0.003125	0	0.003571	0	0	0	0	0	0	0	0.00365	0.003165	0	0	0.005051	0	0	0	0	0	0	0
chr12	52839771	C	T	rs550456141	KRT78	28.4	0.859	0.0007678						0.000839	0	0.003781	0.000835	0	0	0.000277		0.005556	0	0	0	0	0	0	0	0	0	0	0	0	0	0	0	0	0	0.02439	0	0	0	0	0	0	0	0	0.003012	0	0	0	0	0	0	0	0	0	0	0	0	0	0	0	0	0	0	0	0	0.003165	0	0	0	0	0	0	0	0	0.003247	0.005291	0	0	0	0	0	0	0	0	0	0	0	0	0	0	0.02212	0	0	0	0	0	0	0	0	0
chr12	52839921	C	T	rs145610633	KRT78	25	0.689	0.0008702						0	0.002128	0	0.000742	0	0.006579	0		0	0	0	0	0	0	0	0	0	0	0	0	0	0	0	0	0	0	0	0	0	0	0	0	0	0	0	0	0	0	0.01316	0.009434	0	0	0	0	0.002976	0	0	0.003106	0	0	0	0	0	0	0	0	0	0	0	0	0.006494	0	0	0	0	0	0	0	0	0	0	0	0	0.01333	0	0	0.003086	0	0	0	0	0	0	0	0.003968	0.01942	0	0	0.01316	0	0
chr12	52844659	C	T	rs147260270	KRT78	26.6	0.683	0.0004095						0.000839	0	0	0.000464	0	0	0.000554		0	0	0	0	0	0	0.007692	0.008929	0	0	0	0	0	0	0	0	0	0	0	0	0	0	0	0.003106	0	0	0	0	0	0	0	0	0	0	0	0	0	0	0	0	0	0	0	0	0	0	0	0	0	0	0	0.003106	0	0	0	0	0	0.003247	0	0	0	0	0.009259	0	0	0	0	0	0	0	0	0	0	0	0	0	0	0	0	0	0	0	0
chr12	52848656	A	G	rs2013335	KRT78	27.9	0.646	0.322482						0.3515	0.3075	0.2278	0.3101	0.4937	0.4989	0.315		0.2944	0.4083	0.3533	0.2892	0.28	0.4932	0.2615	0.2589	0.247	0.2789	0.2944	0.314	0.3152	0.3175	0.3194	0.2353	0.3304	0.1691	0.2561	0.08861	0.3851	0.2095	0.2656	0.2422	0.2458	0.3395	0.4722	0.3614	0.25	0.2432	0.3816	0.4811	0.3369	0.2845	0.3091	0.2949	0.2679	0.2705	0.2483	0.264	0.2434	0.1866	0.1067	0.2937	0.2975	0.3098	0.3201	0.3719	0.2278	0.325	0.3673	0.3354	0.3019	0.3535	0.2605	0.3354	0.3247	0.3344	0.3069	0.3165	0.4237	0.2219	0.3364	0.3929	0.2786	0.4459	0.3507	0.3101	0.321	0.3836	0.3322	0.3897	0.3386	0.2655	0.1452	0.2828	0.4841	0.466	0.4887	0.4937	0.3816	0.5	0.49
chr12	52898860	G	A	rs62636489	KRT8	21.7	0.693	0.0002048						0	0	0	0.000278	0	0	0.000277		0	0	0	0	0	0	0	0	0	0	0	0	0	0	0	0	0	0	0	0	0	0	0	0	0	0.003086	0	0	0	0	0	0	0	0	0	0	0	0	0	0	0	0	0	0	0	0	0	0	0	0	0	0	0.003247	0	0	0	0	0	0	0	0	0	0	0	0	0	0	0	0.003086	0	0	0.00365	0	0	0	0	0	0	0	0	0	0	0
chr12	52899794	A	G	rs576869462	KRT8	23.1	0.785	0.0002559						0	0	0	0	0.006329	0.003289	0		0	0	0	0	0	0	0	0	0	0	0	0	0	0	0	0	0	0	0	0	0	0	0	0	0	0	0	0	0	0	0	0	0	0	0	0	0	0	0	0	0	0	0	0	0	0	0	0	0	0	0	0	0	0	0	0	0	0	0	0	0	0	0	0	0	0	0	0	0	0	0	0	0	0	0	0	0	0	0.01128	0.006329	0	0	0
chr12	52901204	G	C	rs570380677	KRT8	23.8	0.763	0.0033272						0	0.000709	0	0.004454	0	0.001096	0.00388		0	0	0	0	0	0	0	0.02679	0.003049	0.003378	0.008065	0	0	0	0	0	0.008929	0	0	0	0	0	0.01562	0	0	0.01235	0	0	0	0	0	0	0.003546	0.01149	0	0	0	0.005464	0.003311	0.003106	0.006579	0	0	0.0119	0.009202	0.01534	0	0.003125	0	0.003125	0	0.009317	0	0.003185	0.002994	0	0.005155	0	0.002646	0	0	0.03125	0	0.003571	0.02857	0	0	0	0.003086	0	0	0.00365	0	0	0	0.005051	0	0	0	0	0.01316	0	0
chr12	52904795	T	C	rs59536457	KRT8	24.1	0.659	0.0117731						0.004195	0.01702	0.009452	0.0129	0.003165	0.001096	0.0133		0.01667	0	0	0	0.01	0.006849	0	0.008929	0	0.01014	0.01613	0.005814	0.009091	0.01587	0.003472	0	0.008929	0	0	0.006329	0.06081	0	0.01562	0.006211	0.02542	0.01235	0.05556	0.009036	0	0	0.008772	0	0.007092	0.01724	0	0.009615	0.005952	0.01913	0.006623	0.01863	0.03289	0.05224	0	0.01587	0.006135	0.003067	0.003049	0.0125	0.01266	0.0375	0.0102	0.009317	0.00974	0.01911	0.005988	0.02134	0.01031	0.02922	0.01587	0.02532	0.008475	0.0125	0.006173	0.003571	0.007143	0.02	0.007463	0.01955	0.01543	0.006849	0.01748	0.02555	0.01266	0.004425	0	0.01515	0.003968	0	0	0.003165	0	0	0
chr12	53053778	G	T	rs763845505	TNS2	32	0.699	0.0002048						0.002517	0	0	0	0	0.001096	0		0.005556	0.01667	0	0	0	0	0	0	0	0	0	0	0	0	0	0	0	0	0	0	0	0	0	0	0	0	0	0	0	0	0	0	0	0	0	0	0	0	0	0	0	0	0	0	0	0	0	0	0	0	0	0	0	0	0	0	0	0	0	0	0	0	0	0	0	0	0	0	0	0	0	0	0	0	0	0	0	0.004854	0	0	0	0	0
chr12	53054379	C	G	rs1282729589	TNS2	26.3	0.721	0.0002048						0	0.000709	0	0.000186	0	0	0.000277		0	0	0	0	0	0	0	0.008929	0	0	0	0	0	0	0	0	0	0	0	0	0	0	0	0	0	0	0	0	0	0	0	0	0	0	0	0	0	0	0	0	0	0	0	0	0	0	0	0	0	0	0	0	0	0	0	0	0	0	0	0	0	0	0	0	0	0	0	0	0.003086	0	0	0	0.003165	0	0	0.005051	0	0	0	0	0	0	0
chr12	53054382	C	T	rs373949417	TNS2	28.3	0.922	0.0003583						0	0	0	0.00065	0	0	0		0	0	0	0	0	0	0	0	0	0	0	0	0	0	0	0	0	0	0	0	0	0	0	0	0	0	0	0	0	0	0	0	0	0.005747	0	0	0	0	0	0.003106	0	0	0	0	0	0.003067	0	0.003125	0	0	0	0	0	0	0	0	0.002577	0	0	0	0	0	0	0	0	0	0	0	0	0	0.003497	0	0	0	0	0	0	0	0	0	0	0	0
chr12	53054424	C	A	rs568424470	TNS2	27.6	0.925	0.0001536						0	0	0	0.000278	0	0	0		0	0	0	0	0	0	0	0	0	0	0	0	0	0	0	0	0	0	0	0	0	0	0	0	0	0	0	0	0	0	0.004386	0	0	0	0	0	0	0	0	0	0	0	0	0	0	0.003067	0	0	0	0	0	0	0	0	0	0	0	0.003247	0	0	0	0	0	0	0	0	0	0	0	0	0	0	0	0	0	0	0	0	0	0	0	0	0
chr12	53058598	G	A	rs537801235	TNS2	27.6	0.709	0.0022011						0.000839	0.003546	0	0.00232	0	0.001096	0.003049		0	0	0	0	0	0.006849	0	0	0	0	0	0.01163	0.006061	0	0	0	0	0	0	0	0	0	0	0.003106	0	0.01543	0	0.003012	0	0	0	0	0.003546	0	0	0	0	0	0	0	0	0	0	0.007937	0	0	0	0.003125	0	0.003125	0	0	0.01299	0	0	0	0.002577	0	0.002646	0	0.008475	0	0	0.02143	0	0	0	0	0	0.0137	0	0	0.01582	0.01327	0.008065	0.005051	0	0.004854	0	0	0	0	0
chr12	53058749	G	A	rs145813729	TNS2	24.1	0.646	0.0002048						0	0	0	0.000371	0	0	0		0	0	0	0	0	0	0	0	0	0	0	0	0	0	0	0	0	0	0	0	0	0	0	0	0	0	0	0	0	0	0	0	0.003546	0	0	0	0	0	0	0.003106	0	0	0	0	0.003067	0	0	0	0	0	0	0	0	0	0	0	0	0	0	0	0	0	0	0	0	0	0	0.002793	0	0	0	0	0	0	0	0	0	0	0	0	0	0	0
chr12	53118915	G	A	rs775199271	SOAT2	28.7	0.69	0.0011261						0	0.000709	0	0.001856	0	0	0.000277		0	0	0	0	0	0	0	0	0.003049	0	0	0	0	0	0	0	0	0	0	0	0	0	0	0	0	0	0	0	0	0	0	0	0	0.008621	0	0	0	0.002732	0	0.006211	0	0	0	0	0	0	0	0.003125	0	0	0.003401	0.006211	0.003247	0.003185	0.002994	0.003049	0.002577	0	0	0	0.008475	0	0	0	0	0	0	0	0	0	0	0	0.003165	0	0.03226	0	0	0	0	0	0	0	0
chr12	53123135	G	A	rs4244355	SOAT2	25.4	0.807	0.0001536						0	0	0	0.000278	0	0	0		0	0	0	0	0	0	0	0	0	0	0	0	0	0	0	0	0	0	0	0	0	0	0	0	0	0	0	0	0	0	0	0	0	0	0	0	0	0	0	0.003106	0	0	0	0	0	0	0	0	0	0	0	0	0	0	0	0	0	0.003247	0.002646	0	0	0	0	0	0	0	0	0	0	0	0	0	0	0	0	0	0	0	0	0	0	0	0
chr12	53123782	T	C		SOAT2	28.6	0.81	0.0003071	Y					0	0	0	9.28e-05	0	0	0.001386		0	0	0	0	0	0	0	0	0.01524	0	0	0	0	0	0	0	0	0	0	0	0	0	0	0	0	0	0	0	0	0	0	0	0	0	0	0	0	0	0	0	0	0	0	0	0	0	0	0	0	0	0	0	0	0	0	0	0	0	0	0	0	0	0	0	0.007143	0	0	0	0	0	0	0	0	0	0	0	0	0	0	0	0	0	0
chr12	53158596	C	T	rs141240527	CSAD	29.1	0.757	0.0007678						0	0	0.007561	0.00065	0	0	0		0	0	0	0	0	0	0	0	0	0	0	0	0	0	0	0	0	0	0	0	0	0	0	0	0	0	0	0	0	0.05405	0	0	0	0.002874	0	0	0	0	0	0	0	0	0	0	0.003067	0.006135	0	0	0	0	0	0	0	0	0	0	0	0	0	0	0	0.009375	0	0	0	0	0	0	0	0	0	0	0	0	0	0	0	0	0	0	0	0	0
chr12	53161287	A	G	rs757648008	CSAD	32	0.74	0.0003071						0	0.000709	0	0.000278	0	0	0.000554		0	0	0	0	0	0	0	0	0	0	0	0	0	0	0	0	0	0	0	0	0	0	0	0	0	0	0	0.006024	0	0	0	0	0	0	0	0	0.002976	0.005464	0	0	0.006579	0	0	0	0	0	0	0	0	0	0	0	0	0	0	0	0	0	0	0	0	0	0	0	0	0	0	0	0	0	0	0	0	0	0	0	0	0	0	0	0	0	0
chr12	53191612	C	T		ITGB7	27.7	0.827	0.0001536	Y					0	0	0	0	0	0	0.000832		0	0	0	0	0	0	0	0	0	0	0	0	0	0	0	0	0	0	0	0	0	0	0	0	0	0.009259	0	0	0	0	0	0	0	0	0	0	0	0	0	0	0	0	0	0	0	0	0	0	0	0	0	0	0	0	0	0	0	0	0	0	0	0	0	0	0	0	0	0	0	0	0	0	0	0	0	0	0	0	0	0	0	0	0
chr12	53191613	A	C	rs763992669	ITGB7	21	0.644	0.0001536						0	0	0	0.000278	0	0	0		0	0	0	0	0	0	0	0	0	0	0	0	0	0	0	0	0	0	0	0	0	0	0	0	0	0	0	0	0	0	0	0	0	0	0	0	0	0	0	0	0	0	0	0	0	0	0	0	0	0	0.006803	0	0	0.003185	0	0	0	0	0	0	0	0	0	0	0	0	0	0	0	0	0	0	0	0	0	0	0	0	0	0	0	0	0
chr12	53192752	C	T	rs61754162	ITGB7	22.7	0.668	0.0191953						0.008389	0.01986	0.0104	0.02116	0.003165	0.003289	0.02522		0	0	0.0163	0.01506	0	0.006849	0.007692	0.008929	0.02439	0.04392	0.02419	0.005814	0.02424	0.07937	0.01736	0	0.01786	0.007353	0.006098	0.03165	0	0.006757	0	0.03106	0.0339	0.01543	0.0216	0.02711	0	0.02027	0	0.009434	0.02837	0	0	0.009615	0.002976	0.01093	0.003311	0.01242	0.01974	0.007463	0.02667	0.01984	0.02147	0.02147	0.0122	0.04062	0.03481	0.009375	0.04082	0.02484	0.00974	0.03503	0.01796	0.009146	0.0232	0.01948	0.01852	0.02532	0.04237	0.01875	0.08951	0.02857	0.007143	0	0.02239	0.01676	0.02469	0.006849	0.03147	0.0146	0.03797	0.02655	0.01613	0.03535	0	0	0	0.003165	0.03947	0	0
chr12	53192770	G	A	rs377089571	ITGB7	26.4	0.74	0.0004095						0	0.000709	0	0.00065	0	0	0		0	0	0	0	0	0	0	0	0	0	0	0	0	0	0	0	0	0	0	0	0	0	0	0	0	0	0	0	0	0	0	0.009434	0	0	0	0	0	0	0	0	0	0	0	0	0	0	0	0	0	0	0	0	0	0	0	0	0	0	0	0	0	0	0.01852	0	0	0	0	0	0	0	0	0	0	0	0	0.005051	0	0	0	0	0	0	0
chr12	53193163	C	T	rs747008975	ITGB7	26	0.668	0.0001536						0	0	0	0.000278	0	0	0		0	0	0	0	0	0	0	0	0	0	0	0	0	0	0	0	0	0	0	0	0	0	0	0	0	0	0	0	0	0	0	0	0	0	0	0	0	0	0.003311	0	0	0	0	0	0	0	0	0	0	0	0	0.003106	0	0	0	0	0	0	0	0	0	0	0	0	0	0	0	0	0	0	0.003497	0	0	0	0	0	0	0	0	0	0	0	0
chr12	53214567	T	A	rs576999686	RARG	23.9	0.654	0.0005119						0	0	0	0.00065	0	0	0.000832		0	0	0	0	0	0	0	0	0	0	0	0	0	0.007937	0.006944	0	0	0	0	0	0	0	0	0	0	0	0	0	0	0	0	0	0	0.002874	0	0	0	0	0	0	0	0	0	0	0.006135	0	0	0	0	0	0.003401	0	0	0	0.005988	0	0	0	0	0	0	0	0	0	0	0	0	0.002793	0	0	0	0	0	0	0	0	0	0	0	0	0	0	0
chr12	53253215	A	G	rs181381216	MFSD5	28.8	0.904	0.0005631						0.005034	0	0	0.000371	0	0	0.000277		0.01667	0	0.01087	0.003012	0	0	0	0	0	0	0	0.005814	0	0	0	0	0	0	0	0	0	0	0	0	0	0	0	0	0	0	0	0	0	0	0	0.00641	0	0	0	0	0	0	0	0	0	0	0	0	0	0	0	0	0	0	0.005988	0	0	0	0	0	0	0	0	0	0	0	0	0	0	0	0	0	0	0	0	0	0	0	0	0	0	0	0
chr12	53253575	G	A	rs751573232	MFSD5	25.8	0.65	0.0014844						0	0.005674	0	0.001485	0	0	0.001386		0	0	0	0	0	0	0	0	0	0.01014	0	0	0	0	0	0	0	0	0	0	0	0	0	0.003106	0	0	0	0.003012	0	0	0	0	0.003546	0	0	0.003205	0	0.002732	0	0	0.01316	0.02985	0	0	0.003067	0	0.006098	0.003125	0.003165	0	0	0	0.003247	0	0	0	0	0	0	0.006329	0	0.01562	0	0	0	0	0	0	0.003086	0	0	0	0.003165	0	0	0.005051	0	0	0	0	0	0	0
chr12	53253578	G	A	rs778394694	MFSD5	27.1	0.696	0.0003071						0	0	0	0.000557	0	0	0		0	0	0	0	0	0	0	0	0	0	0	0	0	0	0	0	0	0	0	0	0	0	0	0	0	0	0	0	0	0	0.008772	0	0	0	0	0	0	0	0.003311	0.006211	0	0	0	0	0	0	0	0	0	0	0	0	0	0	0	0	0	0	0	0	0	0	0	0.003571	0	0	0	0	0	0	0	0	0	0	0	0	0	0	0	0	0	0	0
chr12	53253733	C	T	rs775283845	MFSD5	24.6	0.693	0.0003071						0	0	0	0.000557	0	0	0		0	0	0	0	0	0	0	0	0	0	0	0	0	0	0	0	0	0	0	0	0	0	0	0	0	0	0	0	0	0	0	0	0	0	0	0	0	0	0	0	0	0	0	0	0	0	0	0.0125	0	0	0	0.003106	0	0	0	0	0	0	0.002646	0	0	0	0	0	0	0	0	0	0	0	0	0	0	0	0	0	0	0	0	0	0	0	0
chr12	53306861	G	A	rs1374396309	MYG1	36	0.726	0.0001536						0	0	0	0.000278	0	0	0		0	0	0	0	0	0	0	0	0	0	0	0	0	0	0	0	0	0	0	0	0	0	0	0	0	0	0	0	0	0	0	0	0	0	0	0	0	0	0	0	0	0	0	0	0	0.006135	0	0	0	0	0	0	0	0	0	0	0	0	0	0	0	0	0	0	0	0	0	0	0.003086	0	0	0	0	0	0	0	0	0	0	0	0	0	0
chr12	53308062	G	A	rs768211715	AAAS	26.1	0.729	0.0001536						0	0	0.002836	0	0	0	0		0	0	0	0	0	0	0	0	0	0	0	0	0	0	0	0	0	0	0	0.01899	0	0	0	0	0	0	0	0	0	0	0	0	0	0	0	0	0	0	0	0	0	0	0	0	0	0	0	0	0	0	0	0	0	0	0	0	0	0	0	0	0	0	0	0	0	0	0	0	0	0	0	0	0	0	0	0	0	0	0	0	0	0	0
chr12	53308347	A	G	rs766356863	AAAS	27.7	0.779	0.0004607						0	0	0	0.000835	0	0	0		0	0	0	0	0	0	0	0	0	0	0	0	0	0	0	0	0	0	0	0	0	0	0	0	0	0	0	0	0	0	0	0	0	0.002874	0	0	0.008929	0	0	0	0	0	0	0	0	0	0	0	0.003165	0	0	0	0.003247	0	0.008982	0	0	0	0	0	0	0	0	0	0	0	0	0	0	0	0	0	0	0	0	0	0	0	0	0	0	0	0
chr12	53314769	C	T	rs751153220	AAAS	26.2	0.726	0.0004095						0	0.005674	0	0	0	0	0		0	0	0	0	0	0	0	0	0	0	0	0	0	0	0	0	0	0	0	0	0	0	0	0	0	0	0	0	0	0	0	0	0	0	0	0	0	0	0	0	0	0	0	0	0	0	0	0	0	0	0	0	0	0	0	0	0	0	0	0	0	0	0	0	0	0.05333	0	0	0	0	0	0	0	0	0	0	0	0	0	0	0	0	0
chr12	53321462	A	C	rs553553413	AAAS	26.1	0.766	0.0002559						0	0.001418	0	0.000278	0	0	0		0	0	0	0	0	0	0	0	0	0	0	0	0	0	0	0	0	0	0	0	0	0	0	0	0	0	0	0	0	0	0	0	0	0	0	0	0	0	0	0	0	0	0	0.007937	0	0	0	0	0	0	0.003401	0	0	0	0	0	0	0	0	0	0	0	0	0	0	0	0	0	0	0	0	0	0.006329	0	0	0	0	0	0	0	0	0	0
chr12	53955008	C	T	rs775128404	HOXC12	23.4	0.705	0.0003071						0.000839	0.003546	0	0	0	0	0		0	0	0	0.003012	0	0	0	0	0	0	0	0	0	0	0	0	0	0	0	0	0	0	0	0	0	0	0	0	0	0	0	0	0	0	0	0	0	0	0	0	0.01974	0.01493	0	0	0	0	0	0	0	0	0	0	0	0	0	0	0	0	0	0	0	0	0	0	0	0	0	0	0	0	0	0	0	0	0	0	0	0	0	0	0	0	0
chr12	53955129	C	G	rs772952163	HOXC12	27.5	0.818	0.0001536						0.001678	0	0	9.28e-05	0	0	0		0	0	0	0.006024	0	0	0	0	0	0	0	0	0	0	0	0	0	0	0	0	0	0	0	0	0	0	0	0	0	0	0	0	0	0	0	0	0	0	0	0	0	0	0	0	0	0	0	0	0	0	0	0	0	0	0	0	0	0	0	0	0	0	0	0	0	0	0	0.002793	0	0	0	0	0	0	0	0	0	0	0	0	0	0	0
chr12	53956456	C	A	rs757783848	HOXC12	25.8	0.658	0.0003071						0.004195	0	0	9.28e-05	0	0	0		0.005556	0	0.005435	0.006024	0	0	0.007692	0	0	0	0	0	0	0	0	0	0	0	0	0	0	0	0	0	0	0	0	0	0	0	0	0	0.003546	0	0	0	0	0	0	0	0	0	0	0	0	0	0	0	0	0	0	0	0	0	0	0	0	0	0	0	0	0	0	0	0	0	0	0	0	0	0	0	0	0	0	0	0	0	0	0	0	0	0
chr12	53956543	G	A	rs373624523	HOXC12	29.7	0.728	0.0001536						0	0	0	0.000278	0	0	0		0	0	0	0	0	0	0	0	0	0	0	0	0	0	0	0	0	0	0	0	0	0	0	0	0	0	0	0	0	0	0	0	0	0	0	0	0	0	0.003311	0.003106	0	0	0	0	0	0	0	0	0	0	0	0	0.003247	0	0	0	0	0	0	0	0	0	0	0	0	0	0	0	0	0	0	0	0	0	0	0	0	0	0	0	0	0	0
chr12	53975387	T	C	rs759174660	HOXC11	31	0.777	0.0001536						0	0	0	0.000278	0	0	0		0	0	0	0	0	0	0	0	0	0	0	0	0	0	0	0	0	0	0	0	0	0	0	0	0	0	0	0	0	0	0	0	0	0	0	0	0	0.002732	0	0	0	0	0	0	0	0	0	0	0.003165	0	0	0	0	0	0	0	0	0.003247	0	0	0	0	0	0	0	0	0	0	0	0	0	0	0	0	0	0	0	0	0	0	0	0	0
chr12	53985266	T	G	rs1939410594	HOXC10	29.3	0.815	0.0001536						0	0	0	0.000186	0	0.001096	0		0	0	0	0	0	0	0	0	0	0	0	0	0	0	0	0	0	0	0	0	0	0	0	0	0	0	0	0	0	0	0	0	0	0	0	0	0	0	0.003311	0	0	0	0	0	0	0	0	0	0.003165	0	0	0	0	0	0	0	0	0	0	0	0	0	0	0	0	0	0	0	0	0	0	0	0	0	0	0	0	0.004854	0	0	0	0	0
chr12	54000394	T	C	rs534521386	HOXC9	27.9	0.803	0.0014844						0.002517	0.001418	0	0.00167	0	0	0.001663		0.005556	0	0.005435	0.003012	0	0	0	0	0	0	0.004032	0	0.00303	0	0.003472	0	0.004464	0	0	0	0	0	0	0	0.01695	0	0	0	0	0	0.004386	0	0.003546	0.002874	0	0.009615	0	0.002732	0	0	0	0	0	0	0	0.003067	0	0.003125	0	0.003125	0	0	0.003247	0	0	0.003049	0.002577	0	0.005291	0	0	0	0	0	0.01429	0	0	0	0	0	0	0.00365	0.006329	0	0	0	0	0	0	0	0	0	0
chr12	54033184	T	G	rs754872705	HOXC5	27.7	0.745	0.0002048						0	0	0	0.000371	0	0	0		0	0	0	0	0	0	0	0	0	0	0	0	0	0	0	0	0	0	0	0	0	0	0	0	0	0	0	0	0	0	0	0	0	0	0	0	0	0	0	0	0	0	0	0	0	0	0	0	0	0	0	0	0	0.003185	0.002994	0	0	0.003247	0	0	0	0	0	0	0	0	0	0	0	0	0.003497	0	0	0	0	0	0	0	0	0	0	0	0
chr12	54034355	C	T	rs542883024	HOXC5	31	0.815	0.0002559						0	0	0	0.000464	0	0	0		0	0	0	0	0	0	0	0	0	0	0	0	0	0	0	0	0	0	0	0	0	0	0	0	0	0	0	0	0	0	0	0	0	0	0	0	0	0	0	0	0	0	0	0	0	0	0	0	0	0.0125	0	0	0	0	0	0	0	0	0	0	0	0	0	0	0	0	0	0	0	0	0	0	0	0.004425	0	0	0	0	0	0	0	0	0
chr12	54034376	C	G		HOXC5	27.5	0.944	0.0002048						0	0	0	0.000278	0	0	0.000277		0	0	0	0	0	0	0	0	0	0	0.004032	0	0	0	0	0	0	0	0	0	0	0	0	0	0	0	0	0	0	0	0	0	0.003546	0.002874	0	0	0	0	0	0	0	0	0	0	0	0	0	0	0	0	0	0	0	0	0	0	0	0	0	0	0	0	0	0	0	0	0	0	0	0	0.003497	0	0	0	0	0	0	0	0	0	0	0	0
chr12	54055053	C	A	rs201279056	HOXC4	26.4	0.657	0.0011773						0.003356	0.005674	0	0.000186	0.01266	0.005482	0	TB_NT	0	0	0	0	0	0.0274	0	0	0	0	0	0	0	0	0	0	0	0	0	0	0	0	0	0	0	0	0	0	0	0	0	0.009434	0	0	0	0	0	0	0	0	0	0	0	0	0	0	0	0	0	0	0	0	0	0	0.002994	0	0	0	0	0	0	0	0	0	0	0.04	0	0	0.003086	0	0	0	0.003165	0	0	0	0	0.02427	0	0.01266	0	0	0
chr12	54182193	T	C	rs1175029278	SMUG1	26.4	0.968	0.0002048						0	0	0	0.000371	0	0	0		0	0	0	0	0	0	0	0	0	0	0	0	0	0	0	0	0	0	0	0	0	0	0	0	0	0	0	0	0	0	0	0	0	0	0	0	0	0	0	0	0	0	0	0	0	0	0	0	0	0	0	0	0	0.003185	0	0.003049	0	0.003247	0	0	0	0.003125	0	0	0	0	0	0	0	0	0	0	0	0	0	0	0	0	0	0	0	0	0
chr12	54182304	A	C	rs772157864	SMUG1	27.2	0.684	0.0011261						0	0	0	0.001856	0	0	0.000554		0	0	0	0	0	0	0	0	0	0.003378	0.004032	0	0	0	0	0	0	0	0	0	0	0	0	0	0	0	0	0	0	0	0	0	0	0.002874	0	0	0	0	0.006623	0	0	0	0	0.007937	0	0	0	0	0	0.003125	0	0	0	0	0	0	0.002577	0	0	0	0	0	0	0.02857	0.02143	0	0	0.002793	0	0	0	0	0	0.004425	0	0	0	0	0	0	0	0	0
chr12	54343284	T	G	rs1418785765	COPZ1	27.8	0.902	0.0002559						0	0	0	0.000464	0	0	0		0	0	0	0	0	0	0	0	0	0	0	0	0	0	0	0	0	0	0	0	0	0	0	0	0	0	0	0	0	0	0	0	0	0	0	0	0	0	0	0	0	0	0	0	0	0	0	0	0	0.01562	0	0	0	0	0	0	0	0	0	0	0	0	0	0	0	0	0	0	0	0	0	0	0	0	0	0	0	0	0	0	0	0	0
chr12	54396334	C	T		ITGA5	27.5	0.662	0.0001536						0	0	0	0.000278	0	0	0		0	0	0	0	0	0	0	0	0	0	0	0	0	0	0	0	0	0	0	0	0	0	0	0	0	0	0	0	0	0	0	0	0	0	0	0	0	0	0	0	0	0	0	0	0	0	0	0	0	0	0	0	0	0	0	0	0	0	0	0	0	0	0	0	0	0	0	0	0.009259	0	0	0	0	0	0	0	0	0	0	0	0	0	0
chr12	54396364	T	G	rs761442280	ITGA5	28.8	0.792	0.001638						0.00755	0.005674	0.000945	0.000835	0	0	0.001386		0	0	0.0163	0.01506	0	0	0.007692	0	0.006098	0	0	0	0	0.01587	0	0	0	0	0	0	0	0	0	0.003106	0	0	0	0	0.01136	0	0	0	0	0	0	0	0	0	0	0	0.01316	0.03731	0	0	0	0	0	0	0	0.003125	0	0.003106	0	0	0	0	0	0	0	0.006329	0	0	0.0216	0	0	0	0	0	0	0	0	0	0	0	0	0	0	0	0	0	0	0	0
chr12	54404469	A	G	rs577974426	ITGA5	27.3	0.707	0.0008702						0.000839	0.000709	0	0.000278	0	0	0.003326		0.005556	0	0	0	0	0	0	0	0.003049	0	0	0	0.00303	0.007937	0.006944	0	0	0	0	0	0	0	0	0.003106	0.008475	0	0.01543	0	0	0	0	0	0	0	0	0	0	0	0	0	0	0.007463	0	0	0.006135	0	0	0	0	0	0	0	0	0	0	0	0	0	0	0	0	0	0	0	0	0	0	0	0	0	0.003497	0	0	0	0	0	0	0	0	0	0	0	0
chr12	54405175	C	T	rs752563644	ITGA5	27.8	0.87	0.0015868						0	0.01064	0	0.000742	0	0	0.002217	IE_T	0	0	0	0	0	0	0	0	0	0.003378	0.0121	0.005814	0	0	0	0	0.004464	0	0	0	0	0	0	0	0	0	0	0.006024	0	0	0	0	0	0	0	0	0	0	0	0	0	0.03731	0	0	0	0	0	0	0	0.009375	0	0	0	0	0	0	0.002577	0	0	0.06329	0	0.009375	0	0	0	0	0	0	0	0	0	0	0	0	0	0.005051	0	0	0	0	0	0	0
chr12	52172297	G	A	rs564779835	KRT80	26	0.72	0.0001024						0	0	0	0	0	0	0.000554		0	0	0	0	0	0	0	0	0	0	0.004032	0	0	0	0	0	0	0	0	0	0	0	0	0	0	0	0.003086	0	0	0	0	0	0	0	0	0	0	0	0	0	0	0	0	0	0	0	0	0	0	0	0	0	0	0	0	0	0	0	0	0	0	0	0	0	0	0	0	0	0	0	0	0	0	0	0	0	0	0	0	0	0	0	0
chr12	52180608	C	T	rs1941301806	KRT80	33	0.714	0.0001024						0	0	0	0.000186	0	0	0		0	0	0	0	0	0	0	0	0	0	0	0	0	0	0	0	0	0	0	0	0	0	0	0	0	0	0	0	0	0	0	0	0	0	0	0	0	0	0	0	0	0	0	0.003968	0	0	0	0	0	0	0	0	0	0	0	0	0.002577	0	0	0	0	0	0	0	0	0	0	0	0	0	0	0	0	0	0	0	0	0	0	0	0	0	0
chr12	52180940	C	T	rs762135020	KRT80	28	0.724	0.0001024						0	0	0.000945	9.28e-05	0	0	0		0	0	0	0	0	0	0	0	0	0	0	0	0	0	0	0.01471	0	0	0	0	0	0	0	0	0	0	0	0	0	0	0	0	0	0	0	0	0	0	0	0.003106	0	0	0	0	0	0	0	0	0	0	0	0	0	0	0	0	0	0	0	0	0	0	0	0	0	0	0	0	0	0	0	0	0	0	0	0	0	0	0	0	0	0	0
chr12	52185428	C	T		KRT80	26.1	0.666	0.0001024	Y					0	0.000709	0	9.28e-05	0	0	0		0	0	0	0	0	0	0	0	0	0	0	0	0	0	0	0	0	0	0	0	0	0	0	0	0	0	0	0	0	0	0	0	0	0	0	0	0	0	0	0	0	0	0	0.003968	0	0	0	0	0	0	0	0	0	0	0	0	0	0	0	0	0	0	0	0	0	0	0	0	0	0	0	0	0.003165	0	0	0	0	0	0	0	0	0	0
chr12	52233579	A	G		KRT7	29.6	0.752	0.0001024	Y					0	0	0	0.000186	0	0	0		0	0	0	0	0	0	0	0	0	0	0	0	0	0	0	0	0	0	0	0	0	0	0	0	0	0	0	0	0	0	0	0	0	0	0	0	0	0	0.006623	0	0	0	0	0	0	0	0	0	0	0	0	0	0	0	0	0	0	0	0	0	0	0	0	0	0	0	0	0	0	0	0	0	0	0	0	0	0	0	0	0	0	0	0
chr12	52237564	A	C		KRT7	32	0.899	0.0001024						0	0	0	0.000186	0	0	0		0	0	0	0	0	0	0	0	0	0	0	0	0	0	0	0	0	0	0	0	0	0	0	0	0	0	0	0	0	0	0	0	0	0	0	0	0	0	0	0	0	0	0	0	0	0	0	0	0	0	0	0	0	0	0	0	0	0	0	0	0	0	0	0	0	0	0	0	0	0	0	0	0	0.00885	0	0	0	0	0	0	0	0	0
chr12	52238710	G	A	rs767818630	KRT7	31	0.832	0.0001024						0	0	0	0.000186	0	0	0		0	0	0	0	0	0	0	0	0	0	0	0	0	0	0	0	0	0	0	0	0	0	0	0	0	0	0	0	0	0	0	0	0	0	0	0	0	0	0	0	0	0	0	0	0	0	0	0	0	0	0	0.003106	0	0	0	0	0.002577	0	0	0	0	0	0	0	0	0	0	0	0	0	0	0	0	0	0	0	0	0	0	0	0	0	0
chr12	52245464	C	T	rs374918745	KRT7	26.5	0.706	0.0001024						0	0	0	0.000186	0	0	0		0	0	0	0	0	0	0	0	0	0	0	0	0	0	0	0	0	0	0	0	0	0	0	0	0	0	0	0	0	0	0	0	0	0	0	0	0	0	0	0	0	0	0	0	0	0	0	0	0.006329	0	0	0	0	0	0	0	0	0	0	0	0	0	0	0	0	0	0	0	0	0	0	0	0	0	0	0	0	0	0	0	0	0	0
chr12	52287127	G	A	rs771393943	KRT81	33	0.771	0.0001024						0	0	0	9.28e-05	0	0	0		0	0	0	0	0	0	0	0	0	0	0	0	0	0	0	0	0	0	0	0	0	0	0	0	0	0	0	0	0	0	0	0	0	0	0	0	0	0	0	0	0	0	0	0	0	0	0	0	0	0	0	0	0	0	0	0	0	0	0	0	0	0	0	0	0	0	0	0.002793	0	0	0	0	0	0	0	0	0	0	0	0	0	0	0.01
chr12	52314800	C	A	rs1938662017	KRT83	24.4	0.652	0.0001024						0.001678	0	0	0	0	0	0		0	0	0	0.006024	0	0	0	0	0	0	0	0	0	0	0	0	0	0	0	0	0	0	0	0	0	0	0	0	0	0	0	0	0	0	0	0	0	0	0	0	0	0	0	0	0	0	0	0	0	0	0	0	0	0	0	0	0	0	0	0	0	0	0	0	0	0	0	0	0	0	0	0	0	0	0	0	0	0	0	0	0	0	0
chr12	52315918	G	A	rs755560254	KRT83	33	0.735	0.0001024						0	0.000709	0	9.28e-05	0	0	0		0	0	0	0	0	0	0	0	0	0	0	0	0	0	0	0	0	0	0	0	0	0	0	0	0	0	0	0	0	0	0	0	0	0	0.009091	0	0.002976	0	0	0	0	0	0	0	0	0	0	0	0	0	0	0	0	0	0	0	0	0	0	0	0	0	0	0	0	0	0	0	0	0	0	0	0	0	0	0	0	0	0	0	0	0	0
chr12	52315969	C	G		KRT83	28.2	0.734	0.0001024	Y					0.001678	0	0	0	0	0	0		0	0	0	0.006024	0	0	0	0	0	0	0	0	0	0	0	0	0	0	0	0	0	0	0	0	0	0	0	0	0	0	0	0	0	0	0	0	0	0	0	0	0	0	0	0	0	0	0	0	0	0	0	0	0	0	0	0	0	0	0	0	0	0	0	0	0	0	0	0	0	0	0	0	0	0	0	0	0	0	0	0	0	0	0
chr12	52316071	C	T	rs140635030	KRT83	26.1	0.683	0.0001024						0	0.000709	0	0	0	0	0		0	0	0	0	0	0	0	0	0	0	0	0	0	0	0	0	0	0	0	0	0	0	0	0	0	0	0	0	0	0	0	0	0	0	0	0	0	0	0	0	0	0	0	0	0	0	0	0	0	0	0	0	0	0	0	0	0	0	0	0	0	0	0	0	0	0	0	0	0	0	0	0	0.003165	0	0	0	0	0	0	0	0	0	0.01
chr12	52316524	C	T	rs1284194324	KRT83	28.1	0.832	0.0001024						0	0	0	9.28e-05	0	0	0.000277		0	0	0	0	0	0	0	0	0	0	0	0	0.00303	0	0	0	0	0	0	0	0	0	0	0	0	0	0	0	0	0	0	0	0	0	0	0	0	0	0	0	0	0	0	0	0	0	0	0	0	0	0	0	0.003247	0	0	0	0	0	0	0	0	0	0	0	0	0	0	0	0	0	0	0	0	0	0	0	0	0	0	0	0	0	0
chr12	52316960	G	A	rs775360623	KRT83	24.2	0.662	0.0001024						0	0	0	0.000186	0	0	0		0	0	0	0	0	0	0	0	0	0	0	0	0	0	0	0	0	0	0	0	0	0	0	0	0	0	0	0	0	0	0	0	0	0	0	0	0	0	0	0.006211	0	0	0	0	0	0	0	0	0	0	0	0	0	0	0	0	0	0	0	0	0	0	0	0	0	0	0	0	0	0	0	0	0	0	0	0	0	0	0	0	0	0	0
chr12	52366991	C	G	rs1456985177	KRT85	28	0.918	0.0001024						0	0	0	0.000186	0	0	0		0	0	0	0	0	0	0	0	0	0	0	0	0	0	0	0	0	0	0	0	0	0	0	0	0	0	0	0	0	0	0	0	0	0	0	0	0	0	0	0	0	0	0	0	0	0	0	0	0	0	0	0	0	0	0.005988	0	0	0	0	0	0	0	0	0	0	0	0	0	0	0	0	0	0	0	0	0	0	0	0	0	0	0	0
chr12	52380465	A	G		KRT84	26.6	0.837	0.0001024						0	0.000709	0	9.28e-05	0	0	0		0	0	0	0	0	0	0	0	0	0	0	0	0	0	0	0	0	0	0	0	0	0	0	0	0	0	0	0	0	0	0	0	0	0	0	0	0	0	0	0	0	0	0	0	0	0	0	0	0	0	0	0	0	0	0	0	0	0	0	0	0	0	0	0	0	0	0	0	0	0	0	0	0.003165	0.004425	0	0	0	0	0	0	0	0	0
chr12	52383704	A	G	COSV105857927	KRT84	26.6	0.877	0.0001024	Y					0	0.000709	0	9.28e-05	0	0	0		0	0	0	0	0	0	0	0	0	0	0	0	0	0	0	0	0	0	0	0	0	0	0	0	0	0	0	0	0	0	0	0	0	0	0	0	0	0	0	0	0	0	0	0	0	0	0	0	0	0	0	0	0	0	0	0	0	0	0	0	0	0	0	0	0	0	0.007463	0	0	0	0.003497	0	0	0	0	0	0	0	0	0	0	0	0
chr12	52401326	C	T	rs374377608	KRT82	23.8	0.676	0.0001024						0	0	0	0	0	0	0.000554		0	0	0	0	0	0	0	0	0	0	0	0	0	0	0	0	0	0	0	0	0	0	0	0	0	0	0	0.006024	0	0	0	0	0	0	0	0	0	0	0	0	0	0	0	0	0	0	0	0	0	0	0	0	0	0	0	0	0	0	0	0	0	0	0	0	0	0	0	0	0	0	0	0	0	0	0	0	0	0	0	0	0	0	0
chr12	52428688	T	G		KRT75	25.8	0.863	0.0001024	Y					0	0	0	0.000186	0	0	0		0	0	0	0	0	0	0	0	0	0	0	0	0	0	0	0	0	0	0	0	0	0	0	0	0	0	0	0	0	0	0	0	0	0	0	0	0	0	0	0.003106	0	0	0	0	0	0	0	0	0	0	0	0	0.003247	0	0	0	0	0	0	0	0	0	0	0	0	0	0	0	0	0	0	0	0	0	0	0	0	0	0	0	0	0	0
chr12	52432052	A	G	rs1398542805	KRT75	25.6	0.816	0.0001024						0	0	0	9.28e-05	0	0	0.000277		0	0	0	0	0	0	0	0	0	0	0	0	0	0	0	0	0.004464	0	0	0	0	0	0	0	0	0	0	0	0	0	0	0	0	0	0	0	0	0	0	0	0	0	0	0	0	0	0	0	0	0	0	0	0.003247	0	0	0	0	0	0	0	0	0	0	0	0	0	0	0	0	0	0	0	0	0	0	0	0	0	0	0	0	0	0
chr12	52432055	T	C	rs2232393	KRT75	27.8	0.67	0.0001024						0	0	0	0	0	0	0.000277		0	0	0	0	0	0	0	0	0	0	0	0	0	0	0	0	0	0	0	0	0	0	0	0	0	0	0	0.003012	0	0	0	0	0	0	0	0	0	0	0	0	0	0	0	0	0	0	0	0	0	0	0	0	0	0	0	0	0	0	0	0	0	0	0	0	0	0	0	0	0	0	0	0	0	0	0	0	0	0	0	0	0	0	0.01
chr12	52432062	C	T	rs142963541	KRT75	28	0.815	0.0001024						0	0	0	9.28e-05	0	0	0.000277		0	0	0	0	0	0	0	0	0	0	0	0	0	0	0	0	0	0	0	0	0	0	0	0.003106	0	0	0	0	0	0	0	0	0	0	0	0	0	0	0	0	0	0	0	0	0	0	0	0.003125	0	0	0	0	0	0	0	0	0	0	0	0	0	0	0	0	0	0	0	0	0	0	0	0	0	0	0	0	0	0	0	0	0	0	0
chr12	52469778	T	G	rs748713877	KRT6C	25.8	0.773	0.0001024						0	0	0	0.000186	0	0	0		0	0	0	0	0	0	0	0	0	0	0	0	0	0	0	0	0	0	0	0	0	0	0	0	0	0	0	0	0	0	0	0	0	0	0	0	0	0	0	0	0	0	0	0	0	0	0	0	0	0	0	0.006211	0	0	0	0	0	0	0	0	0	0	0	0	0	0	0	0	0	0	0	0	0	0	0	0	0	0	0	0	0	0	0
chr12	52470551	C	T	rs139430353	KRT6C	26.7	0.788	0.0001024						0	0	0	0.000186	0	0	0		0	0	0	0	0	0	0	0	0	0	0	0	0	0	0	0	0	0	0	0	0	0	0	0	0	0	0	0	0	0	0	0	0	0	0	0	0	0	0	0	0	0	0	0	0	0	0	0	0	0	0	0	0	0	0.002994	0	0.002577	0	0	0	0	0	0	0	0	0	0	0	0	0	0	0	0	0	0	0	0	0	0	0	0	0	0
chr12	52471232	C	T	rs147729627	KRT6C	27.8	0.873	0.0001024						0	0	0	9.28e-05	0	0.001096	0		0	0	0	0	0	0	0	0	0	0	0	0	0	0	0	0	0	0	0	0	0	0	0	0	0	0	0	0	0	0	0	0	0	0	0	0	0	0	0	0	0	0	0	0	0	0	0	0.003125	0	0	0	0	0	0	0	0	0	0	0	0	0	0	0	0	0	0	0	0	0	0	0	0	0	0	0	0	0.003968	0	0	0	0	0	0
chr12	52489990	G	A	rs747115156	KRT6A	28.2	0.807	0.0001024						0	0	0	0.000186	0	0	0		0	0	0	0	0	0	0	0	0	0	0	0	0	0	0	0	0	0	0	0	0	0	0	0	0	0	0	0	0	0	0	0	0	0	0	0	0	0	0	0	0	0	0	0	0	0	0	0	0	0	0	0.003106	0	0	0.002994	0	0	0	0	0	0	0	0	0	0	0	0	0	0	0	0	0	0	0	0	0	0	0	0	0	0	0	0
chr12	52490601	G	A	rs1053699	KRT6A	29.5	0.671	0.0001024						0	0	0	0.000186	0	0	0		0	0	0	0	0	0	0	0	0	0	0	0	0	0	0	0	0	0	0	0	0	0	0	0	0	0	0	0	0	0	0	0	0	0	0	0	0	0	0	0	0	0	0	0	0	0	0	0	0	0	0.003401	0	0	0.003185	0	0	0	0	0	0	0	0	0	0	0	0	0	0	0	0	0	0	0	0	0	0	0	0	0	0	0	0	0
chr12	52490947	C	A	rs1169319426	KRT6A	27.3	0.886	0.0001024						0	0.000709	0	9.28e-05	0	0	0		0	0	0	0	0	0	0	0	0	0	0	0	0	0	0	0	0	0	0	0	0	0	0	0	0	0	0	0	0	0	0	0	0.003546	0	0.009091	0	0	0	0	0	0	0	0	0	0	0	0	0	0	0	0	0	0	0	0	0	0	0	0	0	0	0	0	0	0	0	0	0	0	0	0	0	0	0	0	0	0	0	0	0	0	0	0
chr12	52546314	G	A	rs991709906	KRT71	25.9	0.752	0.0001024						0	0	0	0	0	0.002193	0		0	0	0	0	0	0	0	0	0	0	0	0	0	0	0	0	0	0	0	0	0	0	0	0	0	0	0	0	0	0	0	0	0	0	0	0	0	0	0	0	0	0	0	0	0	0	0	0	0	0	0	0	0	0	0	0	0	0	0	0	0	0	0	0	0	0	0	0	0	0	0	0	0	0	0	0	0	0.009709	0	0	0	0	0
chr12	52548784	C	G		KRT71	24.7	0.645	0.0001024	Y					0	0	0	0.000186	0	0	0		0	0	0	0	0	0	0	0	0	0	0	0	0	0	0	0	0	0	0	0	0	0	0	0	0	0	0	0	0	0	0	0	0	0	0	0	0	0	0	0	0	0	0	0	0	0	0	0	0	0	0	0	0	0	0	0	0	0.003247	0	0	0	0	0	0	0	0	0	0	0	0	0	0	0	0	0	0.005051	0	0	0	0	0	0	0
chr12	52587764	C	T	rs780163323	KRT72	25.2	0.77	0.0001024						0	0	0	9.28e-05	0	0	0.000277		0	0	0	0	0	0	0	0	0	0.003378	0	0	0	0	0	0	0	0	0	0	0	0	0	0	0	0	0	0	0	0	0	0	0	0	0	0	0.002976	0	0	0	0	0	0	0	0	0	0	0	0	0	0	0	0	0	0	0	0	0	0	0	0	0	0	0	0	0	0	0	0	0	0	0	0	0	0	0	0	0	0	0	0	0	0
chr12	52591490	C	T	rs755309278	KRT72	23.1	0.686	0.0001024						0.000839	0	0	9.28e-05	0	0	0		0	0	0	0.003012	0	0	0	0	0	0	0	0	0	0	0	0	0	0	0	0	0	0	0	0	0	0	0	0	0	0	0	0	0	0	0	0	0	0	0	0	0	0	0	0	0	0	0	0	0	0	0	0	0	0.003185	0	0	0	0	0	0	0	0	0	0	0	0	0	0	0	0	0	0	0	0	0	0	0	0	0	0	0	0	0
chr12	52610643	G	A	rs555553903	KRT73	24.8	0.842	0.0001024						0	0	0	0.000186	0	0	0		0	0	0	0	0	0	0	0	0	0	0	0	0	0	0	0	0	0	0	0	0	0	0	0	0	0	0	0	0	0	0	0	0	0	0	0	0	0	0	0	0	0	0	0	0	0	0	0	0	0	0	0	0	0	0	0	0	0	0.002646	0	0	0	0	0.003571	0	0	0	0	0	0	0	0	0	0	0	0	0	0	0	0	0	0	0
chr12	52613732	C	T	rs114379210	KRT73	22.7	0.8	0.0001024						0.000839	0	0	9.28e-05	0	0	0		0	0.008333	0	0	0	0	0	0	0	0	0	0	0	0	0	0	0	0	0	0	0	0	0	0	0	0	0	0	0	0	0	0	0	0	0	0	0	0	0	0	0	0	0	0	0	0	0	0	0	0	0	0	0	0	0	0.003049	0	0	0	0	0	0	0	0	0	0	0	0	0	0	0	0	0	0	0	0	0	0	0	0	0	0	0
chr12	52615316	C	T	rs149939112	KRT73	23.7	0.687	0.0001024						0	0	0	0.000186	0	0	0		0	0	0	0	0	0	0	0	0	0	0	0	0	0	0	0	0	0	0	0	0	0	0	0	0	0	0	0	0	0	0	0	0	0	0	0	0	0	0	0.003106	0	0	0	0	0	0	0	0	0	0	0	0	0	0	0	0	0	0	0	0	0	0	0	0	0	0	0	0	0	0	0	0	0	0	0	0.005051	0	0	0	0	0	0	0
chr12	52616181	T	C	rs376869497	KRT73	33	0.899	0.0001024						0	0	0	9.28e-05	0	0	0.000278		0	0	0	0	0	0	0	0	0	0	0	0	0	0	0	0	0	0	0	0	0	0	0	0.003125	0	0	0	0	0	0	0	0	0	0	0	0	0	0	0	0	0	0	0	0	0	0	0	0	0	0	0	0	0	0	0	0	0	0	0	0	0	0	0	0	0.007143	0	0	0	0	0	0	0	0	0	0	0	0	0	0	0	0	0	0
chr12	52649927	A	G		KRT2	26.9	0.762	0.0001024	Y					0	0.001418	0	0	0	0	0		0	0	0	0	0	0	0	0	0	0	0	0	0	0	0	0	0	0	0	0	0	0	0	0	0	0	0	0	0	0	0	0	0	0	0	0	0	0	0	0	0	0	0	0	0	0	0	0	0	0	0	0	0	0	0	0	0	0	0	0	0	0	0	0	0	0.01333	0	0	0	0	0	0	0	0	0	0	0	0	0	0	0	0	0
chr12	52676450	C	T	rs1369911383	KRT1	24.7	0.668	0.0001024						0	0	0	0	0	0	0.000554		0	0	0	0	0	0	0	0	0	0.006757	0	0	0	0	0	0	0	0	0	0	0	0	0	0	0	0	0	0	0	0	0	0	0	0	0	0	0	0	0	0	0	0	0	0	0	0	0	0	0	0	0	0	0	0	0	0	0	0	0	0	0	0	0	0	0	0	0	0	0	0	0	0	0	0	0	0	0	0	0	0	0	0	0
chr12	52678200	C	T	rs1674119787	KRT1	27	0.831	0.0001024						0	0	0	0.000186	0	0	0		0	0	0	0	0	0	0	0	0	0	0	0	0	0	0	0	0	0	0	0	0	0	0	0	0	0	0	0	0	0	0	0	0	0	0	0	0	0	0	0	0	0	0	0	0	0	0	0	0	0	0	0	0	0.006369	0	0	0	0	0	0	0	0	0	0	0	0	0	0	0	0	0	0	0	0	0	0	0	0	0	0	0	0	0
chr12	52678644	A	G		KRT1	24.3	0.805	0.0001024	Y					0	0	0	0.000186	0	0	0		0	0	0	0	0	0	0	0	0	0	0	0	0	0	0	0	0	0	0	0	0	0	0	0	0	0	0	0	0	0	0	0	0	0	0	0	0	0	0	0	0	0	0	0	0	0	0	0	0	0	0	0	0	0	0	0	0	0	0	0	0	0	0.006173	0	0	0	0	0	0	0	0	0	0	0	0	0	0	0	0	0	0	0	0
chr12	52694790	C	T	rs1345704107	KRT77	33	0.883	0.0001024						0	0	0	0.000186	0	0	0		0	0	0	0	0	0	0	0	0	0	0	0	0	0	0	0	0	0	0	0	0	0	0	0	0	0	0	0	0	0	0	0	0	0	0	0	0.002976	0	0.003311	0	0	0	0	0	0	0	0	0	0	0	0	0	0	0	0	0	0	0	0	0	0	0	0	0	0	0	0	0	0	0	0	0	0	0	0	0	0	0	0	0	0	0	0
chr12	52773619	C	T	rs774992428	KRT76	24.1	0.805	0.0001024						0	0.001418	0	0	0	0	0		0	0	0	0	0	0	0	0	0	0	0	0	0	0	0	0	0	0	0	0	0	0	0	0	0	0	0	0	0	0	0	0	0	0	0	0	0	0	0	0	0.01316	0	0	0	0	0	0	0	0	0	0	0	0	0	0	0	0	0	0	0	0	0	0	0	0	0	0	0	0	0	0	0	0	0	0	0	0	0	0	0	0	0	0
chr12	52792325	C	A	rs200059777	KRT3	25	0.646	0.0001024						0	0	0	0	0	0	0.000554		0	0	0	0	0	0	0	0	0	0	0	0	0	0	0	0	0.004464	0	0	0	0	0	0	0	0	0	0	0.003012	0	0	0	0	0	0	0	0	0	0	0	0	0	0	0	0	0	0	0	0	0	0	0	0	0	0	0	0	0	0	0	0	0	0	0	0	0	0	0	0	0	0	0	0	0	0	0	0	0	0	0	0	0	0	0
chr12	52793215	T	C	rs1304857254	KRT3	32	0.71	0.0001024						0	0	0	9.28e-05	0	0	0.000277		0	0	0	0	0	0	0	0	0	0	0	0	0	0	0	0	0	0	0	0	0	0	0	0	0	0	0	0.003012	0	0	0	0	0	0.002874	0	0	0	0	0	0	0	0	0	0	0	0	0	0	0	0	0	0	0	0	0	0	0	0	0	0	0	0	0	0	0	0	0	0	0	0	0	0	0	0	0	0	0	0	0	0	0	0	0
chr12	52807671	C	A	rs748688818	KRT4	25.3	0.729	0.0001024						0	0.001418	0	0	0	0	0		0	0	0	0	0	0	0	0	0	0	0	0	0	0	0	0	0	0	0	0	0	0	0	0	0	0	0	0	0	0	0	0	0	0	0	0	0	0	0	0	0.01316	0	0	0	0	0	0	0	0	0	0	0	0	0	0	0	0	0	0	0	0	0	0	0	0	0	0	0	0	0	0	0	0	0	0	0	0	0	0	0	0	0	0
chr12	52823044	G	A	rs761526471	KRT79	22.4	0.675	0.0001024						0	0	0	9.28e-05	0	0	0.000277		0	0	0	0	0	0	0	0	0	0	0	0	0.00303	0	0	0	0	0	0	0	0	0	0	0	0	0	0	0	0	0	0	0	0.003546	0	0	0	0	0	0	0	0	0	0	0	0	0	0	0	0	0	0	0	0	0	0	0	0	0	0	0	0	0	0	0	0	0	0	0	0	0	0	0	0	0	0	0	0	0	0	0	0	0	0
chr12	52823934	G	A	rs139650747	KRT79	27.7	0.732	0.0001024						0	0	0	0.000186	0	0	0		0	0	0	0	0	0	0	0	0	0	0	0	0	0	0	0	0	0	0	0	0	0	0	0	0	0	0	0	0	0	0	0	0	0	0	0	0	0	0	0	0	0	0	0	0	0	0	0	0	0	0	0	0	0	0	0.003049	0	0	0	0	0	0	0	0	0	0	0	0	0	0	0	0	0	0	0	0.005051	0	0	0	0	0	0	0
chr12	52831586	T	C	rs576878482	KRT79	26.9	0.764	0.0001024						0	0	0.000945	0	0	0	0.000277		0	0	0	0	0	0	0	0	0	0	0	0	0	0	0	0.01471	0.004464	0	0	0	0	0	0	0	0	0	0	0	0	0	0	0	0	0	0	0	0	0	0	0	0	0	0	0	0	0	0	0	0	0	0	0	0	0	0	0	0	0	0	0	0	0	0	0	0	0	0	0	0	0	0	0	0	0	0	0	0	0	0	0	0	0	0
chr12	52833789	C	T	rs575190754	KRT79	26	0.762	0.0001024						0.001678	0	0	0	0	0	0		0	0	0	0.006024	0	0	0	0	0	0	0	0	0	0	0	0	0	0	0	0	0	0	0	0	0	0	0	0	0	0	0	0	0	0	0	0	0	0	0	0	0	0	0	0	0	0	0	0	0	0	0	0	0	0	0	0	0	0	0	0	0	0	0	0	0	0	0	0	0	0	0	0	0	0	0	0	0	0	0	0	0	0	0
chr12	52839792	G	A	rs186935996	KRT78	32	0.761	0.0001024						0	0	0	9.28e-05	0	0.001096	0		0	0	0	0	0	0	0	0	0	0	0	0	0	0	0	0	0	0	0	0	0	0	0	0	0	0	0	0	0	0	0	0	0	0	0	0	0	0	0	0	0	0	0	0	0	0	0	0	0	0	0	0	0	0	0	0	0	0	0	0	0	0	0	0.003571	0	0	0	0	0	0	0	0	0	0	0	0	0	0	0.003759	0	0	0	0
chr12	52848686	C	T	rs747645816	KRT78	25.4	0.655	0.0001024						0	0.000709	0	0	0	0	0.000277		0	0	0	0	0	0	0	0	0	0	0	0	0	0	0.003472	0	0	0	0	0	0	0	0	0	0	0	0	0	0	0	0	0	0	0	0	0	0	0	0	0	0	0	0	0	0	0	0	0	0	0	0	0	0	0	0	0	0	0	0	0	0	0	0	0	0	0	0	0	0	0	0	0	0.003165	0	0	0	0	0	0	0	0	0	0
chr12	52898767	G	T	rs138743271	KRT8	26.9	0.753	0.0001024						0	0.001418	0	0	0	0	0		0	0	0	0	0	0	0	0	0	0	0	0	0	0	0	0	0	0	0	0	0	0	0	0	0	0	0	0	0	0	0	0	0	0	0	0	0	0	0	0	0	0	0.01333	0	0	0	0	0	0	0	0	0	0	0	0	0	0	0	0	0	0	0	0	0	0	0	0	0	0	0	0	0	0	0	0	0	0	0	0	0	0	0	0
chr12	52900023	C	T	rs751879878	KRT8	25.4	0.69	0.0001024						0	0	0	0	0	0	0.000554		0	0	0	0	0	0	0	0	0	0	0	0	0	0	0	0	0	0	0	0	0	0	0	0	0	0	0	0.006024	0	0	0	0	0	0	0	0	0	0	0	0	0	0	0	0	0	0	0	0	0	0	0	0	0	0	0	0	0	0	0	0	0	0	0	0	0	0	0	0	0	0	0	0	0	0	0	0	0	0	0	0	0	0	0
chr12	52901179	C	T	rs147715492	KRT8	23.7	0.782	0.0001024						0	0	0	0	0	0.002193	0		0	0	0	0	0	0	0	0	0	0	0	0	0	0	0	0	0	0	0	0	0	0	0	0	0	0	0	0	0	0	0	0	0	0	0	0	0	0	0	0	0	0	0	0	0	0	0	0	0	0	0	0	0	0	0	0	0	0	0	0	0	0	0	0	0	0	0	0	0	0	0	0	0	0	0	0	0.007937	0	0	0	0	0	0
chr12	53058094	G	A	rs140911911	TNS2	33	0.931	0.0001024						0	0	0	0.000186	0	0	0		0	0	0	0	0	0	0	0	0	0	0	0	0	0	0	0	0	0	0	0	0	0	0	0	0	0	0	0	0	0	0	0	0	0	0	0	0	0	0	0	0	0	0	0	0	0.003067	0	0	0.003165	0	0	0	0	0	0	0	0	0	0	0	0	0	0	0	0	0	0	0	0	0	0	0	0	0	0	0	0	0	0	0	0	0	0
chr12	53123130	T	G	rs751175763	SOAT2	28.5	0.882	0.0001024						0	0.000709	0	0	0	0	0.000277		0	0	0	0	0	0	0	0	0	0	0.004032	0	0	0	0	0	0	0	0	0	0	0	0	0	0	0	0	0	0	0	0	0	0	0	0.009091	0	0	0	0	0	0	0	0	0	0	0	0	0	0	0	0	0	0	0	0	0	0	0	0	0	0	0	0	0	0	0	0	0	0	0	0	0	0	0	0	0	0	0	0	0	0	0	0
chr12	53172582	C	T	rs763041461	CSAD	24.5	0.66	0.0001024						0	0	0	9.28e-05	0	0	0.000277		0	0	0	0	0	0	0	0	0	0.003378	0	0	0	0	0	0	0	0	0	0	0	0	0	0	0	0	0	0	0	0	0	0	0	0	0	0	0	0	0	0	0	0	0	0	0	0.003067	0	0	0	0	0	0	0	0	0	0	0	0	0	0	0	0	0	0	0	0	0	0	0	0	0	0	0	0	0	0	0	0	0	0	0	0	0
chr12	53196770	G	A		ITGB7	25.5	0.798	0.0001024	Y					0	0.001418	0	0	0	0	0		0	0	0	0	0	0	0	0	0	0	0	0	0	0	0	0	0	0	0	0	0	0	0	0	0	0	0	0	0	0	0	0	0	0	0.01818	0	0	0	0	0	0	0	0	0	0	0	0	0	0	0	0	0	0	0	0	0	0	0	0	0	0	0	0	0	0	0	0	0	0	0	0	0	0	0	0	0	0	0	0	0	0	0	0
chr12	53213109	C	T	rs763093625	RARG	27.7	0.769	0.0001024						0	0	0	0	0	0	0.000554		0	0	0	0	0	0	0	0	0	0.006757	0	0	0	0	0	0	0	0	0	0	0	0	0	0	0	0	0	0	0	0	0	0	0	0	0	0	0	0	0	0	0	0	0	0	0	0	0	0	0	0	0	0	0	0	0	0	0	0	0	0	0	0	0	0	0	0	0	0	0	0	0	0	0	0	0	0	0	0	0	0	0	0	0
chr12	53253569	C	T	rs149660360	MFSD5	24.9	0.659	0.0001024						0	0	0	0	0	0	0.000554		0	0	0	0	0	0	0	0	0.006098	0	0	0	0	0	0	0	0	0	0	0	0	0	0	0	0	0	0	0	0	0	0	0	0	0	0	0	0	0	0	0	0	0	0	0	0	0	0	0	0	0	0	0	0	0	0	0	0	0	0	0	0	0	0	0	0	0	0	0	0	0	0	0	0	0	0	0	0	0	0	0	0	0	0
chr12	53253928	C	T	rs200806805	MFSD5	27.5	0.664	0.0001024						0	0.000709	0	9.28e-05	0	0	0		0	0	0	0	0	0	0	0	0	0	0	0	0	0	0	0	0	0	0	0	0	0	0	0	0	0	0	0	0	0	0	0.009434	0	0	0	0	0	0	0	0	0	0	0	0	0	0	0	0.003125	0	0	0	0	0	0	0	0	0	0	0	0	0	0	0	0	0	0	0	0	0	0	0	0	0	0	0	0	0	0	0	0	0	0	0
chr12	53300165	C	G	rs747580125	MYG1	32	0.839	0.0001024						0	0	0	0.000186	0	0	0		0	0	0	0	0	0	0	0	0	0	0	0	0	0	0	0	0	0	0	0	0	0	0	0	0	0	0	0	0	0	0	0	0	0	0	0	0	0	0	0	0	0	0	0	0	0	0	0	0	0	0	0	0	0	0	0.003049	0	0	0	0	0	0	0	0	0	0	0	0	0	0	0	0	0	0	0	0.005051	0	0	0	0	0	0	0
chr12	53300166	G	A	rs771660580	MYG1	33	0.807	0.0001024						0	0	0	0.000186	0	0	0		0	0	0	0	0	0	0	0	0	0	0	0	0	0	0	0	0	0	0	0	0	0	0	0	0	0	0	0	0	0	0	0	0	0	0	0	0	0	0	0	0	0	0	0	0	0	0	0	0	0	0	0	0	0	0	0.003049	0	0	0	0	0	0	0	0	0	0	0	0	0	0	0	0	0	0	0	0.005051	0	0	0	0	0	0	0
chr12	53306213	G	C	rs756523245	MYG1	29.8	0.689	0.0001024						0	0	0	0.000186	0	0	0		0	0	0	0	0	0	0	0	0	0	0	0	0	0	0	0	0	0	0	0	0	0	0	0	0	0	0	0	0	0	0	0	0	0	0	0	0.002976	0	0.003311	0	0	0	0	0	0	0	0	0	0	0	0	0	0	0	0	0	0	0	0	0	0	0	0	0	0	0	0	0	0	0	0	0	0	0	0	0	0	0	0	0	0	0	0
chr12	53308082	C	T	rs112579822	AAAS	24.1	0.67	0.0001024						0	0	0	0	0	0.002193	0		0	0	0	0	0	0	0	0	0	0	0	0	0	0	0	0	0	0	0	0	0	0	0	0	0	0	0	0	0	0	0	0	0	0	0	0	0	0	0	0	0	0	0	0	0	0	0	0	0	0	0	0	0	0	0	0	0	0	0	0	0	0	0	0	0	0	0	0	0	0	0	0	0	0	0	0	0.003968	0	0	0	0.01316	0	0
chr12	53939600	G	A	rs560289469	HOXC13	26.7	0.785	0.0001024						0	0	0	0.000186	0	0	0		0	0	0	0	0	0	0	0	0	0	0	0	0	0	0	0	0	0	0	0	0	0	0	0	0	0	0	0	0	0	0	0	0	0	0	0	0	0	0	0	0	0	0	0	0	0	0	0	0	0	0	0	0	0	0	0	0	0	0	0	0	0	0	0	0	0	0	0	0	0	0	0.007299	0	0	0	0	0	0	0	0	0	0	0
chr12	53985683	G	A	COSV100329023	HOXC10	25.6	0.685	0.0001024						0	0	0	0.000186	0	0	0		0	0	0	0	0	0	0	0	0	0	0	0	0	0	0	0	0	0	0	0	0	0	0	0	0	0	0	0	0	0	0	0	0	0	0	0	0	0	0	0	0	0	0	0	0	0	0.003049	0	0	0.003125	0	0	0	0	0	0	0	0	0	0	0	0	0	0	0	0	0	0	0	0	0	0	0	0	0	0	0	0	0	0	0	0	0
chr12	53989307	G	A	rs199660010	HOXC10	32	0.914	0.0001024						0	0	0	0.000186	0	0	0		0	0	0	0	0	0	0	0	0	0	0	0	0	0	0	0	0	0	0	0	0	0	0	0	0	0	0	0	0	0	0	0	0	0	0	0	0	0	0	0	0	0	0	0	0	0	0	0	0	0	0	0	0	0	0	0	0	0	0	0	0.01695	0	0	0	0	0	0	0	0	0	0	0	0	0	0	0	0	0	0	0	0	0	0
chr12	54000484	C	A	rs371710144	HOXC9	28.1	0.947	0.0001024						0	0	0	0.000186	0	0	0		0	0	0	0	0	0	0	0	0	0	0	0	0	0	0	0	0	0	0	0	0	0	0	0	0	0	0	0	0	0	0	0	0	0	0	0	0	0	0	0	0	0	0	0	0	0	0	0	0	0	0.003401	0	0	0	0	0	0	0	0	0	0	0	0	0	0	0	0	0	0	0	0	0	0	0.004425	0	0	0	0	0	0	0	0	0
chr12	54033129	T	G	rs550186472	HOXC5	24	0.723	0.0001024						0	0	0	0.000186	0	0	0		0	0	0	0	0	0	0	0	0	0	0	0	0	0	0	0	0	0	0	0	0	0	0	0	0	0	0	0	0	0	0	0	0.003546	0	0	0	0	0	0	0	0	0	0	0	0	0	0	0	0	0	0	0	0	0.003185	0	0	0	0	0	0	0	0	0	0	0	0	0	0	0	0	0	0	0	0	0	0	0	0	0	0	0	0	0
chr12	54182413	G	A	COSV54538825	SMUG1	26.8	0.665	0.0001024	Y					0	0	0	0.000186	0	0	0		0	0	0	0	0	0	0	0	0	0	0	0	0	0	0	0	0	0	0	0	0	0	0	0	0	0	0	0	0	0	0	0	0	0	0	0	0	0	0	0	0	0	0	0	0	0	0	0	0	0	0	0	0	0	0	0	0	0	0	0	0	0	0	0	0	0	0	0	0	0	0	0	0	0	0.01613	0	0	0	0	0	0	0	0
chr12	54182496	C	A		SMUG1	25.6	0.652	0.0001024	Y					0	0	0	0.000186	0	0	0		0	0	0	0	0	0	0	0	0	0	0	0	0	0	0	0	0	0	0	0	0	0	0	0	0	0	0	0	0	0	0	0	0	0.005747	0	0	0	0	0	0	0	0	0	0	0	0	0	0	0	0	0	0	0	0	0	0	0	0	0	0	0	0	0	0	0	0	0	0	0	0	0	0	0	0	0	0	0	0	0	0	0	0	0
chr12	54363418	C	G	rs750522266	GPR84	26.7	0.783	0.0001024						0	0	0	0.000186	0	0	0		0	0	0	0	0	0	0	0	0	0	0	0	0	0	0	0	0	0	0	0	0	0	0	0	0	0	0	0	0	0	0	0	0	0	0	0	0	0	0	0	0	0	0	0	0	0	0	0	0	0	0	0	0	0.006369	0	0	0	0	0	0	0	0	0	0	0	0	0	0	0	0	0	0	0	0	0	0	0	0	0	0	0	0	0
chr12	54403293	G	A	rs748926845	ITGA5	28.8	0.72	0.0001024						0	0	0	0.000186	0	0	0		0	0	0	0	0	0	0	0	0	0	0	0	0	0	0	0	0	0	0	0	0	0	0	0	0	0	0	0	0	0	0	0	0	0	0	0	0	0	0	0	0	0	0	0	0	0	0	0	0	0	0.003401	0	0	0	0	0	0	0	0	0	0	0	0	0	0	0	0	0	0	0	0	0	0	0	0	0.005051	0	0	0	0	0	0	0
chr12	54404754	A	G	rs757883584	ITGA5	29.3	0.702	0.0001024						0	0	0	0	0	0	0.000554		0	0	0	0	0	0	0	0	0.003049	0	0	0	0	0	0	0	0	0	0	0	0	0	0	0.003106	0	0	0	0	0	0	0	0	0	0	0	0	0	0	0	0	0	0	0	0	0	0	0	0	0	0	0	0	0	0	0	0	0	0	0	0	0	0	0	0	0	0	0	0	0	0	0	0	0	0	0	0	0	0	0	0	0	0	0
chr12	54531776	T	C	rs749571684	NCKAP1L	26.9	0.665	0.0001024						0	0.001418	0	0	0	0	0		0	0	0	0	0	0	0	0	0	0	0	0	0	0	0	0	0	0	0	0	0	0	0	0	0	0	0	0	0	0	0	0	0	0	0	0	0	0	0	0	0.01316	0	0	0	0	0	0	0	0	0	0	0	0	0	0	0	0	0	0	0	0	0	0	0	0	0	0	0	0	0	0	0	0	0	0	0	0	0	0	0	0	0	0
chr12	55026684	T	C	rs751201295	NEUROD4	26	0.657	0.0001024						0	0	0	0	0	0	0.000554		0	0	0	0	0	0	0	0	0	0	0	0	0	0	0	0	0	0	0	0	0	0	0	0	0	0.003086	0	0.003012	0	0	0	0	0	0	0	0	0	0	0	0	0	0	0	0	0	0	0	0	0	0	0	0	0	0	0	0	0	0	0	0	0	0	0	0	0	0	0	0	0	0	0	0	0	0	0	0	0	0	0	0	0	0	0
chr12	55719546	G	A	rs537683923	BLOC1S1	24.4	0.687	0.0002559						0	0	0	0.000186	0	0	0.000832		0	0	0	0	0	0	0	0	0	0	0	0	0.006061	0	0	0	0.004464	0	0	0	0	0	0	0	0	0	0	0	0	0	0	0	0	0	0	0	0	0	0	0	0	0	0	0	0	0	0	0.003125	0	0	0	0	0	0	0.002994	0	0	0	0	0	0	0	0	0	0	0	0	0	0	0	0	0	0	0	0	0	0	0	0	0	0	0	0
chr12	55721374	G	A	rs753970388	RDH5	26.8	0.829	0.0001536						0	0	0.002836	0	0	0	0		0	0	0	0	0	0	0	0	0	0	0	0	0	0	0	0	0	0	0	0	0.02027	0	0	0	0	0	0	0	0	0	0	0	0	0	0	0	0	0	0	0	0	0	0	0	0	0	0	0	0	0	0	0	0	0	0	0	0	0	0	0	0	0	0	0	0	0	0	0	0	0	0	0	0	0	0	0	0	0	0	0	0	0	0
chr12	55724346	T	G	rs780377973	RDH5	28.4	0.776	0.0002559						0	0.001418	0	0.000278	0	0	0		0	0	0	0	0	0	0	0	0	0	0	0	0	0	0	0	0	0	0	0	0	0	0	0	0	0	0	0	0	0	0	0	0	0	0	0	0	0	0	0	0	0	0	0	0	0	0	0	0	0.003125	0	0	0	0	0	0	0.002577	0	0	0.006329	0	0	0	0	0.007143	0	0	0	0	0	0	0	0.003165	0	0	0	0	0	0	0	0	0	0
chr12	55725590	T	A	rs531305760	CD63	29.2	0.666	0.0039414						0.01426	0.000709	0.00189	0.003712	0.003165	0	0.00388	AA_T	0.01111	0	0.01087	0.03614	0.01	0	0	0.008929	0.01829	0.006757	0	0.005814	0.00303	0.007937	0	0	0	0	0	0.01266	0	0	0	0	0	0.003086	0.003086	0	0	0	0	0	0	0.005747	0	0	0.002976	0.002732	0.006623	0	0	0	0	0.03968	0	0.006135	0	0	0.009494	0.003125	0	0.006211	0	0.006369	0	0	0.005155	0.003247	0.005291	0	0	0	0.009259	0	0	0	0	0.00838	0.006173	0	0	0	0.003165	0.004425	0	0	0	0	0	0.003165	0	0	0
chr12	55726942	A	G	rs201460404	CD63	25.5	0.826	0.0054771						0.008389	0.002128	0	0.00696	0	0	0.005266		0.01111	0	0.005435	0.02108	0	0	0	0	0.0122	0.003378	0	0.03488	0.00303	0	0.01042	0	0.008929	0	0	0	0	0	0	0.003106	0	0.003086	0	0	0	0	0.004386	0.009434	0.003546	0.02011	0	0.01282	0.01786	0.005464	0.009934	0.01553	0	0	0	0	0.003067	0.003067	0.03354	0	0	0.003125	0.003401	0.009317	0.01623	0.003185	0.005988	0.0122	0.002577	0.003247	0.002646	0	0	0.025	0	0.003571	0.007143	0.006667	0	0.005587	0	0	0	0	0.003165	0.004425	0	0	0	0	0	0	0	0	0
chr12	55728304	A	G	rs762177071	CD63	28.5	0.689	0.0001536						0	0	0	9.28e-05	0	0	0.000554		0	0	0	0	0	0	0	0	0	0	0	0.005814	0	0	0	0	0	0	0	0	0	0	0	0.003106	0	0	0	0	0	0	0	0	0	0	0	0	0	0	0	0	0	0	0	0	0	0	0	0	0	0	0	0	0	0	0	0	0	0	0	0	0	0	0	0	0	0	0	0	0	0	0	0	0	0	0	0.005051	0	0	0	0	0	0	0
chr12	55940351	C	A		DGKA	23.5	0.649	0.0001536	Y					0	0	0	0.000278	0	0	0		0	0	0	0	0	0	0	0	0	0	0	0	0	0	0	0	0	0	0	0	0	0	0	0	0	0	0	0	0	0	0	0	0	0	0	0	0	0	0	0	0	0	0	0	0	0	0.009146	0	0	0	0	0	0	0	0	0	0	0	0	0	0	0	0	0	0	0	0	0	0	0	0	0	0	0	0	0	0	0	0	0	0	0	0
chr12	55990787	C	T	rs768522306	RAB5B	32	0.839	0.0002559						0	0	0.003781	9.28e-05	0	0	0		0	0	0	0	0	0	0	0	0	0	0	0	0	0	0	0	0	0	0.02439	0	0	0	0	0	0	0	0	0	0	0	0	0	0	0	0	0	0	0	0	0	0	0	0	0	0	0	0	0	0	0	0	0	0	0	0	0	0	0	0	0	0	0	0	0	0.007143	0	0	0	0	0	0	0	0	0	0	0	0	0	0	0	0	0	0
chr12	56003957	A	C	rs1213646292	SUOX	23.9	0.649	0.0001536						0	0	0	0	0.006329	0.001096	0		0	0	0	0	0	0	0	0	0	0	0	0	0	0	0	0	0	0	0	0	0	0	0	0	0	0	0	0	0	0	0	0	0	0	0	0	0	0	0	0	0	0	0	0	0	0	0	0	0	0	0	0	0	0	0	0	0	0	0	0	0	0	0	0	0	0	0	0	0	0	0	0	0	0	0	0	0	0	0.003759	0.006329	0	0	0
chr12	56004096	G	A	rs767216746	SUOX	24.2	0.828	0.0001536						0	0	0	0.000278	0	0	0		0	0	0	0	0	0	0	0	0	0	0	0	0	0	0	0	0	0	0	0	0	0	0	0	0	0	0	0	0	0	0	0	0	0	0	0	0	0.002732	0	0	0	0	0	0	0	0	0	0.003125	0	0	0	0	0	0	0.002994	0	0	0	0	0	0	0	0	0	0	0	0	0	0	0	0	0	0	0	0	0	0	0	0	0	0	0	0
chr12	56004194	C	T	rs747915576	SUOX	29	0.897	0.0001536						0	0	0	0.000278	0	0	0		0	0	0	0	0	0	0	0	0	0	0	0	0	0	0	0	0	0	0	0	0	0	0	0	0	0	0	0	0	0	0	0	0	0	0	0	0	0	0	0	0	0	0	0	0	0	0	0	0	0	0	0.009317	0	0	0	0	0	0	0	0	0	0	0	0	0	0	0	0	0	0	0	0	0	0	0	0	0	0	0	0	0	0	0
chr12	56004372	C	T	rs540792428	SUOX	21	0.676	0.0018428						0.001678	0.004965	0.00189	0.001206	0	0	0.003326		0.005556	0	0	0.003012	0	0	0	0	0	0	0.004032	0	0.02121	0	0	0	0	0.007353	0.006098	0	0	0	0	0.006211	0	0	0.006173	0	0	0	0	0	0.003546	0.005747	0	0	0	0	0	0	0.01974	0.02985	0	0	0	0.003067	0	0	0	0	0	0	0	0	0	0	0	0	0	0	0	0.009375	0	0.007143	0.007143	0	0	0	0	0	0	0	0	0.004425	0	0.0101	0	0	0	0	0	0	0
chr12	56004437	T	C	rs548322734	SUOX	27.6	0.931	0.0001536						0	0	0	0.000278	0	0	0		0	0	0	0	0	0	0	0	0	0	0	0	0	0	0	0	0	0	0	0	0	0	0	0	0	0	0	0	0	0	0	0	0	0	0	0	0	0	0.003311	0	0	0	0	0	0	0	0	0	0	0	0	0	0	0	0.005988	0	0	0	0	0	0	0	0	0	0	0	0	0	0	0	0	0	0	0	0	0	0	0	0	0	0	0	0
chr12	56004747	G	A	rs76537761	SUOX	26.8	0.834	0.0002559						0	0	0	0.000371	0	0	0.000277		0	0	0	0	0	0	0	0	0	0	0	0	0	0	0	0	0	0	0	0	0	0	0	0	0	0	0	0.003012	0	0	0	0	0	0	0	0	0	0	0	0	0	0	0	0.003968	0.006135	0	0	0	0	0	0.003401	0	0	0	0	0	0	0	0	0	0	0	0	0	0	0	0	0	0	0	0	0	0	0	0	0	0	0	0	0	0	0	0
chr12	56085067	C	T	rs146486757	ERBB3	25.5	0.75	0.0001536						0.002517	0	0	0	0	0	0		0.01667	0	0	0	0	0	0	0	0	0	0	0	0	0	0	0	0	0	0	0	0	0	0	0	0	0	0	0	0	0	0	0	0	0	0	0	0	0	0	0	0	0	0	0	0	0	0	0	0	0	0	0	0	0	0	0	0	0	0	0	0	0	0	0	0	0	0	0	0	0	0	0	0	0	0	0	0	0	0	0	0	0	0
chr12	56097109	G	A	rs202221237	ERBB3	25.6	0.685	0.0004607						0	0	0	0	0.02532	0	0	TB_NT	0	0	0	0	0	0	0	0	0	0	0	0	0	0	0	0	0	0	0	0	0	0	0	0	0	0	0	0	0	0	0	0	0	0	0	0	0	0	0	0	0	0	0	0	0	0	0	0	0	0	0	0	0	0	0	0	0	0	0	0	0	0	0	0	0	0	0	0	0	0	0	0	0	0	0	0	0	0	0	0.02532	0	0	0
chr12	56097153	C	G	rs144510847	ERBB3	21.2	0.661	0.0012285						0	0.001418	0	0.001949	0	0	0.000277		0	0	0	0	0	0	0	0	0	0	0	0	0	0	0	0	0	0	0	0	0	0	0	0	0	0	0	0.003012	0	0	0	0	0.003546	0	0	0	0.002976	0	0.003311	0.003106	0	0.007463	0	0.007937	0	0.003067	0.009146	0.003125	0	0	0.003401	0	0.003247	0	0	0	0	0	0	0.006329	0	0	0	0.01071	0	0	0	0.005587	0	0	0.003497	0	0	0.00885	0	0	0	0	0	0	0	0	0
chr12	56131552	T	C	rs539374623	ESYT1	28.7	0.699	0.0005631						0	0	0.000945	0.000371	0	0	0.001663		0	0	0	0	0	0	0	0	0	0	0	0	0.01818	0	0	0.01471	0	0	0	0	0	0	0	0	0	0	0	0	0	0	0	0	0	0	0	0	0	0	0	0.003106	0	0	0	0	0	0	0	0	0	0	0	0	0	0	0	0	0	0	0	0	0	0.009375	0	0	0	0	0	0	0	0	0	0	0	0	0	0	0	0	0	0	0	0	0
chr12	56132586	G	A	rs769473046	ESYT1	25.9	0.888	0.0007678						0	0.004965	0	0.000742	0	0	0		0	0	0	0	0	0	0	0	0	0	0	0	0	0	0	0	0	0	0	0	0	0	0	0	0	0	0	0	0	0	0	0	0.003546	0	0	0	0	0	0	0	0.01974	0.02985	0	0	0	0	0	0	0	0	0	0	0	0	0	0	0	0	0	0	0	0.00625	0	0.007143	0.007143	0	0	0	0	0	0	0	0	0	0	0.0101	0	0	0	0	0	0	0
chr12	56154840	G	A	rs549333424	MYL6B	37	0.769	0.0003071						0	0	0	0.000557	0	0	0		0	0	0	0	0	0	0	0	0	0	0	0	0	0	0	0	0	0	0	0	0	0	0	0	0	0	0	0	0	0	0	0	0	0	0	0	0	0	0.006623	0.003106	0	0	0	0.0119	0	0	0	0	0	0	0	0	0	0	0	0	0	0	0	0	0	0	0	0	0	0	0	0	0	0	0	0	0	0	0	0	0	0	0	0	0	0	0
chr12	56155524	G	A	rs778320072	MYL6B	25.6	0.799	0.0001536						0	0	0	0.000186	0	0.001096	0		0	0	0	0	0	0	0	0	0	0	0	0	0	0	0	0	0	0	0	0	0	0	0	0	0	0	0	0	0	0	0.008772	0	0	0	0	0	0	0	0	0	0	0	0	0	0	0	0	0	0	0	0	0	0	0	0	0	0	0	0	0	0	0	0	0	0	0	0	0	0	0	0	0	0	0	0	0	0.003968	0	0	0	0	0	0
chr12	56235280	C	A	rs151172329	SLC39A5	29.4	0.821	0.0002048						0	0	0	0.000371	0	0	0		0	0	0	0	0	0	0	0	0	0	0	0	0	0	0	0	0	0	0	0	0	0	0	0	0	0	0	0	0	0	0	0	0	0	0	0	0	0	0	0	0	0	0	0	0.003067	0.003067	0	0	0	0	0	0	0	0	0	0	0	0	0	0	0	0	0	0.007143	0	0	0	0	0	0	0	0	0	0	0	0	0	0	0	0	0	0	0
chr12	56236721	C	A	rs150978302	SLC39A5	24.3	0.787	0.0015356						0	0	0	0.00232	0	0.001096	0.001109		0	0	0	0	0	0	0	0.01786	0	0	0	0	0	0	0.006944	0	0	0	0	0	0	0	0	0	0	0	0	0	0	0	0	0	0.003546	0.002874	0	0	0	0.02186	0	0	0	0	0	0	0.003067	0	0.006098	0	0.003165	0	0.003401	0.003106	0	0	0	0	0.005155	0.003247	0	0	0	0	0	0	0	0	0	0.002793	0.003086	0	0.003497	0.01095	0	0	0	0	0	0	0	0	0.01316	0	0
chr12	56236931	G	C	rs750130241	SLC39A5	34	0.685	0.0002048						0	0	0	0.000371	0	0	0		0	0	0	0	0	0	0	0	0	0	0	0	0	0	0	0	0	0	0	0	0	0	0	0	0	0	0	0	0	0	0	0	0.007092	0.002874	0	0	0	0	0	0.003106	0	0	0	0	0	0	0	0	0	0	0	0	0	0	0	0	0	0	0	0	0	0	0	0	0	0	0	0	0	0	0	0	0	0	0	0	0	0	0	0	0	0	0
chr12	56254237	C	T	rs202238056	ANKRD52	27.1	0.942	0.000819						0.000839	0	0	0.001206	0	0	0.000554		0	0	0.005435	0	0	0	0	0	0	0	0	0	0	0	0	0	0	0	0	0	0	0	0	0	0	0.003086	0	0.003012	0	0	0.004386	0	0.007092	0	0	0	0	0.002732	0	0	0	0	0	0.007937	0	0	0	0	0.003165	0.003125	0	0	0	0	0	0.006098	0	0.003247	0	0	0	0	0	0	0.007143	0	0	0	0	0	0	0	0	0	0.008065	0	0	0	0	0	0	0	0
chr12	56273706	C	A		CS	24.6	0.782	0.0002048	Y					0	0	0	0.000278	0	0	0.000277		0	0	0	0	0	0	0	0.008929	0	0	0	0	0	0	0	0	0	0	0	0	0	0	0	0	0	0	0	0	0	0	0	0	0	0	0	0	0	0.002732	0	0	0	0	0	0	0	0	0	0	0.003165	0	0	0	0	0	0	0	0	0.003247	0	0	0	0	0	0	0	0	0	0	0	0	0	0	0	0	0	0	0	0	0	0	0	0	0
chr12	56349260	G	A	rs2066815	STAT2	32	0.697	0.0012285						0.000839	0.004255	0	0.000464	0.01266	0.008772	0	TB_NT	0	0	0	0	0	0.006849	0	0	0	0	0	0	0	0	0	0	0	0	0	0	0	0	0	0	0	0	0	0	0	0	0.004386	0.03774	0	0	0	0	0	0	0.003311	0.003106	0	0	0	0	0.003067	0	0	0	0	0	0	0	0	0	0	0	0	0	0	0	0	0	0	0	0	0.006667	0.007463	0.002793	0	0	0	0	0	0	0	0	0.01587	0.004854	0.003759	0.01266	0	0.01786	0
chr12	56433115	G	A	rs748175112	TIMELESS	31	0.739	0.0001536						0	0	0	0.000186	0	0	0.000277		0	0	0	0	0	0	0	0	0	0	0	0	0	0	0	0	0	0	0	0	0	0	0	0	0	0.003086	0	0	0	0	0	0	0	0	0	0	0	0	0	0	0	0	0	0	0	0	0.003049	0	0	0	0	0	0	0	0	0	0	0	0	0	0	0	0	0	0	0	0	0	0	0	0	0	0	0.004425	0	0	0	0	0	0	0	0	0
chr12	56571843	T	C	rs754909777	RBMS2	27.2	0.717	0.0013821						0	0.000709	0.004726	0.001114	0	0	0.002494		0	0	0	0	0	0	0	0	0	0	0	0	0	0	0	0	0.004464	0	0.006098	0.02532	0	0	0	0	0	0	0.02469	0	0	0	0	0	0	0	0.009091	0	0.01488	0	0	0	0	0	0	0	0	0	0	0	0.003165	0	0	0	0	0	0	0	0	0.003247	0.002646	0	0	0	0	0	0	0	0	0	0.009259	0	0	0	0	0	0	0.005051	0	0	0	0	0	0	0
chr12	56609930	T	G	rs544819917	BAZ2A	23.2	0.677	0.0001536						0	0.000709	0	0.000186	0	0	0		0	0	0	0	0	0	0	0	0	0	0	0	0	0	0	0	0	0	0	0	0	0	0	0	0	0	0	0	0	0	0	0	0	0	0	0	0	0	0	0	0	0	0	0	0	0	0	0	0	0	0	0	0	0	0.002994	0	0	0	0	0	0.008475	0	0	0	0	0	0	0	0	0	0	0	0.003165	0	0	0	0	0	0	0	0	0	0
chr12	56773955	A	T	rs562369944	HSD17B6	24.8	0.906	0.0003071						0	0.000709	0	9.28e-05	0	0	0.000554		0	0	0	0	0	0	0	0	0	0	0	0	0	0	0	0	0.008929	0	0	0	0	0	0	0	0	0	0	0	0	0	0	0	0	0.002874	0	0	0	0	0	0	0	0	0	0	0	0	0	0	0	0	0	0	0	0	0	0	0	0	0	0	0	0	0	0	0	0	0	0	0	0	0	0	0.003165	0	0	0	0	0	0	0	0	0	0.02
chr12	56773956	C	T	rs375598170	HSD17B6	25	0.917	0.0010238						0.002517	0.002837	0	9.28e-05	0.006329	0.009868	0		0.005556	0	0	0	0	0.006849	0.007692	0	0	0	0	0	0	0	0	0	0	0	0	0	0	0	0	0	0	0	0	0	0	0	0.004386	0	0	0	0.01818	0	0	0	0	0	0	0	0.01333	0	0	0	0	0	0	0	0	0	0	0	0	0	0	0	0	0	0	0	0	0	0	0	0	0	0	0	0	0	0	0	0	0	0	0.004854	0.03008	0.006329	0	0	0
chr12	56773968	C	T	rs201098412	HSD17B6	25.4	0.674	0.0001536						0	0.000709	0	0.000186	0	0	0		0	0	0	0	0	0	0	0	0	0	0	0	0	0	0	0	0	0	0	0	0	0	0	0	0	0	0	0	0	0	0	0	0	0	0	0	0	0	0	0	0.006579	0	0	0	0	0	0	0	0	0	0	0.003106	0	0	0	0	0	0	0.002646	0	0	0	0	0	0	0	0	0	0	0	0	0	0	0	0	0	0	0	0	0	0	0	0
chr12	56773970	G	A	rs746205672	HSD17B6	27.1	0.941	0.0002559						0	0.002837	0	9.28e-05	0	0	0		0	0	0	0	0	0	0	0	0	0	0	0	0	0	0	0	0	0	0	0	0	0	0	0	0	0	0	0	0	0	0	0	0	0	0	0	0	0	0	0	0	0	0	0	0	0	0	0	0	0	0	0	0	0	0	0	0	0	0	0	0	0	0	0	0	0	0	0	0	0	0	0	0.01266	0	0	0.005051	0	0	0	0	0	0	0
chr12	56954976	G	A	rs539187159	RDH16	21.9	0.664	0.0031736						0.000839	0.005674	0	0.004455	0	0.003289	0.000554		0	0	0	0	0.01	0	0	0	0	0	0	0	0	0.01587	0	0	0	0	0	0	0	0	0	0	0	0	0	0	0	0	0	0	0	0	0.009091	0	0.01488	0.002732	0.003311	0	0.006579	0.01493	0	0	0	0.003067	0.02744	0.009375	0.003165	0	0	0.006211	0.00974	0.003185	0.008982	0.006098	0.005155	0	0.002646	0	0.008475	0.003125	0	0.01786	0	0.02	0	0.002793	0.006173	0	0.003497	0.007299	0.003165	0	0	0	0	0	0	0	0	0.02679	0
chr12	56954990	G	T	rs534703097	RDH16	23.7	0.787	0.0008702						0	0.002837	0.000945	0.000464	0	0	0.00194		0	0	0	0	0	0	0	0	0	0.006757	0	0.005814	0.006061	0	0	0.01471	0	0	0	0	0	0	0	0.006211	0	0	0	0	0	0	0	0	0	0	0	0	0	0.002732	0	0	0.006579	0.01493	0	0.0119	0	0	0	0	0	0	0	0	0	0	0	0	0	0	0	0	0	0	0	0	0	0	0.007463	0	0	0	0	0.00365	0	0	0	0	0	0	0	0	0	0	0
chr12	56957297	C	G	rs201114307	RDH16	23.6	0.868	0.0002559						0.001678	0	0	0.000278	0	0	0		0	0	0	0.006024	0	0	0	0	0	0	0	0	0	0	0	0	0	0	0	0	0	0	0	0	0	0	0	0	0	0	0.004386	0	0	0	0	0	0	0	0	0	0	0	0	0	0	0	0	0	0	0	0.003401	0	0.003247	0	0	0	0	0	0	0	0	0	0	0	0	0	0	0	0	0	0	0	0	0	0	0	0	0	0	0	0	0	0
chr12	57031095	T	C	rs139040472	MYO1A	24.6	0.719	0.0001536						0	0	0	0	0	0	0.000832		0	0	0	0	0	0	0	0	0	0.006757	0	0	0	0	0	0	0	0	0	0	0	0	0	0	0	0.003086	0	0	0	0	0	0	0	0	0	0	0	0	0	0	0	0	0	0	0	0	0	0	0	0	0	0	0	0	0	0	0	0	0	0	0	0	0	0	0	0	0	0	0	0	0	0	0	0	0	0	0	0	0	0	0	0	0
chr12	57031134	G	A	rs113470661	MYO1A	23.2	0.674	0.0005119						0	0	0	0.000557	0	0	0.001109		0	0	0	0	0	0	0	0	0.003049	0.003378	0	0	0	0	0.003472	0	0	0	0	0	0	0	0	0.003106	0	0	0	0	0	0	0.004386	0	0	0	0	0	0	0	0	0	0	0	0	0	0	0	0	0	0	0	0	0	0	0	0	0	0	0.003247	0	0	0	0	0	0	0	0	0	0.01117	0	0	0	0	0	0	0	0	0	0	0	0	0	0	0
chr12	57036953	G	A	rs749645697	MYO1A	27	0.823	0.0001536						0	0	0	0.000278	0	0	0		0	0	0	0	0	0	0	0	0	0	0	0	0	0	0	0	0	0	0	0	0	0	0	0	0	0	0	0	0	0	0	0	0	0	0	0	0	0	0	0	0	0	0	0	0	0.003067	0	0	0.003165	0	0	0.003106	0	0	0	0	0	0	0	0	0	0	0	0	0	0	0	0	0	0	0	0	0	0	0	0	0	0	0	0	0	0	0
chr12	57037571	T	A	rs151269703	MYO1A	24.6	0.837	0.0038391						0.000839	0.002837	0.003781	0.004547	0	0	0.004157		0	0	0	0	0	0	0.007692	0.008929	0.0122	0	0.004032	0.005814	0.00303	0	0.003472	0	0.004464	0	0	0.02532	0	0	0.01562	0.003106	0	0.006173	0.003086	0	0	0	0.004386	0	0	0.002874	0	0.003205	0	0.002732	0.003311	0	0	0	0	0.003968	0.003067	0.006135	0	0.01562	0	0	0.003401	0.003106	0	0.02548	0.002994	0.0122	0.002577	0.003247	0.005291	0	0.008475	0	0.009259	0	0	0	0.01493	0.00838	0	0.0137	0	0.007299	0.006329	0.004425	0	0.0202	0	0	0	0	0	0	0
chr12	57038490	G	A	rs143842507	MYO1A	24.1	0.662	0.0003583						0.005872	0	0	0	0	0	0		0.005556	0.03333	0.01087	0	0	0	0	0	0	0	0	0	0	0	0	0	0	0	0	0	0	0	0	0	0	0	0	0	0	0	0	0	0	0	0	0	0	0	0	0	0	0	0	0	0	0	0	0	0	0	0	0	0	0	0	0	0	0	0	0	0	0	0	0	0	0	0	0	0	0	0	0	0	0	0	0	0	0	0	0	0	0	0
chr12	57038497	G	A	rs372055709	MYO1A	28	0.779	0.0002048						0	0.000709	0	9.28e-05	0	0	0.000554		0	0	0	0	0	0	0	0	0.003049	0	0	0	0	0	0.003472	0	0	0	0	0	0	0	0	0	0	0	0	0	0	0	0	0	0	0	0	0	0	0.002732	0	0	0	0	0	0	0	0	0	0	0	0	0	0	0	0	0	0	0	0	0	0	0	0	0	0	0	0	0.007463	0	0	0	0	0	0	0	0	0	0	0	0	0	0	0	0
chr12	57038592	A	G	rs777976027	MYO1A	29.2	0.948	0.0001536						0	0	0	9.28e-05	0	0	0.000554		0	0	0	0	0	0	0	0	0	0	0	0	0.006061	0	0	0	0	0	0	0	0	0	0	0	0	0	0	0	0	0	0	0	0	0	0	0	0	0	0	0	0	0	0	0	0	0	0	0	0	0	0	0	0	0	0	0	0	0	0	0	0	0	0	0	0	0	0	0	0	0	0.003497	0	0	0	0	0	0	0	0	0	0	0	0
chr12	57038975	T	C	rs144075028	MYO1A	26.7	0.847	0.0012285						0.005872	0	0.002836	0.00065	0	0.007675	0		0	0	0.01087	0.009036	0	0.0137	0	0	0	0	0	0	0	0	0	0	0	0	0	0.01899	0	0	0	0	0	0	0	0	0	0	0	0	0	0	0	0.00641	0.008929	0	0	0.003106	0	0	0	0	0	0	0	0	0	0	0	0.003106	0	0	0	0	0	0	0	0	0	0	0	0	0	0	0	0	0	0	0	0	0	0	0	0	0.01587	0.01456	0	0	0	0	0
chr12	57041442	T	A	rs575053604	MYO1A	29.3	0.952	0.0002559						0	0.000709	0	0.000371	0	0	0		0	0	0	0	0	0	0	0	0	0	0	0	0	0	0	0	0	0	0	0	0	0	0	0	0	0	0	0	0	0	0	0	0	0	0	0	0	0	0	0	0	0	0	0	0	0	0	0	0	0	0	0	0	0	0	0	0.005155	0	0	0	0	0	0	0	0	0	0	0	0	0	0	0	0.003165	0.00885	0	0	0	0	0	0	0	0	0
chr12	57043146	G	A	rs528049947	MYO1A	32	0.737	0.000819						0	0	0	0.000928	0	0	0.001663		0	0	0	0	0	0	0	0	0.003049	0	0	0	0.006061	0	0	0	0	0	0	0	0	0	0	0	0	0.006173	0	0.003012	0	0	0	0	0.003546	0	0	0	0	0	0	0	0	0	0	0	0	0	0	0.009375	0	0.003125	0	0	0	0	0.002994	0.006098	0.002577	0	0	0	0	0	0	0	0	0	0	0	0	0	0	0	0	0	0	0.005051	0	0	0	0	0	0	0
chr12	57043987	A	G	rs753019083	MYO1A	26.4	0.851	0.0002048						0	0	0	0	0	0	0.001109		0	0	0	0	0	0	0	0	0	0	0	0	0	0	0.003472	0	0	0	0	0	0	0	0	0	0	0.006173	0	0.003012	0	0	0	0	0	0	0	0	0	0	0	0	0	0	0	0	0	0	0	0	0	0	0	0	0	0	0	0	0	0	0	0	0	0	0	0	0	0	0	0	0	0	0	0	0	0	0	0	0	0	0	0	0	0	0
chr12	57046632	C	T	rs763952591	MYO1A	28	0.929	0.0003071						0	0	0	0	0	0.005482	0.000277		0	0	0	0	0	0	0	0	0	0	0	0	0	0	0	0	0	0	0	0	0	0	0	0	0	0	0	0.003012	0	0	0	0	0	0	0	0	0	0	0	0	0	0	0	0	0	0	0	0	0	0	0	0	0	0	0	0	0	0	0	0	0	0	0	0	0	0	0	0	0	0	0	0	0	0	0	0	0.003968	0.01942	0	0	0	0	0
chr12	57046916	A	G	rs532027776	MYO1A	26	0.921	0.0003071						0	0.000709	0	0.000278	0	0	0.000554		0	0	0	0	0	0	0	0	0	0.003378	0	0	0	0	0	0	0.004464	0	0	0	0	0	0	0	0	0	0	0	0	0	0	0	0	0	0	0	0	0.002732	0	0	0	0	0	0	0	0	0	0.003125	0	0	0	0	0	0	0	0	0.002577	0	0	0.006329	0	0	0	0	0	0	0	0	0	0	0	0	0	0	0	0	0	0	0	0	0	0	0
chr12	57047105	A	G	rs569323947	MYO1A	28.9	0.945	0.0003071						0	0	0	0	0	0	0.001663		0	0	0	0	0	0	0	0	0	0.003378	0	0	0.006061	0	0	0	0.004464	0	0	0	0	0	0	0	0	0	0.003086	0.003012	0	0	0	0	0	0	0	0	0	0	0	0	0	0	0	0	0	0	0	0	0	0	0	0	0	0	0	0	0	0	0	0	0	0	0	0	0	0	0	0	0	0	0	0	0	0	0	0	0	0	0	0	0	0	0
chr12	57047995	G	C	rs767314164	MYO1A	27.3	0.89	0.000819						0	0	0	0.001299	0	0	0.000277		0	0	0	0	0	0	0	0	0	0	0	0	0	0	0	0	0.004464	0	0	0	0	0	0	0	0	0	0	0	0	0	0	0	0	0	0	0.01923	0	0	0.003311	0	0	0	0	0	0	0	0	0	0	0	0.006803	0	0	0	0	0	0	0	0	0	0	0.003125	0	0.01429	0	0	0	0	0	0	0	0	0	0	0	0	0	0	0	0	0	0	0
chr12	57048059	G	A	rs770427632	MYO1A	23.4	0.741	0.0003071						0	0	0	0.000278	0	0	0.000832		0	0	0	0	0	0	0	0	0.003049	0	0	0	0.006061	0	0	0	0	0	0	0	0	0	0	0	0	0	0	0	0	0	0.004386	0	0	0	0	0	0	0.002732	0	0	0	0	0	0	0	0.003067	0	0	0	0	0	0	0	0	0	0	0	0	0	0	0	0	0	0	0	0	0	0	0	0	0	0	0	0	0	0	0	0	0	0	0	0	0
chr12	57048241	A	C		MYO1A	25.7	0.947	0.0001536	Y					0	0	0	0.000278	0	0	0		0	0	0	0	0	0	0	0	0	0	0	0	0	0	0	0	0	0	0	0	0	0	0	0	0	0	0	0	0	0	0	0	0	0	0	0	0	0	0	0	0	0	0	0	0	0	0	0	0	0	0	0	0	0	0	0	0	0	0.007937	0	0	0	0	0	0	0	0	0	0	0	0	0	0	0	0	0	0	0	0	0	0	0	0
chr12	57145239	G	A	rs756708576	LRP1	32	0.653	0.0001536						0	0	0	0	0	0	0.000832		0	0	0	0	0	0	0	0	0	0	0	0	0.009091	0	0	0	0	0	0	0	0	0	0	0	0	0	0	0	0	0	0	0	0	0	0	0	0	0	0	0	0	0	0	0	0	0	0	0	0	0	0	0	0	0	0	0	0	0	0	0	0	0	0	0	0	0	0	0	0	0	0	0	0	0	0	0	0	0	0	0	0	0	0
chr12	57159957	A	C	rs2035694673	LRP1	25.4	0.699	0.0002048						0	0	0	0.000371	0	0	0		0	0	0	0	0	0	0	0	0	0	0	0	0	0	0	0	0	0	0	0	0	0	0	0	0	0	0	0	0	0	0	0	0	0	0	0	0	0	0	0	0	0	0	0	0	0	0	0	0	0.00625	0	0	0	0	0	0	0	0.006494	0	0	0	0	0	0	0	0	0	0	0	0	0	0	0	0	0	0	0	0	0	0	0	0	0
chr12	57165868	G	A	rs547779616	LRP1	26.7	0.68	0.0003071						0	0.002837	0	9.28e-05	0	0	0.000277		0	0	0	0	0	0	0	0	0	0	0	0	0	0.007937	0	0	0	0	0	0	0	0	0	0	0	0	0	0	0	0	0	0	0	0	0	0	0	0	0	0	0	0	0	0	0	0	0	0	0.003165	0	0	0	0	0	0	0	0	0	0	0	0	0	0	0	0	0.02667	0	0	0	0	0	0	0	0	0	0	0	0	0	0	0	0	0
chr12	57166191	T	C		LRP1	26.6	0.749	0.0001536	Y					0	0	0	0.000186	0	0	0.000277		0	0	0	0	0	0	0	0	0	0	0	0	0	0	0	0	0	0	0	0	0	0	0	0	0	0	0	0.003012	0	0	0	0	0	0	0	0	0	0	0	0	0	0	0	0	0	0	0	0	0	0	0	0	0	0	0	0	0	0	0	0	0	0	0	0.007143	0	0	0	0	0	0	0	0	0	0	0	0	0	0	0	0	0	0	0
chr12	57177467	A	G	rs752298286	LRP1	25.3	0.692	0.0001536						0	0	0	0.000278	0	0	0		0	0	0	0	0	0	0	0	0	0	0	0	0	0	0	0	0	0	0	0	0	0	0	0	0	0	0	0	0	0	0	0	0	0	0	0	0	0	0	0	0	0	0	0	0	0	0	0	0	0	0	0	0.003247	0	0	0	0	0	0	0	0	0	0	0	0	0	0	0	0.003086	0	0	0.00365	0	0	0	0	0	0	0	0	0	0	0
chr12	57184394	G	A	rs143462197	LRP1	26.9	0.737	0.0003071						0	0	0	9.28e-05	0	0	0.001386		0	0	0	0	0	0	0	0	0.01524	0	0	0	0	0	0	0	0	0	0	0	0	0	0	0	0	0	0	0	0	0	0	0	0	0	0	0	0	0	0.003311	0	0	0	0	0	0	0	0	0	0	0	0	0	0	0	0	0	0	0	0	0	0	0	0	0	0	0	0	0	0	0	0	0	0	0	0	0	0	0	0	0	0	0	0
chr12	57185651	G	A	rs140777307	LRP1	24.9	0.648	0.0002559						0	0	0	0.000186	0	0	0.000832		0	0	0	0	0	0	0	0	0	0	0	0	0	0.01587	0	0	0.004464	0	0	0	0	0	0	0	0	0	0	0	0	0	0	0	0	0	0	0	0	0	0	0	0	0	0	0	0	0	0	0	0	0	0	0	0	0	0	0	0	0.003247	0	0	0	0	0	0.003571	0	0	0	0	0	0	0	0	0	0	0	0	0	0	0	0	0	0	0
chr12	57193256	G	A	rs113379328	LRP1	23.1	0.664	0.0051188						0	0.002128	0	0.007053	0.003165	0.001096	0.004712		0	0	0	0	0	0	0	0.01786	0	0.003378	0.004032	0.005814	0	0.007937	0.02431	0	0.004464	0	0	0	0	0	0	0	0	0.003086	0.003086	0.003012	0	0	0.008772	0	0.007092	0.002874	0	0	0.005952	0.002732	0	0.003106	0	0	0.006667	0.003968	0.006135	0.003067	0.1006	0.003125	0.01266	0.003125	0.003401	0.003106	0.006494	0.003185	0.002994	0	0.002577	0.00974	0.002646	0	0.01695	0	0	0.003571	0.01429	0	0	0.002793	0.009259	0	0	0.00365	0.006329	0.00885	0.008065	0	0	0	0	0.003165	0.01316	0	0
chr12	57193926	G	A	rs746382028	LRP1	24.8	0.653	0.0003583						0	0	0	0.00065	0	0	0		0	0	0	0	0	0	0	0	0	0	0	0	0	0	0	0	0	0	0	0	0	0	0	0	0	0	0	0	0	0	0	0	0	0	0	0	0	0	0.003311	0.003106	0	0	0	0	0	0	0	0	0	0	0	0	0.003247	0	0	0	0	0	0	0	0	0	0.01235	0	0	0	0	0	0	0	0	0	0	0	0	0	0	0	0	0	0	0	0
chr12	57205581	G	A	rs773131700	LRP1	31	0.805	0.0003583						0	0	0	0.000186	0	0.005482	0		0	0	0	0	0	0	0	0	0	0	0	0	0	0	0	0	0	0	0	0	0	0	0	0	0	0	0	0	0	0	0	0	0	0	0	0	0	0	0	0	0	0	0	0	0	0	0	0	0	0	0	0	0	0	0	0	0	0	0	0	0	0	0	0	0	0	0	0.002793	0	0.006849	0	0	0	0	0	0	0	0	0	0	0.06579	0	0
chr12	57206514	A	C	rs766965751	LRP1	24.7	0.655	0.0007166						0	0.000709	0	0.001021	0	0	0		0	0	0	0	0	0	0	0	0	0	0	0	0	0	0	0	0	0	0	0	0	0	0	0	0	0	0	0	0	0	0	0	0	0	0	0.02564	0	0	0	0	0	0	0	0	0	0	0	0	0.003165	0	0	0	0	0	0	0	0	0	0	0	0	0.00625	0	0	0	0	0.007463	0	0	0	0	0	0	0	0	0	0	0	0	0	0	0	0.02
chr12	57209091	G	C	rs548671555	LRP1	24.9	0.66	0.0013309						0	0.002837	0	0.00167	0	0	0.001109		0	0	0	0	0	0	0	0.008929	0	0	0.004032	0	0	0.007937	0	0	0	0	0	0	0	0	0	0.003106	0	0	0	0	0	0	0	0	0	0	0	0	0	0	0	0	0	0	0	0.007937	0	0.003067	0	0.003125	0	0	0	0	0	0	0	0	0.002577	0.003247	0	0	0.02542	0.003125	0	0.003571	0	0	0.007463	0.005587	0	0	0	0	0.009494	0.004425	0.008065	0.01515	0	0	0	0	0	0	0
chr12	57209098	A	T	rs79435985	LRP1	27.2	0.824	0.0004095						0	0	0	0	0.003165	0.007675	0		0	0	0	0	0	0	0	0	0	0	0	0	0	0	0	0	0	0	0	0	0	0	0	0	0	0	0	0	0	0	0	0	0	0	0	0	0	0	0	0	0	0	0	0	0	0	0	0	0	0	0	0	0	0	0	0	0	0	0	0	0	0	0	0	0	0	0	0	0	0	0	0	0	0	0	0	0.0119	0.009709	0.007519	0.003165	0	0	0
chr12	57466282	G	A	rs758378363	GLI1	27.1	0.69	0.0004095						0	0	0	0.00065	0	0	0.000277		0	0	0	0	0	0	0	0	0	0.003378	0	0	0	0	0	0	0	0	0	0	0	0	0	0	0	0	0	0	0	0	0	0	0	0	0	0	0	0	0	0	0	0	0	0	0	0.003067	0	0	0	0.00625	0	0	0	0	0	0	0	0	0	0	0	0	0	0	0	0	0	0.01117	0	0	0	0	0	0	0	0	0	0	0	0	0	0	0
chr12	57466309	G	A	rs768066916	GLI1	28.8	0.824	0.0001536						0	0	0	0.000278	0	0	0		0	0	0	0	0	0	0	0	0	0	0	0	0	0	0	0	0	0	0	0	0	0	0	0	0	0	0	0	0	0	0	0	0	0	0	0	0	0	0	0	0	0	0	0	0	0	0	0	0	0.003125	0	0	0	0	0	0	0	0	0	0	0	0.003125	0	0	0	0	0	0	0.003086	0	0	0	0	0	0	0	0	0	0	0	0	0	0
chr12	57466310	A	T	rs776298132	GLI1	29.3	0.883	0.0001536						0	0	0	0.000278	0	0	0		0	0	0	0	0	0	0	0	0	0	0	0	0	0	0	0	0	0	0	0	0	0	0	0	0	0	0	0	0	0	0	0	0	0	0	0	0	0	0	0	0	0	0	0	0	0	0	0	0	0.003125	0	0	0	0	0	0	0	0	0	0	0	0.003125	0	0	0	0	0	0	0.003086	0	0	0	0	0	0	0	0	0	0	0	0	0	0
chr12	57512063	A	G	rs200241086	MARS1	29.6	0.793	0.0002559						0	0	0	0.000278	0	0	0.000554		0	0	0	0	0	0	0	0	0	0	0	0.005814	0	0	0	0	0	0	0	0	0	0	0	0	0	0	0.003086	0	0	0	0	0	0	0.002874	0	0	0	0	0	0	0	0	0	0	0	0	0	0	0	0	0	0	0	0	0	0	0	0	0	0	0	0	0	0	0	0	0	0.002793	0	0	0.003497	0	0	0	0	0	0	0	0	0	0	0	0
chr12	57524818	C	T	rs537746125	MBD6	23.3	0.701	0.0001536						0	0	0	9.28e-05	0	0	0.000554		0	0	0	0	0	0	0	0	0	0	0	0	0	0	0	0	0.004464	0	0	0	0	0	0	0	0	0.003086	0	0	0	0	0	0	0	0	0	0	0	0	0	0	0	0	0	0	0	0	0	0	0	0	0	0	0	0	0	0	0	0	0.002646	0	0	0	0	0	0	0	0	0	0	0	0	0	0	0	0	0	0	0	0	0	0	0	0
chr12	57626957	G	T	rs1594976604	B4GALNT1	33	0.708	0.0001536						0	0	0.002836	0	0	0	0		0	0	0	0	0	0	0	0	0	0	0	0	0	0	0	0	0	0	0	0.01899	0	0	0	0	0	0	0	0	0	0	0	0	0	0	0	0	0	0	0	0	0	0	0	0	0	0	0	0	0	0	0	0	0	0	0	0	0	0	0	0	0	0	0	0	0	0	0	0	0	0	0	0	0	0	0	0	0	0	0	0	0	0	0
chr12	57628817	G	A	rs756710480	B4GALNT1	28.8	0.712	0.0001536						0	0	0	0.000278	0	0	0		0	0	0	0	0	0	0	0	0	0	0	0	0	0	0	0	0	0	0	0	0	0	0	0	0	0	0	0	0	0	0	0	0	0	0	0	0	0	0	0	0	0	0	0	0	0	0	0	0	0	0.006803	0	0	0	0	0	0	0	0.002646	0	0	0	0	0	0	0	0	0	0	0	0	0	0	0	0	0	0	0	0	0	0	0	0
chr12	57726620	G	A		AGAP2	26.4	0.749	0.0001536						0	0	0	0.000279	0	0	0		0	0	0	0	0	0	0	0	0	0	0	0	0	0	0	0	0	0	0	0	0	0	0	0	0	0	0	0	0	0	0	0	0	0	0	0	0	0	0	0	0	0	0	0	0	0	0	0	0	0	0	0.009317	0	0	0	0	0	0	0	0	0	0	0	0	0	0	0	0	0	0	0	0	0	0	0	0	0	0	0	0	0	0	0
chr12	57765449	A	T	rs886049728	CYP27B1	29.5	0.855	0.0002048						0	0	0	0.000371	0	0	0		0	0	0	0	0	0	0	0	0	0	0	0	0	0	0	0	0	0	0	0	0	0	0	0	0	0	0	0	0	0	0	0	0	0	0	0	0	0	0	0	0	0	0	0	0	0	0	0.0125	0	0	0	0	0	0	0	0	0	0	0	0	0	0	0	0	0	0	0	0	0	0	0	0	0	0	0	0	0	0	0	0	0	0	0
chr12	57769385	G	A	rs755142380	METTL1	28.9	0.793	0.0003583						0	0	0	0.00065	0	0	0		0	0	0	0	0	0	0	0	0	0	0	0	0	0	0	0	0	0	0	0	0	0	0	0	0	0	0	0	0	0	0	0	0	0	0	0	0	0	0	0	0	0	0	0	0	0	0.02134	0	0	0	0	0	0	0	0	0	0	0	0	0	0	0	0	0	0	0	0	0	0	0	0	0	0	0	0	0	0	0	0	0	0	0	0
chr12	57807594	C	A	rs1419620840	AVIL	26.6	0.796	0.0001536						0	0	0	0	0	0	0.000832		0	0	0	0	0	0	0	0	0	0	0	0	0	0	0	0	0	0	0	0	0	0	0	0	0	0.009259	0	0	0	0	0	0	0	0	0	0	0	0	0	0	0	0	0	0	0	0	0	0	0	0	0	0	0	0	0	0	0	0	0	0	0	0	0	0	0	0	0	0	0	0	0	0	0	0	0	0	0	0	0	0	0	0	0
chr12	55693311	T	C		ITGA7	26.7	0.678	0.0001024						0	0	0.00189	0	0	0	0		0	0	0	0	0	0	0	0	0	0	0	0	0	0	0	0	0	0	0	0	0	0	0	0	0	0	0	0	0	0.01351	0	0	0	0	0	0	0	0	0	0	0	0	0	0	0	0	0	0	0	0	0	0	0	0	0	0	0	0	0	0	0	0	0	0	0	0	0	0	0	0	0	0	0	0	0	0	0	0	0	0	0	0	0
chr12	55697539	G	A		ITGA7	25.6	0.731	0.0001024	Y					0	0	0	0	0	0	0.000554		0	0	0	0	0	0	0	0	0	0.006757	0	0	0	0	0	0	0	0	0	0	0	0	0	0	0	0	0	0	0	0	0	0	0	0	0	0	0	0	0	0	0	0	0	0	0	0	0	0	0	0	0	0	0	0	0	0	0	0	0	0	0	0	0	0	0	0	0	0	0	0	0	0	0	0	0	0	0	0	0	0	0	0	0
chr12	55698488	C	A		ITGA7	25.6	0.826	0.0001024						0	0	0	9.28e-05	0	0	0.000277		0	0	0	0	0	0	0	0	0	0	0.004032	0	0	0	0	0	0	0	0	0	0	0	0	0	0	0	0	0	0	0	0	0	0	0	0	0	0	0	0	0	0	0	0	0	0.003067	0	0	0	0	0	0	0	0	0	0	0	0	0	0	0	0	0	0	0	0	0	0	0	0	0	0	0	0	0	0	0	0	0	0	0	0	0	0
chr12	55725880	A	G	rs370831325	CD63	23.1	0.67	0.0001024						0	0	0	0.000186	0	0	0		0	0	0	0	0	0	0	0	0	0	0	0	0	0	0	0	0	0	0	0	0	0	0	0	0	0	0	0	0	0	0	0	0	0	0	0	0	0	0.003311	0	0	0	0	0	0	0	0	0	0	0	0	0	0	0	0	0.003049	0	0	0	0	0	0	0	0	0	0	0	0	0	0	0	0	0	0	0	0	0	0	0	0	0	0	0
chr12	55743639	C	A	COSV57690420	GDF11	28.2	0.769	0.0001024						0	0	0	0.000186	0	0	0		0	0	0	0	0	0	0	0	0	0	0	0	0	0	0	0	0	0	0	0	0	0	0	0	0	0	0	0	0	0	0	0	0	0	0	0	0	0	0	0	0	0	0	0	0	0	0	0	0	0	0	0	0	0	0	0	0	0.006494	0	0	0	0	0	0	0	0	0	0	0	0	0	0	0	0	0	0	0	0	0	0	0	0	0
chr12	56003688	T	G	rs756112150	SUOX	26	0.799	0.0001024						0	0	0	0.000186	0	0	0		0	0	0	0	0	0	0	0	0	0	0	0	0	0	0	0	0	0	0	0	0	0	0	0	0	0	0	0	0	0	0	0	0	0	0	0	0	0	0	0	0	0	0	0	0	0	0	0	0.003165	0	0	0	0	0	0	0	0	0	0	0	0	0	0	0	0	0	0	0.002793	0	0	0	0	0	0	0	0	0	0	0	0	0	0	0
chr12	56003913	C	A	rs1355607878	SUOX	25.2	0.716	0.0001024						0	0	0	0.000186	0	0	0		0	0	0	0	0	0	0	0	0	0	0	0	0	0	0	0	0	0	0	0	0	0	0	0	0	0	0	0	0	0	0.004386	0	0	0	0	0	0.002976	0	0	0	0	0	0	0	0	0	0	0	0	0	0	0	0	0	0	0	0	0	0	0	0	0	0	0	0	0	0	0	0	0	0	0	0	0	0	0	0	0	0	0	0	0	0
chr12	56003934	G	A	rs1376981593	SUOX	27.6	0.813	0.0001024						0	0	0	0	0	0	0.000554		0	0	0	0	0	0	0	0	0	0	0	0	0	0.01587	0	0	0	0	0	0	0	0	0	0	0	0	0	0	0	0	0	0	0	0	0	0	0	0	0	0	0	0	0	0	0	0	0	0	0	0	0	0	0	0	0	0	0	0	0	0	0	0	0	0	0	0	0	0	0	0	0	0	0	0	0	0	0	0	0	0	0	0	0
chr12	56130917	G	C		ESYT1	29	0.936	0.0001024	Y					0	0	0	0.000186	0	0	0		0	0	0	0	0	0	0	0	0	0	0	0	0	0	0	0	0	0	0	0	0	0	0	0	0	0	0	0	0	0	0	0	0	0	0	0	0	0	0	0	0	0	0	0	0	0	0	0	0	0	0	0	0	0	0	0	0	0	0	0	0	0	0.006173	0	0	0	0	0	0	0	0	0	0	0	0	0	0	0	0	0	0	0	0
chr12	56136750	G	A	rs780962166	ESYT1	29.8	0.706	0.0001024						0	0	0	0.000186	0	0	0		0	0	0	0	0	0	0	0	0	0	0	0	0	0	0	0	0	0	0	0	0	0	0	0	0	0	0	0	0	0	0	0	0	0	0	0	0	0.002732	0	0	0	0	0	0	0.003067	0	0	0	0	0	0	0	0	0	0	0	0	0	0	0	0	0	0	0	0	0	0	0	0	0	0	0	0	0	0	0	0	0	0	0	0	0	0
chr12	56157535	C	G		MYL6B	27	0.788	0.0001024						0	0	0	0	0	0	0.000554		0	0	0	0	0	0	0	0	0	0	0	0	0	0	0.006944	0	0	0	0	0	0	0	0	0	0	0	0	0	0	0	0	0	0	0	0	0	0	0	0	0	0	0	0	0	0	0	0	0	0	0	0	0	0	0	0	0	0	0	0	0	0	0	0	0	0	0	0	0	0	0	0	0	0	0	0	0	0	0	0	0	0	0	0
chr12	56248814	C	T	rs769491314	ANKRD52	25.9	0.801	0.0001024						0	0	0	9.28e-05	0	0	0		0	0	0	0	0	0	0	0	0	0	0	0	0	0	0	0	0	0	0	0	0	0	0	0	0	0	0	0	0	0	0.004386	0	0	0	0	0	0	0	0	0	0	0	0	0	0	0	0	0	0	0	0	0	0	0	0	0	0	0	0	0	0	0	0	0	0	0	0	0	0	0	0	0	0	0	0	0	0	0	0	0	0	0	0
chr12	56248815	C	T	rs201680602	ANKRD52	26.3	0.673	0.0001024						0	0	0	0.000186	0	0	0		0	0	0	0	0	0	0	0	0	0	0	0	0	0	0	0	0	0	0	0	0	0	0	0	0	0	0	0	0	0	0	0	0	0	0	0	0	0	0	0	0	0	0	0	0	0	0	0	0	0	0	0	0	0	0	0	0.002577	0	0	0	0	0	0	0	0	0	0	0	0	0	0	0	0	0.004425	0	0	0	0	0	0	0	0	0
chr12	56346946	C	A	rs534150839	STAT2	25.7	0.748	0.0001024						0	0	0	9.28e-05	0	0	0.000277		0	0	0	0	0	0	0	0	0	0.003378	0	0	0	0	0	0	0	0	0	0	0	0	0	0	0	0	0	0	0	0	0	0	0	0	0	0	0	0	0	0	0	0	0	0	0	0.003067	0	0	0	0	0	0	0	0	0	0	0	0	0	0	0	0	0	0	0	0	0	0	0	0	0	0	0	0	0	0	0	0	0	0	0	0	0
chr12	56453084	G	C	rs377515337	MIP	25.5	0.665	0.0001024						0	0	0	0.000186	0	0	0		0	0	0	0	0	0	0	0	0	0	0	0	0	0	0	0	0	0	0	0	0	0	0	0	0	0	0	0	0	0	0	0	0	0	0	0	0	0	0	0	0	0	0	0	0	0	0	0	0	0	0	0	0	0	0	0	0	0	0	0	0	0	0	0	0	0	0	0	0	0	0	0	0	0	0.01613	0	0	0	0	0	0	0	0
chr12	56773998	T	C	rs766013508	HSD17B6	25.8	0.866	0.0001024						0	0	0	0.000186	0	0	0		0	0	0	0	0	0	0	0	0	0	0	0	0	0	0	0	0	0	0	0	0	0	0	0	0	0	0	0	0	0	0	0	0	0	0	0	0	0	0	0	0	0	0	0	0	0	0	0.003125	0	0	0	0	0	0	0	0	0	0	0.002646	0	0	0	0	0	0	0	0	0	0	0	0	0	0	0	0	0	0	0	0	0	0	0	0
chr12	56955060	C	A	rs746932996	RDH16	24.9	0.935	0.0001024						0	0	0	9.28e-05	0	0.001096	0		0	0	0	0	0	0	0	0	0	0	0	0	0	0	0	0	0	0	0	0	0	0	0	0	0	0	0	0	0	0	0	0	0	0	0	0	0	0	0.003311	0	0	0	0	0	0	0	0	0	0	0	0	0	0	0	0	0	0	0	0	0	0	0	0	0	0	0	0	0	0	0	0	0	0	0	0	0	0	0.004854	0	0	0	0	0
chr12	56955072	C	T	rs374555767	RDH16	23.2	0.844	0.0001024						0	0	0	0.000186	0	0	0		0	0	0	0	0	0	0	0	0	0	0	0	0	0	0	0	0	0	0	0	0	0	0	0	0	0	0	0	0	0	0	0	0	0	0	0	0	0	0.006623	0	0	0	0	0	0	0	0	0	0	0	0	0	0	0	0	0	0	0	0	0	0	0	0	0	0	0	0	0	0	0	0	0	0	0	0	0	0	0	0	0	0	0	0
chr12	56957347	G	A		RDH16	23.9	0.814	0.0001024	Y					0	0	0	0	0	0.002193	0		0	0	0	0	0	0	0	0	0	0	0	0	0	0	0	0	0	0	0	0	0	0	0	0	0	0	0	0	0	0	0	0	0	0	0	0	0	0	0	0	0	0	0	0	0	0	0	0	0	0	0	0	0	0	0	0	0	0	0	0	0	0	0	0	0	0	0	0	0	0	0	0	0	0	0	0	0	0	0.007519	0	0	0	0
chr12	56995430	T	C	rs756973562	GPR182	26.1	0.922	0.0001024						0	0	0	0.000186	0	0	0		0	0	0	0	0	0	0	0	0	0	0	0	0	0	0	0	0	0	0	0	0	0	0	0	0	0	0	0	0	0	0	0	0	0	0	0	0	0	0	0	0	0	0	0	0	0	0.003049	0	0	0.003125	0	0	0	0	0	0	0	0	0	0	0	0	0	0	0	0	0	0	0	0	0	0	0	0	0	0	0	0	0	0	0	0	0
chr12	57037021	C	T	rs142076972	MYO1A	28.8	0.889	0.0001024						0	0	0	9.28e-05	0	0	0.000277		0	0	0	0	0	0	0	0	0	0	0	0	0	0	0	0	0	0	0	0	0	0	0	0.003106	0	0	0	0	0	0	0	0	0	0	0	0	0	0	0	0	0	0	0	0	0	0	0	0	0	0	0	0	0	0	0	0	0.002577	0	0	0	0	0	0	0	0	0	0	0	0	0	0	0	0	0	0	0	0	0	0	0	0	0	0
chr12	57041216	G	T	COSV55655337	MYO1A	23.7	0.682	0.0001024	Y					0	0	0	0.000186	0	0	0		0	0	0	0	0	0	0	0	0	0	0	0	0	0	0	0	0	0	0	0	0	0	0	0	0	0	0	0	0	0	0	0	0	0	0	0	0	0	0	0	0	0	0	0	0	0	0	0	0	0	0	0	0	0	0	0	0	0	0	0	0	0	0	0	0	0	0	0	0	0.0137	0	0	0	0	0	0	0	0	0	0	0	0	0
chr12	57041445	A	C	rs2136450583	MYO1A	29.4	0.927	0.0001024						0	0	0	0	0	0.002193	0		0	0	0	0	0	0	0	0	0	0	0	0	0	0	0	0	0	0	0	0	0	0	0	0	0	0	0	0	0	0	0	0	0	0	0	0	0	0	0	0	0	0	0	0	0	0	0	0	0	0	0	0	0	0	0	0	0	0	0	0	0	0	0	0	0	0	0	0	0	0	0	0	0	0	0	0	0	0	0	0	0.02632	0	0
chr12	57043140	C	T	rs766408233	MYO1A	28	0.876	0.0001024						0	0	0	0	0	0	0.000554		0	0	0	0	0	0	0	0	0	0.003378	0	0.005814	0	0	0	0	0	0	0	0	0	0	0	0	0	0	0	0	0	0	0	0	0	0	0	0	0	0	0	0	0	0	0	0	0	0	0	0	0	0	0	0	0	0	0	0	0	0	0	0	0	0	0	0	0	0	0	0	0	0	0	0	0	0	0	0	0	0	0	0	0	0	0
chr12	57043346	A	G	rs754148442	MYO1A	25.3	0.731	0.0001024						0	0	0	0.000186	0	0	0		0	0	0	0	0	0	0	0	0	0	0	0	0	0	0	0	0	0	0	0	0	0	0	0	0	0	0	0	0	0	0	0	0	0	0	0	0	0	0	0	0	0	0	0	0	0	0	0	0	0.00625	0	0	0	0	0	0	0	0	0	0	0	0	0	0	0	0	0	0	0	0	0	0	0	0	0	0	0	0	0	0	0	0	0
chr12	57047315	G	C	rs2031145075	MYO1A	25.9	0.919	0.0001024						0	0	0	0.000186	0	0	0		0	0	0	0	0	0	0	0	0	0	0	0	0	0	0	0	0	0	0	0	0	0	0	0	0	0	0	0	0	0	0	0	0	0	0	0	0	0	0	0	0	0	0	0	0	0	0	0	0	0	0	0	0	0	0	0	0	0.003247	0	0	0.008475	0	0	0	0	0	0	0	0	0	0	0	0	0	0	0	0	0	0	0	0	0	0
chr12	57047389	A	G	rs543179523	MYO1A	24.5	0.792	0.0001024						0	0	0	9.28e-05	0	0	0.000277		0	0	0	0	0	0	0	0	0	0	0	0	0	0	0	0	0	0	0	0	0	0	0	0	0	0	0	0.003012	0	0	0	0	0	0	0	0	0	0	0	0	0	0	0	0	0	0	0	0	0	0	0	0	0	0	0	0	0	0	0	0	0	0	0	0	0	0	0	0	0.003086	0	0	0	0	0	0	0	0	0	0	0	0	0	0
chr12	57047992	T	C	rs759383204	MYO1A	26.2	0.955	0.0001024						0	0	0	0.000186	0	0	0		0	0	0	0	0	0	0	0	0	0	0	0	0	0	0	0	0	0	0	0	0	0	0	0	0	0	0	0	0	0	0	0	0	0	0	0	0	0	0	0	0	0	0	0	0	0	0.006098	0	0	0	0	0	0	0	0	0	0	0	0	0	0	0	0	0	0	0	0	0	0	0	0	0	0	0	0	0	0	0	0	0	0	0	0
chr12	57048232	C	T	rs727504447	MYO1A	26	0.894	0.0001024						0	0	0	0.000186	0	0	0		0	0	0	0	0	0	0	0	0	0	0	0	0	0	0	0	0	0	0	0	0	0	0	0	0	0	0	0	0	0	0	0	0	0	0	0	0	0	0	0	0	0	0	0	0	0	0	0	0	0	0	0	0	0	0	0	0	0	0	0	0	0	0	0	0	0	0	0	0.006173	0	0	0	0	0	0	0	0	0	0	0	0	0	0
chr12	57105271	C	T	rs777634893	STAT6	25.9	0.852	0.0001024						0	0	0	0.000186	0	0	0		0	0	0	0	0	0	0	0	0	0	0	0	0	0	0	0	0	0	0	0	0	0	0	0	0	0	0	0	0	0	0	0	0	0	0	0	0	0	0	0	0	0	0	0	0	0	0	0	0	0	0	0	0	0.006369	0	0	0	0	0	0	0	0	0	0	0	0	0	0	0	0	0	0	0	0	0	0	0	0	0	0	0	0	0
chr12	57158576	C	T		LRP1	25.9	0.744	0.0001024	Y					0	0	0	0.000186	0	0	0		0	0	0	0	0	0	0	0	0	0	0	0	0	0	0	0	0	0	0	0	0	0	0	0	0	0	0	0	0	0	0	0	0	0	0	0	0	0	0	0	0	0	0	0	0	0	0	0.00625	0	0	0	0	0	0	0	0	0	0	0	0	0	0	0	0	0	0	0	0	0	0	0	0	0	0	0	0	0	0	0	0	0	0	0
chr12	57159851	G	A	rs1335043783	LRP1	29	0.742	0.0001024						0	0	0	9.28e-05	0	0	0.000277		0	0	0	0	0	0	0	0	0	0	0	0	0	0	0	0	0	0	0	0	0	0	0	0	0	0.003086	0	0	0	0	0	0	0	0	0	0	0	0	0	0	0	0	0	0	0	0	0	0	0	0	0	0	0	0	0.002994	0	0	0	0	0	0	0	0	0	0	0	0	0	0	0	0	0	0	0	0	0	0	0	0	0	0	0	0
chr12	57175999	G	A		LRP1	29.9	0.69	0.0001024	Y					0.001678	0	0	0	0	0	0		0	0	0	0	0	0	0.01538	0	0	0	0	0	0	0	0	0	0	0	0	0	0	0	0	0	0	0	0	0	0	0	0	0	0	0	0	0	0	0	0	0	0	0	0	0	0	0	0	0	0	0	0	0	0	0	0	0	0	0	0	0	0	0	0	0	0	0	0	0	0	0	0	0	0	0	0	0	0	0	0	0	0	0	0
chr12	57180139	T	C	rs1269309312	LRP1	31	0.652	0.0001024						0.000839	0	0	9.28e-05	0	0	0		0	0	0	0.003012	0	0	0	0	0	0	0	0	0	0	0	0	0	0	0	0	0	0	0	0	0	0	0	0	0	0	0	0	0.003546	0	0	0	0	0	0	0	0	0	0	0	0	0	0	0	0	0	0	0	0	0	0	0	0	0	0	0	0	0	0	0	0	0	0	0	0	0	0	0	0	0	0	0	0	0	0	0	0	0	0
chr12	57183888	A	G		LRP1	24.4	0.685	0.0001024						0	0	0	0	0	0.002193	0		0	0	0	0	0	0	0	0	0	0	0	0	0	0	0	0	0	0	0	0	0	0	0	0	0	0	0	0	0	0	0	0	0	0	0	0	0	0	0	0	0	0	0	0	0	0	0	0	0	0	0	0	0	0	0	0	0	0	0	0	0	0	0	0	0	0	0	0	0	0	0	0	0	0	0	0	0	0.009709	0	0	0	0	0
chr12	57185560	G	A	rs750545266	LRP1	32	0.696	0.0001024						0.000839	0	0	9.28e-05	0	0	0		0	0	0	0	0	0	0.007692	0	0	0	0	0	0	0	0	0	0	0	0	0	0	0	0	0	0	0	0	0	0	0	0	0	0	0	0	0	0	0	0	0	0	0	0	0	0	0	0	0	0	0	0	0	0	0	0	0	0	0	0	0	0.008475	0	0	0	0	0	0	0	0	0	0	0	0	0	0	0	0	0	0	0	0	0	0
chr12	57190812	T	G		LRP1	24	0.955	0.0001024	Y					0	0	0	0.000186	0	0	0		0	0	0	0	0	0	0	0	0	0	0	0	0	0	0	0	0	0	0	0	0	0	0	0	0	0	0	0	0	0	0	0	0	0	0	0	0	0	0	0	0	0	0	0	0	0	0	0	0	0	0	0	0	0	0	0	0	0	0	0	0	0	0	0.007143	0	0	0	0	0	0	0	0	0	0	0	0	0	0	0	0	0	0	0
chr12	57193962	G	A	rs775676426	LRP1	25.7	0.752	0.0001024						0	0	0.000945	9.28e-05	0	0	0		0	0	0	0	0	0	0	0	0	0	0	0	0	0	0	0.01471	0	0	0	0	0	0	0	0	0	0	0	0	0	0	0	0	0	0	0	0	0	0	0	0.003106	0	0	0	0	0	0	0	0	0	0	0	0	0	0	0	0	0	0	0	0	0	0	0	0	0	0	0	0	0	0	0	0	0	0	0	0	0	0	0	0	0	0	0
chr12	57197650	G	A	rs767671426	LRP1	27.4	0.84	0.0001024						0	0	0.00189	0	0	0	0		0	0	0	0	0	0	0	0	0	0	0	0	0	0	0	0.02941	0	0	0	0	0	0	0	0	0	0	0	0	0	0	0	0	0	0	0	0	0	0	0	0	0	0	0	0	0	0	0	0	0	0	0	0	0	0	0	0	0	0	0	0	0	0	0	0	0	0	0	0	0	0	0	0	0	0	0	0	0	0	0	0	0	0	0
chr12	57198631	A	G		LRP1	25.9	0.702	0.0001024	Y					0	0	0	0.000186	0	0	0		0	0	0	0	0	0	0	0	0	0	0	0	0	0	0	0	0	0	0	0	0	0	0	0	0	0	0	0	0	0	0	0	0	0	0	0	0	0	0	0	0	0	0	0	0	0	0	0	0	0	0	0	0	0	0	0	0	0	0	0	0	0	0	0	0	0	0	0	0	0	0	0	0	0	0.01613	0	0	0	0	0	0	0	0
chr12	57202471	G	A	rs879057829	LRP1	27	0.767	0.0001024						0	0	0	9.28e-05	0	0	0.000277		0	0	0	0	0	0	0	0	0	0	0	0	0	0	0.003472	0	0	0	0	0	0	0	0	0	0	0	0	0	0	0	0	0	0	0	0	0	0	0	0	0	0	0	0	0	0	0	0	0	0	0.003125	0	0	0	0	0	0	0	0	0	0	0	0	0	0	0	0	0	0	0	0	0	0	0	0	0	0	0	0	0	0	0	0	0
chr12	57203456	G	A	rs1047869330	LRP1	25.5	0.724	0.0001024						0	0	0	0	0	0	0.000554		0	0	0	0	0	0	0	0	0	0	0	0	0	0	0	0	0	0	0	0	0	0	0	0	0	0	0.006173	0	0	0	0	0	0	0	0	0	0	0	0	0	0	0	0	0	0	0	0	0	0	0	0	0	0	0	0	0	0	0	0	0	0	0	0	0	0	0	0	0	0	0	0	0	0	0	0	0	0	0	0	0	0	0	0
chr12	57208729	C	A		LRP1	22.5	0.831	0.0001024	Y					0	0	0	0.000186	0	0	0		0	0	0	0	0	0	0	0	0	0	0	0	0	0	0	0	0	0	0	0	0	0	0	0	0	0	0	0	0	0	0	0	0	0	0	0	0	0	0	0	0	0	0	0	0	0	0	0	0	0	0	0.006211	0	0	0	0	0	0	0	0	0	0	0	0	0	0	0	0	0	0	0	0	0	0	0	0	0	0	0	0	0	0	0
chr12	57235789	G	A	rs202089444	NDUFA4L2	28.7	0.793	0.0001024						0	0	0	0.000186	0	0	0		0	0	0	0	0	0	0	0	0	0	0	0	0	0	0	0	0	0	0	0	0	0	0	0	0	0	0	0	0	0	0	0	0	0	0	0	0	0	0	0	0	0	0	0.003968	0	0	0	0	0	0	0.003401	0	0	0	0	0	0	0	0	0	0	0	0	0	0	0	0	0	0	0	0	0	0	0	0	0	0	0	0	0	0	0	0
chr12	57246890	G	A	rs1404488985	STAC3	32	0.683	0.0001024						0	0	0.000945	9.28e-05	0	0	0		0	0	0	0	0	0	0	0	0	0	0	0	0	0	0	0	0	0	0	0.006329	0	0	0	0	0	0	0	0	0	0	0	0	0	0	0	0	0	0	0	0	0	0	0	0	0	0	0	0	0	0	0	0	0	0	0	0	0	0.003247	0	0	0	0	0	0	0	0	0	0	0	0	0	0	0	0	0	0	0	0	0	0	0	0	0
chr12	57765199	A	G		CYP27B1	26.4	0.652	0.0001024						0	0	0	0.000186	0	0	0		0	0	0	0	0	0	0	0	0	0	0	0	0	0	0	0	0	0	0	0	0	0	0	0	0	0	0	0	0	0	0	0	0	0	0	0	0	0	0	0	0	0	0	0	0	0	0	0	0	0	0	0	0	0	0	0	0	0	0	0	0	0.003125	0	0	0	0	0	0	0	0	0	0	0	0	0	0.005051	0	0	0	0	0	0	0
chr12	57811113	C	T		AVIL	25.3	0.705	0.0001024						0	0	0	0.000186	0	0	0		0	0	0	0	0	0	0	0	0	0	0	0	0	0	0	0	0	0	0	0	0	0	0	0	0	0	0	0	0	0	0	0	0	0	0	0	0	0	0	0	0	0	0	0	0	0	0	0	0	0	0	0	0	0	0	0	0	0	0	0	0	0.003125	0	0	0	0	0	0	0	0	0	0	0	0	0	0.005051	0	0	0	0	0	0	0
chr12	57953610	G	A	rs760875092	ATP23	30	0.869	0.0001024						0	0	0	0.000186	0	0	0		0	0	0	0	0	0	0	0	0	0	0	0	0	0	0	0	0	0	0	0	0	0	0	0	0	0	0	0	0	0	0	0	0	0	0	0	0	0	0	0	0	0	0	0	0	0	0	0	0	0	0	0	0	0	0	0	0	0	0	0	0	0	0	0	0	0	0	0	0.006173	0	0	0	0	0	0	0	0	0	0	0	0	0	0
chr12	61754898	G	A	rs369853883	TAFA2	28	0.768	0.0002048						0	0	0.002836	0	0	0	0.000277		0	0	0	0	0	0	0	0	0	0	0	0	0	0	0	0	0.004464	0	0	0	0	0	0	0	0	0	0	0	0	0.02027	0	0	0	0	0	0	0	0	0	0	0	0	0	0	0	0	0	0	0	0	0	0	0	0	0	0	0	0	0	0	0	0	0	0	0	0	0	0	0	0	0	0	0	0	0	0	0	0	0	0	0	0	0
chr12	64420442	T	C		XPOT	25.7	0.651	0.0002048						0	0	0.003781	0	0	0	0		0	0	0	0	0	0	0	0	0	0	0	0	0	0	0	0	0	0	0.02439	0	0	0	0	0	0	0	0	0	0	0	0	0	0	0	0	0	0	0	0	0	0	0	0	0	0	0	0	0	0	0	0	0	0	0	0	0	0	0	0	0	0	0	0	0	0	0	0	0	0	0	0	0	0	0	0	0	0	0	0	0	0	0	0
chr12	64723088	C	T	rs759333610	GNS	29.4	0.831	0.0001536						0	0	0	0.000186	0	0	0		0	0	0	0	0	0	0	0	0	0	0	0	0	0	0	0	0	0	0	0	0	0	0	0	0	0	0	0	0	0	0	0	0	0	0	0	0	0	0	0	0	0	0	0	0	0	0	0	0	0	0	0	0	0	0	0	0	0	0	0	0	0.00625	0	0	0	0	0	0	0	0	0	0	0	0	0	0	0	0	0	0	0	0	0.01
chr12	65169657	C	T	rs529619321	LEMD3	26.2	0.655	0.0002559						0.000839	0	0	0.000186	0	0.001096	0.000277		0	0	0.005435	0	0	0	0	0	0	0	0	0	0	0	0	0	0	0	0	0	0	0	0	0.003106	0	0	0	0	0	0	0	0	0	0.002874	0	0	0	0	0	0	0	0	0	0	0	0.003067	0	0	0	0	0	0	0	0	0	0	0	0	0	0	0	0	0	0	0	0	0	0	0	0	0	0	0	0	0	0	0	0	0	0	0	0.008929	0
chr12	63150635	C	G	rs564189895	AVPR1A	27.5	0.747	0.0001024						0	0	0	0.000186	0	0	0		0	0	0	0	0	0	0	0	0	0	0	0	0	0	0	0	0	0	0	0	0	0	0	0	0	0	0	0	0	0	0	0	0	0	0	0	0	0	0.006623	0	0	0	0	0	0	0	0	0	0	0	0	0	0	0	0	0	0	0	0	0	0	0	0	0	0	0	0	0	0	0	0	0	0	0	0	0	0	0	0	0	0	0	0
chr12	63661438	G	A	rs371693431	DPY19L2	29.8	0.781	0.0001024						0.000839	0	0	9.28e-05	0	0	0		0.005556	0	0	0	0	0	0	0	0	0	0	0	0	0	0	0	0	0	0	0	0	0	0	0	0	0	0	0	0	0	0	0	0	0	0	0	0	0	0	0	0	0	0	0	0	0	0	0	0	0	0	0	0	0	0.002994	0	0	0	0	0	0	0	0	0	0	0	0	0	0	0	0	0	0	0	0	0	0	0	0	0	0	0	0
chr12	63808752	C	T	rs766651047	RXYLT1	24.4	0.883	0.0001024						0.001678	0	0	0	0	0	0		0	0	0	0.006024	0	0	0	0	0	0	0	0	0	0	0	0	0	0	0	0	0	0	0	0	0	0	0	0	0	0	0	0	0	0	0	0	0	0	0	0	0	0	0	0	0	0	0	0	0	0	0	0	0	0	0	0	0	0	0	0	0	0	0	0	0	0	0	0	0	0	0	0	0	0	0	0	0	0	0	0	0	0	0
chr12	66138018	T	A	rs541165096	TMBIM4	29.3	0.666	0.000819						0	0.000709	0	0.001299	0	0	0		0	0	0	0	0	0	0	0	0	0	0	0	0	0	0	0	0	0	0	0	0	0	0	0	0	0	0	0	0	0	0.004386	0	0	0	0	0	0.002976	0	0	0	0	0	0	0	0	0	0.03049	0	0	0	0	0	0	0	0	0	0	0.003247	0	0	0	0	0	0	0	0	0	0.002793	0	0	0	0	0.003165	0	0	0	0	0	0	0	0	0	0
chr12	66315275	G	A	rs144507658	HELB	27.1	0.716	0.0001536						0	0.002128	0	0	0	0	0		0	0	0	0	0	0	0	0	0	0	0	0	0	0	0	0	0	0	0	0	0	0	0	0	0	0	0	0	0	0	0	0	0	0	0	0	0	0	0	0	0	0	0	0	0	0	0	0	0	0	0	0	0	0	0	0	0	0	0	0	0	0	0	0	0	0	0	0	0	0	0	0	0.009494	0	0	0	0	0	0	0	0	0	0
chr12	66444688	T	C	rs374486330	GRIP1	25.6	0.718	0.0001024						0	0	0	9.28e-05	0	0.001096	0		0	0	0	0	0	0	0	0	0	0	0	0	0	0	0	0	0	0	0	0	0	0	0	0	0	0	0	0	0	0	0	0	0	0	0	0	0	0	0	0	0	0	0	0	0	0	0	0	0.003165	0	0	0	0	0	0	0	0	0	0	0	0	0	0	0	0	0	0	0	0	0	0	0	0	0	0	0	0	0.004854	0	0	0	0	0
chr12	69352267	G	T	rs529716080	LYZ	23.8	0.694	0.0001536						0	0	0	9.28e-05	0	0.002193	0		0	0	0	0	0	0	0	0	0	0	0	0	0	0	0	0	0	0	0	0	0	0	0	0	0	0	0	0	0	0	0.004386	0	0	0	0	0	0	0	0	0	0	0	0	0	0	0	0	0	0	0	0	0	0	0	0	0	0	0	0	0	0	0	0	0	0	0	0	0	0	0	0	0	0	0	0	0	0.007937	0	0	0	0	0	0
chr12	69570455	G	A	rs773180827	FRS2	32	0.812	0.0002048						0	0	0.003781	0	0	0	0		0	0	0	0	0	0	0	0	0	0	0	0	0	0	0	0	0	0	0	0.02532	0	0	0	0	0	0	0	0	0	0	0	0	0	0	0	0	0	0	0	0	0	0	0	0	0	0	0	0	0	0	0	0	0	0	0	0	0	0	0	0	0	0	0	0	0	0	0	0	0	0	0	0	0	0	0	0	0	0	0	0	0	0	0
chr12	69593066	C	T	rs551629629	CCT2	29.1	0.648	0.0001536						0	0	0.002836	0	0	0	0		0	0	0	0	0	0	0	0	0	0	0	0	0	0	0	0	0	0	0	0	0	0	0	0	0	0	0	0	0	0.02027	0	0	0	0	0	0	0	0	0	0	0	0	0	0	0	0	0	0	0	0	0	0	0	0	0	0	0	0	0	0	0	0	0	0	0	0	0	0	0	0	0	0	0	0	0	0	0	0	0	0	0	0	0
chr12	69677020	G	A	rs200668742	BEST3	28.4	0.974	0.0001536						0	0	0	0.000186	0	0	0.000277		0	0	0	0	0	0	0	0	0	0	0	0	0	0.007937	0	0	0	0	0	0	0	0	0	0	0	0	0	0	0	0	0	0	0	0.002874	0	0	0	0	0	0	0	0	0	0	0	0	0	0	0	0	0	0	0	0	0	0	0	0	0	0	0	0	0	0.003571	0	0	0	0	0	0	0	0	0	0	0	0	0	0	0	0	0	0	0
chr12	69677028	A	T		BEST3	28.7	0.972	0.0002559	Y					0	0	0	0	0	0	0.001386		0	0	0	0	0	0	0	0	0	0	0	0	0	0	0	0	0	0	0	0	0	0	0	0	0	0.003086	0.01235	0	0	0	0	0	0	0	0	0	0	0	0	0	0	0	0	0	0	0	0	0	0	0	0	0	0	0	0	0	0	0	0	0	0	0	0	0	0	0	0	0	0	0	0	0	0	0	0	0	0	0	0	0	0	0	0
chr12	69677241	C	T	rs767876879	BEST3	32	0.965	0.0002048						0.003356	0	0	0	0	0	0		0	0	0.005435	0.009036	0	0	0	0	0	0	0	0	0	0	0	0	0	0	0	0	0	0	0	0	0	0	0	0	0	0	0	0	0	0	0	0	0	0	0	0	0	0	0	0	0	0	0	0	0	0	0	0	0	0	0	0	0	0	0	0	0	0	0	0	0	0	0	0	0	0	0	0	0	0	0	0	0	0	0	0	0	0	0
chr12	69693836	T	A	rs572926641	BEST3	26	0.92	0.0002048						0	0.000709	0	0.000278	0	0	0		0	0	0	0	0	0	0	0	0	0	0	0	0	0	0	0	0	0	0	0	0	0	0	0	0	0	0	0	0	0	0	0	0	0	0	0	0	0.002732	0	0	0	0	0	0	0.003067	0	0	0	0	0	0	0	0	0	0	0	0	0	0	0	0	0	0	0	0	0	0.007463	0.002793	0	0	0	0	0	0	0	0	0	0	0	0	0	0	0
chr12	69693848	G	C	rs188063237	BEST3	25.6	0.898	0.0002048						0	0	0	0.000371	0	0	0		0	0	0	0	0	0	0	0	0	0	0	0	0	0	0	0	0	0	0	0	0	0	0	0	0	0	0	0	0	0	0	0	0	0	0	0	0	0	0	0	0	0	0	0	0	0	0	0	0	0	0	0	0	0	0	0	0	0	0	0	0	0	0	0.007143	0.007143	0	0	0	0	0.006849	0	0	0	0	0	0	0	0	0	0	0	0	0
chr12	69697672	A	G	rs1025016	BEST3	27.1	0.917	0.131654						0.1141	0.139	0.1664	0.1333	0.0538	0.02632	0.1569		0.1222	0.1667	0.1793	0.0994	0.09	0.03425	0.1077	0.1875	0.122	0.152	0.1815	0.1337	0.1667	0.1349	0.1562	0.2353	0.192	0.2279	0.2073	0.09494	0.1216	0.2365	0.1406	0.1242	0.1441	0.1883	0.1944	0.1265	0.06818	0.1419	0.04825	0.07547	0.1135	0.1322	0.09091	0.1442	0.1458	0.1639	0.1126	0.1584	0.1776	0.1493	0.1067	0.131	0.135	0.1135	0.1555	0.1875	0.1266	0.1094	0.1701	0.1522	0.1299	0.1146	0.1587	0.1341	0.1425	0.1266	0.1667	0.1582	0.1186	0.1562	0.1173	0.15	0.09286	0.16	0.1791	0.1425	0.07099	0.1233	0.1224	0.09489	0.1329	0.1106	0.1532	0.1263	0.03968	0.004854	0.0188	0.0538	0.05263	0.03571	0.04
chr12	69697743	C	A	rs760007296	BEST3	25.3	0.834	0.0003583						0	0	0	0.000371	0	0	0.000832		0	0	0	0	0	0	0	0	0	0	0	0	0	0	0	0	0	0	0	0	0	0	0	0	0	0.003086	0	0.006024	0	0	0	0	0	0	0	0	0.0119	0	0	0	0	0	0	0	0	0	0	0	0	0	0	0	0	0	0	0	0	0	0	0	0	0	0	0	0	0	0	0	0	0	0	0	0	0	0	0	0	0	0	0	0	0	0
chr12	71139754	C	G	rs3763978	TSPAN8	23.5	0.666	0.25947						0.2273	0.2436	0.225	0.2662	0.2373	0.2588	0.2704		0.3056	0.2167	0.1957	0.1898	0.22	0.2945	0.2	0.3304	0.3232	0.2177	0.2823	0.2674	0.3	0.2619	0.2708	0.3529	0.2098	0.2353	0.2195	0.1962	0.1892	0.1622	0.25	0.2733	0.3136	0.2778	0.2377	0.262	0.125	0.3514	0.2368	0.217	0.2624	0.2069	0.2182	0.2019	0.2619	0.265	0.1954	0.2298	0.2895	0.2239	0.1733	0.2421	0.3037	0.2607	0.2622	0.2469	0.2563	0.2906	0.3095	0.2919	0.2273	0.2898	0.2425	0.2957	0.2953	0.2662	0.2778	0.2785	0.3475	0.2906	0.284	0.3107	0.2429	0.2733	0.2687	0.2514	0.2469	0.3425	0.2727	0.2883	0.2389	0.2124	0.3145	0.3384	0.2222	0.2282	0.297	0.2373	0.2105	0.3393	0.16
chr12	71566457	T	C	rs748402562	LGR5	29.2	0.758	0.0003583						0	0	0	0.00065	0	0	0		0	0	0	0	0	0	0	0	0	0	0	0	0	0	0	0	0	0	0	0	0	0	0	0	0	0	0	0	0	0	0	0	0	0	0	0	0	0	0.003311	0	0	0	0	0.007937	0	0	0	0	0	0	0	0	0	0	0	0	0	0	0	0	0	0	0	0	0.02143	0	0	0.002793	0	0	0	0	0	0	0	0	0	0	0	0	0	0	0
chr12	71577978	T	C	rs753804853	LGR5	25.4	0.717	0.0007678						0.004195	0	0	0.000278	0.003165	0.006579	0		0	0	0	0	0	0.03425	0	0	0	0	0	0	0	0	0	0	0	0	0	0	0	0	0	0	0	0	0	0	0	0	0	0	0	0	0	0	0	0	0.009934	0	0	0	0	0	0	0	0	0	0	0	0	0	0	0	0	0	0	0	0	0	0	0	0	0	0	0	0	0	0	0	0	0	0	0	0	0	0	0	0.02256	0.003165	0	0	0
chr12	71689704	G	T	rs751675599	TMEM19	36	0.762	0.0002048						0.003356	0	0	0	0	0	0		0	0	0	0.01205	0	0	0	0	0	0	0	0	0	0	0	0	0	0	0	0	0	0	0	0	0	0	0	0	0	0	0	0	0	0	0	0	0	0	0	0	0	0	0	0	0	0	0	0	0	0	0	0	0	0	0	0	0	0	0	0	0	0	0	0	0	0	0	0	0	0	0	0	0	0	0	0	0	0	0	0	0	0	0
chr12	71697334	T	G		TMEM19	28.1	0.896	0.0001536						0	0	0	0.000278	0	0	0		0	0	0	0	0	0	0	0	0	0	0	0	0	0	0	0	0	0	0	0	0	0	0	0	0	0	0	0	0	0	0	0	0	0	0	0	0	0	0	0	0	0	0	0	0	0	0	0	0	0	0.006803	0	0	0.003185	0	0	0	0	0	0	0	0	0	0	0	0	0	0	0	0	0	0	0	0	0	0	0	0	0	0	0	0	0
chr12	71697498	C	T	rs764154718	TMEM19	25.2	0.849	0.0007678						0.002517	0.000709	0	0.000278	0	0	0.00194		0.01667	0	0	0	0	0	0	0	0	0	0.004032	0	0.006061	0	0	0	0.004464	0	0	0	0	0	0.01562	0	0.008475	0.003086	0	0	0	0	0	0	0	0	0	0	0	0	0	0	0	0	0	0	0	0.006135	0	0	0	0	0	0	0	0	0.002994	0	0	0	0	0.006329	0	0	0	0	0	0	0	0	0	0	0	0	0	0	0	0	0	0	0	0	0	0	0
chr12	68719625	A	G		NUP107	28	0.73	0.0001024	Y					0	0.001418	0	0	0	0	0		0	0	0	0	0	0	0	0	0	0	0	0	0	0	0	0	0	0	0	0	0	0	0	0	0	0	0	0	0	0	0	0.01887	0	0	0	0	0	0	0	0	0	0	0	0	0	0	0	0	0	0	0	0	0	0	0	0	0	0	0	0	0	0	0	0	0	0	0	0	0	0	0	0	0	0	0	0	0	0	0	0	0	0	0
chr12	68867000	G	A	rs763585354	CPM	29.1	0.816	0.0001024						0	0	0	0.000186	0	0	0		0	0	0	0	0	0	0	0	0	0	0	0	0	0	0	0	0	0	0	0	0	0	0	0	0	0	0	0	0	0	0	0	0	0.005747	0	0	0	0	0	0	0	0	0	0	0	0	0	0	0	0	0	0	0	0	0	0	0	0	0	0	0	0	0	0	0	0	0	0	0	0	0	0	0	0	0	0	0	0	0	0	0	0	0
chr12	69571300	G	A	rs549877100	FRS2	29.1	0.659	0.0001024						0	0.001418	0	0	0	0	0		0	0	0	0	0	0	0	0	0	0	0	0	0	0	0	0	0	0	0	0	0	0	0	0	0	0	0	0	0	0	0	0	0	0	0	0	0	0	0	0	0.006579	0.007463	0	0	0	0	0	0	0	0	0	0	0	0	0	0	0	0	0	0	0	0	0	0	0	0	0	0	0	0	0	0	0	0	0	0	0	0	0	0	0	0	0
chr12	69587581	T	C	rs1368993238	CCT2	26.9	0.834	0.0001024						0	0	0	0.000186	0	0	0		0	0	0	0	0	0	0	0	0	0	0	0	0	0	0	0	0	0	0	0	0	0	0	0	0	0	0	0	0	0	0	0	0	0.005747	0	0	0	0	0	0	0	0	0	0	0	0	0	0	0	0	0	0	0	0	0	0	0	0	0	0	0	0	0	0	0	0	0	0	0	0	0	0	0	0	0	0	0	0	0	0	0	0	0
chr12	69589571	A	G	rs750198798	CCT2	23.9	0.652	0.0001024						0	0	0	0.000186	0	0	0		0	0	0	0	0	0	0	0	0	0	0	0	0	0	0	0	0	0	0	0	0	0	0	0	0	0	0	0	0	0	0	0	0	0	0	0	0	0	0	0	0	0	0	0	0	0	0	0	0	0	0	0	0.006494	0	0	0	0	0	0	0	0	0	0	0	0	0	0	0	0	0	0	0	0	0	0	0	0	0	0	0	0	0	0
chr12	69671440	G	A	rs766654723	BEST3	29.1	0.876	0.0001024						0	0	0	0	0	0	0.000554		0	0	0	0	0	0	0	0	0	0	0	0	0	0	0	0	0.004464	0	0	0	0	0	0	0	0.008475	0	0	0	0	0	0	0	0	0	0	0	0	0	0	0	0	0	0	0	0	0	0	0	0	0	0	0	0	0	0	0	0	0	0	0	0	0	0	0	0	0	0	0	0	0	0	0	0	0	0	0	0	0	0	0	0	0	0
chr12	69672916	T	G		BEST3	27.5	0.989	0.0001024	Y					0	0	0	0.000186	0	0	0		0	0	0	0	0	0	0	0	0	0	0	0	0	0	0	0	0	0	0	0	0	0	0	0	0	0	0	0	0	0	0	0	0	0	0	0	0	0	0	0	0	0	0	0	0	0	0	0	0	0	0	0	0	0	0	0	0	0	0	0	0	0.00625	0	0	0	0	0	0	0	0	0	0	0	0	0	0	0	0	0	0	0	0	0
chr12	69677206	C	G	COSV58302552	BEST3	24.8	0.811	0.0001024						0	0.001418	0	0	0	0	0		0	0	0	0	0	0	0	0	0	0	0	0	0	0	0	0	0	0	0	0	0	0	0	0	0	0	0	0	0	0	0	0	0	0	0	0	0	0	0	0	0	0	0	0	0	0	0	0	0	0	0	0	0	0	0	0	0	0	0	0	0	0	0	0	0	0	0	0	0	0	0	0	0.006329	0	0	0	0	0	0	0	0	0	0
chr12	69693803	C	T	rs143236582	BEST3	25.5	0.732	0.0001024						0	0	0	0.000186	0	0	0		0	0	0	0	0	0	0	0	0	0	0	0	0	0	0	0	0	0	0	0	0	0	0	0	0	0	0	0	0	0	0	0	0	0	0	0	0	0	0	0	0	0	0	0	0	0	0	0	0	0.003125	0	0	0	0	0	0.003049	0	0	0	0	0	0	0	0	0	0	0	0	0	0	0	0	0	0	0	0	0	0	0	0	0	0	0
chr12	71139746	C	T	rs368953718	TSPAN8	23.8	0.883	0.0001024						0	0	0	0.000186	0	0	0		0	0	0	0	0	0	0	0	0	0	0	0	0	0	0	0	0	0	0	0	0	0	0	0	0	0	0	0	0	0	0	0	0	0	0	0	0	0	0	0	0	0	0	0	0	0	0	0	0	0	0	0	0	0.003185	0	0	0	0	0	0	0	0	0	0	0	0	0	0.002793	0	0	0	0	0	0	0	0	0	0	0	0	0	0	0
chr12	71584208	A	T		LGR5	26.2	0.74	0.0001024	Y					0	0	0	0	0	0.002193	0		0	0	0	0	0	0	0	0	0	0	0	0	0	0	0	0	0	0	0	0	0	0	0	0	0	0	0	0	0	0	0	0	0	0	0	0	0	0	0	0	0	0	0	0	0	0	0	0	0	0	0	0	0	0	0	0	0	0	0	0	0	0	0	0	0	0	0	0	0	0	0	0	0	0	0	0	0	0	0.007519	0	0	0	0
chr12	71949642	A	G		TPH2	20.8	0.652	0.0001536	Y					0	0	0	0	0	0.003289	0		0	0	0	0	0	0	0	0	0	0	0	0	0	0	0	0	0	0	0	0	0	0	0	0	0	0	0	0	0	0	0	0	0	0	0	0	0	0	0	0	0	0	0	0	0	0	0	0	0	0	0	0	0	0	0	0	0	0	0	0	0	0	0	0	0	0	0	0	0	0	0	0	0	0	0	0	0	0	0	0	0	0.02679	0
chr12	71972526	C	T	rs17110563	TPH2	23.7	0.694	0.0014333						0.000839	0	0	0.00232	0	0	0.000554		0	0	0	0.003012	0	0	0	0	0	0	0	0.005814	0	0	0	0	0.004464	0	0	0	0	0	0	0	0	0	0	0	0	0	0	0	0	0.005747	0	0	0	0.005464	0	0.01553	0	0	0	0.007937	0	0	0.003049	0	0	0.003125	0	0.003106	0	0.006369	0	0.003049	0.01031	0	0	0	0	0.003125	0	0	0.007143	0	0	0.002793	0	0	0	0	0	0.004425	0	0	0	0	0	0	0	0	0
chr12	72031633	C	T	rs150148746	TPH2	28.8	0.86	0.0003071						0.001678	0	0	0.000371	0	0	0		0	0	0	0.006024	0	0	0	0	0	0	0	0	0	0	0	0	0	0	0	0	0	0	0	0	0	0	0	0	0	0	0	0	0	0.002874	0	0	0	0	0	0	0	0	0	0	0	0	0	0	0	0	0	0	0	0	0	0	0	0	0.002646	0	0	0	0	0	0	0	0	0.002793	0	0	0	0.00365	0	0	0	0	0	0	0	0	0	0	0
chr12	75051073	A	G	rs1166541902	KCNC2	23.9	0.76	0.0005631						0	0	0	0	0.009494	0.008772	0		0	0	0	0	0	0	0	0	0	0	0	0	0	0	0	0	0	0	0	0	0	0	0	0	0	0	0	0	0	0	0	0	0	0	0	0	0	0	0	0	0	0	0	0	0	0	0	0	0	0	0	0	0	0	0	0	0	0	0	0	0	0	0	0	0	0	0	0	0	0	0	0	0	0	0	0	0	0	0.03008	0.009494	0	0	0
chr12	72031649	C	G	rs769557162	TPH2	21.7	0.673	0.0001024						0	0	0	0	0	0	0.000554		0	0	0	0	0	0	0	0	0.003049	0	0	0	0	0	0	0	0	0	0	0	0	0	0	0	0	0.003086	0	0	0	0	0	0	0	0	0	0	0	0	0	0	0	0	0	0	0	0	0	0	0	0	0	0	0	0	0	0	0	0	0	0	0	0	0	0	0	0	0	0	0	0	0	0	0	0	0	0	0	0	0	0	0	0	0
chr12	75490439	G	A	rs767391424	GLIPR1	25.7	0.661	0.0002048						0	0	0	0.000186	0.003165	0	0.000277		0	0	0	0	0	0	0	0	0	0	0	0	0	0	0	0	0.004464	0	0	0	0	0	0	0	0	0	0	0	0	0	0	0	0	0	0	0	0	0	0	0.003106	0	0	0	0	0	0	0	0	0	0	0	0	0	0	0.002994	0	0	0	0	0	0	0	0	0	0	0	0	0	0	0	0	0	0	0	0	0	0	0	0	0.003165	0	0	0
chr12	76030997	A	G	rs551935657	PHLDA1	25.9	0.671	0.0004095						0	0	0	0.000278	0	0.003289	0.000554		0	0	0	0	0	0	0	0	0	0	0	0	0	0	0	0	0	0	0	0	0	0	0	0	0	0	0	0.006024	0	0	0	0	0	0	0	0	0.002976	0	0	0.006211	0	0	0	0	0	0	0	0	0	0	0	0	0	0	0	0	0	0	0	0	0	0	0	0	0	0	0	0	0	0	0	0	0	0	0	0	0.0119	0	0	0	0	0	0
chr12	76866221	C	A	rs756217081	CSRP2	24.5	0.665	0.0002559						0	0	0	0.000186	0.003165	0	0.000554		0	0	0	0	0	0	0	0	0	0	0	0	0	0	0.003472	0	0	0	0	0	0	0	0	0	0	0.003086	0	0	0	0	0	0	0	0	0	0	0	0	0	0	0	0	0	0	0	0	0	0	0	0	0	0	0	0	0	0.003049	0.002577	0	0	0	0	0	0	0	0	0	0	0	0	0	0	0	0	0	0	0	0	0	0	0.003165	0	0	0
chr12	77055955	A	C		E2F7	28.4	0.902	0.0002559	Y					0	0	0.004726	0	0	0	0		0	0	0	0	0	0	0	0	0	0	0	0	0	0	0	0	0	0	0	0	0.03378	0	0	0	0	0	0	0	0	0	0	0	0	0	0	0	0	0	0	0	0	0	0	0	0	0	0	0	0	0	0	0	0	0	0	0	0	0	0	0	0	0	0	0	0	0	0	0	0	0	0	0	0	0	0	0	0	0	0	0	0	0	0
chr12	75299838	G	A	rs562989650	CAPS2	32	0.715	0.0001024						0	0	0	0.000186	0	0	0		0	0	0	0	0	0	0	0	0	0	0	0	0	0	0	0	0	0	0	0	0	0	0	0	0	0	0	0	0	0	0	0	0	0	0	0	0.002976	0	0	0	0	0	0	0	0	0	0	0	0	0	0	0	0	0	0	0	0	0	0.002646	0	0	0	0	0	0	0	0	0	0	0	0	0	0	0	0	0	0	0	0	0	0	0	0
chr12	76346736	C	T		BBS10	25.6	0.83	0.0001024						0	0	0	0.000186	0	0	0		0	0	0	0	0	0	0	0	0	0	0	0	0	0	0	0	0	0	0	0	0	0	0	0	0	0	0	0	0	0	0	0	0	0	0	0	0	0	0	0	0	0	0	0	0	0	0	0	0	0	0	0	0	0	0	0	0	0	0	0	0	0	0	0	0	0	0	0.002793	0	0	0	0	0	0	0	0.005051	0	0	0	0	0	0	0
chr12	76346783	C	T	rs199474722	BBS10	22.9	0.705	0.0001024						0	0	0	0	0	0	0.000554		0	0	0	0	0	0	0	0	0	0.003378	0	0	0	0	0	0	0	0	0	0	0	0	0.01562	0	0	0	0	0	0	0	0	0	0	0	0	0	0	0	0	0	0	0	0	0	0	0	0	0	0	0	0	0	0	0	0	0	0	0	0	0	0	0	0	0	0	0	0	0	0	0	0	0	0	0	0	0	0	0	0	0	0	0	0
chr12	76384346	G	C	rs549365342	OSBPL8	29.1	0.656	0.0001024						0	0	0	0	0	0	0.000554		0	0	0	0	0	0	0	0	0	0	0	0	0	0	0	0	0	0	0	0	0	0	0	0	0	0	0.006173	0	0	0	0	0	0	0	0	0	0	0	0	0	0	0	0	0	0	0	0	0	0	0	0	0	0	0	0	0	0	0	0	0	0	0	0	0	0	0	0	0	0	0	0	0	0	0	0	0	0	0	0	0	0	0	0
chr12	78175311	C	T	rs753543301	NAV3	31	0.652	0.0001024						0	0	0	0	0	0	0.000554		0	0	0	0	0	0	0	0	0	0	0	0	0	0	0	0	0	0	0	0	0	0	0	0	0	0	0	0.006024	0	0	0	0	0	0	0	0	0	0	0	0	0	0	0	0	0	0	0	0	0	0	0	0	0	0	0	0	0	0	0	0	0	0	0	0	0	0	0	0	0	0	0	0	0	0	0	0	0	0	0	0	0	0	0
chr12	78175312	G	A	rs368252063	NAV3	30	0.718	0.0001024						0	0	0	0	0	0	0.000554		0	0	0	0	0	0	0	0	0	0.006757	0	0	0	0	0	0	0	0	0	0	0	0	0	0	0	0	0	0	0	0	0	0	0	0	0	0	0	0	0	0	0	0	0	0	0	0	0	0	0	0	0	0	0	0	0	0	0	0	0	0	0	0	0	0	0	0	0	0	0	0	0	0	0	0	0	0	0	0	0	0	0	0	0
chr12	80233049	T	A	rs779736142	OTOGL	25.8	0.915	0.0001536						0	0	0	9.28e-05	0	0	0.000554		0	0	0	0	0	0	0	0	0	0.006757	0	0	0	0	0	0	0	0	0	0	0	0	0	0	0	0	0	0	0	0	0	0	0	0	0	0	0.002976	0	0	0	0	0	0	0	0	0	0	0	0	0	0	0	0	0	0	0	0	0	0	0	0	0	0	0	0	0	0	0	0	0	0	0	0	0	0	0	0	0	0	0	0	0	0
chr12	80239408	T	C	rs573760702	OTOGL	27.4	0.806	0.0002048						0	0	0.003781	0	0	0	0		0	0	0	0	0	0	0	0	0	0	0	0	0	0	0	0	0	0	0	0.02532	0	0	0	0	0	0	0	0	0	0	0	0	0	0	0	0	0	0	0	0	0	0	0	0	0	0	0	0	0	0	0	0	0	0	0	0	0	0	0	0	0	0	0	0	0	0	0	0	0	0	0	0	0	0	0	0	0	0	0	0	0	0	0
chr12	80266508	C	A	rs541182010	OTOGL	23.1	0.644	0.0010749						0	0	0	0.000464	0.01582	0.01206	0		0	0	0	0	0	0	0	0	0	0	0	0	0	0	0	0	0	0	0	0	0	0	0	0	0	0	0	0	0	0	0	0	0	0	0	0.00641	0	0	0	0.006211	0	0	0	0	0	0	0	0	0	0	0	0	0	0	0	0	0	0	0	0	0	0	0	0	0	0	0	0.002793	0	0	0	0	0	0	0	0	0.007937	0.01456	0.01504	0.01582	0	0.01786	0
chr12	80266571	C	T	rs200797401	OTOGL	25.8	0.752	0.0022011					Y	0.001678	0.000709	0.000945	0.002134	0.006329	0	0.00388		0.005556	0	0	0	0	0	0.007692	0	0.003049	0.01014	0	0.01163	0	0	0.003472	0	0	0	0	0	0.006757	0	0.01562	0.009317	0.008475	0.006173	0	0	0	0	0.004386	0	0	0.005747	0	0	0	0.002732	0	0	0	0	0	0	0.003067	0.006135	0.006098	0.003125	0	0	0	0.006211	0.006494	0.003185	0	0	0.002577	0	0.002646	0	0	0	0	0	0.007143	0	0	0.002793	0.009259	0	0	0	0.003165	0.004425	0	0	0	0	0	0.006329	0	0	0
chr12	80270106	T	C	rs756777111	OTOGL	28.6	0.703	0.0005631						0	0	0	0.001021	0	0	0		0	0	0	0	0	0	0	0	0	0	0	0	0	0	0	0	0	0	0	0	0	0	0	0	0	0	0	0	0	0	0	0	0	0	0	0	0	0	0	0	0	0	0	0	0	0	0.02744	0	0	0	0	0	0	0.003185	0	0.003049	0	0	0	0	0	0	0	0	0	0	0	0	0	0	0	0	0	0	0	0	0	0	0	0	0	0	0
chr12	80313567	C	T		OTOGL	26	0.742	0.0001536						0	0	0.002836	0	0	0	0		0	0	0	0	0	0	0	0	0	0	0	0	0	0	0	0	0	0	0.01829	0	0	0	0	0	0	0	0	0	0	0	0	0	0	0	0	0	0	0	0	0	0	0	0	0	0	0	0	0	0	0	0	0	0	0	0	0	0	0	0	0	0	0	0	0	0	0	0	0	0	0	0	0	0	0	0	0	0	0	0	0	0	0	0
chr12	80313630	G	A	rs876657948	OTOGL	29.1	0.975	0.0002048						0	0	0	0	0.003165	0.003289	0		0	0	0	0	0	0	0	0	0	0	0	0	0	0	0	0	0	0	0	0	0	0	0	0	0	0	0	0	0	0	0	0	0	0	0	0	0	0	0	0	0	0	0	0	0	0	0	0	0	0	0	0	0	0	0	0	0	0	0	0	0	0	0	0	0	0	0	0	0	0	0	0	0	0	0	0	0.003968	0.004854	0	0.003165	0	0.008929	0
chr12	80353372	T	A	rs764333433	OTOGL	27.4	0.904	0.0009726						0	0	0.01796	0	0	0	0	DR_T	0	0	0	0	0	0	0	0	0	0	0	0	0	0	0	0	0	0	0	0	0.1284	0	0	0	0	0	0	0	0	0	0	0	0	0	0	0	0	0	0	0	0	0	0	0	0	0	0	0	0	0	0	0	0	0	0	0	0	0	0	0	0	0	0	0	0	0	0	0	0	0	0	0	0	0	0	0	0	0	0	0	0	0	0
chr12	80356894	G	A	rs770444727	OTOGL	28	0.646	0.0012797						0	0.001418	0	0.000742	0	0	0.00388		0	0	0	0	0	0	0	0	0	0	0	0	0	0	0.003472	0	0	0	0	0	0	0	0	0.003106	0	0.01543	0.009259	0.01205	0	0	0	0	0	0	0	0	0	0	0	0	0	0	0	0	0.003067	0.003067	0	0.003125	0	0	0	0	0	0	0	0	0.002577	0	0.005291	0	0.008475	0	0	0.003571	0	0	0	0	0	0	0	0	0.006329	0	0	0	0	0	0	0	0	0	0
chr12	80673261	T	C	rs375150180	PTPRQ	27.8	0.809	0.0005119						0	0	0	0.000557	0.003165	0.003289	0		0	0	0	0	0	0	0	0	0	0	0	0	0	0	0	0	0	0	0	0	0	0	0	0	0	0	0	0	0	0	0.01316	0	0	0	0	0	0.005952	0	0	0	0	0	0	0	0	0	0	0	0	0	0	0.003106	0	0	0	0	0	0	0	0	0	0	0	0	0	0	0	0	0	0	0	0	0	0	0	0	0.007937	0.004854	0	0.003165	0	0	0
chr12	80708000	G	A	rs201273759	MYF6	32	0.774	0.0008702						0	0	0	0.001114	0	0	0.001386		0	0	0	0	0	0	0	0	0.006098	0	0	0	0	0	0.006944	0	0	0	0	0	0	0	0	0.003106	0	0	0	0	0	0	0	0	0	0	0	0	0	0	0	0	0	0	0	0	0	0	0.03659	0	0	0	0	0	0	0	0	0	0	0	0	0	0	0	0	0	0	0	0	0	0	0	0	0	0	0	0	0	0	0	0	0	0	0	0
chr12	80708053	G	T	rs28928909	MYF6	28.4	0.943	0.0002048						0	0	0	0.000278	0	0	0.000277		0	0	0	0	0	0	0	0	0.003049	0	0	0	0	0	0	0	0	0	0	0	0	0	0	0	0	0	0	0	0	0	0	0	0	0	0	0	0	0	0	0	0	0	0	0.003968	0	0	0	0	0	0	0	0	0	0	0	0.003049	0.002577	0	0	0	0	0	0	0	0	0	0	0	0	0	0	0	0	0	0	0	0	0	0	0	0	0	0
chr12	80717314	G	A	rs764244361	MYF5	32	0.796	0.0002048						0.000839	0.002128	0	0	0	0	0		0	0	0	0	0	0.006849	0	0	0	0	0	0	0	0	0	0	0	0	0	0	0	0	0	0	0	0	0	0	0	0	0	0.009434	0	0	0	0	0	0	0	0	0	0	0	0	0	0	0	0	0	0	0	0	0	0	0	0	0	0	0	0	0	0	0	0	0	0.01333	0	0	0	0	0	0	0	0	0	0	0	0	0	0	0	0	0
chr12	80719038	A	G	rs1432337460	MYF5	28.5	0.825	0.0003071						0	0	0	0.000464	0	0	0.000277		0	0	0	0	0	0	0	0	0	0	0	0	0	0	0	0	0	0	0	0	0	0	0	0	0.008475	0	0	0	0	0	0	0	0	0	0	0.003205	0	0	0	0	0	0	0	0	0	0	0	0	0	0	0	0	0.003247	0.003185	0	0	0	0	0	0	0	0	0	0	0	0	0	0.002793	0	0	0	0.00365	0	0	0	0	0	0	0	0	0	0	0
chr12	81268039	A	G	rs552524715	PPFIA2	24.3	0.851	0.0002048						0	0	0	9.28e-05	0	0	0.000832		0	0	0	0	0	0	0	0	0.009146	0	0	0	0	0	0	0	0	0	0	0	0	0	0	0	0	0	0	0	0	0	0	0	0	0	0	0	0	0	0	0	0	0	0	0	0	0	0	0.003125	0	0	0	0	0	0	0	0	0	0	0	0	0	0	0	0	0	0	0	0	0	0	0	0	0	0	0	0	0	0	0	0	0	0	0
chr12	80222162	G	A	rs1878406763	OTOGL	29.1	0.703	0.0001024						0	0	0	0	0	0	0		0	0	0	0	0	0	0	0	0	0	0	0	0	0	0	0	0	0	0	0	0	0	0	0	0	0	0	0	0	0	0	0	0	0	0	0	0	0	0	0	0	0	0	0	0	0	0	0	0	0	0	0	0	0	0	0	0	0	0	0	0	0	0	0	0	0	0	0	0	0	0	0	0	0	0	0	0	0	0	0	0	0	0.02
chr12	80265024	G	T		OTOGL	24.1	0.68	0.0001024	Y					0	0	0	0.000186	0	0	0		0	0	0	0	0	0	0	0	0	0	0	0	0	0	0	0	0	0	0	0	0	0	0	0	0	0	0	0	0	0	0	0	0	0.005747	0	0	0	0	0	0	0	0	0	0	0	0	0	0	0	0	0	0	0	0	0	0	0	0	0	0	0	0	0	0	0	0	0	0	0	0	0	0	0	0	0	0	0	0	0	0	0	0	0
chr12	80265130	G	A		OTOGL	28	0.948	0.0001024	Y					0.001678	0	0	0	0	0	0		0	0	0.01087	0	0	0	0	0	0	0	0	0	0	0	0	0	0	0	0	0	0	0	0	0	0	0	0	0	0	0	0	0	0	0	0	0	0	0	0	0	0	0	0	0	0	0	0	0	0	0	0	0	0	0	0	0	0	0	0	0	0	0	0	0	0	0	0	0	0	0	0	0	0	0	0	0	0	0	0	0	0	0	0
chr12	80266472	T	G	rs758919295	OTOGL	25.2	0.769	0.0001024						0	0	0	0.000186	0	0	0		0	0	0	0	0	0	0	0	0	0	0	0	0	0	0	0	0	0	0	0	0	0	0	0	0	0	0	0	0	0	0	0	0	0	0	0	0.002976	0	0	0	0	0	0	0	0	0	0	0	0	0	0	0	0	0	0	0	0	0	0	0	0	0	0	0.003571	0	0	0	0	0	0	0	0	0	0	0	0	0	0	0	0	0	0	0
chr12	80313516	C	A	rs778802367	OTOGL	24.9	0.792	0.0001024						0	0	0	0.000186	0	0	0		0	0	0	0	0	0	0	0	0	0	0	0	0	0	0	0	0	0	0	0	0	0	0	0	0	0	0	0	0	0	0	0	0	0	0	0	0.005952	0	0	0	0	0	0	0	0	0	0	0	0	0	0	0	0	0	0	0	0	0	0	0	0	0	0	0	0	0	0	0	0	0	0	0	0	0	0	0	0	0	0	0	0	0	0
chr12	80620343	G	A		PTPRQ	26.8	0.651	0.0001024						0	0	0	0.000186	0	0	0		0	0	0	0	0	0	0	0	0	0	0	0	0	0	0	0	0	0	0	0	0	0	0	0	0	0	0	0	0	0	0	0	0	0	0	0	0	0	0	0	0	0	0	0	0	0	0	0	0	0	0	0.006211	0	0	0	0	0	0	0	0	0	0	0	0	0	0	0	0	0	0	0	0	0	0	0	0	0	0	0	0	0	0	0
chr12	80670447	G	A	rs79780976	PTPRQ	31	0.698	0.0001024						0	0.001418	0	0	0	0	0		0	0	0	0	0	0	0	0	0	0	0	0	0	0	0	0	0	0	0	0	0	0	0	0	0	0	0	0	0	0	0	0	0	0	0	0	0	0	0	0	0	0	0	0	0	0	0	0	0	0	0	0	0	0	0	0	0	0	0	0.01266	0	0	0	0	0	0	0	0	0	0	0	0	0	0	0	0	0	0	0	0	0	0	0
chr12	80708090	C	T	COSV57353210	MYF6	28.4	0.899	0.0001024						0	0	0	0	0	0	0.000554		0	0	0	0	0	0	0	0	0	0	0	0	0	0	0	0	0	0	0	0	0	0	0	0	0	0	0	0.006024	0	0	0	0	0	0	0	0	0	0	0	0	0	0	0	0	0	0	0	0	0	0	0	0	0	0	0	0	0	0	0	0	0	0	0	0	0	0	0	0	0	0	0	0	0	0	0	0	0	0	0	0	0	0	0
chr12	80718921	G	A	rs774372311	MYF5	32	0.77	0.0001024						0	0.001418	0	0	0	0	0		0	0	0	0	0	0	0	0	0	0	0	0	0	0	0	0	0	0	0	0	0	0	0	0	0	0	0	0	0	0	0	0	0	0	0	0	0	0	0	0	0	0	0	0	0	0	0	0	0	0	0	0	0	0	0	0	0	0	0	0	0	0	0	0	0	0.006667	0	0	0	0	0	0	0.003165	0	0	0	0	0	0	0	0	0	0
chr12	81134828	G	A		ACSS3	28.7	0.71	0.0001024						0	0	0	0	0	0	0.000554		0	0	0	0	0	0	0	0	0	0.006757	0	0	0	0	0	0	0	0	0	0	0	0	0	0	0	0	0	0	0	0	0	0	0	0	0	0	0	0	0	0	0	0	0	0	0	0	0	0	0	0	0	0	0	0	0	0	0	0	0	0	0	0	0	0	0	0	0	0	0	0	0	0	0	0	0	0	0	0	0	0	0	0	0
chr12	81134884	G	C	COSV99698449	ACSS3	28.5	0.671	0.0001024	Y					0	0	0.00189	0	0	0	0		0	0	0	0	0	0	0	0	0	0	0	0	0	0	0	0	0	0	0.0122	0	0	0	0	0	0	0	0	0	0	0	0	0	0	0	0	0	0	0	0	0	0	0	0	0	0	0	0	0	0	0	0	0	0	0	0	0	0	0	0	0	0	0	0	0	0	0	0	0	0	0	0	0	0	0	0	0	0	0	0	0	0	0	0
chr12	81174882	G	C		ACSS3	29	0.755	0.0001024						0	0	0.00189	0	0	0	0		0	0	0	0	0	0	0	0	0	0	0	0	0	0	0	0	0	0	0	0	0.01351	0	0	0	0	0	0	0	0	0	0	0	0	0	0	0	0	0	0	0	0	0	0	0	0	0	0	0	0	0	0	0	0	0	0	0	0	0	0	0	0	0	0	0	0	0	0	0	0	0	0	0	0	0	0	0	0	0	0	0	0	0	0
chr12	81281305	G	A		PPFIA2	27.5	0.757	0.0001024						0	0	0	0.000186	0	0	0		0	0	0	0	0	0	0	0	0	0	0	0	0	0	0	0	0	0	0	0	0	0	0	0	0	0	0	0	0	0	0	0	0	0	0	0	0	0	0	0	0	0	0	0	0	0	0	0	0	0	0	0	0	0	0	0	0	0	0	0	0	0	0	0	0	0	0	0	0	0	0	0	0	0	0.01613	0	0	0	0	0	0	0	0
chr12	82477339	A	C	rs574493780	METTL25	27.6	0.731	0.0013309						0.000839	0.000709	0.00189	0.001206	0	0	0.002494		0	0	0	0.003012	0	0	0	0	0	0	0.004032	0.005814	0	0.007937	0	0.02941	0.008929	0	0	0	0	0	0	0.009317	0	0	0	0.003012	0	0	0.004386	0	0	0	0	0	0	0	0.003311	0	0	0.007463	0	0	0	0.003067	0	0.0125	0	0	0	0	0	0	0	0	0	0.003247	0.007937	0	0	0	0	0.003571	0.007143	0	0	0	0	0	0	0	0	0	0	0	0	0	0	0	0	0	0
chr12	83030802	G	A	rs200953459	TMTC2	29.9	0.702	0.000819						0.005872	0.000709	0.000945	0.000371	0	0.002193	0.000277		0	0.025	0.005435	0	0.03	0	0	0.008929	0	0	0	0	0	0	0	0	0	0.007353	0	0	0	0	0	0	0	0	0	0	0	0	0	0	0	0	0	0	0.005952	0	0.003311	0	0	0	0.006667	0	0	0	0	0	0.003165	0	0	0	0	0	0	0	0	0	0	0	0	0	0	0	0	0	0	0	0	0	0	0	0	0	0	0	0	0.009709	0	0	0	0	0
chr12	84863578	A	G	rs143580052	SLC6A15	25.7	0.924	0.0006143						0.002517	0.006383	0	0	0	0	0		0.01111	0	0.005435	0	0	0	0	0	0	0	0	0	0	0	0	0	0	0	0	0	0	0	0	0	0	0	0	0	0	0	0	0	0	0	0	0	0	0	0	0	0	0	0.06	0	0	0	0	0	0	0	0	0	0	0	0	0	0	0	0	0	0	0	0	0	0	0	0	0	0	0	0	0	0	0	0	0	0	0	0	0	0	0	0
chr12	84870523	T	A	rs758581950	SLC6A15	25	0.757	0.0002559						0	0.000709	0	0.000186	0	0	0.000554		0	0	0	0	0	0	0	0	0	0	0	0	0	0	0.003472	0	0	0	0	0	0	0	0	0	0	0.003086	0	0	0	0	0	0	0	0	0	0	0	0	0	0	0	0	0	0	0	0	0	0	0.003165	0	0	0	0	0	0	0	0	0	0	0	0	0	0	0	0	0	0.007463	0.002793	0	0	0	0	0	0	0	0	0	0	0	0	0	0	0
chr12	84870615	A	T	rs575840406	SLC6A15	27.9	0.683	0.0019963						0	0.002837	0.002836	0.001763	0	0	0.003326		0	0	0	0	0	0	0	0	0.003049	0	0.004032	0.005814	0.006061	0	0	0	0.008929	0	0	0	0	0	0	0.006211	0	0.006173	0.003086	0	0	0.02027	0	0	0	0.002874	0	0	0.002976	0	0	0.006211	0.006579	0.02239	0	0	0	0.003067	0.003049	0	0	0.00625	0	0.006211	0.003247	0	0	0	0	0.003247	0	0	0	0.009375	0.003086	0.003571	0	0	0	0.002793	0	0	0	0	0	0.004425	0	0	0	0	0	0	0	0	0
chr12	85017524	A	G	rs778570741	TSPAN19	24.7	0.651	0.0002048						0	0.002837	0	0	0	0	0		0	0	0	0	0	0	0	0	0	0	0	0	0	0	0	0	0	0	0	0	0	0	0	0	0	0	0	0	0	0	0	0	0	0	0	0	0	0	0	0	0.02632	0	0	0	0	0	0	0	0	0	0	0	0	0	0	0	0	0	0	0	0	0	0	0	0	0	0	0	0	0	0	0	0	0	0	0	0	0	0	0	0	0	0
chr12	82438742	C	T	rs763803362	METTL25	32	0.734	0.0001024						0	0	0	0.000186	0	0	0		0	0	0	0	0	0	0	0	0	0	0	0	0	0	0	0	0	0	0	0	0	0	0	0	0	0	0	0	0	0	0	0	0	0.002874	0	0	0	0	0	0	0	0	0	0	0	0	0	0	0	0	0	0	0	0	0	0	0	0	0	0	0	0	0	0	0.007143	0	0	0	0	0	0	0	0	0	0	0	0	0	0	0	0	0	0
chr12	82896013	T	G	rs761980951	TMTC2	23.1	0.656	0.0001024						0	0	0	0.000186	0	0	0		0	0	0	0	0	0	0	0	0	0	0	0	0	0	0	0	0	0	0	0	0	0	0	0	0	0	0	0	0	0	0	0	0	0	0	0	0	0	0	0	0	0	0	0	0	0	0	0	0	0.003125	0.003401	0	0	0	0	0	0	0	0	0	0	0	0	0	0	0	0	0	0	0	0	0	0	0	0	0	0	0	0	0	0	0	0
chr12	82896377	T	G		TMTC2	28.9	0.803	0.0001024	Y					0	0	0	0	0	0	0.000554		0	0	0	0	0	0	0	0	0	0	0	0	0	0	0	0	0	0	0	0	0	0	0	0	0	0	0	0.006024	0	0	0	0	0	0	0	0	0	0	0	0	0	0	0	0	0	0	0	0	0	0	0	0	0	0	0	0	0	0	0	0	0	0	0	0	0	0	0	0	0	0	0	0	0	0	0	0	0	0	0	0	0	0	0
chr12	82965722	A	G	rs138675449	TMTC2	23.4	0.836	0.0001024						0	0	0	0	0	0	0		0	0	0	0	0	0	0	0	0	0	0	0	0	0	0	0	0	0	0	0	0	0	0	0	0	0	0	0	0	0	0	0	0	0	0	0	0	0	0	0	0	0	0	0	0	0	0	0	0	0	0	0	0	0	0	0	0	0	0	0	0	0	0	0	0	0	0	0	0	0	0	0	0	0	0	0	0	0	0	0	0	0	0.02
chr12	88083133	A	G	rs368886655	CEP290	27.8	0.7	0.0005631						0	0.000709	0	0.00065	0	0	0.000832		0	0	0	0	0	0	0	0	0	0	0	0	0.006061	0	0	0	0	0	0	0	0	0	0	0	0	0	0	0.003012	0	0	0	0	0	0.002874	0	0	0	0	0	0	0	0	0	0	0	0	0	0.003125	0	0	0	0	0	0	0	0	0	0	0	0	0	0	0	0	0	0	0.007463	0	0.01235	0	0.003497	0	0	0	0	0	0	0	0	0	0	0	0
chr12	88083184	A	C	rs1384001050	CEP290	28.6	0.699	0.0003583						0.005872	0	0	0	0	0	0		0	0	0.0163	0.009036	0.01	0	0	0	0	0	0	0	0	0	0	0	0	0	0	0	0	0	0	0	0	0	0	0	0	0	0	0	0	0	0	0	0	0	0	0	0	0	0	0	0	0	0	0	0	0	0	0	0	0	0	0	0	0	0	0	0	0	0	0	0	0	0	0	0	0	0	0	0	0	0	0	0	0	0	0	0	0	0
chr12	85286895	C	T	rs778396653	ALX1	29.8	0.706	0.0001024						0	0	0	9.28e-05	0.003165	0	0		0	0	0	0	0	0	0	0	0	0	0	0	0	0	0	0	0	0	0	0	0	0	0	0	0	0	0	0	0	0	0	0	0	0	0	0	0	0	0	0	0	0	0	0	0	0	0	0	0	0	0	0	0	0	0	0	0	0	0	0	0.008475	0	0	0	0	0	0	0	0	0	0	0	0	0	0	0	0	0	0	0.003165	0	0	0
chr12	88089303	C	T	rs763801479	CEP290	27.2	0.696	0.0001024						0	0	0	0.000186	0	0	0		0	0	0	0	0	0	0	0	0	0	0	0	0	0	0	0	0	0	0	0	0	0	0	0	0	0	0	0	0	0	0	0	0	0	0	0	0	0	0	0	0	0	0	0	0	0	0	0	0	0	0	0.006211	0	0	0	0	0	0	0	0	0	0	0	0	0	0	0	0	0	0	0	0	0	0	0	0	0	0	0	0	0	0	0
chr12	88153331	C	T	COSV107248180	TMTC3	25.4	0.885	0.0001024	Y					0.001678	0	0	0	0	0	0		0.01111	0	0	0	0	0	0	0	0	0	0	0	0	0	0	0	0	0	0	0	0	0	0	0	0	0	0	0	0	0	0	0	0	0	0	0	0	0	0	0	0	0	0	0	0	0	0	0	0	0	0	0	0	0	0	0	0	0	0	0	0	0	0	0	0	0	0	0	0	0	0	0	0	0	0	0	0	0	0	0	0	0	0
chr12	89591105	G	T	rs142404163	ATP2B1	25.6	0.679	0.0004607						0	0.000709	0	0.000464	0.006329	0	0.000277		0	0	0	0	0	0	0	0	0	0	0	0	0	0	0	0	0	0	0	0	0	0	0	0	0	0	0.003086	0	0	0	0	0	0	0	0	0.003205	0	0	0	0	0	0	0	0	0.003067	0	0	0	0.003165	0	0	0	0.003247	0	0	0	0	0.003247	0	0	0	0	0	0	0	0.006667	0	0	0	0	0	0	0	0	0	0	0	0	0	0.006329	0	0	0
chr12	89655798	G	A	rs116694524	ATP2B1	26.5	0.759	0.0011261						0	0.002128	0	0.001392	0	0.002193	0.000277		0	0	0	0	0	0	0	0	0	0	0.004032	0	0	0	0	0	0	0	0	0	0	0	0	0	0	0	0	0	0	0	0	0	0	0.01149	0	0	0.005952	0.005464	0	0	0	0	0	0	0	0	0	0	0	0	0	0	0	0.01274	0	0	0	0	0.002646	0	0	0	0	0	0	0	0.007463	0.002793	0	0	0	0.00365	0.006329	0	0	0	0	0	0	0	0	0.01786	0
chr12	91108384	A	G	rs147975710	LUM	27.6	0.648	0.0008702						0	0.002837	0	0.000742	0	0	0.001386		0	0	0	0	0	0	0	0	0	0	0	0	0	0	0	0	0	0	0	0	0	0	0	0	0	0.009259	0.003086	0.003012	0	0	0	0.009434	0.007092	0	0	0	0	0	0	0.006211	0	0	0	0	0	0	0	0	0	0	0.003401	0	0	0	0	0.003049	0	0	0.002646	0.01266	0	0	0	0.003571	0	0	0	0	0	0	0	0	0.003165	0	0	0	0	0	0	0	0	0	0
chr12	89470369	C	T	rs778224641	POC1B	31	0.686	0.0001024						0	0	0	0.000186	0	0	0		0	0	0	0	0	0	0	0	0	0	0	0	0	0	0	0	0	0	0	0	0	0	0	0	0	0	0	0	0	0	0.004386	0	0	0	0	0	0	0	0.003311	0	0	0	0	0	0	0	0	0	0	0	0	0	0	0	0	0	0	0	0	0	0	0	0	0	0	0	0	0	0	0	0	0	0	0	0	0	0	0	0	0	0	0	0
chr12	91056040	T	C	rs1363817353	KERA	25.5	0.795	0.0001024						0	0	0	0	0.006329	0	0		0	0	0	0	0	0	0	0	0	0	0	0	0	0	0	0	0	0	0	0	0	0	0	0	0	0	0	0	0	0	0	0	0	0	0	0	0	0	0	0	0	0	0	0	0	0	0	0	0	0	0	0	0	0	0	0	0	0	0	0	0	0	0	0	0	0	0	0	0	0	0	0	0	0	0	0	0	0	0	0.006329	0	0	0
chr12	91178362	A	C	rs763583161	DCN	32	0.941	0.0001024						0	0	0	0.000186	0	0	0		0	0	0	0	0	0	0	0	0	0	0	0	0	0	0	0	0	0	0	0	0	0	0	0	0	0	0	0	0	0	0	0	0	0	0	0	0	0	0	0	0	0	0	0	0	0	0	0	0	0	0	0	0	0.003185	0	0	0	0	0	0	0	0	0	0	0	0	0	0	0.003086	0	0	0	0	0	0	0	0	0	0	0	0	0	0
chr12	94578410	C	A	rs369398902	TMCC3	24.9	0.647	0.0005119						0	0	0	0.000278	0.003165	0.006579	0		0	0	0	0	0	0	0	0	0	0	0	0	0	0	0	0	0	0	0	0	0	0	0	0	0	0	0	0	0	0	0	0	0	0	0	0	0	0	0	0	0	0	0	0	0	0	0	0	0.009494	0	0	0	0	0	0	0	0	0	0	0	0	0	0	0	0	0	0	0	0	0	0	0	0	0	0	0	0.0119	0.01456	0	0.003165	0	0	0
chr12	94578426	A	G	rs747545486	TMCC3	29.5	0.849	0.0002559						0	0	0	0	0	0.005482	0		0	0	0	0	0	0	0	0	0	0	0	0	0	0	0	0	0	0	0	0	0	0	0	0	0	0	0	0	0	0	0	0	0	0	0	0	0	0	0	0	0	0	0	0	0	0	0	0	0	0	0	0	0	0	0	0	0	0	0	0	0	0	0	0	0	0	0	0	0	0	0	0	0	0	0	0	0	0	0.0188	0	0	0	0
chr12	95108522	T	C	rs758408275	FGD6	26.5	0.743	0.0001024						0	0	0	0.000186	0	0	0		0	0	0	0	0	0	0	0	0	0	0	0	0	0	0	0	0	0	0	0	0	0	0	0	0	0	0	0	0	0	0	0	0	0	0	0	0	0	0	0	0	0	0	0	0	0	0	0	0	0	0.003401	0	0	0	0	0	0	0.003247	0	0	0	0	0	0	0	0	0	0	0	0	0	0	0	0	0	0	0	0	0	0	0	0	0
chr12	95683610	C	T	rs2078336857	NTN4	27.4	0.897	0.0002048						0.002517	0.000709	0	0	0	0	0		0	0	0.005435	0.006024	0	0	0	0	0	0	0	0	0	0	0	0	0	0	0	0	0	0	0	0	0	0	0	0	0	0	0	0	0	0	0.009091	0	0	0	0	0	0	0	0	0	0	0	0	0	0	0	0	0	0	0	0	0	0	0	0	0	0	0	0	0	0	0	0	0	0	0	0	0	0	0	0	0	0	0	0	0	0	0	0
chr12	95965723	G	A	rs201536890	AMDHD1	32	0.667	0.0012285						0	0.001418	0	0.002042	0	0	0		0	0	0	0	0	0	0	0	0	0	0	0	0	0	0	0	0	0	0	0	0	0	0	0	0	0	0	0	0	0	0	0	0	0.002874	0	0	0	0	0	0	0	0	0	0	0.003067	0	0.006098	0	0	0.02188	0.003401	0	0.006494	0	0	0	0.005155	0	0.002646	0.01266	0.008475	0.009375	0	0	0	0	0	0.002793	0	0	0	0	0	0	0	0	0	0	0	0	0	0	0
chr12	95976607	G	C	rs201632329	HAL	27.2	0.655	0.0022523						0	0.002837	0	0.002691	0	0	0.002772		0	0	0	0	0	0	0	0	0	0	0	0	0	0	0	0	0	0	0	0	0	0	0	0	0	0.009259	0.0216	0	0	0	0	0	0.003546	0	0	0	0	0	0	0	0	0.007463	0	0.003968	0	0	0.0122	0.00625	0.006329	0	0.01701	0	0.003247	0.006369	0	0.006098	0.005155	0	0.005291	0	0	0	0	0	0	0.006667	0	0	0	0.0137	0	0.01095	0.006329	0	0	0	0	0	0	0	0	0	0
chr12	95976611	G	A	rs777581036	HAL	32	0.893	0.0010749						0	0	0	0.001856	0	0	0.000277		0	0	0	0	0	0	0	0	0	0	0	0	0	0	0	0	0	0	0	0	0	0	0.01562	0	0	0	0	0	0	0	0	0	0	0	0	0	0	0	0	0	0	0	0	0	0	0	0	0	0	0	0	0	0	0	0	0	0	0	0	0	0	0	0.06173	0	0	0	0	0	0	0	0	0	0	0	0	0	0	0	0	0	0	0	0
chr12	95976622	T	C	rs372889026	HAL	29.4	0.869	0.0003071						0.002517	0.000709	0.00189	0	0	0	0		0	0	0	0	0.03	0	0	0	0	0	0	0	0	0	0	0	0	0	0	0.01266	0	0	0	0	0	0	0	0	0	0	0	0	0	0	0	0	0	0	0	0	0	0	0.006667	0	0	0	0	0	0	0	0	0	0	0	0	0	0	0	0	0	0	0	0	0	0	0	0	0	0	0	0	0	0	0	0	0	0	0	0	0	0	0	0
chr12	95978064	C	G	rs752472199	HAL	26.5	0.647	0.0009726						0	0	0.000945	0.001578	0	0	0		0	0	0	0	0	0	0	0	0	0	0	0	0	0	0	0.01471	0	0	0	0	0	0	0	0	0	0	0	0	0	0	0	0	0	0	0	0	0	0.008197	0	0	0	0	0	0	0	0.003067	0	0	0.003165	0	0.006803	0	0	0	0.005988	0.003049	0	0.006494	0.005291	0	0	0	0	0	0	0	0	0.005587	0	0	0	0	0	0.004425	0	0	0	0	0	0	0	0	0
chr12	95980652	A	G	rs761431323	HAL	27.1	0.862	0.0003583						0	0.001418	0	0.000464	0	0	0		0	0	0	0	0	0	0	0	0	0	0	0	0	0	0	0	0	0	0	0	0	0	0	0	0	0	0	0	0	0	0	0	0	0.002874	0.01818	0	0.002976	0	0	0.003106	0	0	0	0	0	0	0	0	0	0.003125	0	0	0	0	0	0	0	0.003247	0	0	0	0	0	0	0	0	0	0	0	0	0	0	0	0	0	0	0	0	0	0	0	0	0
chr12	95987153	C	T	rs121434330	HAL	24.6	0.783	0.0005631						0	0	0.000945	0.000371	0	0	0.001386		0	0	0	0	0	0	0	0.008929	0	0	0.004032	0	0	0.007937	0	0	0	0	0	0.006329	0	0	0.01562	0	0	0.003086	0	0	0	0	0	0	0	0	0	0	0	0	0	0	0	0	0	0	0	0	0	0	0.006329	0	0	0	0	0	0	0	0.002577	0	0	0	0	0	0	0	0	0	0	0	0	0	0	0.00365	0	0	0	0	0	0	0	0	0	0	0
chr12	95988215	G	A	rs749348506	HAL	32	0.927	0.0001536						0	0	0	0	0	0.003289	0		0	0	0	0	0	0	0	0	0	0	0	0	0	0	0	0	0	0	0	0	0	0	0	0	0	0	0	0	0	0	0	0	0	0	0	0	0	0	0	0	0	0	0	0	0	0	0	0	0	0	0	0	0	0	0	0	0	0	0	0	0	0	0	0	0	0	0	0	0	0	0	0	0	0	0	0	0	0	0	0	0.03947	0	0
chr12	95494136	G	A	rs868060906	METAP2	31	0.922	0.0001024						0	0	0	9.28e-05	0	0	0.000277		0	0	0	0	0	0	0	0	0	0	0	0	0.00303	0	0	0	0	0	0	0	0	0	0	0	0	0	0	0	0	0	0	0	0	0	0	0.003205	0	0	0	0	0	0	0	0	0	0	0	0	0	0	0	0	0	0	0	0	0	0	0	0	0	0	0	0	0	0	0	0	0	0	0	0	0	0	0	0	0	0	0	0	0	0	0
chr12	95787100	T	C	rs771129554	NTN4	25.5	0.896	0.0001024						0	0	0	0.000186	0	0	0		0	0	0	0	0	0	0	0	0	0	0	0	0	0	0	0	0	0	0	0	0	0	0	0	0	0	0	0	0	0	0	0	0	0	0	0	0.005952	0	0	0	0	0	0	0	0	0	0	0	0	0	0	0	0	0	0	0	0	0	0	0	0	0	0	0	0	0	0	0	0	0	0	0	0	0	0	0	0	0	0	0	0	0	0
chr12	95952729	A	G		AMDHD1	24.2	0.71	0.0001024						0	0	0	0.000186	0	0	0		0	0	0	0	0	0	0	0	0	0	0	0	0	0	0	0	0	0	0	0	0	0	0	0	0	0	0	0	0	0	0	0	0	0	0	0	0	0	0	0	0	0	0	0	0	0	0	0	0	0	0	0	0	0	0	0	0	0	0	0	0	0	0	0	0	0	0	0	0	0	0.006993	0	0	0	0	0	0	0	0	0	0	0	0
chr12	98597922	C	T	rs771691279	SLC25A3	26	0.823	0.0002048						0	0.002837	0	0	0	0	0		0	0	0	0	0	0	0	0	0	0	0	0	0	0	0	0	0	0	0	0	0	0	0	0	0	0	0	0	0	0	0	0	0	0	0	0	0	0	0	0	0.006579	0.02239	0	0	0	0	0	0	0	0	0	0	0	0	0	0	0	0	0	0	0	0	0	0	0	0	0	0	0	0	0	0	0	0	0	0	0	0	0	0	0	0	0
chr12	98659181	A	G	rs200830441	APAF1	25.4	0.823	0.0022011						0	0	0	0.003155	0.003165	0	0.002217		0	0	0	0	0	0	0	0.02679	0	0	0.004032	0	0.00303	0	0.01042	0	0	0	0	0	0	0	0	0	0	0	0	0	0	0	0	0	0	0.002874	0	0	0.002976	0	0.006623	0	0	0	0	0	0.006135	0	0	0	0	0	0	0.003106	0.003247	0.003185	0	0	0.002577	0	0.007937	0	0	0.01875	0	0.01429	0	0	0	0	0.006173	0.006849	0	0.007299	0	0	0.04839	0	0	0	0	0.003165	0	0	0
chr12	98659241	G	T		APAF1	28.5	0.679	0.0002559	Y					0.002517	0.000709	0	9.28e-05	0	0	0		0.005556	0	0	0.006024	0	0	0	0	0	0	0	0	0	0	0	0	0	0	0	0	0	0	0	0	0	0	0	0	0	0	0	0	0	0	0.009091	0.003205	0	0	0	0	0	0	0	0	0	0	0	0	0	0	0	0	0	0	0	0	0	0	0	0	0	0	0	0	0	0	0	0	0	0	0	0	0	0	0	0	0	0	0	0	0	0	0
chr12	100102838	A	G	rs2095960714	BLTP3B	26.3	0.777	0.0002559						0	0	0	0	0	0.005482	0		0	0	0	0	0	0	0	0	0	0	0	0	0	0	0	0	0	0	0	0	0	0	0	0	0	0	0	0	0	0	0	0	0	0	0	0	0	0	0	0	0	0	0	0	0	0	0	0	0	0	0	0	0	0	0	0	0	0	0	0	0	0	0	0	0	0	0	0	0	0	0	0	0	0	0	0	0	0	0	0	0.01316	0.03571	0
chr12	100207679	C	T	rs755588990	ACTR6	22.4	0.733	0.0004095						0	0	0	0.000742	0	0	0		0	0	0	0	0	0	0	0	0	0	0	0	0	0	0	0	0	0	0	0	0	0	0	0	0	0	0	0	0	0	0	0	0	0	0	0	0	0	0	0	0	0	0	0	0	0	0	0	0	0	0	0	0	0	0.02395	0	0	0	0	0	0	0	0	0	0	0	0	0	0	0	0	0	0	0	0	0	0	0	0	0	0	0	0
chr12	100212288	T	C	rs566384999	ACTR6	26.7	0.96	0.0010238						0	0.000709	0.005671	0.001206	0	0	0		0	0	0	0	0	0	0	0	0	0	0	0	0	0	0	0	0	0	0	0.03797	0	0	0	0	0	0	0	0	0	0	0	0.009434	0	0	0	0	0	0.005464	0	0.003106	0	0	0	0	0	0.006135	0	0	0	0	0	0	0.003247	0	0	0.009146	0	0	0	0	0	0	0	0.01429	0	0	0	0	0	0	0	0	0	0	0	0	0	0	0	0	0	0	0
chr12	100218497	C	T	rs549932412	ACTR6	26.9	0.953	0.0003583						0	0	0	0.000464	0	0	0.000554		0	0	0	0	0	0	0	0	0	0	0	0.005814	0	0	0	0	0	0	0	0	0	0	0	0	0	0.003086	0	0	0	0	0	0	0	0	0	0	0	0	0	0.003106	0	0	0	0	0.006135	0	0	0	0	0	0	0.003106	0	0	0	0	0	0	0	0	0.008475	0	0	0	0	0	0	0	0	0	0	0	0	0	0	0	0	0	0	0	0	0	0
chr12	100312544	A	G		SCYL2	33	0.973	0.0001536	Y					0	0	0	0.000278	0	0	0		0	0	0	0	0	0	0	0	0	0	0	0	0	0	0	0	0	0	0	0	0	0	0	0	0	0	0	0	0	0	0	0	0	0	0	0	0	0	0	0	0	0	0	0	0	0	0	0	0	0	0	0	0	0	0	0	0	0	0	0	0	0	0	0	0	0	0	0	0	0	0.01049	0	0	0	0	0	0	0	0	0	0	0	0
chr12	100532530	T	C	rs61755050	NR1H4	25.6	0.842	0.0015868					Y	0	0.000709	0	0.002506	0	0	0.000832		0	0	0	0	0	0	0	0	0.006098	0	0	0	0	0	0	0	0	0	0	0	0	0	0	0	0	0.003086	0	0	0	0	0	0	0	0.002874	0	0	0.002976	0	0	0.009317	0	0	0	0.003968	0	0	0	0.00625	0.003165	0.00625	0.003401	0.006211	0	0.006369	0	0	0	0	0.01058	0	0	0.00625	0	0.003571	0.007143	0	0.007463	0	0	0.0137	0	0	0	0.004425	0	0	0	0	0	0	0	0	0
chr12	100536991	C	T	rs748378207	NR1H4	26	0.938	0.0002559						0.001678	0.001418	0	0	0	0	0.000277		0	0	0	0.003012	0	0	0.007692	0	0	0	0	0	0	0	0	0	0	0	0	0	0	0	0.01562	0	0	0	0	0	0	0	0	0	0	0	0	0	0	0	0	0	0	0.01493	0	0	0	0	0	0	0	0	0	0	0	0	0	0	0	0	0	0	0	0	0	0	0	0	0	0	0	0	0	0	0	0	0	0	0	0	0	0	0	0	0
chr12	100537031	C	G		NR1H4	25.2	0.969	0.0001536	Y					0	0	0.002836	0	0	0	0		0	0	0	0	0	0	0	0	0	0	0	0	0	0	0	0	0	0	0	0	0.02027	0	0	0	0	0	0	0	0	0	0	0	0	0	0	0	0	0	0	0	0	0	0	0	0	0	0	0	0	0	0	0	0	0	0	0	0	0	0	0	0	0	0	0	0	0	0	0	0	0	0	0	0	0	0	0	0	0	0	0	0	0	0
chr12	101180076	A	G	rs199646960	SLC5A8	25.2	0.909	0.0004095						0	0.000709	0	0.000557	0	0	0.000277		0	0	0	0	0	0	0	0	0	0	0	0	0.00303	0	0	0	0	0	0	0	0	0	0	0	0	0	0	0	0	0	0	0	0	0	0	0.003205	0.002976	0	0	0	0	0	0.006667	0	0	0	0	0	0	0	0	0.003106	0.006494	0	0	0	0	0	0	0	0	0	0	0	0	0	0	0	0	0.006849	0	0	0	0	0	0	0	0	0	0	0	0	0
chr12	101184147	T	G	rs547396035	SLC5A8	26.6	0.91	0.0003071						0.001678	0	0	9.28e-05	0	0.001096	0.000554		0	0	0.005435	0.003012	0	0	0	0	0	0.003378	0	0	0	0	0	0	0	0	0	0	0	0	0	0.003106	0	0	0	0	0	0	0	0	0	0	0	0	0	0.002732	0	0	0	0	0	0	0	0	0	0	0	0	0	0	0	0	0	0	0	0	0	0	0	0	0	0	0	0	0	0	0	0	0	0	0	0	0	0	0.003968	0	0	0	0	0	0
chr12	101190555	C	T	rs919608256	SLC5A8	25.7	0.961	0.0002559						0	0	0	0.000371	0	0	0		0	0	0	0	0	0	0	0	0	0	0	0	0	0	0	0	0	0	0	0	0	0	0	0	0	0	0	0	0	0	0	0	0	0	0	0	0	0	0	0	0	0	0	0	0	0	0.0122	0	0	0	0	0	0	0	0	0	0	0	0	0	0	0	0	0	0	0	0	0	0	0	0	0	0	0	0	0	0	0	0	0	0	0	0
chr12	101193710	C	T	rs746207517	SLC5A8	23.3	0.754	0.0004095						0	0	0	0.000371	0	0	0.001109		0	0	0	0	0	0	0	0	0	0	0.004032	0	0	0	0	0	0.01339	0	0	0	0	0	0	0	0	0	0	0	0	0	0	0	0	0	0	0	0	0	0	0	0	0	0	0	0	0.003067	0	0.003125	0	0	0	0.003106	0	0	0	0	0	0	0	0	0	0	0	0	0	0	0	0	0	0	0	0	0	0	0	0.005051	0	0	0	0	0	0	0
chr12	101195108	A	C	rs547725023	SLC5A8	32	0.948	0.0051699						0.006711	0.008511	0.00189	0.00399	0.003165	0.001096	0.009146		0	0.05833	0	0.003012	0	0	0	0	0	0.01014	0.008065	0.02326	0.006061	0.007937	0	0	0.01786	0	0	0	0	0	0.01562	0.01863	0	0.009259	0.01852	0.003012	0	0.01351	0	0	0.003546	0	0.009091	0	0.005952	0.01093	0	0.003106	0	0.007463	0	0.003968	0	0.009202	0	0.00625	0.01899	0.003125	0.003401	0	0.006494	0.003185	0.002994	0	0.007732	0.01299	0.007937	0.06329	0.008475	0.003125	0.003086	0.007143	0	0	0	0	0.006173	0	0	0	0	0	0	0	0.003968	0	0	0.003165	0	0	0
chr12	101209554	T	G	rs762496866	SLC5A8	24.7	0.745	0.0003583						0.002517	0	0.000945	9.28e-05	0	0.002193	0		0	0	0.005435	0	0	0.0137	0	0	0	0	0	0	0	0	0	0	0	0	0.006098	0	0	0	0	0	0	0	0	0	0	0	0	0	0	0	0	0	0	0	0.003311	0	0	0	0	0	0	0	0	0	0	0	0	0	0	0	0	0	0	0	0	0	0	0	0	0	0	0	0	0	0	0	0	0	0	0	0	0	0.003968	0	0.003759	0	0	0	0
chr12	101285818	T	C	rs375167600	UTP20	25.7	0.759	0.0179156						0.009228	0.02411	0.02363	0.0167	0.009494	0.005482	0.02467		0	0.01667	0.005435	0.01205	0	0.0137	0.01538	0.008929	0.03354	0.02027	0.02016	0.0407	0.02121	0.03968	0.01042	0.04412	0.04018	0	0.03659	0.05063	0	0	0.0625	0.01553	0.01695	0.01543	0.0216	0.03614	0.06818	0.01351	0.01316	0.01887	0.02128	0.01437	0.01818	0.01282	0.01488	0.01093	0.0298	0.01242	0.01316	0.07463	0	0.0119	0.02454	0.02147	0.05488	0.00625	0.03481	0.02812	0.006803	0.006211	0.02273	0.01274	0.02695	0.0122	0.007732	0.01948	0.02646	0.06962	0.008475	0.009375	0.03086	0.025	0	0.02667	0	0.002793	0.006173	0.0137	0.006993	0.007299	0.009494	0.00885	0.01613	0.005051	0.0119	0.009709	0	0.009494	0	0	0
chr12	101673494	T	A		MYBPC1	28.4	0.82	0.0001536						0	0.001418	0	9.28e-05	0	0	0		0	0	0	0	0	0	0	0	0	0	0	0	0	0	0	0	0	0	0	0	0	0	0	0	0	0	0	0	0	0	0	0	0	0	0	0	0	0	0	0	0	0.01493	0	0	0	0	0	0	0	0	0	0	0	0	0	0	0	0	0	0	0	0.003125	0	0	0	0	0	0	0	0	0	0	0	0	0	0	0	0	0	0	0	0	0
chr12	101675322	T	C	rs368680155	MYBPC1	27.1	0.662	0.0001536						0.001678	0	0	9.28e-05	0	0	0		0	0	0	0.003012	0	0	0.007692	0	0	0	0	0	0	0	0	0	0	0	0	0	0	0	0	0	0	0	0	0	0	0	0	0	0	0	0	0	0.002976	0	0	0	0	0	0	0	0	0	0	0	0	0	0	0	0	0	0	0	0	0	0	0	0	0	0	0	0	0	0	0	0	0	0	0	0	0	0	0	0	0	0	0	0	0	0
chr12	101753376	C	T	rs137853825	GNPTAB	24.2	0.805	0.0167383						0.004195	0.007801	0.02174	0.01791	0	0.006579	0.02356		0.01667	0	0.005435	0	0.01	0	0	0.008929	0.01524	0.02365	0.008065	0.01744	0.01212	0.007937	0.05903	0.01471	0.01786	0	0	0	0.1149	0	0	0.009317	0.04237	0.04321	0.03086	0.02711	0	0.03378	0.008772	0.009434	0.03901	0.02011	0	0.009615	0.02381	0.01093	0.01656	0.01863	0	0.007463	0	0.007937	0.03988	0	0.03963	0.05938	0.01266	0.00625	0.0102	0.03106	0.00974	0.01592	0.002994	0.02439	0.01031	0.01623	0.007937	0.01899	0.01695	0.01875	0	0.003571	0.02857	0.006667	0.02985	0.01397	0.01543	0.02055	0.01748	0.0292	0.003165	0.004425	0.07258	0.01515	0.003968	0.02427	0	0	0	0	0.01
chr12	101757242	C	A		GNPTAB	26.2	0.737	0.0001536	Y					0.002517	0	0	0	0	0	0		0	0.025	0	0	0	0	0	0	0	0	0	0	0	0	0	0	0	0	0	0	0	0	0	0	0	0	0	0	0	0	0	0	0	0	0	0	0	0	0	0	0	0	0	0	0	0	0	0	0	0	0	0	0	0	0	0	0	0	0	0	0	0	0	0	0	0	0	0	0	0	0	0	0	0	0	0	0	0	0	0	0	0	0
chr12	101760082	G	A	rs34083392	GNPTAB	26	0.651	0.0001536						0	0.002128	0	0	0	0	0		0	0	0	0	0	0	0	0	0	0	0	0	0	0	0	0	0	0	0	0	0	0	0	0	0	0	0	0	0	0	0	0	0	0	0	0	0	0	0	0	0	0	0	0	0	0	0	0	0	0	0	0	0	0	0	0	0	0	0	0	0	0	0	0	0	0	0	0	0	0	0	0	0.009494	0	0	0	0	0	0	0	0	0	0
chr12	101761158	G	A		GNPTAB	28	0.716	0.0003583	Y					0	0	0	0.00065	0	0	0		0	0	0	0	0	0	0	0	0	0	0	0	0	0	0	0	0	0	0	0	0	0	0	0	0	0	0	0	0	0	0	0	0	0	0	0	0	0	0	0	0	0	0	0	0	0	0	0	0	0	0	0.02174	0	0	0	0	0	0	0	0	0	0	0	0	0	0	0	0	0	0	0	0	0	0	0	0	0	0	0	0	0	0	0
chr12	101764209	A	T	rs763464149	GNPTAB	24.8	0.7	0.0004607						0.003356	0	0	0.000186	0	0	0.000832		0.005556	0.008333	0.01087	0	0	0	0	0	0	0	0	0	0.006061	0.007937	0	0	0	0	0	0	0	0	0	0	0	0	0	0	0	0	0	0	0	0	0	0	0	0	0.003311	0.003106	0	0	0	0	0	0	0	0	0	0	0	0	0	0	0	0	0	0	0	0	0	0	0	0	0	0	0	0	0	0	0	0	0	0	0	0	0	0	0	0	0	0	0
chr12	101770446	A	G		GNPTAB	29.4	0.977	0.0002048	Y					0	0	0	0.000371	0	0	0		0	0	0	0	0	0	0	0	0	0	0	0	0	0	0	0	0	0	0	0	0	0	0	0	0	0	0	0	0	0	0	0	0	0	0	0.01282	0	0	0	0	0	0	0	0	0	0	0	0	0	0	0	0	0	0	0	0	0	0	0	0	0	0	0	0	0	0	0	0	0	0	0	0	0	0	0	0	0	0	0	0	0	0	0
chr12	101796678	G	A	rs531738916	GNPTAB	33	0.719	0.0007678						0	0	0	0.001021	0	0	0.001109		0	0	0	0	0	0	0	0	0	0	0.004032	0.005814	0	0	0	0	0.004464	0	0	0	0	0	0	0	0	0	0	0.003012	0	0	0	0	0	0	0	0	0	0	0	0	0	0	0	0	0.003067	0	0	0	0	0	0	0	0	0	0	0	0	0	0	0	0	0	0.02469	0	0	0	0	0	0	0	0	0.007299	0	0	0	0	0	0	0	0	0	0	0
chr12	98662518	G	A	rs768637465	APAF1	26.3	0.646	0.0001024						0	0	0	0.000186	0	0	0		0	0	0	0	0	0	0	0	0	0	0	0	0	0	0	0	0	0	0	0	0	0	0	0	0	0	0	0	0	0	0	0	0	0	0	0	0	0	0	0	0	0	0	0	0	0	0	0	0	0	0	0	0.006494	0	0	0	0	0	0	0	0	0	0	0	0	0	0	0	0	0	0	0	0	0	0	0	0	0	0	0	0	0	0
chr12	98662684	A	G		APAF1	28.5	0.657	0.0001024	Y					0	0	0	0	0	0	0.000554		0	0	0	0	0	0	0	0	0	0	0	0	0.006061	0	0	0	0	0	0	0	0	0	0	0	0	0	0	0	0	0	0	0	0	0	0	0	0	0	0	0	0	0	0	0	0	0	0	0	0	0	0	0	0	0	0	0	0	0	0	0	0	0	0	0	0	0	0	0	0	0	0	0	0	0	0	0	0	0	0	0	0	0	0
chr12	98683210	G	T	COSV59663502	APAF1	28.7	0.663	0.0001024	Y					0	0	0	0.000186	0	0	0		0	0	0	0	0	0	0	0	0	0	0	0	0	0	0	0	0	0	0	0	0	0	0	0	0	0	0	0	0	0	0	0	0	0	0	0	0	0	0	0	0	0	0	0	0	0	0	0	0	0	0	0	0	0	0	0	0	0	0	0	0	0	0	0	0	0	0	0	0	0	0	0	0	0	0.01613	0	0	0	0	0	0	0	0
chr12	100207694	C	T		ACTR6	25.2	0.937	0.0001024	Y					0	0	0	0.000186	0	0	0		0	0	0	0	0	0	0	0	0	0	0	0	0	0	0	0	0	0	0	0	0	0	0	0	0	0	0	0	0	0	0	0	0	0	0	0	0	0	0	0	0	0	0	0	0	0	0	0	0	0	0	0	0	0	0.005988	0	0	0	0	0	0	0	0	0	0	0	0	0	0	0	0	0	0	0	0	0	0	0	0	0	0	0	0
chr12	100511035	C	T	rs769086612	NR1H4	24.6	0.675	0.0001024						0.001678	0	0	0	0	0	0		0	0	0	0.003012	0	0	0.007692	0	0	0	0	0	0	0	0	0	0	0	0	0	0	0	0	0	0	0	0	0	0	0	0	0	0	0	0	0	0	0	0	0	0	0	0	0	0	0	0	0	0	0	0	0	0	0	0	0	0	0	0	0	0	0	0	0	0	0	0	0	0	0	0	0	0	0	0	0	0	0	0	0	0	0	0
chr12	100563289	C	A	rs1194820799	NR1H4	25.1	0.696	0.0001024						0	0	0	0.000186	0	0	0		0	0	0	0	0	0	0	0	0	0	0	0	0	0	0	0	0	0	0	0	0	0	0	0	0	0	0	0	0	0	0	0	0	0	0	0	0	0	0	0	0	0	0	0	0	0	0	0	0	0	0	0	0	0	0	0	0	0	0	0	0	0.00625	0	0	0	0	0	0	0	0	0	0	0	0	0	0	0	0	0	0	0	0	0
chr12	100563376	C	T	rs1411402078	NR1H4	29.9	0.891	0.0001024						0	0	0	0.000186	0	0	0		0	0	0	0	0	0	0	0	0	0	0	0	0	0	0	0	0	0	0	0	0	0	0	0	0	0	0	0	0	0	0	0	0	0	0	0	0	0.005464	0	0	0	0	0	0	0	0	0	0	0	0	0	0	0	0	0	0	0	0	0	0	0	0	0	0	0	0	0	0	0	0	0	0	0	0	0	0	0	0	0	0	0	0	0
chr12	100617795	G	A	rs769519509	GAS2L3	32	0.822	0.0001024						0	0	0	0.000186	0	0	0		0	0	0	0	0	0	0	0	0	0	0	0	0	0	0	0	0	0	0	0	0	0	0	0	0	0	0	0	0	0	0	0	0	0	0	0	0	0	0	0	0	0	0	0.007937	0	0	0	0	0	0	0	0	0	0	0	0	0	0	0	0	0	0	0	0	0	0	0	0	0	0	0	0	0	0	0	0	0	0	0	0	0	0	0
chr12	101020083	A	G		ANO4	25.9	0.75	0.0001024						0	0	0	0	0	0	0.000554		0	0	0	0	0	0	0	0	0	0	0	0	0	0	0.006944	0	0	0	0	0	0	0	0	0	0	0	0	0	0	0	0	0	0	0	0	0	0	0	0	0	0	0	0	0	0	0	0	0	0	0	0	0	0	0	0	0	0	0	0	0	0	0	0	0	0	0	0	0	0	0	0	0	0	0	0	0	0	0	0	0	0	0	0
chr12	101204535	G	A	rs555404331	SLC5A8	33	0.899	0.0001024						0	0	0.000945	0	0	0	0.000277		0	0	0	0	0	0	0	0	0	0	0	0	0	0	0	0.01471	0	0	0	0	0	0	0	0	0	0.003086	0	0	0	0	0	0	0	0	0	0	0	0	0	0	0	0	0	0	0	0	0	0	0	0	0	0	0	0	0	0	0	0	0	0	0	0	0	0	0	0	0	0	0	0	0	0	0	0	0	0	0	0	0	0	0	0	0
chr12	101209640	G	A	rs770297802	SLC5A8	28.1	0.845	0.0001024						0	0	0	0.000186	0	0	0		0	0	0	0	0	0	0	0	0	0	0	0	0	0	0	0	0	0	0	0	0	0	0	0	0	0	0	0	0	0	0	0	0	0	0	0	0	0	0	0	0	0	0	0	0	0	0	0	0	0	0	0	0	0	0.005988	0	0	0	0	0	0	0	0	0	0	0	0	0	0	0	0	0	0	0	0	0	0	0	0	0	0	0	0
chr12	101209819	G	T	rs148314248	SLC5A8	23.5	0.658	0.0001024						0	0	0	0	0	0	0		0	0	0	0	0	0	0	0	0	0	0	0	0	0	0	0	0	0	0	0	0	0	0	0	0	0	0	0	0	0	0	0	0	0	0	0	0	0	0	0	0	0	0	0	0	0	0	0	0	0	0	0	0	0	0	0	0	0	0	0	0	0	0	0	0	0	0	0	0	0	0	0	0	0	0	0	0	0	0	0	0	0	0.02
chr12	101760043	T	C	rs753813157	GNPTAB	30	0.774	0.0001024						0	0	0	0.000186	0	0	0		0	0	0	0	0	0	0	0	0	0	0	0	0	0	0	0	0	0	0	0	0	0	0	0	0	0	0	0	0	0	0	0	0	0.002874	0	0	0	0	0	0	0	0	0	0	0	0	0	0	0	0	0	0	0	0	0	0	0	0.003247	0	0	0	0	0	0	0	0	0	0	0	0	0	0	0	0	0	0	0	0	0	0	0	0	0
chr12	101761287	T	C		GNPTAB	27.5	0.92	0.0001024						0	0	0	0.000186	0	0	0		0	0	0	0	0	0	0	0	0	0	0	0	0	0	0	0	0	0	0	0	0	0	0	0	0	0	0	0	0	0	0	0	0.007092	0	0	0	0	0	0	0	0	0	0	0	0	0	0	0	0	0	0	0	0	0	0	0	0	0	0	0	0	0	0	0	0	0	0	0	0	0	0	0	0	0	0	0	0	0	0	0	0	0	0
chr12	101765238	C	T		GNPTAB	25.2	0.778	0.0001024	Y					0	0.001418	0	0	0	0	0		0	0	0	0	0	0	0	0	0	0	0	0	0	0	0	0	0	0	0	0	0	0	0	0	0	0	0	0	0	0	0	0	0	0	0	0	0	0	0	0	0	0	0	0	0	0	0	0	0	0	0	0	0	0	0	0	0	0	0	0	0	0	0	0	0	0.01333	0	0	0	0	0	0	0	0	0	0	0	0	0	0	0	0	0
chr12	101765292	T	C	rs753664593	GNPTAB	27.9	0.725	0.0001024						0	0	0	0.000186	0	0	0		0	0	0	0	0	0	0	0	0	0	0	0	0	0	0	0	0	0	0	0	0	0	0	0	0	0	0	0	0	0	0	0	0	0	0	0	0	0	0	0	0	0	0	0	0	0	0	0	0.003165	0	0	0	0	0	0	0	0.002577	0	0	0	0	0	0	0	0	0	0	0	0	0	0	0	0	0	0	0	0	0	0	0	0	0	0
chr12	101770161	T	C	rs112543062	GNPTAB	26	0.919	0.0001024						0	0	0	0.000186	0	0	0		0	0	0	0	0	0	0	0	0	0	0	0	0	0	0	0	0	0	0	0	0	0	0	0	0	0	0	0	0	0	0	0	0	0.005747	0	0	0	0	0	0	0	0	0	0	0	0	0	0	0	0	0	0	0	0	0	0	0	0	0	0	0	0	0	0	0	0	0	0	0	0	0	0	0	0	0	0	0	0	0	0	0	0	0
chr12	101770477	T	G	rs7958709	GNPTAB	24.3	0.68	0.0001024						0	0	0	0	0	0	0		0	0	0	0	0	0	0	0	0	0	0	0	0	0	0	0	0	0	0	0	0	0	0	0	0	0	0	0	0	0	0	0	0	0	0	0	0	0	0	0	0	0	0	0	0	0	0	0	0	0	0	0	0	0	0	0	0	0	0	0	0	0	0	0	0	0	0	0	0	0	0	0	0	0	0	0	0	0	0	0	0	0	0.02
chr12	101790004	T	G	rs763827719	GNPTAB	28.3	0.874	0.0001024						0	0	0	0.000186	0	0	0		0	0	0	0	0	0	0	0	0	0	0	0	0	0	0	0	0	0	0	0	0	0	0	0	0	0	0	0	0	0	0	0	0	0	0	0	0	0	0	0	0	0	0	0	0	0	0	0	0	0.003125	0	0	0	0	0	0	0	0.003247	0	0	0	0	0	0	0	0	0	0	0	0	0	0	0	0	0	0	0	0	0	0	0	0	0
chr12	102178632	G	T	rs148483056	PARPBP	27.2	0.728	0.0001536						0	0	0	0.000186	0	0.001096	0		0	0	0	0	0	0	0	0	0	0	0	0	0	0	0	0	0	0	0	0	0	0	0	0	0	0	0	0	0	0	0	0	0	0	0	0	0	0	0	0	0	0	0	0	0	0	0	0	0	0	0	0	0	0	0	0	0	0	0	0	0	0	0	0	0	0	0	0.005587	0	0	0	0	0	0	0	0	0	0.004854	0	0	0	0	0
chr12	102840443	C	A		PAH	26.8	0.901	0.0001536	Y					0	0	0	0	0.009494	0	0		0	0	0	0	0	0	0	0	0	0	0	0	0	0	0	0	0	0	0	0	0	0	0	0	0	0	0	0	0	0	0	0	0	0	0	0	0	0	0	0	0	0	0	0	0	0	0	0	0	0	0	0	0	0	0	0	0	0	0	0	0	0	0	0	0	0	0	0	0	0	0	0	0	0	0	0	0	0	0	0.009494	0	0	0
chr12	102851701	C	A	rs5030853	PAH	26.9	0.944	0.0003071		Pathogenic	reviewed by expert panel	Phenylketonuria|Hyperphenylalaninemia|Inborn genetic diseases|not provided		0	0	0	0.000371	0	0	0.000554		0	0	0	0	0	0	0	0	0	0	0	0	0	0	0.003472	0	0	0	0	0	0	0	0	0	0	0.003086	0	0	0	0	0	0	0	0	0	0	0	0	0	0	0	0	0	0	0.003067	0	0	0	0	0	0	0	0	0.003185	0	0	0	0	0	0	0	0	0	0	0	0	0	0	0	0	0	0.007299	0	0	0	0	0	0	0	0	0	0	0
chr12	102855285	G	A	rs1875371404	PAH	28.8	0.87	0.0003071						0	0.002837	0.000945	0	0	0	0.000277		0	0	0	0	0	0	0	0	0	0	0.004032	0	0	0	0	0	0	0	0.006098	0	0	0	0	0	0	0	0	0	0	0	0	0	0	0	0	0	0	0	0	0	0	0	0.02667	0	0	0	0	0	0	0	0	0	0	0	0	0	0	0	0	0	0	0	0	0	0	0	0	0	0	0	0	0	0	0	0	0	0	0	0	0	0	0	0
chr12	102866642	G	A	rs539743701	PAH	28.1	0.952	0.0002559						0	0.000709	0	0.000371	0	0	0		0	0	0	0	0	0	0	0	0	0	0	0	0	0	0	0	0	0	0	0	0	0	0	0	0	0	0	0	0	0	0	0	0	0	0	0	0	0	0	0	0	0.007463	0	0	0	0	0.006098	0	0	0	0	0	0.003247	0	0	0	0	0	0.002646	0	0	0	0	0	0	0	0	0	0	0	0	0	0	0	0	0	0	0	0	0	0	0	0
chr12	102877548	G	A	rs398123292	PAH	27.6	0.954	0.0019451						0.000839	0.002128	0.000945	0.002134	0	0	0.002494		0.005556	0	0	0	0	0	0	0	0.006098	0	0	0	0.00303	0	0	0.01471	0	0	0	0	0	0	0.01562	0	0	0	0.01543	0	0	0	0	0	0	0.002874	0	0	0	0	0	0	0	0	0	0	0	0.003067	0.0122	0	0	0.003125	0	0.003106	0.003247	0	0	0	0	0	0.002646	0	0	0	0	0	0	0	0.01493	0	0	0	0.02098	0.0219	0.003165	0.004425	0	0	0	0	0	0	0	0	0
chr12	102912801	C	T	rs118092776	PAH	23	0.789	0.0020987					Y	0	0.004255	0.005671	0.001485	0	0.003289	0.002217		0	0	0	0	0	0	0	0	0	0	0	0.005814	0	0	0	0	0	0	0	0.03797	0	0	0	0	0	0.003086	0.01543	0.003012	0	0	0	0.009434	0	0.002874	0	0.003205	0	0.005464	0	0	0	0	0	0	0	0	0	0	0.003165	0	0.003401	0.003106	0.003247	0	0	0.003049	0	0	0	0	0	0	0	0	0	0.006667	0	0.00838	0.003086	0.006849	0.003497	0.00365	0.01266	0	0	0	0	0	0	0	0.03947	0	0
chr12	102912888	T	C	rs539994406	PAH	28.1	0.732	0.0013309						0	0.004255	0.002836	0.000928	0	0	0.00194		0	0	0	0	0	0	0	0.008929	0.0122	0	0	0	0.006061	0	0	0	0	0	0	0	0	0	0	0	0	0	0	0	0	0.02027	0	0	0	0	0	0.00641	0	0	0	0	0	0	0	0	0	0	0	0.00625	0.003165	0.003125	0	0	0	0	0	0	0.002577	0	0	0	0.008475	0	0	0	0	0	0.01493	0.002793	0	0	0	0	0.01266	0.004425	0	0	0	0	0	0	0	0	0
chr12	103638096	T	C	rs763872877	STAB2	28.2	0.935	0.0001536						0	0	0	0.000278	0	0	0		0	0	0	0	0	0	0	0	0	0	0	0	0	0	0	0	0	0	0	0	0	0	0	0	0	0	0	0	0	0	0	0	0	0	0	0	0	0	0	0	0	0	0	0	0	0	0	0	0	0	0	0	0	0.003185	0	0	0.002577	0	0	0	0	0	0	0	0	0	0	0.002793	0	0	0	0	0	0	0	0	0	0	0	0	0	0	0
chr12	103648706	G	T	rs201505244	STAB2	28.1	0.644	0.0003071						0	0	0	0.000557	0	0	0		0	0	0	0	0	0	0	0	0	0	0	0	0	0	0	0	0	0	0	0	0	0	0	0	0	0	0	0	0	0	0	0	0	0	0	0	0	0	0	0	0	0	0	0	0.003067	0	0	0	0.003165	0	0	0	0	0.003185	0	0	0	0.003247	0	0	0	0	0.006173	0	0	0	0	0	0	0	0	0	0	0	0	0	0	0	0	0	0	0	0
chr12	103662880	A	G	rs550464157	STAB2	26.7	0.705	0.0028153						0.009228	0	0	0.003155	0	0	0.002772		0.01667	0.06667	0	0	0	0	0	0	0	0	0.004032	0	0.00303	0.007937	0.006944	0	0	0	0	0	0	0	0.03125	0	0	0	0.009259	0	0	0	0	0	0	0.005747	0	0	0.005952	0.01093	0.003311	0.003106	0	0	0	0	0.003067	0	0	0	0	0.003125	0	0.006211	0.003247	0	0.002994	0	0.002577	0.00974	0.005291	0	0.008475	0	0	0	0	0	0	0	0.01235	0	0.003497	0	0	0	0.04839	0	0	0	0	0	0	0	0
chr12	103670750	G	A	rs779300118	STAB2	27.3	0.923	0.0001536						0	0	0	0.000278	0	0	0		0	0	0	0	0	0	0	0	0	0	0	0	0	0	0	0	0	0	0	0	0	0	0	0	0	0	0	0	0	0	0	0	0	0	0	0	0	0	0	0	0	0	0	0	0.003067	0	0	0	0	0	0	0	0	0	0	0	0	0	0	0	0	0	0	0	0	0	0	0	0	0	0	0.007299	0	0	0	0	0	0	0	0	0	0	0
chr12	103689940	A	T	rs569064317	STAB2	27.3	0.719	0.0042486						0	0.000709	0.007561	0.003619	0.003165	0.007675	0.007206		0	0	0	0	0	0	0	0.01786	0.003049	0.003378	0	0.01163	0.01212	0.03968	0.01042	0.02941	0.01339	0	0	0	0.03378	0	0	0.003106	0.01695	0	0.006173	0	0	0.006757	0.004386	0	0	0.002874	0	0	0	0	0	0.006211	0	0	0	0	0.003067	0.003067	0	0.003125	0.006329	0	0.003401	0.003106	0.006494	0.003185	0.002994	0.009146	0.007732	0.006494	0	0.006329	0	0.02188	0	0.003571	0.007143	0	0	0.005587	0	0	0.003497	0	0	0.004425	0	0.01515	0.003968	0.01456	0	0.003165	0.03947	0	0
chr12	103690458	G	T	rs1324105177	STAB2	25.9	0.661	0.0001536						0	0	0	0.000186	0	0	0.000277		0	0	0	0	0	0	0	0	0	0	0	0.005814	0	0	0	0	0	0	0	0	0	0	0	0	0	0	0	0	0	0	0.004386	0	0	0	0	0	0	0	0	0	0	0	0	0	0	0	0	0	0.003165	0	0	0	0	0	0	0	0	0	0	0	0	0	0	0	0	0	0	0	0	0	0	0	0	0	0	0	0	0	0	0	0	0	0
chr12	103712416	T	A	rs1265148367	STAB2	24.2	0.683	0.0002048						0	0	0	0.000371	0	0	0		0	0	0	0	0	0	0	0	0	0	0	0	0	0	0	0	0	0	0	0	0	0	0	0	0	0	0	0	0	0	0	0	0	0	0	0	0	0	0	0	0	0	0	0	0	0	0	0	0	0	0	0	0	0	0.01198	0	0	0	0	0	0	0	0	0	0	0	0	0	0	0	0	0	0	0	0	0	0	0	0	0	0	0	0
chr12	103724984	G	A	rs139082297	STAB2	31	0.769	0.0007678						0	0.000709	0.005671	0.00065	0	0	0.000277		0	0	0	0	0	0	0	0	0	0	0	0	0	0	0	0	0	0	0	0.03797	0	0	0	0	0	0	0	0.003012	0	0	0	0	0	0	0.009091	0	0	0	0	0	0	0	0	0	0	0	0	0	0	0.003125	0	0.003106	0	0	0	0.003049	0.002577	0.003247	0.005291	0	0	0	0	0	0	0	0	0	0	0	0	0	0	0	0	0	0	0	0	0	0	0	0
chr12	103749070	G	A	rs370367535	STAB2	25.9	0.756	0.0001536						0	0	0.00189	9.28e-05	0	0	0		0	0	0	0	0	0	0	0	0	0	0	0	0	0	0	0	0	0	0.0122	0	0	0	0	0	0	0	0	0	0	0	0	0	0	0	0	0	0	0.002732	0	0	0	0	0	0	0	0	0	0	0	0	0	0	0	0	0	0	0	0	0	0	0	0	0	0	0	0	0	0	0	0	0	0	0	0	0	0	0	0	0	0	0	0	0
chr12	103750615	G	A	rs149196232	STAB2	31	0.896	0.0002048						0	0	0	0.000278	0	0	0		0	0	0	0	0	0	0	0	0	0	0	0	0	0	0	0	0	0	0	0	0	0	0	0	0	0	0	0	0	0	0	0	0	0	0	0	0	0	0	0	0	0	0	0	0	0.003067	0	0.003125	0	0	0	0	0	0	0	0	0	0	0	0	0	0.003125	0	0	0	0	0	0	0	0	0	0	0	0	0	0	0	0	0	0	0	0	0.01
chr12	103758204	G	C	rs746568260	STAB2	25.3	0.647	0.0020475						0.004195	0.002128	0	0.002691	0	0	0.000832		0	0	0.0163	0	0	0	0.01538	0.01786	0	0	0	0	0	0	0	0	0.004464	0	0	0	0	0	0	0	0	0	0	0	0	0	0.004386	0	0.003546	0.002874	0.009091	0.01282	0.002976	0.008197	0	0.009317	0	0	0.006667	0	0	0	0.003049	0	0.003165	0.00625	0.003401	0	0	0	0.02096	0	0	0	0.002646	0.006329	0	0.003125	0	0.003571	0	0	0	0	0	0	0	0	0	0	0	0	0	0	0	0	0	0	0
chr12	103761396	C	T	rs141730395	STAB2	25.7	0.73	0.0002048						0	0.001418	0	0.000186	0	0	0		0	0	0	0	0	0	0	0	0	0	0	0	0	0	0	0	0	0	0	0	0	0	0	0	0	0	0	0	0	0	0	0	0	0	0	0	0	0	0	0	0.006579	0.007463	0	0	0	0	0	0	0	0	0	0	0	0	0	0	0	0	0	0	0	0	0	0.007143	0	0	0	0	0	0	0	0	0	0	0	0	0	0	0	0	0	0	0
chr12	103989465	C	G	rs747344462	GLT8D2	30	0.816	0.0002048						0	0	0	0.000371	0	0	0		0	0	0	0	0	0	0	0	0	0	0	0	0	0	0	0	0	0	0	0	0	0	0	0	0	0	0	0	0	0	0	0	0	0	0	0	0	0	0	0	0	0	0	0	0	0	0	0.003125	0.003165	0	0	0	0	0	0	0	0	0	0	0	0	0	0	0	0	0	0	0	0	0	0	0	0	0.00885	0	0	0	0	0	0	0	0	0
chr12	104331556	C	T		TXNRD1	26.9	0.861	0.0001536	Y					0.002517	0	0	0	0	0	0		0	0	0	0	0	0.02055	0	0	0	0	0	0	0	0	0	0	0	0	0	0	0	0	0	0	0	0	0	0	0	0	0	0	0	0	0	0	0	0	0	0	0	0	0	0	0	0	0	0	0	0	0	0	0	0	0	0	0	0	0	0	0	0	0	0	0	0	0	0	0	0	0	0	0	0	0	0	0	0	0	0	0	0	0
chr12	104757268	G	A	rs527621055	CHST11	32	0.658	0.000819						0	0.000709	0.002836	0.001021	0	0	0.000277		0	0	0	0	0	0	0	0	0	0.003378	0	0	0	0	0	0	0	0	0	0	0	0	0	0	0	0	0	0	0	0.02027	0	0	0	0.002874	0	0	0.002976	0	0	0.006211	0	0.007463	0	0.007937	0	0	0	0	0	0	0	0	0	0	0.005988	0	0	0	0	0	0	0	0.003086	0	0	0	0	0.002793	0	0	0	0	0	0	0	0.005051	0	0	0	0	0	0	0
chr12	104757333	C	T		CHST11	28.6	0.817	0.0003583						0	0	0	0.00065	0	0	0		0	0	0	0	0	0	0	0	0	0	0	0	0	0	0	0	0	0	0	0	0	0	0	0	0	0	0	0	0	0	0	0	0	0	0	0	0	0	0	0	0	0	0	0	0	0	0	0	0	0	0	0	0	0	0	0	0	0	0	0	0	0	0.0216	0	0	0	0	0	0	0	0	0	0	0	0	0	0	0	0	0	0	0	0
chr12	105030409	C	T	rs949861021	ALDH1L2	24.6	0.758	0.0002048						0	0	0	0.000186	0	0	0.000554		0	0	0	0	0	0	0	0	0	0.003378	0	0	0	0	0	0	0	0	0	0	0	0	0.01562	0	0	0	0	0	0	0	0	0	0	0	0	0	0	0	0	0	0	0	0	0	0	0	0	0	0.003165	0	0	0	0	0	0	0	0	0	0	0	0	0	0	0	0	0	0	0	0	0	0	0.00365	0	0	0	0	0	0	0	0	0	0	0
chr12	105031879	T	C	rs186655399	ALDH1L2	26.8	0.772	0.0002559						0	0	0	0.000186	0.003165	0.002193	0		0	0	0	0	0	0	0	0	0	0	0	0	0	0	0	0	0	0	0	0	0	0	0	0	0	0	0	0	0	0	0	0	0	0	0	0	0	0	0	0	0	0	0	0	0	0	0	0	0	0	0	0	0	0	0	0	0	0	0	0	0	0	0	0	0	0	0	0	0.006173	0	0	0	0	0	0	0	0.003968	0.004854	0	0.003165	0	0	0
chr12	105031885	G	A		ALDH1L2	28.3	0.781	0.0002559						0	0	0	0	0	0.005482	0		0	0	0	0	0	0	0	0	0	0	0	0	0	0	0	0	0	0	0	0	0	0	0	0	0	0	0	0	0	0	0	0	0	0	0	0	0	0	0	0	0	0	0	0	0	0	0	0	0	0	0	0	0	0	0	0	0	0	0	0	0	0	0	0	0	0	0	0	0	0	0	0	0	0	0	0	0.007937	0.01456	0	0	0	0	0
chr12	105050014	A	G	rs573067546	ALDH1L2	27.5	0.843	0.0030201						0.000839	0.000709	0.006616	0.002691	0	0	0.005543		0	0	0.005435	0	0	0	0	0.02679	0	0.003378	0.004032	0.005814	0.006061	0	0.006944	0	0	0	0	0.01899	0.02027	0	0.01562	0.006211	0	0.006173	0.006173	0.009036	0	0.006757	0.008772	0	0.007092	0.002874	0	0.00641	0	0.002732	0.009934	0.003106	0	0	0	0	0.006135	0.006135	0	0.00625	0	0.00625	0	0	0.006494	0	0	0	0	0	0.007937	0	0	0	0	0	0	0	0	0	0.006173	0	0	0.00365	0.003165	0	0	0.005051	0	0	0	0	0	0	0
chr12	105068835	C	T	rs536464085	ALDH1L2	28.4	0.662	0.0004095						0	0	0	9.28e-05	0	0	0.00194		0	0	0	0	0	0	0	0	0	0	0.004032	0	0	0	0	0	0	0	0	0	0	0	0	0	0	0	0.01852	0	0	0	0	0	0	0	0	0	0	0	0	0	0	0	0	0	0	0.003067	0	0	0	0	0	0	0	0	0	0	0	0	0	0	0	0	0	0	0	0	0	0	0	0	0	0	0	0	0	0	0	0	0	0	0	0	0
chr12	105070610	A	G	rs1384390707	ALDH1L2	28.7	0.932	0.0002048						0	0	0	0.000371	0	0	0		0	0	0	0	0	0	0	0	0	0	0	0	0	0	0	0	0	0	0	0	0	0	0	0	0	0	0	0	0	0	0	0	0	0	0	0	0	0	0	0	0	0	0	0	0	0	0	0	0	0	0	0	0	0	0	0	0	0	0	0	0	0.0125	0	0	0	0	0	0	0	0	0	0	0	0	0	0	0	0	0	0	0	0	0
chr12	105070661	G	C	rs199841702	ALDH1L2	25.7	0.864	0.0007166						0	0	0	9.28e-05	0.02532	0.005482	0	TB_NT	0	0	0	0	0	0	0	0	0	0	0	0	0	0	0	0	0	0	0	0	0	0	0	0	0	0	0	0	0	0	0	0	0	0	0	0	0	0	0	0.003106	0	0	0	0	0	0	0	0	0	0	0	0	0	0	0	0	0	0	0	0	0	0	0	0	0	0	0	0	0	0	0	0	0	0	0	0	0	0.02427	0	0.02532	0	0	0
chr12	105073903	C	A	rs1592808882	ALDH1L2	25.5	0.866	0.0001536						0	0	0	0	0	0	0.000832		0	0	0	0	0	0	0	0	0.009146	0	0	0	0	0	0	0	0	0	0	0	0	0	0	0	0	0	0	0	0	0	0	0	0	0	0	0	0	0	0	0	0	0	0	0	0	0	0	0	0	0	0	0	0	0	0	0	0	0	0	0	0	0	0	0	0	0	0	0	0	0	0	0	0	0	0	0	0	0	0	0	0	0	0
chr12	105073978	C	A	rs777207916	ALDH1L2	25.6	0.781	0.0010238						0	0.000709	0.006616	0.00065	0	0	0.001386		0	0	0	0	0	0	0	0	0.009146	0	0	0	0.00303	0	0	0.08824	0	0.007353	0	0	0	0	0	0	0	0.003086	0	0	0	0	0.008772	0	0	0.002874	0	0	0	0	0	0	0	0	0	0	0.003067	0	0	0.00625	0	0	0	0	0	0	0.002994	0	0	0	0	0	0	0	0	0	0	0.006667	0	0	0	0	0	0	0	0	0	0	0	0	0	0	0	0	0
chr12	105147097	A	G	rs187432521	WASHC4	26.3	0.655	0.0003071						0	0	0	0.000278	0	0	0.000832		0	0	0	0	0	0	0	0	0.006098	0	0	0	0	0	0	0	0	0	0	0	0	0	0	0	0	0.003086	0	0	0	0	0	0	0	0	0	0	0	0	0	0	0	0	0	0	0.003067	0	0	0	0	0	0	0.003106	0	0	0	0	0	0	0	0	0	0	0	0	0	0	0	0.002793	0	0	0	0	0	0	0	0	0	0	0	0	0	0	0
chr12	105164138	A	C	rs369824204	WASHC4	29.5	0.761	0.0010238						0	0.001418	0	0.000742	0	0	0.002772		0	0	0	0	0	0	0	0	0	0	0	0	0	0	0	0	0	0	0	0	0	0	0	0.003106	0	0.006173	0.01543	0.006024	0	0	0	0	0	0	0	0	0	0	0	0	0	0	0	0	0.003067	0.003067	0	0	0	0	0.003401	0.006211	0	0	0	0	0	0	0	0.006329	0.008475	0.003125	0.003086	0	0	0.006667	0	0	0	0	0	0	0	0	0	0	0	0	0	0	0	0	0
chr12	102843706	G	A	rs62642937	PAH	25	0.974	0.0001024		Pathogenic	reviewed by expert panel	Hyperphenylalaninemia|not provided|Phenylketonuria|Marfanoid habitus and intellectual disability|6-Pyruvoyl-tetrahydrobiopterin synthase deficiency|PAH-related disorder|Inborn genetic diseases		0	0	0	0.000186	0	0	0		0	0	0	0	0	0	0	0	0	0	0	0	0	0	0	0	0	0	0	0	0	0	0	0	0	0	0	0	0	0	0	0	0	0	0	0	0	0	0	0.003106	0	0	0	0	0	0	0	0	0	0	0	0	0	0	0	0	0	0	0	0	0	0	0	0	0	0	0	0	0	0	0.003497	0	0	0	0	0	0	0	0	0	0	0	0
chr12	102852902	C	T	rs62644503	PAH	29.1	0.939	0.0001024		Pathogenic	reviewed by expert panel	not provided|Phenylketonuria		0	0	0	0	0	0	0.000554		0	0	0	0	0	0	0	0	0.003049	0	0	0	0	0	0	0	0	0	0	0	0	0	0	0	0	0	0	0.003012	0	0	0	0	0	0	0	0	0	0	0	0	0	0	0	0	0	0	0	0	0	0	0	0	0	0	0	0	0	0	0	0	0	0	0	0	0	0	0	0	0	0	0	0	0	0	0	0	0	0	0	0	0	0	0
chr12	102912827	T	A	COSV61018951	PAH	22.6	0.657	0.0001024						0	0	0	0	0	0	0.000554		0	0	0	0	0	0	0	0	0	0	0	0	0	0	0	0	0	0	0	0	0	0	0	0	0	0	0	0.006024	0	0	0	0	0	0	0	0	0	0	0	0	0	0	0	0	0	0	0	0	0	0	0	0	0	0	0	0	0	0	0	0	0	0	0	0	0	0	0	0	0	0	0	0	0	0	0	0	0	0	0	0	0	0	0
chr12	102912897	T	C		PAH	22.3	0.693	0.0001024						0	0	0	0.000186	0	0	0		0	0	0	0	0	0	0	0	0	0	0	0	0	0	0	0	0	0	0	0	0	0	0	0	0	0	0	0	0	0	0	0	0	0	0	0	0	0	0	0	0	0	0	0	0	0	0	0.00625	0	0	0	0	0	0	0	0	0	0	0	0	0	0	0	0	0	0	0	0	0	0	0	0	0	0	0	0	0	0	0	0	0	0	0
chr12	103655297	C	A	rs1593188250	STAB2	26.2	0.644	0.0001024						0	0	0	0	0.003165	0	0		0	0	0	0	0	0	0	0	0	0	0	0	0	0	0	0	0	0	0	0	0	0	0	0	0	0	0	0	0	0	0	0	0	0	0	0	0	0	0	0	0	0	0	0	0	0	0	0	0	0	0	0	0	0	0	0	0	0	0	0	0	0	0	0	0	0	0	0	0	0	0	0	0	0	0	0	0	0	0	0.003165	0	0	0.01
chr12	103674002	T	C		STAB2	27.5	0.648	0.0001024						0	0	0	0.000186	0	0	0		0	0	0	0	0	0	0	0	0	0	0	0	0	0	0	0	0	0	0	0	0	0	0	0	0	0	0	0	0	0	0	0	0	0	0	0	0	0	0	0	0	0	0	0	0	0	0	0	0	0	0	0	0	0	0	0.006098	0	0	0	0	0	0	0	0	0	0	0	0	0	0	0	0	0	0	0	0	0	0	0	0	0	0	0
chr12	103725077	C	T	rs147307613	STAB2	24.4	0.681	0.0001024						0	0	0	0.000186	0	0	0		0	0	0	0	0	0	0	0	0	0	0	0	0	0	0	0	0	0	0	0	0	0	0	0	0	0	0	0	0	0	0	0	0	0	0	0	0	0	0	0	0	0	0	0	0	0	0	0	0	0	0	0.003106	0	0	0	0	0	0	0	0	0	0	0	0	0	0	0	0	0	0	0	0	0	0.004425	0	0	0	0	0	0	0	0	0
chr12	103739413	G	A	rs1882396525	STAB2	23.9	0.666	0.0001024						0.001678	0	0	0	0	0	0		0	0	0	0	0	0	0.01538	0	0	0	0	0	0	0	0	0	0	0	0	0	0	0	0	0	0	0	0	0	0	0	0	0	0	0	0	0	0	0	0	0	0	0	0	0	0	0	0	0	0	0	0	0	0	0	0	0	0	0	0	0	0	0	0	0	0	0	0	0	0	0	0	0	0	0	0	0	0	0	0	0	0	0	0
chr12	103745224	G	A	rs1287159417	STAB2	24.7	0.69	0.0001024						0	0	0	0.000186	0	0	0		0	0	0	0	0	0	0	0	0	0	0	0	0	0	0	0	0	0	0	0	0	0	0	0	0	0	0	0	0	0	0	0	0	0	0	0	0	0	0	0	0	0	0	0	0.006135	0	0	0	0	0	0	0	0	0	0	0	0	0	0	0	0	0	0	0	0	0	0	0	0	0	0	0	0	0	0	0	0	0	0	0	0	0	0
chr12	103746660	G	A	rs773641600	STAB2	29.5	0.966	0.0001024						0	0	0	0	0	0.002193	0		0	0	0	0	0	0	0	0	0	0	0	0	0	0	0	0	0	0	0	0	0	0	0	0	0	0	0	0	0	0	0	0	0	0	0	0	0	0	0	0	0	0	0	0	0	0	0	0	0	0	0	0	0	0	0	0	0	0	0	0	0	0	0	0	0	0	0	0	0	0	0	0	0	0	0	0	0	0	0.007519	0	0	0	0
chr12	103749127	G	A	rs199757471	STAB2	27.8	0.746	0.0001024						0	0.001418	0	0	0	0	0		0	0	0	0	0	0	0	0	0	0	0	0	0	0	0	0	0	0	0	0	0	0	0	0	0	0	0	0	0	0	0	0	0	0	0	0	0	0	0	0	0	0	0	0	0	0	0	0	0	0	0	0	0	0	0	0	0	0	0	0	0	0	0	0	0	0	0.01493	0	0	0	0	0	0	0	0	0	0	0	0	0	0	0	0
chr12	103759154	G	A	rs141041254	STAB2	23.4	0.7	0.0001024					Y	0	0	0	9.28e-05	0	0	0.000277		0	0	0	0	0	0	0	0	0	0	0	0	0	0	0	0	0.004464	0	0	0	0	0	0	0	0	0	0	0	0	0	0	0	0	0	0	0	0	0	0	0	0	0	0	0	0	0	0	0	0	0	0	0	0	0	0	0.003049	0	0	0	0	0	0	0	0	0	0	0	0	0	0	0	0	0	0	0	0	0	0	0	0	0	0	0
chr12	103759221	C	T	rs76827018	STAB2	24	0.669	0.0001024						0	0	0	0	0	0.002193	0		0	0	0	0	0	0	0	0	0	0	0	0	0	0	0	0	0	0	0	0	0	0	0	0	0	0	0	0	0	0	0	0	0	0	0	0	0	0	0	0	0	0	0	0	0	0	0	0	0	0	0	0	0	0	0	0	0	0	0	0	0	0	0	0	0	0	0	0	0	0	0	0	0	0	0	0	0.007937	0	0	0	0	0	0
chr12	103934148	G	A	rs368251601	HSP90B1	28.9	0.75	0.0001024						0	0	0	0.000186	0	0	0		0	0	0	0	0	0	0	0	0	0	0	0	0	0	0	0	0	0	0	0	0	0	0	0	0	0	0	0	0	0	0	0	0	0	0	0	0	0	0	0	0	0	0	0	0	0.006135	0	0	0	0	0	0	0	0	0	0	0	0	0	0	0	0	0	0	0	0	0	0	0	0	0	0	0	0	0	0	0	0	0	0	0	0	0
chr12	103946665	C	T	rs372636341	HSP90B1	27.8	0.817	0.0001024						0	0	0.000945	9.28e-05	0	0	0		0	0	0	0	0	0	0	0	0	0	0	0	0	0	0	0	0	0	0	0	0	0.006757	0	0	0	0	0	0	0	0	0	0	0	0	0	0	0	0	0	0	0	0	0	0	0	0	0	0.003125	0	0	0	0	0	0	0	0	0	0	0	0	0	0	0	0	0	0	0	0	0	0	0	0	0	0	0	0	0	0	0	0	0	0	0
chr12	103956639	G	A		UQCC6	24.3	0.658	0.0001024						0.000839	0	0	9.28e-05	0	0	0		0.005556	0	0	0	0	0	0	0	0	0	0	0	0	0	0	0	0	0	0	0	0	0	0	0	0	0	0	0	0	0	0	0	0	0	0	0	0	0	0	0	0	0	0	0	0	0	0	0	0	0	0	0.003106	0	0	0	0	0	0	0	0	0	0	0	0	0	0	0	0	0	0	0	0	0	0	0	0	0	0	0	0	0	0	0
chr12	104757399	C	T	rs763247584	CHST11	30	0.771	0.0001024						0	0	0	0.000186	0	0	0		0	0	0	0	0	0	0	0	0	0	0	0	0	0	0	0	0	0	0	0	0	0	0	0	0	0	0	0	0	0	0	0	0	0	0	0	0	0.002732	0	0	0	0	0	0	0	0	0	0	0	0	0	0	0	0	0	0	0	0	0	0	0	0	0	0	0	0	0	0	0.003086	0	0	0	0	0	0	0	0	0	0	0	0	0	0
chr12	105030376	C	T	rs766648664	ALDH1L2	27.3	0.752	0.0001024						0	0	0	9.28e-05	0	0	0.000277		0	0	0	0	0	0	0	0	0	0	0	0	0	0	0	0	0	0	0	0	0	0	0.01562	0	0	0	0	0	0	0	0	0	0	0	0	0	0	0	0	0	0	0	0	0	0	0	0	0	0	0	0	0	0	0	0	0	0	0.003247	0	0	0	0	0	0	0	0	0	0	0	0	0	0	0	0	0	0	0	0	0	0	0	0	0
chr12	105034347	G	A	rs370881324	ALDH1L2	26.6	0.858	0.0001024						0.000839	0	0	0	0	0	0.000277		0	0	0	0	0	0.006849	0	0	0	0	0	0	0	0	0	0	0	0	0	0	0	0	0.01562	0	0	0	0	0	0	0	0	0	0	0	0	0	0	0	0	0	0	0	0	0	0	0	0	0	0	0	0	0	0	0	0	0	0	0	0	0	0	0	0	0	0	0	0	0	0	0	0	0	0	0	0	0	0	0	0	0	0	0	0
chr12	105038152	G	A	COSV99310991	ALDH1L2	32	0.759	0.0001024	Y					0	0	0	0	0	0	0.000554		0	0	0	0	0	0	0	0	0	0	0	0	0	0	0.006944	0	0	0	0	0	0	0	0	0	0	0	0	0	0	0	0	0	0	0	0	0	0	0	0	0	0	0	0	0	0	0	0	0	0	0	0	0	0	0	0	0	0	0	0	0	0	0	0	0	0	0	0	0	0	0	0	0	0	0	0	0	0	0	0	0	0	0	0
chr12	105038171	G	A	rs373348266	ALDH1L2	26.5	0.826	0.0001024						0	0	0	0	0.003165	0.001096	0		0	0	0	0	0	0	0	0	0	0	0	0	0	0	0	0	0	0	0	0	0	0	0	0	0	0	0	0	0	0	0	0	0	0	0	0	0	0	0	0	0	0	0	0	0	0	0	0	0	0	0	0	0	0	0	0	0	0	0	0	0	0	0	0	0	0	0	0	0	0	0	0	0	0	0	0	0	0.004854	0	0.003165	0	0	0
chr12	105065313	C	T	rs374756865	ALDH1L2	28.5	0.774	0.0001024						0	0	0	0.000186	0	0	0		0	0	0	0	0	0	0	0	0	0	0	0	0	0	0	0	0	0	0	0	0	0	0	0	0	0	0	0	0	0	0	0	0	0	0	0	0	0	0	0	0	0	0	0	0	0	0	0	0	0	0	0	0	0	0	0	0	0	0	0	0	0	0	0.007143	0	0	0	0	0	0	0	0	0	0	0	0	0	0	0	0	0	0	0
chr12	105070590	T	G	rs1470468941	ALDH1L2	24.5	0.877	0.0001024						0	0	0	0.000186	0	0	0		0	0	0	0	0	0	0	0	0	0	0	0	0	0	0	0	0	0	0	0	0	0	0	0	0	0	0	0	0	0	0	0	0	0	0	0	0.002976	0	0	0	0	0	0	0	0	0	0	0	0.003165	0	0	0	0	0	0	0	0	0	0	0	0	0	0	0	0	0	0	0	0	0	0	0	0	0	0	0	0	0	0	0	0	0	0
chr12	105070631	C	T	rs763371443	ALDH1L2	26	0.815	0.0001024						0	0	0	9.28e-05	0	0	0		0	0	0	0	0	0	0	0	0	0	0	0	0	0	0	0	0	0	0	0	0	0	0	0	0	0	0	0	0	0	0	0	0	0	0	0	0	0	0	0	0	0	0	0	0.003067	0	0	0	0	0	0	0	0	0	0	0	0	0	0	0	0	0	0	0	0	0	0	0	0	0	0	0	0	0	0	0	0	0	0	0	0	0	0.01
chr12	105070648	A	G	rs201232903	ALDH1L2	25.9	0.805	0.0001024						0.000839	0	0	9.28e-05	0	0	0		0	0	0	0	0.01	0	0	0	0	0	0	0	0	0	0	0	0	0	0	0	0	0	0	0	0	0	0	0	0	0	0	0	0	0	0	0	0	0	0	0	0	0	0	0	0.003067	0	0	0	0	0	0	0	0	0	0	0	0	0	0	0	0	0	0	0	0	0	0	0	0	0	0	0	0	0	0	0	0	0	0	0	0	0	0
chr12	105160129	A	G	rs768574664	WASHC4	32	0.914	0.0001024						0	0.001418	0	0	0	0	0		0	0	0	0	0	0	0	0	0	0	0	0	0	0	0	0	0	0	0	0	0	0	0	0	0	0	0	0	0	0	0	0	0	0	0	0	0	0	0	0	0	0	0	0	0	0	0	0	0	0	0	0	0	0	0	0	0	0	0	0	0	0	0	0	0	0	0.007463	0	0	0	0	0	0.003165	0	0	0	0	0	0	0	0	0	0
chr12	105197801	C	T	rs150223880	APPL2	27	0.839	0.0004607						0	0	0.00189	0.000464	0	0.001096	0.000277		0	0	0	0	0	0	0	0	0	0	0	0	0	0	0	0.02941	0	0	0	0	0	0	0	0	0.008475	0	0	0	0	0	0.004386	0	0	0	0	0	0.005952	0	0.006623	0	0	0	0	0	0	0	0	0	0	0	0	0	0	0	0	0	0	0	0	0	0	0	0	0	0	0	0	0	0	0	0	0	0	0	0	0	0.003968	0	0	0	0	0	0
chr12	105197898	C	T	rs773708957	APPL2	32	0.733	0.0001536						0	0.000709	0.000945	0	0	0	0.000277		0	0	0	0	0	0	0	0	0	0	0	0	0	0	0	0	0	0.007353	0	0	0	0	0	0	0	0	0	0.003012	0	0	0	0	0	0	0.009091	0	0	0	0	0	0	0	0	0	0	0	0	0	0	0	0	0	0	0	0	0	0	0	0	0	0	0	0	0	0	0	0	0	0	0	0	0	0	0	0	0	0	0	0	0	0	0	0
chr12	106376376	G	A	rs758303166	POLR3B	32	0.645	0.0003583						0	0	0	0.000278	0.006329	0	0.000554		0	0	0	0	0	0	0	0	0	0	0	0	0	0	0	0	0	0	0	0	0	0	0	0	0	0.006173	0	0	0	0	0	0	0	0.002874	0	0	0.002976	0	0	0	0	0	0	0	0	0	0	0	0	0	0	0	0	0	0	0	0	0.003247	0	0	0	0	0	0	0	0	0	0	0	0	0	0	0	0	0	0	0	0	0	0.006329	0	0	0
chr12	106380117	T	C	rs750692716	POLR3B	26	0.671	0.0002559						0	0	0	0	0	0	0.001386		0	0	0	0	0	0	0	0	0.01524	0	0	0	0	0	0	0	0	0	0	0	0	0	0	0	0	0	0	0	0	0	0	0	0	0	0	0	0	0	0	0	0	0	0	0	0	0	0	0	0	0	0	0	0	0	0	0	0	0	0	0	0	0	0	0	0	0	0	0	0	0	0	0	0	0	0	0	0	0	0	0	0	0	0
chr12	106457147	G	A	rs267608687	POLR3B	32	0.713	0.0002559						0	0	0	0.000278	0	0	0.000554		0	0	0	0	0	0	0	0	0	0	0	0	0	0	0	0	0	0	0	0	0	0	0	0	0	0.003086	0.003086	0	0	0	0	0	0	0	0	0	0	0	0	0	0	0	0	0	0	0.003067	0	0	0	0.003125	0	0	0	0	0	0	0	0	0.002646	0	0	0	0	0	0	0	0	0	0	0	0	0	0	0	0	0	0	0	0	0	0	0	0
chr12	106463605	C	T	rs755326914	POLR3B	32	0.908	0.0003583						0	0	0	0.00065	0	0	0		0	0	0	0	0	0	0	0	0	0	0	0	0	0	0	0	0	0	0	0	0	0	0	0	0	0	0	0	0	0	0	0	0	0	0	0	0	0	0	0	0	0	0	0	0	0	0	0	0	0	0	0	0	0	0	0	0	0	0	0	0	0.02188	0	0	0	0	0	0	0	0	0	0	0	0	0	0	0	0	0	0	0	0	0
chr12	106997689	G	A	rs769728649	CRY1	33	0.654	0.0002559						0	0.001418	0	0.000278	0	0	0		0	0	0	0	0	0	0	0	0	0	0	0	0	0	0	0	0	0	0	0	0	0	0	0	0	0	0	0	0	0	0	0.009434	0	0	0	0	0	0	0	0	0	0	0	0	0	0	0	0	0	0.003125	0	0	0	0	0.005988	0	0	0	0	0	0	0	0	0	0	0	0	0	0	0	0	0	0.003165	0	0	0	0	0	0	0	0	0	0
chr12	106999658	T	A		CRY1	26.2	0.814	0.0011261	Y					0	0	0.01985	0	0	0	0	DR_T	0	0	0	0	0	0	0	0	0	0	0	0	0	0	0	0	0	0	0	0	0.1419	0	0	0	0	0	0	0	0	0	0	0	0	0	0	0	0	0	0	0	0	0	0	0	0	0	0	0	0	0	0	0	0	0	0	0	0	0	0	0	0	0	0	0	0	0	0	0	0	0	0	0	0	0	0	0	0	0	0	0	0	0	0
chr12	106999979	C	T	rs1952285432	CRY1	27.7	0.929	0.0001536						0	0	0	0.000278	0	0	0		0	0	0	0	0	0	0	0	0	0	0	0	0	0	0	0	0	0	0	0	0	0	0	0	0	0	0	0	0	0	0	0	0.003546	0.005747	0	0	0	0	0	0	0	0	0	0	0	0	0	0	0	0	0	0	0	0	0	0	0	0	0	0	0	0	0	0	0	0	0	0	0	0	0	0	0	0	0	0	0	0	0	0	0	0	0
chr12	107612813	G	A	rs779018173	ABTB3	32	0.825	0.0001536						0	0	0	0	0	0.003289	0		0	0	0	0	0	0	0	0	0	0	0	0	0	0	0	0	0	0	0	0	0	0	0	0	0	0	0	0	0	0	0	0	0	0	0	0	0	0	0	0	0	0	0	0	0	0	0	0	0	0	0	0	0	0	0	0	0	0	0	0	0	0	0	0	0	0	0	0	0	0	0	0	0	0	0	0	0.0119	0	0	0	0	0	0
chr12	108292037	C	G	rs1323228678	CMKLR1	24.7	0.828	0.0001536						0	0	0	0.000186	0	0	0.000277		0	0	0	0	0	0	0	0	0	0	0	0	0	0	0	0	0	0	0	0	0	0	0	0	0	0	0	0.003012	0	0	0	0	0	0	0	0	0	0	0	0	0	0	0	0	0.003067	0.003067	0	0	0	0	0	0	0	0	0	0	0	0	0	0	0	0	0	0	0	0	0	0	0	0	0	0	0	0	0	0	0	0	0	0	0	0	0
chr12	108292512	G	A	rs775214476	CMKLR1	27.7	0.715	0.0001536						0	0	0	9.28e-05	0	0	0.000554		0	0	0	0	0	0	0	0	0	0	0	0	0	0	0.003472	0	0	0	0	0	0	0	0	0	0	0.003086	0	0	0	0	0	0	0	0	0	0	0	0	0	0	0	0	0	0	0.003067	0	0	0	0	0	0	0	0	0	0	0	0	0	0	0	0	0	0	0	0	0	0	0	0	0	0	0	0	0	0	0	0	0	0	0	0	0	0
chr12	108292554	G	A	rs148287464	CMKLR1	32	0.985	0.0002048						0	0	0	0	0	0	0.001109		0	0	0	0	0	0	0	0	0	0	0	0	0	0	0	0	0	0	0	0	0	0	0	0	0	0.003086	0.009259	0	0	0	0	0	0	0	0	0	0	0	0	0	0	0	0	0	0	0	0	0	0	0	0	0	0	0	0	0	0	0	0	0	0	0	0	0	0	0	0	0	0	0	0	0	0	0	0	0	0	0	0	0	0	0	0
chr12	108292778	A	C	rs141421422	CMKLR1	25.8	0.885	0.0005631						0	0	0	0.001021	0	0	0		0	0	0	0	0	0	0	0	0	0	0	0	0	0	0	0	0	0	0	0	0	0	0	0	0	0	0	0	0	0	0	0	0.003546	0	0	0	0	0	0.003311	0	0	0	0	0	0	0.003067	0	0	0	0	0	0	0	0.003185	0.002994	0.003049	0	0	0.002646	0	0	0	0.003086	0	0	0	0	0.002793	0	0.0137	0	0	0	0	0	0	0	0	0	0	0	0	0
chr12	106240147	T	A	COSV100952553	CKAP4	28.2	0.697	0.0001024	Y					0	0	0	0.000186	0	0	0		0	0	0	0	0	0	0	0	0	0	0	0	0	0	0	0	0	0	0	0	0	0	0	0	0	0	0	0	0	0	0	0	0	0	0	0	0.005952	0	0	0	0	0	0	0	0	0	0	0	0	0	0	0	0	0	0	0	0	0	0	0	0	0	0	0	0	0	0	0	0	0	0	0	0	0	0	0	0	0	0	0	0	0	0
chr12	106496788	G	A	rs201465114	POLR3B	25.4	0.644	0.0001024						0	0	0	9.28e-05	0	0	0.000277		0	0	0	0	0	0	0	0	0	0.003378	0	0	0	0	0	0	0	0	0	0	0	0	0	0	0	0	0	0	0	0	0	0	0	0	0	0	0	0	0	0	0	0	0	0	0	0	0	0	0	0	0	0	0	0	0	0	0	0	0.002646	0	0	0	0	0	0	0	0	0	0	0	0	0	0	0	0	0	0	0	0	0	0	0	0
chr12	106501381	A	G		POLR3B	25.9	0.894	0.0001024	Y					0	0	0	0	0	0	0.000554		0	0	0	0	0	0	0	0	0	0	0	0	0	0	0.006944	0	0	0	0	0	0	0	0	0	0	0	0	0	0	0	0	0	0	0	0	0	0	0	0	0	0	0	0	0	0	0	0	0	0	0	0	0	0	0	0	0	0	0	0	0	0	0	0	0	0	0	0	0	0	0	0	0	0	0	0	0	0	0	0	0	0	0	0
chr12	106978410	G	A	rs747584151	MTERF2	25.4	0.661	0.0001024						0	0.000709	0	9.28e-05	0	0	0		0	0	0	0	0	0	0	0	0	0	0	0	0	0	0	0	0	0	0	0	0	0	0	0	0	0	0	0	0	0	0	0	0	0	0	0	0	0	0	0	0	0.007463	0	0	0	0	0	0	0	0	0	0	0	0	0	0	0	0	0	0	0	0.003125	0	0	0	0	0	0	0	0	0	0	0	0	0	0	0	0	0	0	0	0	0
chr12	106999811	G	A	rs775955499	CRY1	31	0.711	0.0001024						0.000839	0	0	9.28e-05	0	0	0		0.005556	0	0	0	0	0	0	0	0	0	0	0	0	0	0	0	0	0	0	0	0	0	0	0	0	0	0	0	0	0	0	0	0	0.002874	0	0	0	0	0	0	0	0	0	0	0	0	0	0	0	0	0	0	0	0	0	0	0	0	0	0	0	0	0	0	0	0	0	0	0	0	0	0	0	0	0	0	0	0	0	0	0	0	0
chr12	107581283	A	G		ABTB3	29.7	0.646	0.0001024	Y					0	0	0	0.000186	0	0	0		0	0	0	0	0	0	0	0	0	0	0	0	0	0	0	0	0	0	0	0	0	0	0	0	0	0	0	0	0	0	0	0	0	0	0	0	0	0	0	0	0	0	0	0	0	0	0	0	0.006329	0	0	0	0	0	0	0	0	0	0	0	0	0	0	0	0	0	0	0	0	0	0	0	0	0	0	0	0	0	0	0	0	0	0
chr12	107617337	G	A		ABTB3	25.5	0.786	0.0001024	Y					0	0	0	0.000186	0	0	0		0	0	0	0	0	0	0	0	0	0	0	0	0	0	0	0	0	0	0	0	0	0	0	0	0	0	0	0	0	0	0	0	0	0	0	0	0	0	0	0	0	0	0	0	0	0	0	0	0	0	0	0	0	0	0	0	0	0	0	0	0	0	0	0	0	0	0	0	0.006173	0	0	0	0	0	0	0	0	0	0	0	0	0	0
chr12	107688467	A	T	rs764881362	PWP1	33	0.853	0.0001024						0.001678	0	0	0	0	0	0		0.01111	0	0	0	0	0	0	0	0	0	0	0	0	0	0	0	0	0	0	0	0	0	0	0	0	0	0	0	0	0	0	0	0	0	0	0	0	0	0	0	0	0	0	0	0	0	0	0	0	0	0	0	0	0	0	0	0	0	0	0	0	0	0	0	0	0	0	0	0	0	0	0	0	0	0	0	0	0	0	0	0	0	0
chr12	108518492	G	A	rs1205645638	FICD	25	0.723	0.0001536						0	0	0	0.000278	0	0	0		0	0	0	0	0	0	0	0	0	0	0	0	0	0	0	0	0	0	0	0	0	0	0	0	0	0	0	0	0	0	0	0	0	0	0	0	0	0	0	0	0	0	0	0	0	0	0	0.00625	0	0	0	0	0	0	0	0	0	0	0.002646	0	0	0	0	0	0	0	0	0	0	0	0	0	0	0	0	0	0	0	0	0	0	0	0
chr12	108519192	T	C		FICD	31	0.869	0.0001536	Y					0	0	0	0.000278	0	0	0		0	0	0	0	0	0	0	0	0	0	0	0	0	0	0	0	0	0	0	0	0	0	0	0	0	0	0	0	0	0	0	0	0	0	0	0	0	0	0	0	0	0	0	0	0	0	0	0	0	0	0	0	0	0	0	0	0	0	0	0	0	0	0	0	0	0	0	0	0	0	0	0.01095	0	0	0	0	0	0	0	0	0	0	0
chr12	108789192	C	T		SSH1	25.9	0.688	0.0001536						0.002517	0	0	0	0	0	0		0	0	0.0163	0	0	0	0	0	0	0	0	0	0	0	0	0	0	0	0	0	0	0	0	0	0	0	0	0	0	0	0	0	0	0	0	0	0	0	0	0	0	0	0	0	0	0	0	0	0	0	0	0	0	0	0	0	0	0	0	0	0	0	0	0	0	0	0	0	0	0	0	0	0	0	0	0	0	0	0	0	0	0	0
chr12	108887467	C	T	rs138277420	DAO	25	0.9	0.0002048						0	0	0	0.000371	0	0	0		0	0	0	0	0	0	0	0	0	0	0	0	0	0	0	0	0	0	0	0	0	0	0	0	0	0	0	0	0	0	0	0	0	0	0	0	0	0.002732	0	0	0	0	0	0	0	0	0	0	0	0	0	0	0	0	0	0	0	0	0	0	0	0	0	0	0	0	0	0.005587	0.003086	0	0	0	0	0	0	0	0	0	0	0	0	0	0
chr12	108889473	C	G	rs532474005	DAO	23.9	0.69	0.0006143						0	0.001418	0	0.00065	0	0	0.000554		0	0	0	0	0	0	0	0	0	0	0	0	0.00303	0.007937	0	0	0	0	0	0	0	0	0	0	0	0	0	0	0	0	0	0	0	0	0	0	0	0.005464	0	0	0	0.007463	0	0	0.003067	0	0	0	0	0	0	0.003106	0	0	0	0	0	0	0	0	0	0	0	0	0	0	0.007463	0	0.009259	0	0	0	0	0	0	0	0	0	0	0	0	0	0
chr12	108890255	T	A	rs772165541	DAO	26.9	0.887	0.0001536						0	0	0	0.000278	0	0	0		0	0	0	0	0	0	0	0	0	0	0	0	0	0	0	0	0	0	0	0	0	0	0	0	0	0	0	0	0	0	0	0	0	0	0	0	0	0	0	0	0	0	0	0	0	0	0	0	0.003165	0.003125	0	0	0	0	0	0	0	0	0	0	0	0	0	0	0	0	0	0	0	0	0.003497	0	0	0	0	0	0	0	0	0	0	0	0
chr12	108894350	C	T	rs139166976	DAO	29.3	0.849	0.0001536						0	0	0.000945	0	0	0	0.000554		0	0	0	0	0	0	0	0	0	0	0	0	0	0	0	0	0	0	0.006098	0	0	0	0	0.006211	0	0	0	0	0	0	0	0	0	0	0	0	0	0	0	0	0	0	0	0	0	0	0	0	0	0	0	0	0	0	0	0	0	0	0	0	0	0	0	0	0	0	0	0	0	0	0	0	0	0	0	0	0	0	0	0	0	0	0
chr12	108894351	G	A	rs200850756	DAO	32	0.679	0.003276						0	0.001418	0.006616	0.001949	0	0	0.009146		0	0	0	0	0	0	0	0	0.02439	0.01351	0.0121	0	0.01212	0.02381	0	0	0.004464	0.007353	0.006098	0	0	0	0	0.003106	0	0.01235	0.009259	0.006024	0	0.03378	0	0	0.007092	0.002874	0	0	0	0.002732	0	0	0	0	0	0	0.006135	0	0.02439	0.003125	0	0	0	0	0	0	0	0.003049	0	0.00974	0	0	0	0.003125	0.003086	0	0	0.006667	0	0	0	0	0	0	0.003165	0	0	0	0	0	0	0	0	0	0
chr12	108897073	C	T	rs1045813791	DAO	25.2	0.702	0.0001536						0	0	0	0	0	0.003289	0		0	0	0	0	0	0	0	0	0	0	0	0	0	0	0	0	0	0	0	0	0	0	0	0	0	0	0	0	0	0	0	0	0	0	0	0	0	0	0	0	0	0	0	0	0	0	0	0	0	0	0	0	0	0	0	0	0	0	0	0	0	0	0	0	0	0	0	0	0	0	0	0	0	0	0	0	0.0119	0	0	0	0	0	0
chr12	108897087	G	A	COSV105848746	DAO	32	0.655	0.0002048						0.003356	0	0	0	0	0	0		0	0	0.005435	0.009036	0	0	0	0	0	0	0	0	0	0	0	0	0	0	0	0	0	0	0	0	0	0	0	0	0	0	0	0	0	0	0	0	0	0	0	0	0	0	0	0	0	0	0	0	0	0	0	0	0	0	0	0	0	0	0	0	0	0	0	0	0	0	0	0	0	0	0	0	0	0	0	0	0	0	0	0	0	0	0
chr12	109102849	A	G	rs545691651	UNG	25.5	0.656	0.0019451						0.005872	0.001418	0	0.002227	0	0	0.001386		0	0	0.02717	0.006024	0	0	0	0.008929	0	0	0.008065	0.005814	0	0	0	0	0	0	0	0	0	0	0	0.003106	0	0	0	0	0	0	0	0	0	0.002874	0.009091	0.003205	0	0	0.003311	0	0	0	0	0	0	0	0.01829	0.003125	0.006329	0	0	0	0.003247	0.009554	0	0	0	0	0	0.006329	0	0	0.009259	0	0.01429	0	0	0	0.006173	0	0	0	0	0.004425	0	0	0	0	0	0	0	0	0
chr12	109166965	G	A	rs146370716	ACACB	29.9	0.683	0.0018428						0	0.007092	0.000945	0.001949	0	0.002193	0.000277		0	0	0	0	0	0	0	0	0	0	0	0	0	0	0	0	0	0.007353	0	0	0	0	0	0	0	0	0.003086	0	0	0	0	0.03774	0	0	0.009091	0	0	0	0	0.006211	0.01316	0.01493	0.006667	0	0.003067	0.006135	0	0	0	0	0	0.006211	0.003247	0.006369	0.002994	0.003049	0.002577	0.006494	0.002646	0	0.01695	0	0	0.003571	0	0	0	0	0	0	0	0	0	0.004425	0	0.005051	0	0.009709	0	0	0	0	0
chr12	109171873	G	A	rs777972630	ACACB	25.6	0.862	0.0002048						0	0	0.003781	0	0	0	0		0	0	0	0	0	0	0	0	0	0	0	0	0	0	0	0	0	0	0	0	0	0.02703	0	0	0	0	0	0	0	0	0	0	0	0	0	0	0	0	0	0	0	0	0	0	0	0	0	0	0	0	0	0	0	0	0	0	0	0	0	0	0	0	0	0	0	0	0	0	0	0	0	0	0	0	0	0	0	0	0	0	0	0	0
chr12	109176021	A	G	rs184816447	ACACB	23.3	0.679	0.0009214						0.001678	0.001418	0	0.000278	0	0.01206	0	TB_T	0	0	0	0	0	0.0137	0	0	0	0	0	0	0	0	0	0	0	0	0	0	0	0	0	0	0	0	0	0	0	0	0.01316	0.01887	0	0	0	0	0	0	0	0	0	0	0	0	0	0	0	0	0	0	0	0	0	0	0	0	0	0	0	0	0	0	0	0	0	0	0	0	0	0	0	0	0	0	0	0	0	0.01456	0.003759	0	0.02632	0.04464	0
chr12	109179214	T	C		ACACB	29.8	0.967	0.0001536						0	0	0	0.000278	0	0	0		0	0	0	0	0	0	0	0	0	0	0	0	0	0	0	0	0	0	0	0	0	0	0	0	0	0	0	0	0	0	0	0	0	0	0	0	0	0	0	0	0	0	0	0	0	0	0	0	0	0	0	0	0	0	0	0	0	0	0	0	0	0	0	0	0	0	0	0.002793	0.003086	0.006849	0	0	0	0	0	0	0	0	0	0	0	0	0
chr12	109179926	C	T	rs374758183	ACACB	23	0.705	0.0001536						0	0	0	0.000278	0	0	0		0	0	0	0	0	0	0	0	0	0	0	0	0	0	0	0	0	0	0	0	0	0	0	0	0	0	0	0	0	0	0	0	0	0	0	0	0	0.002732	0	0	0	0	0	0	0	0	0	0	0	0	0	0	0	0	0	0.006098	0	0	0	0	0	0	0	0	0	0	0	0	0	0	0	0	0	0	0	0	0	0	0	0	0	0	0
chr12	109180051	G	T	rs749219076	ACACB	25.9	0.9	0.0002559						0	0	0	0.000278	0	0	0.000554		0	0	0	0	0	0	0	0	0.006098	0	0	0	0	0	0	0	0	0	0	0	0	0	0	0	0	0	0	0	0	0	0	0	0	0	0	0	0	0	0	0	0	0	0	0	0	0	0	0	0	0	0	0	0	0	0.002994	0	0	0	0	0	0	0	0	0	0	0	0	0	0	0	0	0.007299	0	0	0	0	0	0	0	0	0	0	0
chr12	109180065	A	G	rs1321011420	ACACB	24.1	0.832	0.0003071						0	0	0	0.000464	0	0	0		0	0	0	0	0	0	0	0	0	0	0	0	0	0	0	0	0	0	0	0	0	0	0	0	0	0	0	0	0	0	0	0	0	0	0	0.01603	0	0	0	0	0	0	0	0	0	0	0	0	0	0	0	0	0	0	0	0	0	0	0	0	0	0	0	0	0	0	0	0	0	0	0	0	0	0	0	0	0	0	0	0	0	0	0
chr12	109185618	C	T	rs753053412	ACACB	26.9	0.901	0.0002048						0	0	0	0.000186	0.003165	0	0.000277		0	0	0	0	0	0	0	0	0	0	0	0	0	0	0.003472	0	0	0	0	0	0	0	0	0	0	0	0	0	0	0	0	0	0	0.005747	0	0	0	0	0	0	0	0	0	0	0	0	0	0	0	0	0	0	0	0	0	0	0	0	0	0	0	0	0	0	0	0	0	0	0	0	0	0	0	0	0	0	0	0	0	0.003165	0	0	0
chr12	109188017	G	A	rs747449313	ACACB	26.2	0.858	0.0002559						0	0	0	9.28e-05	0	0	0.001109		0	0	0	0	0	0	0	0	0.003049	0	0	0	0	0	0.01042	0	0	0	0	0	0	0	0	0	0	0	0	0	0	0	0	0	0	0	0	0	0	0	0	0	0	0	0	0	0	0	0	0	0	0	0	0	0	0	0	0	0	0	0	0	0	0	0	0	0	0	0	0.002793	0	0	0	0	0	0	0	0	0	0	0	0	0	0	0
chr12	109191857	C	T	rs372425748	ACACB	27.9	0.807	0.0002048						0.002517	0	0	9.28e-05	0	0	0		0	0	0.005435	0.003012	0	0	0.007692	0	0	0	0	0	0	0	0	0	0	0	0	0	0	0	0	0	0	0	0	0	0	0	0	0	0	0	0	0	0	0	0	0	0	0	0	0	0	0	0	0	0	0	0	0	0	0	0.002994	0	0	0	0	0	0	0	0	0	0	0	0	0	0	0	0	0	0	0	0	0	0	0	0	0	0	0	0
chr12	109191880	T	G	rs2044901999	ACACB	25.8	0.828	0.0002048						0	0	0.003781	0	0	0	0		0	0	0	0	0	0	0	0	0	0	0	0	0	0	0	0	0	0	0	0	0	0	0	0	0	0	0	0	0	0.02703	0	0	0	0	0	0	0	0	0	0	0	0	0	0	0	0	0	0	0	0	0	0	0	0	0	0	0	0	0	0	0	0	0	0	0	0	0	0	0	0	0	0	0	0	0	0	0	0	0	0	0	0	0
chr12	109197077	C	T	rs367885804	ACACB	24.5	0.773	0.0001536						0	0	0	0.000186	0	0	0.000277		0	0	0	0	0	0	0	0	0	0.003378	0	0	0	0	0	0	0	0	0	0	0	0	0	0	0	0	0	0	0	0	0	0	0	0	0	0	0	0	0	0	0	0	0	0	0	0	0.006098	0	0	0	0	0	0	0	0	0	0	0	0	0	0	0	0	0	0	0	0	0	0	0	0	0	0	0	0	0	0	0	0	0	0	0	0
chr12	109201627	C	T	rs373882930	ACACB	26.8	0.759	0.0008702						0	0	0.01418	0	0	0	0.000554	DR_T	0	0	0	0	0	0	0	0	0	0.003378	0.004032	0	0	0	0	0.01471	0	0	0	0	0	0.09459	0	0	0	0	0	0	0	0	0	0	0	0	0	0	0	0	0	0	0	0	0	0	0	0	0	0	0	0	0	0	0	0	0	0	0	0	0	0	0	0	0	0	0	0	0	0	0	0	0	0	0	0	0	0	0	0	0	0	0	0	0
chr12	109216916	T	C		ACACB	28.6	0.796	0.0001536						0.001678	0	0	0	0	0	0		0	0	0.005435	0.003012	0	0	0	0	0	0	0	0	0	0	0	0	0	0	0	0	0	0	0	0	0	0	0	0	0	0	0	0	0	0	0	0	0	0	0	0	0	0	0	0	0	0	0	0	0	0	0	0	0	0	0	0	0	0	0	0	0	0	0	0	0	0	0	0	0	0	0	0	0	0	0	0	0	0	0	0	0	0	0
chr12	109232760	C	T	rs146916735	ACACB	28.7	0.691	0.0004607						0	0	0	0.000742	0	0	0.000277		0	0	0	0	0	0	0	0	0	0	0	0	0	0	0.003472	0	0	0	0	0	0	0	0	0	0	0	0	0	0	0	0	0	0	0	0	0	0.002976	0.002732	0	0	0	0	0	0	0	0	0	0	0.003165	0	0.01361	0	0	0	0	0	0.002577	0	0	0	0	0	0	0	0	0	0	0	0	0	0	0	0	0	0	0	0	0	0	0	0	0	0
chr12	109239938	C	G	rs568586081	ACACB	26.4	0.682	0.0001536						0	0.000709	0	0	0	0	0.000554		0	0	0	0	0	0	0	0	0	0	0	0	0	0	0	0	0	0	0	0	0	0	0.03125	0	0	0	0	0	0	0	0	0	0	0	0.009091	0	0	0	0	0	0	0	0	0	0	0	0	0	0	0	0	0	0	0	0	0	0	0	0	0	0	0	0	0	0	0	0	0	0	0	0	0	0	0	0	0	0	0	0	0	0	0	0
chr12	109245663	C	G	rs545762685	ACACB	24.5	0.827	0.0087531						0.004195	0.009929	0.005671	0.00928	0	0.001096	0.0122	DR_NT	0.005556	0	0.005435	0.003012	0	0	0.01538	0.01786	0.006098	0.01689	0.01613	0.005814	0.01212	0.02381	0.01042	0	0.004464	0.007353	0.006098	0.006329	0	0	0.01562	0.009317	0	0.03704	0.009259	0	0	0.02027	0	0	0.007092	0.01437	0	0	0.008929	0.005464	0.009934	0.01242	0.02632	0.007463	0.02	0	0.009202	0.02147	0.006098	0	0.009494	0.009375	0.01701	0.009317	0.01623	0.003185	0.01796	0.0122	0.005155	0.00974	0.01587	0	0.008475	0.01562	0.006173	0	0.007143	0	0.01493	0.00838	0.01852	0.006849	0.006993	0.01095	0.01266	0	0.01613	0.0101	0	0	0	0	0	0.008929	0
chr12	109245699	A	G	rs547982339	ACACB	25.8	0.733	0.0002048						0	0	0	0.000371	0	0	0		0	0	0	0	0	0	0	0	0	0	0	0	0	0	0	0	0	0	0	0	0	0	0	0	0	0	0	0	0	0	0	0	0	0	0	0	0	0	0.006623	0	0	0	0	0	0	0	0.003049	0	0	0	0	0	0	0	0	0	0	0.003247	0	0	0	0	0	0	0	0	0	0	0	0	0	0	0	0	0	0	0	0	0	0	0	0	0
chr12	109246257	G	A		ACACB	25.4	0.763	0.0002048	Y					0	0	0	0	0	0	0.001109		0	0	0	0	0	0	0	0	0.0122	0	0	0	0	0	0	0	0	0	0	0	0	0	0	0	0	0	0	0	0	0	0	0	0	0	0	0	0	0	0	0	0	0	0	0	0	0	0	0	0	0	0	0	0	0	0	0	0	0	0	0	0	0	0	0	0	0	0	0	0	0	0	0	0	0	0	0	0	0	0	0	0	0	0
chr12	109246320	G	A	rs61752535	ACACB	25.6	0.71	0.0158681						0	0.01702	0.01607	0.02125	0	0.002193	0.008315		0	0	0	0	0	0	0	0	0	0.003378	0.008065	0.02326	0.009091	0	0.03819	0	0.008929	0	0	0	0.0473	0.02027	0	0.003106	0	0.003086	0.006173	0.009036	0	0.0473	0	0	0.007092	0.01724	0	0	0.02679	0.02732	0.006623	0.006211	0.01316	0.007463	0	0.03175	0.01534	0.003067	0.0122	0.01875	0.04114	0.0125	0.02721	0.01242	0.02273	0.04459	0	0.03963	0.0232	0.04545	0.0291	0.01266	0.01695	0.009375	0.02469	0.03214	0.01429	0.02	0.02239	0.02235	0.02778	0.0411	0.01748	0.0219	0.04114	0.0531	0.02419	0.0202	0	0.009709	0	0	0	0	0.06
chr12	109246356	G	A	rs563984467	ACACB	23.6	0.766	0.0002559						0.000839	0.000709	0	0.000186	0	0.001096	0		0	0	0	0	0	0.006849	0	0	0	0	0	0	0	0	0	0	0	0	0	0	0	0	0	0	0	0	0	0	0	0	0	0.009434	0	0	0	0	0	0	0	0	0	0	0	0	0	0	0	0	0	0.00625	0	0	0	0	0	0	0	0	0	0	0	0	0	0	0	0	0	0	0	0	0	0	0	0	0	0	0.003968	0	0	0	0	0	0
chr12	109247618	C	G	COSV58130525	ACACB	23.6	0.852	0.0002048	Y					0	0	0.003781	0	0	0	0		0	0	0	0	0	0	0	0	0	0	0	0	0	0	0	0	0	0	0	0	0	0	0	0	0	0	0	0	0	0.02703	0	0	0	0	0	0	0	0	0	0	0	0	0	0	0	0	0	0	0	0	0	0	0	0	0	0	0	0	0	0	0	0	0	0	0	0	0	0	0	0	0	0	0	0	0	0	0	0	0	0	0	0	0
chr12	109247684	G	A	rs771066298	ACACB	28.4	0.783	0.0001536						0	0	0.002836	0	0	0	0		0	0	0	0	0	0	0	0	0	0	0	0	0	0	0	0	0	0	0	0	0.02027	0	0	0	0	0	0	0	0	0	0	0	0	0	0	0	0	0	0	0	0	0	0	0	0	0	0	0	0	0	0	0	0	0	0	0	0	0	0	0	0	0	0	0	0	0	0	0	0	0	0	0	0	0	0	0	0	0	0	0	0	0	0
chr12	109252108	G	C	rs770089749	ACACB	24.4	0.928	0.0004095						0	0	0	0.000278	0	0	0.001386		0	0	0	0	0	0	0	0.008929	0	0.006757	0	0	0	0	0	0	0	0	0	0	0	0	0	0.003106	0	0.003086	0	0	0	0	0	0	0	0	0	0	0	0	0	0	0	0	0	0	0	0.003067	0	0	0	0	0	0.003106	0	0	0	0	0	0	0.002646	0	0	0	0	0	0	0	0	0	0	0	0	0	0	0	0	0	0	0	0	0	0	0	0
chr12	109252145	G	A		ACACB	29.4	0.892	0.0009214						0.0151	0	0	0	0	0	0	AA_T	0.03889	0.05833	0.005435	0	0.03	0	0	0	0	0	0	0	0	0	0	0	0	0	0	0	0	0	0	0	0	0	0	0	0	0	0	0	0	0	0	0	0	0	0	0	0	0	0	0	0	0	0	0	0	0	0	0	0	0	0	0	0	0	0	0	0	0	0	0	0	0	0	0	0	0	0	0	0	0	0	0	0	0	0	0	0	0	0
chr12	109253099	G	A	rs138582469	ACACB	28.5	0.786	0.0002559						0.000839	0.002128	0	9.28e-05	0	0	0		0	0.008333	0	0	0	0	0	0	0	0	0	0	0	0	0	0	0	0	0	0	0	0	0	0	0	0	0	0	0	0	0	0	0	0	0	0	0	0	0	0	0	0	0	0	0	0	0	0.003125	0	0	0	0	0	0	0	0	0	0	0	0	0	0	0	0	0	0	0.007463	0	0	0	0	0	0.006329	0	0	0	0	0	0	0	0	0	0
chr12	109254304	C	T	rs756072465	ACACB	28.7	0.94	0.0002048						0	0	0	9.28e-05	0	0	0.000832		0	0	0	0	0	0	0	0	0	0	0	0	0.009091	0	0	0	0	0	0	0	0	0	0	0	0	0	0	0	0	0	0	0	0.003546	0	0	0	0	0	0	0	0	0	0	0	0	0	0	0	0	0	0	0	0	0	0	0	0	0	0	0	0	0	0	0	0	0	0	0	0	0	0	0	0	0	0	0	0	0	0	0	0	0	0
chr12	109264288	C	T	rs537638499	ACACB	27.1	0.878	0.0009726						0	0.000709	0	0.001485	0.003165	0	0.000277		0	0	0	0	0	0	0	0	0	0	0	0	0.00303	0	0	0	0	0	0	0	0	0	0	0	0	0	0	0	0	0	0.004386	0.009434	0	0	0	0	0	0.005464	0.003311	0.009317	0	0	0	0.007937	0.006135	0.003067	0	0	0	0	0	0.003106	0	0	0	0.003049	0	0	0	0	0	0	0.003086	0	0	0	0	0	0	0	0.003497	0	0	0	0	0	0	0	0	0.003165	0	0	0
chr12	109265135	G	A	rs147616769	ACACB	31	0.741	0.0004095						0	0	0	0.000742	0	0	0		0	0	0	0	0	0	0	0	0	0	0	0	0	0	0	0	0	0	0	0	0	0	0	0	0	0	0	0	0	0	0	0	0	0	0	0	0	0	0	0	0	0	0	0	0	0	0	0	0	0	0.0102	0	0	0	0	0	0.01289	0	0	0	0	0	0	0	0	0	0	0	0	0	0	0	0	0	0	0	0	0	0	0	0	0	0
chr12	109281577	G	C	COSV54496896	FOXN4	28.4	0.678	0.0003071	Y					0	0	0.005671	0	0	0	0		0	0	0	0	0	0	0	0	0	0	0	0	0	0	0	0	0	0	0	0	0.04054	0	0	0	0	0	0	0	0	0	0	0	0	0	0	0	0	0	0	0	0	0	0	0	0	0	0	0	0	0	0	0	0	0	0	0	0	0	0	0	0	0	0	0	0	0	0	0	0	0	0	0	0	0	0	0	0	0	0	0	0	0	0
chr12	109281617	G	A	rs571119975	FOXN4	23.6	0.649	0.0004095						0.000839	0	0	0.000557	0	0	0.000277		0	0	0	0	0	0	0.007692	0	0	0	0	0	0	0	0	0	0	0	0	0	0	0	0	0	0	0.003086	0	0	0	0	0	0	0	0	0	0	0	0	0	0	0	0	0	0	0	0	0.003049	0	0	0.009375	0	0	0	0	0.002994	0	0	0	0	0	0	0	0	0	0.007143	0	0	0	0	0	0	0	0	0	0	0	0	0	0	0	0	0	0
chr12	109285340	C	T	rs772585516	FOXN4	27.8	0.714	0.0002048						0	0	0.002841	0	0	0	0		0	0	0	0	0	0	0	0	0	0	0	0	0	0	0	0.04545	0	0	0	0	0	0	0	0	0	0	0	0	0	0	0	0	0	0	0	0	0	0	0	0	0	0	0	0	0	0	0	0	0	0	0	0	0	0	0	0	0	0	0	0	0	0	0	0	0	0	0	0	0	0	0	0	0	0	0	0	0	0	0	0	0	0	0
chr12	109287406	T	C		FOXN4	29.2	0.966	0.0004095						0	0	0	0	0	0	0.002217		0	0	0	0	0	0	0	0	0.02439	0	0	0	0	0	0	0	0	0	0	0	0	0	0	0	0	0	0	0	0	0	0	0	0	0	0	0	0	0	0	0	0	0	0	0	0	0	0	0	0	0	0	0	0	0	0	0	0	0	0	0	0	0	0	0	0	0	0	0	0	0	0	0	0	0	0	0	0	0	0	0	0	0	0
chr12	109397751	C	T	rs200839067	MYO1H	27.7	0.9	0.0001536						0	0	0	0.000186	0	0	0.000277		0	0	0	0	0	0	0	0	0	0	0	0	0	0	0	0	0	0	0	0	0	0	0	0.003106	0	0	0	0	0	0	0	0	0	0	0	0	0	0	0	0	0	0	0	0	0	0	0	0	0	0	0	0	0	0	0	0	0	0	0	0	0	0	0	0	0	0	0	0.005587	0	0	0	0	0	0	0	0	0	0	0	0	0	0	0
chr12	109401121	G	T	rs200532551	MYO1H	26	0.685	0.0014333						0.000839	0.002837	0	0.00167	0	0	0.001386		0	0	0	0.003012	0	0	0	0	0	0	0	0	0	0	0.01389	0	0	0	0	0	0	0	0	0	0	0	0.003086	0	0	0	0	0	0	0.01437	0	0	0	0	0	0.003106	0	0	0	0	0.006135	0	0.003049	0	0	0	0.006803	0	0	0.006369	0	0.003049	0	0	0	0.02532	0	0	0	0	0	0	0	0	0.003086	0.02055	0	0	0	0	0	0	0	0	0	0	0	0	0
chr12	109401142	G	A	rs548221505	MYO1H	29.1	0.929	0.0002048						0	0	0	0.000278	0	0	0.000277		0	0	0	0	0	0	0	0	0	0	0	0	0	0	0	0	0	0	0	0	0	0	0	0	0	0	0	0.003012	0	0	0	0	0	0	0	0	0	0.002732	0	0	0	0	0	0	0	0	0	0	0.003165	0	0.003401	0	0	0	0	0	0	0	0	0	0	0	0	0	0	0	0	0	0	0	0	0	0	0	0	0	0	0	0	0	0	0	0
chr12	109409597	A	C	rs776332467	MYO1H	28.4	0.904	0.0005631						0	0	0.000945	0.000928	0	0	0		0	0	0	0	0	0	0	0	0	0	0	0	0	0	0	0	0	0	0.006098	0	0	0	0	0	0	0	0	0	0	0	0	0	0	0	0	0	0	0	0.02318	0	0	0	0	0	0	0	0	0	0.006329	0	0	0	0	0	0	0	0	0	0	0	0	0	0	0	0	0	0	0	0	0	0	0	0	0.004425	0	0	0	0	0	0	0	0	0
chr12	109410764	T	A		MYO1H	27.4	0.802	0.0001536	Y					0	0	0	0	0	0.003289	0		0	0	0	0	0	0	0	0	0	0	0	0	0	0	0	0	0	0	0	0	0	0	0	0	0	0	0	0	0	0	0	0	0	0	0	0	0	0	0	0	0	0	0	0	0	0	0	0	0	0	0	0	0	0	0	0	0	0	0	0	0	0	0	0	0	0	0	0	0	0	0	0	0	0	0	0	0.0119	0	0	0	0	0	0
chr12	109427495	C	G	rs1339551477	MYO1H	25.7	0.791	0.001638						0.02097	0.002128	0	0.000278	0	0	0	AA_T	0	0	0.03804	0.0512	0	0	0.007692	0	0	0	0	0	0	0	0	0	0	0	0	0	0	0	0	0	0	0	0	0	0	0	0	0	0	0	0.02727	0.003205	0.002976	0.002732	0	0	0	0	0	0	0	0	0	0	0	0	0	0	0	0	0	0	0	0	0	0	0	0	0	0	0	0	0	0	0	0	0	0	0	0	0	0	0	0	0	0	0	0	0
chr12	109432926	C	T	rs754895049	MYO1H	26.9	0.662	0.0004607						0	0.000709	0	0.000742	0	0	0		0	0	0	0	0	0	0	0	0	0	0	0	0	0	0	0	0	0	0	0	0	0	0	0	0	0	0	0	0	0	0	0	0	0	0	0	0	0	0	0	0	0.007463	0	0	0	0.003067	0	0	0	0.003125	0	0	0	0	0	0	0	0	0	0	0.008475	0.0125	0	0	0	0	0	0	0	0	0	0	0	0	0	0.005051	0	0	0	0	0	0	0
chr12	109432937	G	A	rs144822082	MYO1H	31	0.792	0.0001536						0	0	0	9.28e-05	0	0	0.000554		0	0	0	0	0	0	0	0	0	0	0	0	0	0	0	0	0	0	0	0	0	0	0	0.003106	0.008475	0	0	0	0	0	0	0	0	0	0	0	0	0	0	0	0	0	0	0	0	0	0	0	0	0.003125	0	0	0	0	0	0	0	0	0	0	0	0	0	0	0	0	0	0	0	0	0	0	0	0	0	0	0	0	0	0	0	0	0
chr12	109432955	G	A	rs760695122	MYO1H	30	0.814	0.0001536						0	0	0	0.000186	0	0	0.000277		0	0	0	0	0	0	0	0	0	0	0.004032	0	0	0	0	0	0	0	0	0	0	0	0	0	0	0	0	0	0	0	0	0	0	0	0	0	0	0	0	0	0	0	0	0	0	0	0	0	0	0	0	0	0	0	0	0	0	0	0	0	0	0	0	0	0	0	0	0	0	0	0.003497	0	0	0	0	0.005051	0	0	0	0	0	0	0
chr12	109439701	C	T	rs74528155	MYO1H	26.5	0.689	0.0324529						0.09144	0.03262	0.06049	0.02116	0.03165	0.05811	0.03326		0.02778	0.1583	0.09239	0.09337	0.06	0.1438	0.07692	0.0625	0.04573	0.04054	0.05242	0.05233	0.04242	0.03968	0.01042	0.3088	0.02232	0.02941	0.0122	0.03797	0.006757	0.08108	0.01562	0.04969	0.04237	0.0216	0.006173	0.01807	0.02273	0.1081	0.05263	0.0283	0.01773	0.03161	0.1273	0.07051	0.04762	0.02186	0.02649	0.03106	0	0.03731	0.04	0	0.02147	0.0184	0.02134	0.009375	0.03165	0.0125	0.003401	0.009317	0.02273	0.006369	0.008982	0.02134	0.01804	0.01299	0.02381	0.02532	0.008475	0.00625	0.05247	0.02143	0.03571	0.06	0.007463	0.005587	0.009259	0.0274	0.01049	0.0146	0.01266	0.02655	0	0.01515	0.1071	0.07282	0.02256	0.03165	0.03947	0.01786	0.02
chr12	109557116	G	A	rs142070439	MMAB	24.6	0.657	0.0006143						0	0	0	0.000742	0	0	0.000832		0	0	0	0	0	0	0	0.008929	0	0	0	0	0	0	0	0	0	0	0	0	0	0	0	0	0	0	0	0.006024	0	0	0	0	0	0	0	0	0	0	0	0	0	0	0	0	0	0	0	0	0	0.003125	0	0	0	0.003185	0	0	0.002577	0	0.002646	0	0	0	0	0.003571	0	0	0	0	0.003086	0	0.003497	0	0	0	0.008065	0	0	0	0	0	0	0	0
chr12	109561068	G	A	rs28941784	MMAB	26	0.848	0.0001536		Pathogenic/Likely pathogenic	criteria provided, multiple submitters, no conflicts	Methylmalonic aciduria, cblB type|not provided|Methylmalonic acidemia|Inborn genetic diseases|MMAB-related disorder		0	0	0	0.000278	0	0	0		0	0	0	0	0	0	0	0	0	0	0	0	0	0	0	0	0	0	0	0	0	0	0	0	0	0	0	0	0	0	0	0	0	0	0	0	0	0	0	0	0	0	0	0	0	0.006135	0	0	0	0	0	0	0	0	0	0	0	0	0	0	0	0	0	0	0.007143	0	0	0	0	0	0	0	0	0	0	0	0	0	0	0	0	0	0
chr12	109561103	G	A	rs140881518	MMAB	33	0.943	0.0005631						0	0	0	0.000464	0	0	0.001663		0	0	0	0	0	0	0	0	0.0122	0	0	0	0	0	0	0	0	0	0	0	0	0	0	0.006211	0	0	0	0	0	0	0	0	0	0	0	0	0	0	0	0	0	0	0	0.003968	0.003067	0	0	0	0	0	0	0	0	0	0	0	0	0	0	0	0	0	0	0	0	0	0	0	0	0	0.006993	0	0	0	0	0.005051	0	0	0	0	0	0	0
chr12	109571660	G	A	rs115802744	MMAB	28.8	0.847	0.0002048						0	0	0	9.28e-05	0	0	0		0	0	0	0	0	0	0	0	0	0	0	0	0	0	0	0	0	0	0	0	0	0	0	0	0	0	0	0	0	0	0	0	0	0	0	0	0	0	0	0	0	0	0	0	0	0	0	0	0	0	0	0	0	0	0.002994	0	0	0	0	0	0	0	0	0	0	0	0	0	0	0	0	0	0	0	0	0	0	0	0	0	0	0	0.03
chr12	109574839	T	C		MVK	29.8	0.809	0.0001536						0	0	0	0.000278	0	0	0		0	0	0	0	0	0	0	0	0	0	0	0	0	0	0	0	0	0	0	0	0	0	0	0	0	0	0	0	0	0	0	0	0	0	0	0	0	0	0	0	0	0	0	0	0	0	0	0	0	0	0	0	0	0	0	0	0	0	0	0	0	0	0	0	0	0	0	0	0	0	0	0	0	0	0.02419	0	0	0	0	0	0	0	0
chr12	109586086	G	A	rs202172198	MVK	31	0.898	0.0001536						0	0.000709	0	0.000186	0	0	0		0	0	0	0	0	0	0	0	0	0	0	0	0	0	0	0	0	0	0	0	0	0	0	0	0	0	0	0	0	0	0	0.009434	0	0	0	0	0	0	0	0.003106	0	0	0	0	0	0	0	0	0	0	0	0	0	0	0	0	0.002577	0	0	0	0	0	0	0	0	0	0	0	0	0	0	0	0	0	0	0	0	0	0	0	0	0	0
chr12	109586107	A	G	rs104895364	MVK	28.2	0.916	0.0005119		Pathogenic/Likely pathogenic	criteria provided, multiple submitters, no conflicts	Hyperimmunoglobulin D with periodic fever|not provided|Autoinflammatory syndrome|Hyperimmunoglobulin D with periodic fever;Mevalonic aciduria;Porokeratosis 3, disseminated superficial actinic type|Mevalonic aciduria		0	0.000709	0	0.00065	0	0.001096	0		0	0	0	0	0	0	0	0	0	0	0	0	0	0	0	0	0	0	0	0	0	0	0	0	0	0	0	0	0	0	0	0	0	0	0	0	0	0	0	0.003106	0	0.007463	0	0	0	0	0	0	0	0	0	0.003106	0	0.003185	0	0.003049	0	0	0	0	0	0.003125	0	0	0	0	0	0	0	0	0	0.007299	0	0	0	0	0	0.004854	0	0	0	0	0
chr12	109794348	T	G	rs531738577	TRPV4	27.6	0.836	0.0001536						0	0	0	0	0	0	0.000832		0	0	0	0	0	0	0	0	0	0	0	0	0.00303	0	0.006944	0	0	0	0	0	0	0	0	0	0	0	0	0	0	0	0	0	0	0	0	0	0	0	0	0	0	0	0	0	0	0	0	0	0	0	0	0	0	0	0	0	0	0	0	0	0	0	0	0	0	0	0	0	0	0	0	0	0	0	0	0	0	0	0	0	0	0	0
chr12	109800711	C	T	rs143548402	TRPV4	24.3	0.71	0.0020475						0	0.000709	0.002836	0.002877	0	0.001096	0.001109		0	0	0	0	0	0	0	0	0	0	0	0.005814	0	0	0.006944	0	0	0	0	0	0	0	0	0	0	0	0.003086	0	0.03409	0	0	0	0	0.005747	0	0	0.005952	0	0.003311	0	0	0	0	0	0.003067	0	0	0.009375	0.003165	0	0.003401	0.003106	0	0.01274	0	0.009146	0.002577	0.006494	0	0	0	0.00625	0.006173	0.007194	0	0	0	0.002793	0	0	0.006993	0	0.003165	0	0	0	0.003968	0	0	0	0	0	0
chr12	109808320	G	A	rs751647405	TRPV4	24.9	0.686	0.0001536						0	0	0	0.000278	0	0	0		0	0	0	0	0	0	0	0	0	0	0	0	0	0	0	0	0	0	0	0	0	0	0	0	0	0	0	0	0	0	0	0	0	0	0	0	0	0	0	0	0	0	0	0	0	0	0	0	0	0	0	0	0	0	0.002994	0	0	0.003247	0	0	0	0	0	0	0	0	0	0	0	0	0	0	0	0	0	0.005051	0	0	0	0	0	0	0
chr12	110129102	A	G	rs34684319	IFT81	29.1	0.678	0.0392097						0.02265	0.03546	0.02174	0.04881	0.01266	0.001096	0.03575		0.03333	0.008333	0.02174	0.02108	0.06	0.006849	0.01538	0.03571	0.0122	0.02365	0.03226	0.01163	0.02727	0.02381	0.05556	0.04412	0.02679	0.01471	0.0122	0.03165	0	0.06081	0.0625	0.04658	0.01695	0.02778	0.05864	0.06325	0.02273	0	0.04825	0	0.03546	0.0431	0.01818	0.08333	0.05952	0.06011	0.03974	0.04348	0.07237	0.05224	0.02	0.04762	0.03374	0.03681	0.08537	0.05	0.04114	0.04688	0.05442	0.06522	0.05519	0.05732	0.04192	0.05793	0.03866	0.03896	0.06085	0.01266	0.05085	0.05625	0.04012	0.05714	0.06429	0.02	0.04478	0.04749	0.03704	0.02055	0.03497	0.03285	0.05063	0.03982	0.01613	0.05051	0	0.004854	0	0.01266	0	0	0.03
chr12	110340914	C	T	rs201077970	ATP2A2	23.3	0.655	0.0001536						0	0.000709	0	0	0	0.002193	0		0	0	0	0	0	0	0	0	0	0	0	0	0	0	0	0	0	0	0	0	0	0	0	0	0	0	0	0	0	0	0	0	0	0	0	0	0	0	0	0	0	0	0.006667	0	0	0	0	0	0	0	0	0	0	0	0	0	0	0	0	0	0	0	0	0	0	0	0	0	0	0	0	0	0	0	0	0	0	0	0	0	0	0.01786	0
chr12	110436571	T	A	rs142263970	ARPC3	24.3	0.681	0.0011261						0.000839	0.001418	0	0.001763	0	0	0		0	0	0	0.003012	0	0	0	0	0	0	0	0	0	0	0	0	0	0	0	0	0	0	0	0	0	0	0	0	0	0	0	0	0	0.01437	0	0	0	0	0	0	0	0	0	0	0.006135	0	0.003049	0	0.003165	0	0.006803	0.003106	0	0.006369	0.002994	0	0	0	0	0.01266	0	0	0	0	0	0	0	0	0.003086	0.02055	0	0	0	0	0	0	0	0	0	0	0	0	0
chr12	110445496	A	T	rs768969588	ARPC3	26.8	0.929	0.0001536						0	0.000709	0	0.000186	0	0	0		0	0	0	0	0	0	0	0	0	0	0	0	0	0	0	0	0	0	0	0	0	0	0	0	0	0	0	0	0	0	0	0	0	0	0	0	0	0	0	0.003106	0	0	0	0	0	0	0	0	0	0	0	0	0	0	0	0	0	0	0	0	0	0	0	0	0	0	0	0	0	0.006849	0	0	0.003165	0	0	0	0	0	0	0	0	0	0
chr12	110445551	C	T	rs763570239	ARPC3	28.6	0.766	0.0001536						0	0	0	0.000278	0	0	0		0	0	0	0	0	0	0	0	0	0	0	0	0	0	0	0	0	0	0	0	0	0	0	0	0	0	0	0	0	0	0	0	0	0	0	0	0	0	0	0	0	0	0	0	0	0	0.009146	0	0	0	0	0	0	0	0	0	0	0	0	0	0	0	0	0	0	0	0	0	0	0	0	0	0	0	0	0	0	0	0	0	0	0	0
chr12	110619848	G	A	rs760047850	TCTN1	28.6	0.95	0.0002048						0	0	0	0.000278	0	0	0		0	0	0	0	0	0	0	0	0	0	0	0	0	0	0	0	0	0	0	0	0	0	0	0	0	0	0	0	0	0	0	0	0	0	0	0	0	0.002732	0	0	0	0	0	0	0.003067	0	0	0	0.003165	0	0	0	0	0	0	0	0	0	0	0	0	0	0	0	0	0	0	0	0	0	0	0	0	0	0	0	0	0	0	0	0	0	0
chr12	110913291	A	C	rs547860537	MYL2	29.7	0.92	0.0009726						0	0.000709	0.00189	0.000742	0	0	0.002217		0	0	0	0	0	0	0	0.008929	0	0.003378	0	0	0	0.01587	0	0	0	0.01471	0	0	0	0	0	0	0	0.003086	0	0.009036	0	0	0	0	0	0	0.009091	0	0	0	0	0	0	0	0	0.003968	0	0	0	0.003125	0	0	0.003401	0	0	0	0	0.003049	0.002577	0	0.002646	0	0	0.003125	0	0	0	0	0	0.002793	0	0	0	0	0	0	0	0	0	0	0	0	0	0	0
chr12	111746213	G	A	rs773394166	ACAD10	26.3	0.886	0.0002048						0	0	0	0	0	0	0.001109		0	0	0	0	0	0	0	0	0	0.01351	0	0	0	0	0	0	0	0	0	0	0	0	0	0	0	0	0	0	0	0	0	0	0	0	0	0	0	0	0	0	0	0	0	0	0	0	0	0	0	0	0	0	0	0	0	0	0	0	0	0	0	0	0	0	0	0	0	0	0	0	0	0	0	0	0	0	0	0	0	0	0	0	0
chr12	111747068	C	G	rs756732035	ACAD10	24.4	0.842	0.0002048						0	0.000709	0	0.000186	0	0	0		0	0	0	0	0	0	0	0	0	0	0	0	0	0	0	0	0	0	0	0	0	0	0	0	0	0	0	0	0	0	0	0	0	0	0	0	0	0	0	0	0	0	0	0	0	0	0	0	0	0	0	0	0	0	0	0	0	0	0	0	0	0	0	0	0	0	0.007463	0	0	0	0.006993	0	0	0	0	0	0	0	0	0	0	0	0
chr12	111747169	G	A		ACAD10	29.5	0.786	0.0002559						0	0	0	0.000464	0	0	0		0	0	0	0	0	0	0	0	0	0	0	0	0	0	0	0	0	0	0	0	0	0	0	0	0	0	0	0	0	0	0	0	0	0	0	0	0	0	0	0	0	0	0	0	0.006135	0.003067	0	0	0	0	0	0	0	0	0	0.003049	0	0	0	0	0	0	0	0	0	0	0	0	0	0	0	0	0	0.004425	0	0	0	0	0	0	0	0	0
chr12	111747353	A	G	rs758109154	ACAD10	26.4	0.814	0.0004095						0.002517	0	0	0.000371	0	0.001096	0		0.01667	0	0	0	0	0	0	0	0	0	0	0	0	0	0	0	0	0	0	0	0	0	0	0	0	0	0	0	0	0	0	0	0	0	0	0	0	0.005464	0	0	0	0	0	0	0	0.006135	0	0	0	0	0	0	0	0	0	0	0	0	0	0	0	0	0	0	0	0	0	0	0	0	0	0	0	0	0	0	0.003968	0	0	0	0	0	0
chr12	111747364	G	A	rs143673663	ACAD10	24.5	0.824	0.0001536						0	0	0	0	0	0	0.000832		0	0	0	0	0	0	0	0	0	0	0	0	0	0	0	0	0	0	0	0	0	0	0.01562	0	0	0.003086	0.003086	0	0	0	0	0	0	0	0	0	0	0	0	0	0	0	0	0	0	0	0	0	0	0	0	0	0	0	0	0	0	0	0	0	0	0	0	0	0	0	0	0	0	0	0	0	0	0	0	0	0	0	0	0	0	0	0
chr12	111748358	A	G		ACAD10	26	0.906	0.0001536	Y					0	0	0	0.000278	0	0	0		0	0	0	0	0	0	0	0	0	0	0	0	0	0	0	0	0	0	0	0	0	0	0	0	0	0	0	0	0	0	0	0	0	0	0	0	0	0	0	0	0	0	0	0	0	0	0	0	0	0	0	0.009317	0	0	0	0	0	0	0	0	0	0	0	0	0	0	0	0	0	0	0	0	0	0	0	0	0	0	0	0	0	0	0
chr12	111749280	A	G	rs756833353	ACAD10	25.9	0.894	0.0012285						0	0.000709	0	0.001949	0	0	0.000554		0	0	0	0	0	0	0	0	0	0.003378	0.004032	0	0	0	0	0	0	0	0	0	0	0	0	0	0	0	0	0	0	0	0	0	0	0	0	0	0.002976	0.002732	0.003311	0	0	0	0	0	0.003067	0.003067	0.0122	0.003125	0.009494	0	0	0	0.003247	0	0	0	0	0	0.01058	0.006329	0	0.00625	0	0	0	0	0	0.002793	0	0	0	0	0	0	0	0	0	0	0	0	0	0	0
chr12	111753842	C	T	rs775006150	ACAD10	22.2	0.711	0.0001536						0	0	0.000945	0.000186	0	0	0		0	0	0	0	0	0	0	0	0	0	0	0	0	0	0	0	0	0	0	0	0.006757	0	0	0	0	0	0	0	0	0	0	0	0	0	0	0	0	0	0	0	0	0	0	0	0	0	0	0	0	0	0	0	0.006494	0	0	0	0	0	0	0	0	0	0	0	0	0	0	0	0	0	0	0	0	0	0	0	0	0	0	0	0	0	0
chr12	111753865	C	T	rs80294185	ACAD10	24.3	0.689	0.0003071						0	0	0	0.000278	0	0	0		0	0	0	0	0	0	0	0	0	0	0	0	0	0	0	0	0	0	0	0	0	0	0	0	0	0	0	0	0	0	0	0	0	0	0	0	0	0	0	0	0	0	0	0	0	0	0	0	0	0	0	0	0	0	0	0.003049	0	0	0	0	0	0	0	0	0	0	0	0	0	0.006849	0	0.00365	0	0	0	0	0	0	0	0	0	0	0.03
chr12	111753886	G	A	rs771508864	ACAD10	24.8	0.916	0.0002048						0.001678	0	0	9.28e-05	0	0	0		0	0.01667	0	0	0	0	0	0	0	0	0	0	0	0	0	0	0	0	0	0	0	0	0	0	0	0	0	0	0	0	0	0	0	0	0	0	0	0	0	0	0	0	0	0	0	0	0	0	0	0	0	0	0	0	0	0	0	0	0	0	0.008475	0	0	0	0	0	0	0	0	0	0	0	0	0	0	0	0	0	0	0	0	0	0
chr12	111755690	T	A	COSV58155200	ACAD10	25.8	0.951	0.0004095	Y					0	0	0.007561	0	0	0	0		0	0	0	0	0	0	0	0	0	0	0	0	0	0	0	0	0	0	0	0	0	0	0	0	0	0	0	0	0	0.05405	0	0	0	0	0	0	0	0	0	0	0	0	0	0	0	0	0	0	0	0	0	0	0	0	0	0	0	0	0	0	0	0	0	0	0	0	0	0	0	0	0	0	0	0	0	0	0	0	0	0	0	0	0
chr12	111756423	G	A	rs767894467	ACAD10	25	0.912	0.0007678						0	0.000709	0	0.000464	0	0	0.002494		0	0	0	0	0	0	0	0	0	0	0	0	0	0	0	0	0	0	0	0	0	0	0	0	0	0	0.02778	0	0	0	0	0	0.003546	0	0	0	0	0.002732	0	0	0	0	0	0	0	0	0	0	0	0.003125	0	0	0	0	0	0	0.002577	0	0.002646	0	0	0	0	0	0	0	0	0	0	0	0	0	0.003165	0	0	0	0	0	0	0	0	0	0
chr12	111792670	G	A	rs372053825	ALDH2	27.4	0.892	0.0001536						0	0	0	0.000278	0	0	0		0	0	0	0	0	0	0	0	0	0	0	0	0	0	0	0	0	0	0	0	0	0	0	0	0	0	0	0	0	0	0	0	0	0.005747	0	0	0	0	0	0	0	0	0	0	0	0	0	0	0	0	0	0	0	0	0	0	0.002577	0	0	0	0	0	0	0	0	0	0	0	0	0	0	0	0	0	0	0	0	0	0	0	0	0	0
chr12	111792744	G	A	rs1216986736	ALDH2	28	0.877	0.0005631						0.008389	0	0	9.28e-05	0	0	0		0	0	0.005435	0.02108	0.02	0	0	0	0	0	0	0	0	0	0	0	0	0	0	0	0	0	0	0	0	0	0	0	0	0	0	0	0	0	0	0	0	0	0	0	0	0	0	0	0	0	0	0	0	0	0	0	0	0	0	0	0	0	0.002646	0	0	0	0	0	0	0	0	0	0	0	0	0	0	0	0	0	0	0	0	0	0	0	0
chr12	108518493	C	A		FICD	24.4	0.89	0.0001024						0	0	0	0.000186	0	0	0		0	0	0	0	0	0	0	0	0	0	0	0	0	0	0	0	0	0	0	0	0	0	0	0	0	0	0	0	0	0	0	0	0	0	0	0	0.005952	0	0	0	0	0	0	0	0	0	0	0	0	0	0	0	0	0	0	0	0	0	0	0	0	0	0	0	0	0	0	0	0	0	0	0	0	0	0	0	0	0	0	0	0	0	0
chr12	109167942	C	T	rs763366636	ACACB	27.3	0.903	0.0001024						0	0	0	0.000186	0	0	0		0	0	0	0	0	0	0	0	0	0	0	0	0	0	0	0	0	0	0	0	0	0	0	0	0	0	0	0	0	0	0	0	0	0	0	0	0	0	0	0	0	0	0	0	0.003067	0.003067	0	0	0	0	0	0	0	0	0	0	0	0	0	0	0	0	0	0	0	0	0	0	0	0	0	0	0	0	0	0	0	0	0	0	0	0	0
chr12	109176032	G	A	rs764942932	ACACB	28.7	0.919	0.0001024						0	0	0	0.000186	0	0	0		0	0	0	0	0	0	0	0	0	0	0	0	0	0	0	0	0	0	0	0	0	0	0	0	0	0	0	0	0	0	0	0	0	0.005747	0	0	0	0	0	0	0	0	0	0	0	0	0	0	0	0	0	0	0	0	0	0	0	0	0	0	0	0	0	0	0	0	0	0	0	0	0	0	0	0	0	0	0	0	0	0	0	0	0
chr12	109176182	G	T	rs1265560616	ACACB	23.8	0.645	0.0001024						0.000839	0	0	9.28e-05	0	0	0		0	0	0	0	0	0	0.007692	0	0	0	0	0	0	0	0	0	0	0	0	0	0	0	0	0	0	0	0	0	0	0	0	0	0	0	0	0	0	0	0	0	0	0	0	0	0	0	0	0	0	0	0	0	0	0	0.002994	0	0	0	0	0	0	0	0	0	0	0	0	0	0	0	0	0	0	0	0	0	0	0	0	0	0	0	0
chr12	109179146	G	A	rs201408408	ACACB	24.1	0.868	0.0001024						0	0	0	0.000186	0	0	0		0	0	0	0	0	0	0	0	0	0	0	0	0	0	0	0	0	0	0	0	0	0	0	0	0	0	0	0	0	0	0	0	0.003546	0	0	0	0	0	0	0	0	0	0	0	0	0.003067	0	0	0	0	0	0	0	0	0	0	0	0	0	0	0	0	0	0	0	0	0	0	0	0	0	0	0	0	0	0	0	0	0	0	0	0	0
chr12	109179265	G	T	COSV58128839	ACACB	24.5	0.813	0.0001024	Y					0.001678	0	0	0	0	0	0		0.01111	0	0	0	0	0	0	0	0	0	0	0	0	0	0	0	0	0	0	0	0	0	0	0	0	0	0	0	0	0	0	0	0	0	0	0	0	0	0	0	0	0	0	0	0	0	0	0	0	0	0	0	0	0	0	0	0	0	0	0	0	0	0	0	0	0	0	0	0	0	0	0	0	0	0	0	0	0	0	0	0	0	0
chr12	109227455	T	C	rs565341019	ACACB	29.7	0.681	0.0001024						0.001678	0	0	0	0	0	0		0	0	0	0	0.02	0	0	0	0	0	0	0	0	0	0	0	0	0	0	0	0	0	0	0	0	0	0	0	0	0	0	0	0	0	0	0	0	0	0	0	0	0	0	0	0	0	0	0	0	0	0	0	0	0	0	0	0	0	0	0	0	0	0	0	0	0	0	0	0	0	0	0	0	0	0	0	0	0	0	0	0	0	0
chr12	109237187	G	T	rs200016239	ACACB	32	0.902	0.0001024						0	0	0	0.000186	0	0	0		0	0	0	0	0	0	0	0	0	0	0	0	0	0	0	0	0	0	0	0	0	0	0	0	0	0	0	0	0	0	0.004386	0	0	0	0	0	0	0	0	0	0	0	0	0	0	0	0	0	0	0	0	0	0	0	0	0	0	0	0	0	0	0.003125	0	0	0	0	0	0	0	0	0	0	0	0	0	0	0	0	0	0	0	0	0
chr12	109237229	G	A	rs549887432	ACACB	32	0.745	0.0001024						0	0	0	0.000186	0	0	0		0	0	0	0	0	0	0	0	0	0	0	0	0	0	0	0	0	0	0	0	0	0	0	0	0	0	0	0	0	0	0	0	0.003546	0.002874	0	0	0	0	0	0	0	0	0	0	0	0	0	0	0	0	0	0	0	0	0	0	0	0	0	0	0	0	0	0	0	0	0	0	0	0	0	0	0	0	0	0	0	0	0	0	0	0	0
chr12	109237346	G	A	rs527660684	ACACB	29.2	0.842	0.0001024						0	0	0	0	0	0.002193	0		0	0	0	0	0	0	0	0	0	0	0	0	0	0	0	0	0	0	0	0	0	0	0	0	0	0	0	0	0	0	0	0	0	0	0	0	0	0	0	0	0	0	0	0	0	0	0	0	0	0	0	0	0	0	0	0	0	0	0	0	0	0	0	0	0	0	0	0	0	0	0	0	0	0	0	0	0	0.009709	0	0	0	0	0
chr12	109242516	T	C		ACACB	26	0.926	0.0001024	Y					0	0	0	0	0	0.002193	0		0	0	0	0	0	0	0	0	0	0	0	0	0	0	0	0	0	0	0	0	0	0	0	0	0	0	0	0	0	0	0	0	0	0	0	0	0	0	0	0	0	0	0	0	0	0	0	0	0	0	0	0	0	0	0	0	0	0	0	0	0	0	0	0	0	0	0	0	0	0	0	0	0	0	0	0	0.007937	0	0	0	0	0	0
chr12	109246233	C	T	rs149326318	ACACB	25	0.896	0.0001024						0	0.001418	0	0	0	0	0		0	0	0	0	0	0	0	0	0	0	0	0	0	0	0	0	0	0	0	0	0	0	0	0	0	0	0	0	0	0	0	0	0	0	0	0	0	0	0	0	0.01316	0	0	0	0	0	0	0	0	0	0	0	0	0	0	0	0	0	0	0	0	0	0	0	0	0	0	0	0	0	0	0	0	0	0	0	0	0	0	0	0	0	0
chr12	109250057	G	A		ACACB	28.3	0.814	0.0001024	Y					0	0.001418	0	0	0	0	0		0	0	0	0	0	0	0	0	0	0	0	0	0	0	0	0	0	0	0	0	0	0	0	0	0	0	0	0	0	0	0	0	0	0	0	0	0	0	0	0	0	0	0.01333	0	0	0	0	0	0	0	0	0	0	0	0	0	0	0	0	0	0	0	0	0	0	0	0	0	0	0	0	0	0	0	0	0	0	0	0	0	0	0	0
chr12	109253126	A	G	rs768710971	ACACB	22.9	0.755	0.0001024						0	0.000709	0	0	0	0.001096	0		0	0	0	0	0	0	0	0	0	0	0	0	0	0	0	0	0	0	0	0	0	0	0	0	0	0	0	0	0	0	0	0	0	0	0	0	0	0	0	0	0	0	0	0	0	0	0	0	0	0	0	0	0	0	0	0	0	0	0	0	0	0	0	0	0	0	0	0	0	0	0	0	0.003165	0	0	0	0	0.004854	0	0	0	0	0
chr12	109256230	G	A	rs758071550	ACACB	32	0.949	0.0001024						0	0	0	0	0	0	0.000554		0	0	0	0	0	0	0	0	0	0	0	0	0	0	0	0	0.008929	0	0	0	0	0	0	0	0	0	0	0	0	0	0	0	0	0	0	0	0	0	0	0	0	0	0	0	0	0	0	0	0	0	0	0	0	0	0	0	0	0	0	0	0	0	0	0	0	0	0	0	0	0	0	0	0	0	0	0	0	0	0	0	0	0	0
chr12	109262431	G	T	rs149957235	ACACB	31	0.882	0.0001024						0	0	0	0	0	0	0		0	0	0	0	0	0	0	0	0	0	0	0	0	0	0	0	0	0	0	0	0	0	0	0	0	0	0	0	0	0	0	0	0	0	0	0	0	0	0	0	0	0	0	0	0	0	0	0	0	0	0	0	0	0	0	0	0	0	0	0	0	0	0	0	0	0	0	0	0	0	0	0	0	0	0	0	0	0	0	0	0	0	0.02
chr12	109264291	G	A	rs754013468	ACACB	32	0.872	0.0001024						0	0	0	9.28e-05	0	0.001096	0		0	0	0	0	0	0	0	0	0	0	0	0	0	0	0	0	0	0	0	0	0	0	0	0	0	0	0	0	0	0	0	0	0	0	0	0	0	0	0	0	0	0	0	0	0	0	0	0	0	0	0	0	0	0	0	0	0	0	0.002646	0	0	0	0	0	0	0	0	0	0	0	0	0	0	0	0	0	0.003968	0	0	0	0	0	0
chr12	109265153	G	A	rs146268113	ACACB	32	0.943	0.0001024						0	0	0	0.000186	0	0	0		0	0	0	0	0	0	0	0	0	0	0	0	0	0	0	0	0	0	0	0	0	0	0	0	0	0	0	0	0	0	0	0	0	0.002874	0	0	0	0	0	0	0	0	0	0	0	0	0	0	0	0	0	0	0	0	0	0	0.002577	0	0	0	0	0	0	0	0	0	0	0	0	0	0	0	0	0	0	0	0	0	0	0	0	0	0
chr12	109281773	G	A	rs766794489	FOXN4	28	0.752	0.0001024						0	0	0	9.28e-05	0	0	0		0	0	0	0	0	0	0	0	0	0	0	0	0	0	0	0	0	0	0	0	0	0	0	0	0	0	0	0	0	0	0	0	0	0	0	0	0	0	0	0	0	0	0	0	0	0	0	0	0	0	0	0	0	0	0	0	0	0	0.002646	0	0	0	0	0	0	0	0	0	0	0	0	0	0	0	0	0	0	0	0	0	0	0	0
chr12	109396459	G	T	COSV60450625	MYO1H	23.7	0.838	0.0001024						0.001678	0	0	0	0	0	0		0	0	0	0	0.02	0	0	0	0	0	0	0	0	0	0	0	0	0	0	0	0	0	0	0	0	0	0	0	0	0	0	0	0	0	0	0	0	0	0	0	0	0	0	0	0	0	0	0	0	0	0	0	0	0	0	0	0	0	0	0	0	0	0	0	0	0	0	0	0	0	0	0	0	0	0	0	0	0	0	0	0	0	0
chr12	109401169	G	A	rs779157543	MYO1H	28.5	0.951	0.0001024						0	0.001418	0	0	0	0	0		0	0	0	0	0	0	0	0	0	0	0	0	0	0	0	0	0	0	0	0	0	0	0	0	0	0	0	0	0	0	0	0	0	0	0	0	0	0	0	0	0	0	0	0	0	0	0	0	0	0	0	0	0	0	0	0	0	0	0	0	0	0	0	0	0	0.01333	0	0	0	0	0	0	0	0	0	0	0	0	0	0	0	0	0
chr12	109426018	C	T	rs958850613	MYO1H	28.5	0.858	0.0001024						0	0	0	0.000186	0	0	0		0	0	0	0	0	0	0	0	0	0	0	0	0	0	0	0	0	0	0	0	0	0	0	0	0	0	0	0	0	0	0	0	0	0	0	0	0.002976	0	0	0	0	0	0	0	0	0	0	0	0	0	0	0	0.003247	0	0	0	0	0	0	0	0	0	0	0	0	0	0	0	0	0	0	0	0	0	0	0	0	0	0	0	0	0	0
chr12	109438559	C	A	rs375630617	MYO1H	25.2	0.685	0.0001024						0	0	0	0	0	0	0.000554		0	0	0	0	0	0	0	0	0	0	0	0	0.006061	0	0	0	0	0	0	0	0	0	0	0	0	0	0	0	0	0	0	0	0	0	0	0	0	0	0	0	0	0	0	0	0	0	0	0	0	0	0	0	0	0	0	0	0	0	0	0	0	0	0	0	0	0	0	0	0	0	0	0	0	0	0	0	0	0	0	0	0	0	0
chr12	109438560	G	T	rs190693741	MYO1H	31	0.824	0.0001024						0	0	0	0	0	0	0.000554		0	0	0	0	0	0	0	0	0	0	0	0	0.006061	0	0	0	0	0	0	0	0	0	0	0	0	0	0	0	0	0	0	0	0	0	0	0	0	0	0	0	0	0	0	0	0	0	0	0	0	0	0	0	0	0	0	0	0	0	0	0	0	0	0	0	0	0	0	0	0	0	0	0	0	0	0	0	0	0	0	0	0	0	0
chr12	109510415	G	C	rs535545422	UBE3B	27.3	0.743	0.0001024						0	0	0	0.000186	0	0	0		0	0	0	0	0	0	0	0	0	0	0	0	0	0	0	0	0	0	0	0	0	0	0	0	0	0	0	0	0	0	0	0	0	0	0	0	0	0	0	0	0	0	0	0	0	0	0	0	0.006329	0	0	0	0	0	0	0	0	0	0	0	0	0	0	0	0	0	0	0	0	0	0	0	0	0	0	0	0	0	0	0	0	0	0
chr12	109521529	T	C	rs774368115	UBE3B	26.5	0.663	0.0001024						0	0	0	0.000186	0	0	0		0	0	0	0	0	0	0	0	0	0	0	0	0	0	0	0	0	0	0	0	0	0	0	0	0	0	0	0	0	0	0	0	0	0	0	0	0	0	0	0	0	0	0	0	0	0	0	0	0	0.00625	0	0	0	0	0	0	0	0	0	0	0	0	0	0	0	0	0	0	0	0	0	0	0	0	0	0	0	0	0	0	0	0	0
chr12	109559151	C	A	rs780166156	MMAB	24.3	0.689	0.0001024						0	0	0	0.000186	0	0	0		0	0	0	0	0	0	0	0	0	0	0	0	0	0	0	0	0	0	0	0	0	0	0	0	0	0	0	0	0	0	0	0	0	0	0	0	0	0	0	0.003106	0	0	0	0	0	0	0	0	0	0	0	0.003106	0	0	0	0	0	0	0	0	0	0	0	0	0	0	0	0	0	0	0	0	0	0	0	0	0	0	0	0	0	0	0
chr12	109561055	C	T	rs756414548	MMAB	27.5	0.973	0.0001024		Pathogenic/Likely pathogenic	criteria provided, multiple submitters, no conflicts	not provided|Methylmalonic aciduria, cblB type|Methylmalonic acidemia		0	0	0	0	0	0	0.000554		0	0	0	0	0	0	0	0	0	0	0	0	0	0	0.006944	0	0	0	0	0	0	0	0	0	0	0	0	0	0	0	0	0	0	0	0	0	0	0	0	0	0	0	0	0	0	0	0	0	0	0	0	0	0	0	0	0	0	0	0	0	0	0	0	0	0	0	0	0	0	0	0	0	0	0	0	0	0	0	0	0	0	0	0
chr12	109595071	T	C	rs751034189	MVK	26.3	0.888	0.0001024						0	0	0	0.000186	0	0	0		0	0	0	0	0	0	0	0	0	0	0	0	0	0	0	0	0	0	0	0	0	0	0	0	0	0	0	0	0	0	0	0	0	0	0	0	0	0	0	0	0	0	0	0	0	0	0	0	0	0.003125	0	0	0	0	0	0	0	0	0	0	0	0	0	0	0	0	0	0	0	0	0	0	0	0.004425	0	0	0	0	0	0	0	0	0
chr12	109794483	C	A	rs143502097	TRPV4	27.1	0.845	0.0001024						0	0	0	0	0	0	0		0	0	0	0	0	0	0	0	0	0	0	0	0	0	0	0	0	0	0	0	0	0	0	0	0	0	0	0	0	0	0	0	0	0	0	0	0	0	0	0	0	0	0	0	0	0	0	0	0	0	0	0	0	0	0	0	0	0	0	0	0	0	0	0	0	0	0	0	0	0	0	0	0	0	0	0	0	0	0	0	0	0	0.02
chr12	109796541	T	A	rs772798429	TRPV4	24.5	0.704	0.0001024						0	0	0	9.28e-05	0	0	0.000277		0	0	0	0	0	0	0	0	0	0	0	0	0	0	0	0	0.004464	0	0	0	0	0	0	0	0	0	0	0	0	0	0.004386	0	0	0	0	0	0	0	0	0	0	0	0	0	0	0	0	0	0	0	0	0	0	0	0	0	0	0	0	0	0	0	0	0	0	0	0	0	0	0	0	0	0	0	0	0	0	0	0	0	0	0	0
chr12	109796683	G	A	rs759501013	TRPV4	27.2	0.763	0.0001024						0	0	0	0.000186	0	0	0		0	0	0	0	0	0	0	0	0	0	0	0	0	0	0	0	0	0	0	0	0	0	0	0	0	0	0	0	0	0	0	0	0	0	0	0	0	0	0	0	0	0	0	0	0	0	0	0	0	0	0	0	0	0.003185	0	0	0	0	0.002646	0	0	0	0	0	0	0	0	0	0	0	0	0	0	0	0	0	0	0	0	0	0	0	0
chr12	109800675	C	G	rs752366465	TRPV4	26.6	0.781	0.0001024						0	0	0	0	0	0	0.000554		0	0	0	0	0	0	0	0	0	0	0	0.01163	0	0	0	0	0	0	0	0	0	0	0	0	0	0	0	0	0	0	0	0	0	0	0	0	0	0	0	0	0	0	0	0	0	0	0	0	0	0	0	0	0	0	0	0	0	0	0	0	0	0	0	0	0	0	0	0	0	0	0	0	0	0	0	0	0	0	0	0	0	0	0
chr12	109803054	C	T	rs187864727	TRPV4	24.6	0.686	0.0001024						0.000839	0	0	9.28e-05	0	0	0		0	0	0	0	0	0.006849	0	0	0	0	0	0	0	0	0	0	0	0	0	0	0	0	0	0	0	0	0	0	0	0	0	0	0	0	0	0	0	0	0	0	0	0	0	0	0	0	0	0	0.003165	0	0	0	0	0	0	0	0	0	0	0	0	0	0	0	0	0	0	0	0	0	0	0	0	0	0	0	0	0	0	0	0	0	0
chr12	109938471	G	A	rs746234453	GIT2	27.1	0.65	0.0001024						0	0	0	0	0	0	0.000554		0	0	0	0	0	0	0	0.008929	0	0	0	0	0.00303	0	0	0	0	0	0	0	0	0	0	0	0	0	0	0	0	0	0	0	0	0	0	0	0	0	0	0	0	0	0	0	0	0	0	0	0	0	0	0	0	0	0	0	0	0	0	0	0	0	0	0	0	0	0	0	0	0	0	0	0	0	0	0	0	0	0	0	0	0	0
chr12	109961363	G	C	COSV105880709	GIT2	32	0.694	0.0001024	Y					0	0	0	0.000186	0	0	0		0	0	0	0	0	0	0	0	0	0	0	0	0	0	0	0	0	0	0	0	0	0	0	0	0	0	0	0	0	0	0	0	0	0	0	0	0	0	0	0	0	0	0	0	0	0	0	0	0	0	0	0	0	0	0	0	0	0	0	0	0	0	0	0	0	0	0	0.002793	0	0	0.003497	0	0	0	0	0	0	0	0	0	0	0	0
chr12	110013230	T	C		ANKRD13A	30	0.812	0.0001024	Y					0	0	0	0.000186	0	0	0		0	0	0	0	0	0	0	0	0	0	0	0	0	0	0	0	0	0	0	0	0	0	0	0	0	0	0	0	0	0	0	0	0	0	0	0	0	0	0	0	0	0	0	0	0	0	0	0	0	0	0	0.006211	0	0	0	0	0	0	0	0	0	0	0	0	0	0	0	0	0	0	0	0	0	0	0	0	0	0	0	0	0	0	0
chr12	110018416	G	A	rs1215030113	ANKRD13A	31	0.7	0.0001024						0	0	0	0	0	0	0.000554		0	0	0	0	0	0	0	0	0	0	0.008065	0	0	0	0	0	0	0	0	0	0	0	0	0	0	0	0	0	0	0	0	0	0	0	0	0	0	0	0	0	0	0	0	0	0	0	0	0	0	0	0	0	0	0	0	0	0	0	0	0	0	0	0	0	0	0	0	0	0	0	0	0	0	0	0	0	0	0	0	0	0	0	0
chr12	110028567	A	C		ANKRD13A	27.7	0.683	0.0001024						0	0	0	0.000186	0	0	0		0	0	0	0	0	0	0	0	0	0	0	0	0	0	0	0	0	0	0	0	0	0	0	0	0	0	0	0	0	0	0	0	0	0	0	0	0	0	0	0	0	0	0	0	0	0	0	0	0	0	0.003401	0	0	0.003185	0	0	0	0	0	0	0	0	0	0	0	0	0	0	0	0	0	0	0	0	0	0	0	0	0	0	0	0	0
chr12	110296623	G	C	COSV58048028	ATP2A2	26.6	0.743	0.0001024	Y					0	0.001418	0	0	0	0	0		0	0	0	0	0	0	0	0	0	0	0	0	0	0	0	0	0	0	0	0	0	0	0	0	0	0	0	0	0	0	0	0	0	0	0	0	0	0	0	0	0	0	0.01333	0	0	0	0	0	0	0	0	0	0	0	0	0	0	0	0	0	0	0	0	0	0	0	0	0	0	0	0	0	0	0	0	0	0	0	0	0	0	0	0
chr12	110340896	G	T	rs779445588	ATP2A2	24.8	0.666	0.0001024						0	0	0	0	0	0	0.000554		0	0	0	0	0	0	0	0	0	0	0	0.005814	0	0	0	0	0.004464	0	0	0	0	0	0	0	0	0	0	0	0	0	0	0	0	0	0	0	0	0	0	0	0	0	0	0	0	0	0	0	0	0	0	0	0	0	0	0	0	0	0	0	0	0	0	0	0	0	0	0	0	0	0	0	0	0	0	0	0	0	0	0	0	0	0
chr12	110377398	A	T	rs1371532286	ANAPC7	29.2	0.761	0.0001024						0	0	0	0	0	0.002193	0		0	0	0	0	0	0	0	0	0	0	0	0	0	0	0	0	0	0	0	0	0	0	0	0	0	0	0	0	0	0	0	0	0	0	0	0	0	0	0	0	0	0	0	0	0	0	0	0	0	0	0	0	0	0	0	0	0	0	0	0	0	0	0	0	0	0	0	0	0	0	0	0	0	0	0	0	0.007937	0	0	0	0	0	0
chr12	110459797	C	T	rs778640657	GPN3	27.2	0.743	0.0001024						0	0	0	0.000186	0	0	0		0	0	0	0	0	0	0	0	0	0	0	0	0	0	0	0	0	0	0	0	0	0	0	0	0	0	0	0	0	0	0	0	0	0	0	0	0	0	0	0	0	0	0	0	0	0	0	0	0	0	0	0	0	0	0	0	0.005155	0	0	0	0	0	0	0	0	0	0	0	0	0	0	0	0	0	0	0	0	0	0	0	0	0	0
chr12	110632514	C	T	rs770297289	TCTN1	24.4	0.797	0.0001024						0	0	0	0.000186	0	0	0		0	0	0	0	0	0	0	0	0	0	0	0	0	0	0	0	0	0	0	0	0	0	0	0	0	0	0	0	0	0	0	0	0	0	0	0	0	0	0	0	0	0	0	0	0	0	0	0	0	0	0	0	0	0	0	0	0	0	0	0	0	0	0	0	0	0	0	0	0	0	0	0	0	0.00885	0	0	0	0	0	0	0	0	0
chr12	110641581	T	G		TCTN1	31	0.928	0.0001024	Y					0	0	0	0.000186	0	0	0		0	0	0	0	0	0	0	0	0	0	0	0	0	0	0	0	0	0	0	0	0	0	0	0	0	0	0	0	0	0	0	0	0	0.005747	0	0	0	0	0	0	0	0	0	0	0	0	0	0	0	0	0	0	0	0	0	0	0	0	0	0	0	0	0	0	0	0	0	0	0	0	0	0	0	0	0	0	0	0	0	0	0	0	0
chr12	110651331	C	T	rs781358524	HVCN1	24.4	0.833	0.0001024						0	0	0	0.000186	0	0	0		0	0	0	0	0	0	0	0	0	0	0	0	0	0	0	0	0	0	0	0	0	0	0	0	0	0	0	0	0	0	0.004386	0	0	0	0	0	0	0	0	0	0	0	0	0	0	0	0	0	0	0	0	0	0	0	0	0	0	0.003247	0	0	0	0	0	0	0	0	0	0	0	0	0	0	0	0	0	0	0	0	0	0	0	0	0
chr12	111447717	C	T	rs780842512	SH2B3	27.2	0.683	0.0001024						0	0	0	9.28e-05	0.003165	0	0		0	0	0	0	0	0	0	0	0	0	0	0	0	0	0	0	0	0	0	0	0	0	0	0	0	0	0	0	0	0	0	0	0	0	0	0	0	0	0	0	0	0	0	0	0	0	0	0	0	0	0	0.003106	0	0	0	0	0	0	0	0	0	0	0	0	0	0	0	0	0	0	0	0	0	0	0	0	0	0	0	0.003165	0	0	0
chr12	111747061	T	C	rs143862876	ACAD10	27	0.722	0.0001024						0	0	0	0	0	0	0		0	0	0	0	0	0	0	0	0	0	0	0	0	0	0	0	0	0	0	0	0	0	0	0	0	0	0	0	0	0	0	0	0	0	0	0	0	0	0	0	0	0	0	0	0	0	0	0	0	0	0	0	0	0	0	0	0	0	0	0	0	0	0	0	0	0	0	0	0	0	0	0	0	0	0	0	0	0	0	0	0	0	0.02
chr12	111755704	G	A	rs757552774	ACAD10	23.3	0.666	0.0001024						0	0	0	0.000186	0	0	0		0	0	0	0	0	0	0	0	0	0	0	0	0	0	0	0	0	0	0	0	0	0	0	0	0	0	0	0	0	0	0	0	0	0	0	0	0	0.002732	0	0	0	0	0	0	0	0	0	0	0	0	0	0	0	0	0	0	0	0	0	0	0	0	0	0	0	0	0	0.002793	0	0	0	0	0	0	0	0	0	0	0	0	0	0	0
chr12	111792609	G	A	rs201108880	ALDH2	25.3	0.762	0.0001024						0	0	0	0	0	0	0.000554		0	0	0	0	0	0	0	0	0	0	0	0	0.006061	0	0	0	0	0	0	0	0	0	0	0	0	0	0	0	0	0	0	0	0	0	0	0	0	0	0	0	0	0	0	0	0	0	0	0	0	0	0	0	0	0	0	0	0	0	0	0	0	0	0	0	0	0	0	0	0	0	0	0	0	0	0	0	0	0	0	0	0	0	0
chr12	111792778	C	T	rs1180337830	ALDH2	26.6	0.852	0.0001024						0	0	0	0.000186	0	0	0		0	0	0	0	0	0	0	0	0	0	0	0	0	0	0	0	0	0	0	0	0	0	0	0	0	0	0	0	0	0	0	0	0	0	0	0	0.005952	0	0	0	0	0	0	0	0	0	0	0	0	0	0	0	0	0	0	0	0	0	0	0	0	0	0	0	0	0	0	0	0	0	0	0	0	0	0	0	0	0	0	0	0	0	0
chr12	112022176	C	A	rs201886997	ERP29	23.6	0.69	0.0010238						0	0.000709	0	0.001578	0	0	0.000554		0	0	0	0	0	0	0	0	0.003049	0	0.004032	0	0	0	0	0	0	0	0	0	0	0	0	0	0	0	0	0	0	0	0	0	0.003546	0.002874	0	0.01603	0	0	0.003311	0	0	0.007463	0	0	0.003067	0	0	0	0.003165	0.003125	0.006803	0.003106	0.003247	0	0	0	0	0	0	0	0	0	0	0	0	0	0	0	0	0	0.003497	0	0	0	0	0.005051	0	0	0	0	0	0	0
chr12	112828373	C	T	rs369903047	RPH3A	24.6	0.652	0.0002048						0	0	0	0	0	0	0.001109		0	0	0	0	0	0	0	0	0	0	0	0	0	0.007937	0	0	0.004464	0	0	0	0	0	0	0	0	0	0	0.006024	0	0	0	0	0	0	0	0	0	0	0	0	0	0	0	0	0	0	0	0	0	0	0	0	0	0	0	0	0	0	0	0	0	0	0	0	0	0	0	0	0	0	0	0	0	0	0	0	0	0	0	0	0	0	0
chr12	112961181	T	C	rs771942987	OAS3	24.8	0.725	0.0003583						0	0	0	0.00065	0	0	0		0	0	0	0	0	0	0	0	0	0	0	0	0	0	0	0	0	0	0	0	0	0	0	0	0	0	0	0	0	0	0	0	0.003546	0	0	0	0	0	0	0.003106	0	0	0	0	0	0	0	0	0	0	0.006803	0	0	0.003185	0	0	0	0	0	0	0	0	0.003086	0	0	0	0	0	0	0	0	0	0	0.004425	0	0	0	0	0	0	0	0	0
chr12	113105788	G	A	rs542734858	RASAL1	24.6	0.658	0.0002048						0	0	0	0.000186	0	0.001096	0.000277		0	0	0	0	0	0	0	0	0	0	0	0	0	0	0	0	0	0	0	0	0	0	0	0.003106	0	0	0	0	0	0	0	0	0	0	0	0	0	0	0	0	0	0	0	0	0	0	0	0	0	0	0	0	0.006494	0	0	0	0	0	0	0	0	0	0	0	0	0	0	0	0	0	0	0	0	0	0	0	0	0	0	0	0	0.008929	0
chr12	113115656	G	A	rs35505918	RASAL1	27.3	0.802	0.0001536						0	0	0	0.000186	0	0	0.000277		0	0	0	0	0	0	0	0	0	0	0	0	0	0	0	0	0	0	0	0	0	0	0	0.003106	0	0	0	0	0	0	0	0	0	0	0	0	0	0	0	0	0	0	0	0	0	0	0.003049	0	0	0	0	0	0	0	0	0	0	0	0	0	0	0	0	0	0	0	0	0	0	0	0	0.00365	0	0	0	0	0	0	0	0	0	0	0
chr12	113119393	A	C		RASAL1	29.1	0.839	0.0001536						0	0	0	0	0	0	0.000832		0	0	0	0	0	0	0	0	0	0	0	0	0	0	0	0	0	0	0	0	0	0	0	0	0	0.006173	0.003086	0	0	0	0	0	0	0	0	0	0	0	0	0	0	0	0	0	0	0	0	0	0	0	0	0	0	0	0	0	0	0	0	0	0	0	0	0	0	0	0	0	0	0	0	0	0	0	0	0	0	0	0	0	0	0	0
chr12	113172418	G	A	rs772334186	DDX54	29.5	0.696	0.0001536						0	0	0.000945	0	0	0	0.000554		0	0	0	0	0	0	0	0	0	0	0	0	0	0	0	0	0	0	0	0.006329	0	0	0	0.006211	0	0	0	0	0	0	0	0	0	0	0	0	0	0	0	0	0	0	0	0	0	0	0	0	0	0	0	0	0	0	0	0	0	0	0	0	0	0	0	0	0	0	0	0	0	0	0	0	0	0	0	0	0	0	0	0	0	0	0
chr12	113384208	G	A	rs776623243	PLBD2	29.5	0.678	0.0005119						0	0	0	9.28e-05	0	0	0.002494		0	0	0	0	0	0	0	0.008929	0	0.003378	0	0.005814	0	0	0	0	0	0	0	0	0	0	0	0.009317	0	0	0	0.009036	0	0	0	0	0	0	0	0	0	0	0.003311	0	0	0	0	0	0	0	0	0	0	0	0	0	0	0	0	0	0	0	0	0	0	0	0	0	0	0	0	0	0	0	0	0	0	0	0	0	0	0	0	0	0	0	0
chr12	113385231	G	C	rs746513322	PLBD2	31	0.667	0.0001536						0	0.001418	0	0	0	0	0.000277		0	0	0	0	0	0	0	0	0.003049	0	0	0	0	0	0	0	0	0	0	0	0	0	0	0	0	0	0	0	0	0	0	0	0	0	0	0	0	0	0	0	0	0	0	0	0	0	0	0	0	0	0	0	0	0	0	0	0	0	0	0	0	0	0	0	0	0	0	0	0	0	0	0	0.006329	0	0	0	0	0	0	0	0	0	0
chr12	113397282	C	T	rs556575776	SDS	27.1	0.951	0.0002048						0	0	0	0.000371	0	0	0		0	0	0	0	0	0	0	0	0	0	0	0	0	0	0	0	0	0	0	0	0	0	0	0	0	0	0	0	0	0	0	0	0	0	0	0	0	0	0	0	0	0	0	0	0	0	0	0	0.006329	0	0	0	0	0	0	0	0	0.003247	0	0	0	0	0	0.003571	0	0	0	0	0	0	0	0	0	0	0	0	0	0	0	0	0	0	0
chr12	113428140	G	T	rs768859227	SDSL	28.2	0.854	0.0001536						0	0.000709	0	0.000186	0	0	0		0	0	0	0	0	0	0	0	0	0	0	0	0	0	0	0	0	0	0	0	0	0	0	0	0	0	0	0	0	0	0	0	0	0	0	0	0	0	0	0	0.006579	0	0	0	0.006135	0	0	0	0	0	0	0	0	0	0	0	0	0	0	0	0	0	0	0	0	0	0	0	0	0	0	0	0	0	0	0	0	0	0	0	0	0	0
chr12	113429172	G	A	rs150478809	SDSL	25.6	0.932	0.0001536						0	0	0.002836	0	0	0	0		0	0	0	0	0	0	0	0	0	0	0	0	0	0	0	0	0	0	0.01829	0	0	0	0	0	0	0	0	0	0	0	0	0	0	0	0	0	0	0	0	0	0	0	0	0	0	0	0	0	0	0	0	0	0	0	0	0	0	0	0	0	0	0	0	0	0	0	0	0	0	0	0	0	0	0	0	0	0	0	0	0	0	0	0
chr12	113434159	C	T	rs141271954	SDSL	25.8	0.85	0.0001536						0	0	0	0.000278	0	0	0		0	0	0	0	0	0	0	0	0	0	0	0	0	0	0	0	0	0	0	0	0	0	0	0	0	0	0	0	0	0	0	0	0	0	0	0	0	0	0	0	0	0	0	0	0	0	0	0	0	0	0.003401	0	0	0	0	0	0	0	0	0	0	0	0	0	0	0	0	0	0	0	0.006993	0	0	0	0	0	0	0	0	0	0	0	0
chr12	113435492	G	A	rs574235374	SDSL	27.4	0.912	0.0003071						0	0	0	0.000186	0	0	0.001109		0	0	0	0	0	0	0	0	0	0	0	0	0	0	0	0	0.004464	0	0	0	0	0	0	0.003106	0	0.006173	0	0	0	0	0	0	0	0	0	0	0	0.005464	0	0	0	0	0	0	0	0	0	0	0	0	0	0	0	0	0	0	0	0	0	0	0	0	0	0	0	0	0	0	0	0	0	0	0	0	0	0	0	0	0	0	0	0	0
chr12	113436777	C	T	rs370081537	SDSL	22.5	0.747	0.0001536						0	0	0	0.000278	0	0	0		0	0	0	0	0	0	0	0	0	0	0	0	0	0	0	0	0	0	0	0	0	0	0	0	0	0	0	0	0	0	0	0	0	0.002874	0	0	0	0	0	0	0	0	0	0	0	0	0	0	0	0	0	0	0	0	0.005988	0	0	0	0	0	0	0	0	0	0	0	0	0	0	0	0	0	0	0	0	0	0	0	0	0	0	0	0
chr12	113436857	G	T	rs543161562	SDSL	25.4	0.711	0.0001536						0	0	0	0	0	0.003289	0		0	0	0	0	0	0	0	0	0	0	0	0	0	0	0	0	0	0	0	0	0	0	0	0	0	0	0	0	0	0	0	0	0	0	0	0	0	0	0	0	0	0	0	0	0	0	0	0	0	0	0	0	0	0	0	0	0	0	0	0	0	0	0	0	0	0	0	0	0	0	0	0	0	0	0	0	0	0	0.01128	0	0	0	0
chr12	113436873	T	C	rs773384192	SDSL	26	0.911	0.0002048						0	0	0	0.000371	0	0	0		0	0	0	0	0	0	0	0	0	0	0	0	0	0	0	0	0	0	0	0	0	0	0	0	0	0	0	0	0	0	0	0	0	0	0	0	0	0	0	0	0	0	0	0.003968	0	0.003067	0	0	0	0	0	0	0	0	0	0.003049	0	0	0	0	0	0.003125	0	0	0	0	0	0	0	0	0	0	0	0	0	0	0	0	0	0	0	0	0
chr12	113437960	C	A	rs146573098	SDSL	22.6	0.746	0.0001536						0	0	0	0.000186	0	0	0.000277		0	0	0	0	0	0	0	0	0	0.003378	0	0	0	0	0	0	0	0	0	0	0	0	0	0	0	0	0	0	0	0	0	0	0	0	0	0	0	0	0	0	0	0	0	0	0	0	0	0	0	0	0	0	0	0	0	0	0	0	0	0	0	0	0	0	0	0	0	0	0	0	0	0	0	0.00885	0	0	0	0	0	0	0	0	0
chr12	114355584	T	C		TBX5	29.7	0.849	0.0002048	Y					0.003356	0	0	0	0	0	0		0	0.03333	0	0	0	0	0	0	0	0	0	0	0	0	0	0	0	0	0	0	0	0	0	0	0	0	0	0	0	0	0	0	0	0	0	0	0	0	0	0	0	0	0	0	0	0	0	0	0	0	0	0	0	0	0	0	0	0	0	0	0	0	0	0	0	0	0	0	0	0	0	0	0	0	0	0	0	0	0	0	0	0	0
chr12	114399544	C	A	rs77357563	TBX5	26.6	0.874	0.0005631					Y	0	0	0	0.000928	0	0	0.000277		0	0	0	0	0	0	0	0	0	0	0	0	0	0	0.003472	0	0	0	0	0	0	0	0	0	0	0	0	0	0	0	0	0	0	0	0	0	0	0.002732	0	0	0	0	0	0.003968	0	0.003067	0	0.003125	0	0.003125	0	0	0.003247	0	0	0	0	0	0.002646	0	0	0	0	0	0	0	0	0	0	0.006849	0	0	0	0	0.01613	0	0	0	0	0	0	0	0
chr12	114671899	T	C	rs771934403	TBX3	28.8	0.684	0.0004095						0	0	0	0.000742	0	0	0		0	0	0	0	0	0	0	0	0	0	0	0	0	0	0	0	0	0	0	0	0	0	0	0	0	0	0	0	0	0	0	0	0	0.002874	0	0	0	0	0	0	0	0	0	0.007937	0	0	0	0	0	0	0	0.006211	0	0	0	0.003049	0.002577	0.003247	0	0	0	0	0	0	0	0	0	0	0	0	0	0	0	0	0	0	0	0	0	0	0	0	0
chr12	114682920	T	C	rs781212726	TBX3	32	0.686	0.0009214						0	0.001418	0	0.001021	0	0	0.001109		0	0	0	0	0	0	0	0	0.0122	0	0	0	0	0	0	0	0	0	0	0	0	0	0	0	0	0	0	0	0	0	0	0	0	0	0	0	0.008929	0	0	0	0.01316	0	0	0	0	0	0.003049	0.003125	0.01266	0	0	0	0	0	0	0	0	0	0	0	0	0	0	0	0	0	0	0.002793	0	0	0.003497	0	0	0	0	0	0	0	0	0	0	0	0
chr12	114683089	G	T	rs770877136	TBX3	31	0.801	0.0002559						0	0	0	0.000464	0	0	0		0	0	0	0	0	0	0	0	0	0	0	0	0	0	0	0	0	0	0	0	0	0	0	0	0	0	0	0	0	0	0	0	0	0	0	0	0	0	0	0	0	0	0	0	0	0	0	0	0	0.003125	0	0	0	0.003185	0	0	0	0	0	0	0	0	0	0	0	0	0	0	0	0	0	0.01095	0	0	0	0	0	0	0	0	0	0	0
chr12	114683178	G	A	rs2121160652	TBX3	32	0.789	0.0001536						0	0	0	0	0	0	0.000832		0	0	0	0	0	0	0	0	0	0.006757	0	0	0	0	0	0	0.004464	0	0	0	0	0	0	0	0	0	0	0	0	0	0	0	0	0	0	0	0	0	0	0	0	0	0	0	0	0	0	0	0	0	0	0	0	0	0	0	0	0	0	0	0	0	0	0	0	0	0	0	0	0	0	0	0	0	0	0	0	0	0	0	0	0	0
chr12	112405920	T	C	rs777722248	RPL6	29.9	0.681	0.0001024						0	0	0	0	0	0.002193	0		0	0	0	0	0	0	0	0	0	0	0	0	0	0	0	0	0	0	0	0	0	0	0	0	0	0	0	0	0	0	0	0	0	0	0	0	0	0	0	0	0	0	0	0	0	0	0	0	0	0	0	0	0	0	0	0	0	0	0	0	0	0	0	0	0	0	0	0	0	0	0	0	0	0	0	0	0	0	0	0	0.02632	0	0
chr12	112865416	G	A	rs749010110	RPH3A	32	0.811	0.0001024						0	0	0	0.000186	0	0	0		0	0	0	0	0	0	0	0	0	0	0	0	0	0	0	0	0	0	0	0	0	0	0	0	0	0	0	0	0	0	0	0	0	0	0	0	0	0	0	0	0	0	0	0	0	0	0	0	0	0	0	0	0	0	0	0	0	0	0	0	0	0	0	0	0	0	0	0	0	0.0137	0	0	0	0	0	0	0	0	0	0	0	0	0
chr12	112866775	G	A	rs372928258	RPH3A	31	0.713	0.0001024						0	0	0	9.28e-05	0	0	0.000277		0	0	0	0	0	0	0	0.008929	0	0	0	0	0	0	0	0	0	0	0	0	0	0	0	0	0	0	0	0	0	0	0	0	0	0	0	0	0	0	0	0	0	0	0	0	0	0	0	0	0	0	0	0	0	0	0	0	0	0	0	0	0	0	0	0	0	0	0	0	0	0	0	0.00365	0	0	0	0	0	0	0	0	0	0	0
chr12	112883320	C	T	rs1430121018	RPH3A	32	0.662	0.0001024						0	0	0	0	0	0	0.000554		0	0	0	0	0	0	0	0	0	0.006757	0	0	0	0	0	0	0	0	0	0	0	0	0	0	0	0	0	0	0	0	0	0	0	0	0	0	0	0	0	0	0	0	0	0	0	0	0	0	0	0	0	0	0	0	0	0	0	0	0	0	0	0	0	0	0	0	0	0	0	0	0	0	0	0	0	0	0	0	0	0	0	0	0
chr12	113114828	G	C		RASAL1	25.7	0.688	0.0001024	Y					0	0	0	0.000186	0	0	0		0	0	0	0	0	0	0	0	0	0	0	0	0	0	0	0	0	0	0	0	0	0	0	0	0	0	0	0	0	0	0	0	0	0	0	0	0	0	0.006623	0	0	0	0	0	0	0	0	0	0	0	0	0	0	0	0	0	0	0	0	0	0	0	0	0	0	0	0	0	0	0	0	0	0	0	0	0	0	0	0	0	0	0	0
chr12	113115243	C	T	rs185010862	RASAL1	31	0.708	0.0001024						0	0	0	0.000186	0	0	0		0	0	0	0	0	0	0	0	0	0	0	0	0	0	0	0	0	0	0	0	0	0	0	0	0	0	0	0	0	0	0	0	0	0	0	0.003205	0.002976	0	0	0	0	0	0	0	0	0	0	0	0	0	0	0	0	0	0	0	0	0	0	0	0	0	0	0	0	0	0	0	0	0	0	0	0	0	0	0	0	0	0	0	0	0	0
chr12	113115244	G	A	rs751616498	RASAL1	33	0.819	0.0001024						0	0	0.00189	0	0	0	0		0	0	0	0	0	0	0	0	0	0	0	0	0	0	0	0	0	0	0	0	0	0	0	0	0	0	0	0	0	0.01351	0	0	0	0	0	0	0	0	0	0	0	0	0	0	0	0	0	0	0	0	0	0	0	0	0	0	0	0	0	0	0	0	0	0	0	0	0	0	0	0	0	0	0	0	0	0	0	0	0	0	0	0	0
chr12	113119237	G	A	rs148977743	RASAL1	27.5	0.933	0.0001024						0	0	0	0.000186	0	0	0		0	0	0	0	0	0	0	0	0	0	0	0	0	0	0	0	0	0	0	0	0	0	0	0	0	0	0	0	0	0	0	0	0	0	0	0	0	0	0	0	0	0	0	0	0	0.003067	0	0	0	0	0	0	0	0	0	0	0	0	0	0	0	0	0	0	0	0	0	0.002793	0	0	0	0	0	0	0	0	0	0	0	0	0	0	0
chr12	113175071	G	A	rs1303224361	DDX54	24.9	0.675	0.0001024						0	0.001418	0	0	0	0	0		0	0	0	0	0	0	0	0	0	0	0	0	0	0	0	0	0	0	0	0	0	0	0	0	0	0	0	0	0	0	0	0	0	0	0.009091	0	0	0	0	0	0	0	0	0	0	0	0	0	0	0	0	0	0	0	0	0	0	0	0	0	0	0	0	0	0	0	0	0	0	0	0	0	0.003165	0	0	0	0	0	0	0	0	0	0
chr12	113267933	C	T	rs143865064	TPCN1	26.5	0.863	0.0001024						0	0	0	0	0	0	0.000554		0	0	0	0	0	0	0	0	0	0	0	0	0.006061	0	0	0	0	0	0	0	0	0	0	0	0	0	0	0	0	0	0	0	0	0	0	0	0	0	0	0	0	0	0	0	0	0	0	0	0	0	0	0	0	0	0	0	0	0	0	0	0	0	0	0	0	0	0	0	0	0	0	0	0	0	0	0	0	0	0	0	0	0	0
chr12	113273600	C	T	rs747934436	TPCN1	28.4	0.678	0.0001024						0	0	0	0.000186	0	0	0		0	0	0	0	0	0	0	0	0	0	0	0	0	0	0	0	0	0	0	0	0	0	0	0	0	0	0	0	0	0	0	0	0	0	0	0	0	0	0	0	0	0	0	0	0	0	0	0	0	0	0	0	0	0	0	0	0	0	0	0	0	0	0	0	0	0	0	0	0.006173	0	0	0	0	0	0	0	0	0	0	0	0	0	0
chr12	113320593	C	T		SLC8B1	28	0.836	0.0001024	Y					0	0	0	0	0	0	0.000554		0	0	0	0	0	0	0	0	0	0	0	0	0.006061	0	0	0	0	0	0	0	0	0	0	0	0	0	0	0	0	0	0	0	0	0	0	0	0	0	0	0	0	0	0	0	0	0	0	0	0	0	0	0	0	0	0	0	0	0	0	0	0	0	0	0	0	0	0	0	0	0	0	0	0	0	0	0	0	0	0	0	0	0	0
chr12	113398527	T	G		SDS	23.9	0.859	0.0001024						0	0	0	0.000186	0	0	0		0	0	0	0	0	0	0	0	0	0	0	0	0	0	0	0	0	0	0	0	0	0	0	0	0	0	0	0	0	0	0	0	0	0	0	0	0	0	0	0	0	0	0	0	0	0	0	0	0	0	0	0	0	0	0	0	0	0	0	0	0	0.00625	0	0	0	0	0	0	0	0	0	0	0	0	0	0	0	0	0	0	0	0	0
chr12	113399677	G	A	rs1485041498	SDS	23.3	0.69	0.0001024						0.000839	0.000709	0	0	0	0	0		0.005556	0	0	0	0	0	0	0	0	0	0	0	0	0	0	0	0	0	0	0	0	0	0	0	0	0	0	0	0	0	0	0	0	0	0.009091	0	0	0	0	0	0	0	0	0	0	0	0	0	0	0	0	0	0	0	0	0	0	0	0	0	0	0	0	0	0	0	0	0	0	0	0	0	0	0	0	0	0	0	0	0	0	0	0
chr12	113437901	T	C		SDSL	29.6	0.978	0.0001024	Y					0	0	0	0.000186	0	0	0		0	0	0	0	0	0	0	0	0	0	0	0	0	0	0	0	0	0	0	0	0	0	0	0	0	0	0	0	0	0	0	0	0	0	0	0	0	0	0	0	0	0	0	0	0	0	0	0.00625	0	0	0	0	0	0	0	0	0	0	0	0	0	0	0	0	0	0	0	0	0	0	0	0	0	0	0	0	0	0	0	0	0	0	0
chr12	113437952	T	C	rs1431109797	SDSL	25.5	0.747	0.0001024						0	0	0	0.000186	0	0	0		0	0	0	0	0	0	0	0	0	0	0	0	0	0	0	0	0	0	0	0	0	0	0	0	0	0	0	0	0	0	0	0	0	0	0	0	0	0	0	0	0	0	0	0	0	0	0	0.003125	0	0	0	0	0	0	0	0.003049	0	0	0	0	0	0	0	0	0	0	0	0	0	0	0	0	0	0	0	0	0	0	0	0	0	0	0
chr12	113918407	G	A	rs754068403	RBM19	31	0.739	0.0001024						0	0	0	9.28e-05	0	0	0		0	0	0	0	0	0	0	0	0	0	0	0	0	0	0	0	0	0	0	0	0	0	0	0	0	0	0	0	0	0	0	0	0	0	0	0	0	0	0	0	0	0	0	0	0	0	0	0	0	0	0.003401	0	0	0	0	0	0	0	0	0	0	0	0	0	0	0	0	0	0	0	0	0	0	0	0	0	0	0	0	0	0	0	0.01
chr12	114681031	G	A	rs1430142395	TBX3	33	0.735	0.0001024						0	0	0	0.000186	0	0	0		0	0	0	0	0	0	0	0	0	0	0	0	0	0	0	0	0	0	0	0	0	0	0	0	0	0	0	0	0	0	0	0	0	0	0	0.00641	0	0	0	0	0	0	0	0	0	0	0	0	0	0	0	0	0	0	0	0	0	0	0	0	0	0	0	0	0	0	0	0	0	0	0	0	0	0	0	0	0	0	0	0	0	0	0
chr12	114682842	C	G	rs1373707233	TBX3	26.6	0.856	0.0001024						0	0	0	0.000186	0	0	0		0	0	0	0	0	0	0	0	0	0	0	0	0	0	0	0	0	0	0	0	0	0	0	0	0	0	0	0	0	0	0	0	0	0	0	0	0	0	0	0	0	0	0	0	0	0	0	0	0	0	0	0	0	0	0	0	0	0	0	0	0	0	0	0	0	0	0	0.005587	0	0	0	0	0	0	0	0	0	0	0	0	0	0	0
chr12	116019400	A	G	rs781631656	MED13L	23.9	0.86	0.0005631						0	0.001418	0.000945	0.00065	0	0	0		0	0	0	0	0	0	0	0	0	0	0	0	0	0	0	0	0	0	0.006098	0	0	0	0	0	0	0	0	0	0	0	0	0	0	0.01149	0	0	0	0	0	0	0.006579	0.007463	0	0	0	0	0	0	0	0	0	0	0	0	0	0	0	0	0	0	0	0.00625	0	0	0	0	0	0	0	0	0	0	0	0	0	0.005051	0	0	0	0	0	0	0
chr12	116019942	G	A	rs191743300	MED13L	27.7	0.686	0.0004095						0	0.001418	0	0.000278	0	0.002193	0.000277		0	0	0	0	0	0	0	0	0	0	0.004032	0	0	0	0	0	0	0	0	0	0	0	0	0	0	0	0	0	0	0	0	0.009434	0	0	0	0	0	0	0	0	0	0	0	0	0	0	0	0	0	0	0.003401	0	0	0	0.002994	0	0	0	0	0	0	0	0	0	0	0	0.007463	0	0	0	0.003497	0	0	0	0	0	0	0	0	0	0	0.01786	0
chr12	117218154	C	T	rs376113705	NOS1	29.2	0.86	0.0002048						0	0	0	0.000371	0	0	0		0	0	0	0	0	0	0	0	0	0	0	0	0	0	0	0	0	0	0	0	0	0	0	0	0	0	0	0	0	0	0	0	0	0	0	0	0	0	0	0.003106	0	0	0	0	0.003067	0	0	0.003125	0	0.003125	0	0	0	0	0	0	0	0	0	0	0	0	0	0	0	0	0	0	0	0	0	0	0	0	0	0	0	0	0	0	0	0	0
chr12	118019722	C	T	rs768186952	RFC5	26.4	0.783	0.0001536						0	0	0	0.000278	0	0	0		0	0	0	0	0	0	0	0	0	0	0	0	0	0	0	0	0	0	0	0	0	0	0	0	0	0	0	0	0	0	0	0	0	0	0	0	0	0	0	0	0	0	0	0	0	0	0	0	0	0	0	0	0	0	0	0	0	0	0	0	0	0	0	0	0	0	0	0	0	0.02055	0	0	0	0	0	0	0	0	0	0	0	0	0
chr12	118022338	G	A	rs749146675	RFC5	28.6	0.889	0.0003583						0	0	0	0.00065	0	0	0		0	0	0	0	0	0	0	0	0	0	0	0	0	0	0	0	0	0	0	0	0	0	0	0	0	0	0	0	0	0	0	0	0	0	0	0	0	0	0	0	0	0	0	0	0	0	0	0.003125	0	0	0.0102	0.003106	0	0.003185	0	0	0	0	0	0	0	0	0	0	0	0	0	0	0	0	0	0.00365	0	0	0	0	0	0	0	0	0	0	0
chr12	118026943	G	A	rs1165164823	RFC5	29.1	0.759	0.0001536						0	0	0	0.000186	0	0	0		0	0	0	0	0	0	0	0	0	0	0	0	0	0	0	0	0	0	0	0	0	0	0	0	0	0	0	0	0	0	0	0	0	0	0	0.00641	0	0	0	0	0	0	0	0	0	0	0	0	0	0	0	0	0	0	0	0	0	0	0	0	0	0	0	0	0	0	0	0	0	0	0	0	0	0	0	0	0	0	0	0	0	0	0
chr12	116019939	A	G	rs1394205144	MED13L	27.8	0.916	0.0001024						0	0	0	0.000186	0	0	0		0	0	0	0	0	0	0	0	0	0	0	0	0	0	0	0	0	0	0	0	0	0	0	0	0	0	0	0	0	0	0	0	0	0	0	0.00641	0	0	0	0	0	0	0	0	0	0	0	0	0	0	0	0	0	0	0	0	0	0	0	0	0	0	0	0	0	0	0	0	0	0	0	0	0	0	0	0	0	0	0	0	0	0	0
chr12	118235574	C	T	rs752446691	TAOK3	27.1	0.688	0.0001024						0	0	0	0.000186	0	0	0		0	0	0	0	0	0	0	0	0	0	0	0	0	0	0	0	0	0	0	0	0	0	0	0	0	0	0	0	0	0	0	0	0	0	0	0	0	0	0	0	0	0	0	0	0	0	0	0	0	0	0	0	0.003247	0	0	0	0	0	0	0	0	0	0	0	0	0	0	0	0	0	0	0	0	0	0	0.005051	0	0	0	0	0	0	0
chr12	119179439	G	T		HSPB8	28.5	0.69	0.0001536						0	0	0	0	0	0	0.000832		0	0	0	0	0	0	0	0	0.009146	0	0	0	0	0	0	0	0	0	0	0	0	0	0	0	0	0	0	0	0	0	0	0	0	0	0	0	0	0	0	0	0	0	0	0	0	0	0	0	0	0	0	0	0	0	0	0	0	0	0	0	0	0	0	0	0	0	0	0	0	0	0	0	0	0	0	0	0	0	0	0	0	0	0
chr12	119187048	G	A	rs754993844	HSPB8	32	0.801	0.0009214						0.000839	0.000709	0.000945	0.000928	0	0	0.001386		0	0	0.005435	0	0	0	0	0	0	0	0	0	0	0.02381	0	0	0	0	0.006098	0	0	0	0	0	0	0.003086	0.003086	0	0	0	0	0	0	0	0	0	0	0	0	0	0	0	0	0	0.009202	0	0	0	0	0	0	0	0	0	0	0	0	0	0	0.006329	0	0.0125	0	0	0	0	0	0	0	0.006849	0	0.00365	0	0.004425	0	0	0	0	0	0	0	0	0
chr12	119720500	T	C	rs1038756310	CIT	25.8	0.71	0.0002559						0	0	0	0.000464	0	0	0		0	0	0	0	0	0	0	0	0	0	0	0	0	0	0	0	0	0	0	0	0	0	0	0	0	0	0	0	0	0	0	0	0	0	0	0	0	0	0	0	0	0	0	0	0	0	0	0	0	0	0	0	0	0	0	0	0	0	0	0	0	0	0	0	0	0	0	0	0	0	0	0.01825	0	0	0	0	0	0	0	0	0	0	0
chr12	120138020	G	A	rs567031059	GCN1	29.4	0.694	0.0008702						0	0.000709	0	0.001206	0	0	0.000832		0	0	0	0	0	0	0	0	0	0	0	0	0.00303	0	0.003472	0	0	0	0	0	0	0	0	0	0.008475	0	0	0	0	0	0	0	0	0	0	0	0.002976	0	0.003311	0	0	0	0.006667	0	0	0.006135	0	0	0	0	0.0102	0	0.003247	0.003185	0	0.003049	0	0	0	0	0	0	0	0	0	0	0	0	0	0	0.003497	0.007299	0	0	0	0	0	0	0	0	0	0	0
chr12	120142530	T	G	rs776098172	GCN1	27.6	0.714	0.0007166						0.000839	0.001418	0	0.000928	0	0	0.000277		0	0	0	0	0	0.006849	0	0	0	0	0	0	0	0	0	0	0	0	0	0	0	0	0	0	0	0.003086	0	0	0	0	0	0	0	0	0	0.003205	0	0	0	0.003106	0	0.007463	0	0	0	0	0	0	0.006329	0.003125	0	0	0	0.003185	0	0	0	0	0.002646	0.006329	0.008475	0	0	0.007143	0	0	0	0	0	0	0	0	0	0	0	0	0	0	0	0	0	0	0
chr12	120213958	G	A	rs200828118	PXN	25.6	0.736	0.0004095						0	0.000709	0	0.000557	0	0.001096	0		0	0	0	0	0	0	0	0	0	0	0	0	0	0	0	0	0	0	0	0	0	0	0	0	0	0	0	0	0	0	0	0	0	0	0	0	0.002976	0	0	0	0	0	0	0	0	0	0	0	0	0	0	0	0	0	0	0	0.002577	0	0	0	0	0	0	0	0	0.006667	0	0.01117	0	0	0	0	0	0	0	0	0	0	0.003759	0	0	0	0
chr12	120214860	G	T	rs536359448	PXN	27	0.823	0.0001536						0	0	0	0.000278	0	0	0		0	0	0	0	0	0	0	0	0	0	0	0	0	0	0	0	0	0	0	0	0	0	0	0	0	0	0	0	0	0	0	0	0	0	0	0	0	0.002732	0	0	0	0	0	0	0	0	0	0	0	0	0	0	0	0	0	0	0	0	0	0	0	0	0	0	0	0	0	0	0.003086	0	0	0.00365	0	0	0	0	0	0	0	0	0	0	0
chr12	120312661	G	A	rs78686785	SIRT4	32	0.843	0.0002048						0	0	0	0.000278	0	0.001096	0		0	0	0	0	0	0	0	0	0	0	0	0	0	0	0	0	0	0	0	0	0	0	0	0	0	0	0	0	0	0	0	0	0	0	0	0	0	0	0	0	0	0	0	0	0	0	0	0	0.009494	0	0	0	0	0	0	0	0	0	0	0	0	0	0	0	0	0	0	0	0	0	0	0	0	0	0	0	0	0	0.003759	0	0	0	0
chr12	120325975	A	G	rs1020933258	PLA2G1B	32	0.823	0.0001536						0	0	0	0.000186	0	0	0.000277		0	0	0	0	0	0	0	0	0	0	0	0	0	0	0	0	0	0	0	0	0	0	0	0	0	0	0.003086	0	0	0	0	0	0	0	0	0	0	0	0.003311	0.003106	0	0	0	0	0	0	0	0	0	0	0	0	0	0	0	0	0	0	0	0	0	0	0	0	0	0	0	0	0	0	0	0	0	0	0	0	0	0	0	0	0	0	0
chr12	120504944	G	A	rs145797257	COQ5	29.4	0.645	0.0011773						0.000839	0	0	0.00167	0	0	0.000832		0.005556	0	0	0	0	0	0	0	0	0	0	0.005814	0	0	0	0	0	0	0	0	0	0	0	0	0	0	0	0.006024	0	0	0	0	0.003546	0.002874	0	0	0	0.002732	0	0.003106	0	0	0	0	0.003067	0	0	0.00625	0.003165	0	0	0.003106	0	0.003185	0	0.003049	0	0	0.005291	0	0.008475	0	0.006173	0	0	0	0	0	0.003086	0	0.003497	0	0	0	0	0	0	0	0	0	0	0	0.01
chr12	120516774	G	A	rs202246526	COQ5	33	0.697	0.0001536						0	0	0.00189	9.28e-05	0	0	0		0	0	0	0	0	0	0	0	0	0	0	0	0	0	0	0	0	0	0	0	0.01351	0	0	0	0	0	0	0	0	0	0	0	0	0	0	0	0	0	0	0	0	0	0	0	0.003067	0	0	0	0	0	0	0	0	0	0	0	0	0	0	0	0	0	0	0	0	0	0	0	0	0	0	0	0	0	0	0	0	0	0	0	0	0	0
chr12	120727115	C	T	rs121908003	ACADS	28.6	0.937	0.0009214		Pathogenic/Likely pathogenic	criteria provided, multiple submitters, no conflicts	Deficiency of butyryl-CoA dehydrogenase|not provided|ACADS-related disorder		0	0.000709	0	0.001578	0	0	0		0	0	0	0	0	0	0	0	0	0	0	0	0	0	0	0	0	0	0	0	0	0	0	0	0	0	0	0	0	0	0.004386	0	0	0	0	0	0.002976	0	0	0.003106	0	0	0	0	0	0	0	0	0	0	0.003401	0	0	0.003185	0.002994	0.003049	0.002577	0.00974	0.005291	0.006329	0.008475	0	0	0	0	0	0	0.002793	0	0.006849	0.003497	0	0	0	0	0	0	0	0	0	0	0	0
chr12	120737025	G	A	rs751283667	ACADS	24.6	0.808	0.0001536						0.000839	0	0	0.000186	0	0	0		0	0	0	0.003012	0	0	0	0	0	0	0	0	0	0	0	0	0	0	0	0	0	0	0	0	0	0	0	0	0	0	0	0	0	0	0	0	0	0	0	0	0	0	0	0	0	0	0.003049	0	0	0	0	0.003106	0	0	0	0	0	0	0	0	0	0	0	0	0	0	0	0	0	0	0	0	0	0	0	0	0	0	0	0	0	0	0
chr12	120737869	A	C	rs777002501	ACADS	22	0.768	0.0007166						0	0.000709	0	0.001114	0	0	0.000277		0	0	0	0	0	0	0	0	0.003049	0	0	0	0	0	0	0	0	0	0	0	0	0	0	0	0	0	0	0	0	0	0.004386	0	0.003546	0.005747	0	0	0.002976	0	0	0.003106	0	0	0	0	0	0.006135	0.003049	0	0	0.003125	0	0	0	0	0.002994	0	0	0	0	0	0	0	0	0	0	0	0	0	0	0	0	0	0.003165	0	0	0.005051	0	0	0	0	0	0	0
chr12	120738280	G	A	rs1799958	ACADS	27.8	0.774	0.263667					Y	0.2148	0.2486	0.2628	0.2783	0.2184	0.1842	0.2694		0.2111	0.1583	0.2826	0.2349	0.27	0.04795	0.2692	0.2679	0.2195	0.3243	0.2661	0.3372	0.2394	0.246	0.2465	0.25	0.2812	0.3015	0.1951	0.2405	0.3176	0.2027	0.3594	0.2888	0.2373	0.25	0.2531	0.2982	0.3068	0.3108	0.193	0.09434	0.2199	0.2701	0.2727	0.2212	0.2321	0.2814	0.2318	0.2888	0.2434	0.2576	0.2133	0.2659	0.2301	0.2883	0.372	0.3781	0.2785	0.2656	0.2347	0.2919	0.25	0.2643	0.2844	0.2988	0.3093	0.2727	0.2884	0.2722	0.3475	0.275	0.2284	0.1821	0.3571	0.1067	0.3433	0.3101	0.2809	0.2329	0.3392	0.2847	0.3228	0.354	0.4113	0.298	0.1548	0.1748	0.1692	0.2184	0.2368	0.2679	0.08
chr12	120739317	A	G	rs566325901	ACADS	22.8	0.923	0.0108518						0.002517	0.008511	0.02079	0.01114	0.003165	0.001096	0.01414		0	0	0.005435	0.006024	0	0	0	0.008929	0.02134	0.02027	0.008065	0.01163	0.01515	0.02381	0	0	0.008929	0.02206	0.01829	0	0.1081	0	0.03125	0.006211	0.008475	0.01543	0.01235	0.02711	0	0	0.004386	0	0.003546	0.01724	0.03636	0	0.008929	0.01366	0.009934	0.009317	0	0.01493	0	0.007937	0	0.02147	0.003049	0.003125	0.006329	0.01875	0.003401	0.01553	0.01948	0.01274	0.02994	0.006098	0.002577	0.01623	0.01323	0.006329	0	0.003125	0.006173	0.03929	0.007143	0.006667	0.02239	0.01955	0.009259	0	0.01399	0.01825	0.003165	0.01327	0	0.01515	0.003968	0	0	0.003165	0	0	0
chr12	120739339	C	T	rs183161718	ACADS	26.9	0.842	0.0001536						0	0	0	0.000278	0	0	0		0	0	0	0	0	0	0	0	0	0	0	0	0	0	0	0	0	0	0	0	0	0	0	0	0	0	0	0	0	0	0	0	0	0	0	0	0	0	0	0	0	0	0	0	0	0	0	0	0	0	0	0	0	0	0	0	0.002577	0	0	0	0.008475	0	0	0	0	0	0	0.002793	0	0	0	0	0	0	0	0	0	0	0	0	0	0	0
chr12	120739347	C	T	rs28940875	ACADS	28.9	0.923	0.0001536		Pathogenic/Likely pathogenic	criteria provided, multiple submitters, no conflicts	Deficiency of butyryl-CoA dehydrogenase|not provided		0	0	0	0.000278	0	0	0		0	0	0	0	0	0	0	0	0	0	0	0	0	0	0	0	0	0	0	0	0	0	0	0	0	0	0	0	0	0	0	0	0	0	0	0	0	0	0.003311	0	0	0	0	0	0	0	0	0	0.003165	0	0	0	0	0	0	0	0	0	0	0	0	0	0	0	0	0	0	0	0	0.006849	0	0	0	0	0	0	0	0	0	0	0	0	0
chr12	120739365	C	T	rs537072819	ACADS	25.5	0.896	0.0001536						0	0	0	0.000186	0	0	0		0	0	0	0	0	0	0	0	0	0	0	0	0	0	0	0	0	0	0	0	0	0	0	0	0	0	0	0	0	0	0	0	0	0	0	0.00641	0	0	0	0	0	0	0	0	0	0	0	0	0	0	0	0	0	0	0	0	0	0	0	0	0	0	0	0	0	0	0	0	0	0	0	0	0	0	0	0	0	0	0	0	0	0	0
chr12	120739416	G	A	rs556890619	ACADS	29.6	0.936	0.0006654						0	0.000709	0	0.000742	0	0	0.001109		0	0	0	0	0	0	0	0	0	0	0.004032	0	0	0	0	0	0	0	0	0	0	0	0	0.006211	0.008475	0	0	0	0	0	0	0	0	0	0	0.003205	0.002976	0.005464	0	0	0	0	0	0	0	0	0	0	0.003165	0	0	0	0	0	0.002994	0.003049	0	0	0	0	0	0	0	0	0	0.006667	0	0.002793	0	0	0	0	0	0	0	0	0	0	0	0	0	0	0
chr12	120978989	C	T	rs748212314	HNF1A	25	0.662	0.0003071						0.004195	0	0	9.28e-05	0	0	0		0	0	0.005435	0.009036	0	0	0.007692	0	0	0	0	0	0	0	0	0	0	0	0	0	0	0	0	0	0	0	0	0	0	0	0	0	0	0	0	0	0	0	0	0	0	0	0	0	0	0	0	0	0.003165	0	0	0	0	0	0	0	0	0	0	0	0	0	0	0	0	0	0	0	0	0	0	0	0	0	0	0	0	0	0	0	0	0	0
chr12	120988973	C	T	rs150513055	HNF1A	25.3	0.786	0.0008702						0.001678	0	0.004726	0.000557	0	0	0.001109		0	0	0	0.003012	0	0	0.007692	0	0	0	0.0121	0	0	0.007937	0	0	0	0.01471	0.01829	0	0	0	0	0	0	0	0	0	0	0	0	0	0.003546	0	0	0	0.0119	0	0	0	0	0	0	0	0	0	0	0	0	0	0	0	0	0	0	0.003049	0	0	0	0	0	0	0	0	0	0	0	0	0	0	0	0	0	0	0	0	0	0	0	0	0	0	0
chr12	120988987	G	A	rs201095611	HNF1A	27.3	0.931	0.0001536						0	0	0	0.000278	0	0	0		0	0	0	0	0	0	0	0	0	0	0	0	0	0	0	0	0	0	0	0	0	0	0	0	0	0	0	0	0	0	0	0	0	0	0	0	0	0	0	0	0	0	0	0	0	0	0	0	0	0	0	0	0	0	0	0	0	0	0	0	0	0	0	0	0	0	0	0	0.009259	0	0	0	0	0	0	0	0	0	0	0	0	0	0
chr12	121260321	A	G	rs1473818454	CAMKK2	29.7	0.729	0.0001536						0	0	0	9.28e-05	0	0	0.000554		0	0	0	0	0	0	0	0	0	0.006757	0	0	0	0	0	0	0	0	0	0	0	0	0	0	0	0	0	0	0	0	0	0	0	0	0	0	0	0	0	0	0	0	0	0	0	0.003067	0	0	0	0	0	0	0	0	0	0	0	0	0	0	0	0	0	0	0	0	0	0	0	0	0	0	0	0	0	0	0	0	0	0	0	0	0
chr12	121779611	C	T	rs551990941	RHOF	27	0.889	0.0002559						0	0	0.004726	0	0	0	0		0	0	0	0	0	0	0	0	0	0	0	0	0	0	0	0	0	0	0	0	0.03378	0	0	0	0	0	0	0	0	0	0	0	0	0	0	0	0	0	0	0	0	0	0	0	0	0	0	0	0	0	0	0	0	0	0	0	0	0	0	0	0	0	0	0	0	0	0	0	0	0	0	0	0	0	0	0	0	0	0	0	0	0	0
chr12	121780954	C	G	rs547035963	RHOF	24.1	0.783	0.0003071						0	0	0	0.000464	0	0	0.000277		0	0	0	0	0	0	0	0	0	0	0	0	0	0	0.003472	0	0	0	0	0	0	0	0	0	0	0	0	0	0	0	0	0	0	0.002874	0	0	0	0	0	0.003106	0	0	0	0	0	0	0	0	0	0	0	0	0	0	0	0	0	0	0	0	0	0	0	0	0	0	0	0	0	0	0	0	0	0	0.01613	0.005051	0	0	0	0	0	0	0
chr12	121809876	C	T	rs200717752	SETD1B	22.3	0.665	0.0006143						0	0	0.0104	0	0	0	0.000277	DR_T	0	0	0	0	0	0	0	0	0	0	0	0	0	0	0	0	0	0	0	0	0	0.07432	0	0	0	0	0	0.003012	0	0	0	0	0	0	0	0	0	0	0	0	0	0	0	0	0	0	0	0	0	0	0	0	0	0	0	0	0	0	0	0	0	0	0	0	0	0	0	0	0	0	0	0	0	0	0	0	0	0	0	0	0	0	0
chr12	121814596	A	G	rs557270408	SETD1B	24.4	0.749	0.0008702						0	0.001418	0	0.001392	0	0	0		0	0	0	0	0	0	0	0	0	0	0	0	0	0	0	0	0	0	0	0	0	0	0	0	0	0	0	0	0	0	0.004386	0	0	0	0	0	0	0	0.006623	0.003106	0	0	0	0.003968	0	0	0.003049	0	0	0	0	0	0	0.003185	0.002994	0.003049	0	0.003247	0.002646	0	0	0	0	0.01429	0	0	0	0	0	0	0	0	0.006329	0	0	0	0	0	0	0	0	0	0
chr12	121839998	G	C	rs137852868	HPD	25.3	0.852	0.0052723						0.000839	0.004965	0.002836	0.006496	0	0	0.00582		0.005556	0	0	0	0	0	0	0.02679	0	0	0.008065	0.005814	0	0.007937	0	0.02941	0.01786	0	0.006098	0	0	0	0.01562	0	0	0.003086	0	0.0241	0	0	0	0	0.003546	0.01437	0	0	0.02083	0.01093	0.006623	0.01242	0.01316	0	0	0.0119	0.01227	0.006135	0	0.0125	0	0.003125	0.003401	0.006211	0.006494	0.003185	0.002994	0.003049	0.002577	0.003247	0.01058	0	0.008475	0.003125	0.003086	0	0	0.006667	0.01493	0.005587	0.006173	0	0.02448	0.01095	0.006329	0.004425	0	0.005051	0	0	0	0	0	0	0
chr12	119714266	T	C	rs1317135927	CIT	25.7	0.717	0.0001024						0	0	0	0.000186	0	0	0		0	0	0	0	0	0	0	0	0	0	0	0	0	0	0	0	0	0	0	0	0	0	0	0	0	0	0	0	0	0	0	0	0	0	0	0	0	0	0	0	0	0	0	0	0	0	0	0.00625	0	0	0	0	0	0	0	0	0	0	0	0	0	0	0	0	0	0	0	0	0	0	0	0	0	0	0	0	0	0	0	0	0	0	0
chr12	120199454	A	G	rs766132340	RPLP0	25.1	0.694	0.0001024						0	0	0	0	0	0.002193	0		0	0	0	0	0	0	0	0	0	0	0	0	0	0	0	0	0	0	0	0	0	0	0	0	0	0	0	0	0	0	0	0	0	0	0	0	0	0	0	0	0	0	0	0	0	0	0	0	0	0	0	0	0	0	0	0	0	0	0	0	0	0	0	0	0	0	0	0	0	0	0	0	0	0	0	0	0	0.009709	0	0	0	0	0
chr12	120214923	G	A	rs775978522	PXN	32	0.746	0.0001024						0	0	0	0.000186	0	0	0		0	0	0	0	0	0	0	0	0	0	0	0	0	0	0	0	0	0	0	0	0	0	0	0	0	0	0	0	0	0	0	0	0	0	0	0	0	0	0	0	0	0	0	0	0	0	0	0	0	0	0	0	0	0	0	0	0.002577	0	0	0	0	0	0	0	0	0	0	0	0	0	0	0.00365	0	0	0	0	0	0	0	0	0	0	0
chr12	120325913	C	T		PLA2G1B	29.2	0.828	0.0001024	Y					0	0	0	0	0	0	0.000554		0	0	0	0	0	0	0	0	0.006098	0	0	0	0	0	0	0	0	0	0	0	0	0	0	0	0	0	0	0	0	0	0	0	0	0	0	0	0	0	0	0	0	0	0	0	0	0	0	0	0	0	0	0	0	0	0	0	0	0	0	0	0	0	0	0	0	0	0	0	0	0	0	0	0	0	0	0	0	0	0	0	0	0	0
chr12	120522246	C	T	rs749794765	COQ5	26	0.734	0.0001024						0	0	0	9.28e-05	0	0	0.000277		0	0	0	0	0	0	0	0	0	0	0	0	0	0	0	0	0	0	0	0	0	0	0	0.003106	0	0	0	0	0	0	0	0	0	0	0	0	0	0	0	0	0	0	0	0	0	0	0	0	0.003165	0	0	0	0	0	0	0	0	0	0	0	0	0	0	0	0	0	0	0	0	0	0	0	0	0	0	0	0	0	0	0	0	0	0
chr12	120546491	C	T	rs578039922	RNF10	29.5	0.688	0.0001024						0	0	0	0.000186	0	0	0		0	0	0	0	0	0	0	0	0	0	0	0	0	0	0	0	0	0	0	0	0	0	0	0	0	0	0	0	0	0	0	0	0	0	0	0	0	0	0	0	0	0	0	0	0	0	0	0	0	0	0.003401	0	0	0.003185	0	0	0	0	0	0	0	0	0	0	0	0	0	0	0	0	0	0	0	0	0	0	0	0	0	0	0	0	0
chr12	120552578	A	G		RNF10	25.7	0.742	0.0001024	Y					0	0	0	0.000186	0	0	0		0	0	0	0	0	0	0	0	0	0	0	0	0	0	0	0	0	0	0	0	0	0	0	0	0	0	0	0	0	0	0	0	0	0	0	0	0.005952	0	0	0	0	0	0	0	0	0	0	0	0	0	0	0	0	0	0	0	0	0	0	0	0	0	0	0	0	0	0	0	0	0	0	0	0	0	0	0	0	0	0	0	0	0	0
chr12	120737043	G	A	rs121908005	ACADS	26	0.957	0.0001024						0	0	0	0	0	0	0.000554		0	0	0	0	0	0	0	0	0	0	0	0	0	0	0	0	0	0	0	0	0	0	0	0	0	0	0	0.006024	0	0	0	0	0	0	0	0	0	0	0	0	0	0	0	0	0	0	0	0	0	0	0	0	0	0	0	0	0	0	0	0	0	0	0	0	0	0	0	0	0	0	0	0	0	0	0	0	0	0	0	0	0	0	0
chr12	120738301	C	T	rs773962541	ACADS	23.1	0.841	0.0001024						0	0.001418	0	0	0	0	0		0	0	0	0	0	0	0	0	0	0	0	0	0	0	0	0	0	0	0	0	0	0	0	0	0	0	0	0	0	0	0	0	0	0	0	0	0	0	0	0	0	0	0	0	0	0	0	0	0	0	0	0	0	0	0	0	0	0	0	0	0	0	0	0	0	0	0.007463	0	0	0	0	0	0.003165	0	0	0	0	0	0	0	0	0	0
chr12	120738323	C	T	rs143131689	ACADS	22.9	0.644	0.0001024						0	0	0	0	0	0	0.000554		0	0	0	0	0	0	0	0	0	0.006757	0	0	0	0	0	0	0	0	0	0	0	0	0	0	0	0	0	0	0	0	0	0	0	0	0	0	0	0	0	0	0	0	0	0	0	0	0	0	0	0	0	0	0	0	0	0	0	0	0	0	0	0	0	0	0	0	0	0	0	0	0	0	0	0	0	0	0	0	0	0	0	0	0
chr12	120738385	G	A	rs551883820	ACADS	26	0.879	0.0001024						0	0	0	0.000186	0	0	0		0	0	0	0	0	0	0	0	0	0	0	0	0	0	0	0	0	0	0	0	0	0	0	0	0	0	0	0	0	0	0	0	0	0	0	0	0	0	0	0	0	0	0	0	0	0	0	0	0	0	0	0	0	0	0	0.006098	0	0	0	0	0	0	0	0	0	0	0	0	0	0	0	0	0	0	0	0	0	0	0	0	0	0	0
chr12	120738433	G	T	rs759856061	ACADS	32	0.973	0.0001024						0	0	0	9.28e-05	0	0	0.000277		0	0	0	0	0	0	0	0	0	0	0.004032	0	0	0	0	0	0	0	0	0	0	0	0	0	0	0	0	0	0	0	0	0	0	0	0	0	0	0	0	0	0	0	0	0	0	0	0	0	0	0	0	0	0	0	0	0	0	0.003247	0	0	0	0	0	0	0	0	0	0	0	0	0	0	0	0	0	0	0	0	0	0	0	0	0
chr12	120738638	G	A	rs761970893	ACADS	26	0.941	0.0001024						0.000839	0	0	9.28e-05	0	0	0		0	0	0	0	0	0	0.007692	0	0	0	0	0	0	0	0	0	0	0	0	0	0	0	0	0	0	0	0	0	0	0	0	0	0	0	0	0	0	0	0	0	0	0	0	0	0	0	0	0	0	0	0	0	0	0	0	0	0	0	0.002646	0	0	0	0	0	0	0	0	0	0	0	0	0	0	0	0	0	0	0	0	0	0	0	0
chr12	120738860	G	A	rs932525260	ACADS	32	0.944	0.0001024						0	0	0	0.000186	0	0	0		0	0	0	0	0	0	0	0	0	0	0	0	0	0	0	0	0	0	0	0	0	0	0	0	0	0	0	0	0	0	0	0	0	0	0	0	0	0	0	0	0	0	0	0	0	0	0	0	0	0	0	0	0	0	0	0	0	0	0	0	0	0	0	0	0	0	0	0	0.006173	0	0	0	0	0	0	0	0	0	0	0	0	0	0
chr12	120738875	G	A	rs199633532	ACADS	24.5	0.858	0.0001024						0	0	0	9.28e-05	0.003165	0	0		0	0	0	0	0	0	0	0	0	0	0	0	0	0	0	0	0	0	0	0	0	0	0	0	0	0	0	0	0	0	0	0	0	0	0	0	0	0	0	0	0	0	0	0	0	0	0	0	0	0	0	0	0	0	0	0	0	0	0	0	0	0	0.003086	0	0	0	0	0	0	0	0	0	0	0	0	0	0	0	0	0.003165	0	0	0
chr12	120738915	G	T	COSV105027011	ACADS	37	0.816	0.0001024	Y					0	0	0	0	0	0.002193	0		0	0	0	0	0	0	0	0	0	0	0	0	0	0	0	0	0	0	0	0	0	0	0	0	0	0	0	0	0	0	0	0	0	0	0	0	0	0	0	0	0	0	0	0	0	0	0	0	0	0	0	0	0	0	0	0	0	0	0	0	0	0	0	0	0	0	0	0	0	0	0	0	0	0	0	0	0.007937	0	0	0	0	0	0
chr12	120739168	C	T	rs28941773	ACADS	24	0.964	0.0001024		Pathogenic/Likely pathogenic	criteria provided, multiple submitters, no conflicts	Deficiency of butyryl-CoA dehydrogenase|not provided		0	0	0	0.000186	0	0	0		0	0	0	0	0	0	0	0	0	0	0	0	0	0	0	0	0	0	0	0	0	0	0	0	0	0	0	0	0	0	0	0	0	0	0	0	0	0	0	0	0	0	0	0	0	0	0	0	0	0	0	0	0	0	0	0	0	0	0	0	0	0.00625	0	0	0	0	0	0	0	0	0	0	0	0	0	0	0	0	0	0	0	0	0
chr12	120739356	C	T	rs28940872	ACADS	27	0.952	0.0001024		Pathogenic/Likely pathogenic	criteria provided, multiple submitters, no conflicts	Deficiency of butyryl-CoA dehydrogenase|not provided		0	0	0	9.28e-05	0	0	0.000277		0	0	0	0	0	0	0	0	0	0.003378	0	0	0	0	0	0	0	0	0	0	0	0	0	0	0	0	0	0	0	0	0	0	0	0	0	0.003205	0	0	0	0	0	0	0	0	0	0	0	0	0	0	0	0	0	0	0	0	0	0	0	0	0	0	0	0	0	0	0	0	0	0	0	0	0	0	0	0	0	0	0	0	0	0	0
chr12	120978910	G	A	rs772222326	HNF1A	23.1	0.691	0.0001024						0	0.000709	0	0	0	0	0.000277		0	0	0	0	0	0	0	0	0	0	0	0	0	0	0	0	0	0	0	0	0	0	0.01562	0	0	0	0	0	0	0	0	0	0	0	0.009091	0	0	0	0	0	0	0	0	0	0	0	0	0	0	0	0	0	0	0	0	0	0	0	0	0	0	0	0	0	0	0	0	0	0	0	0	0	0	0	0	0	0	0	0	0	0	0	0
chr12	120994166	C	T	rs587778397	HNF1A	25.7	0.857	0.0001024						0	0.000709	0	9.28e-05	0	0	0		0	0	0	0	0	0	0	0	0	0	0	0	0	0	0	0	0	0	0	0	0	0	0	0	0	0	0	0	0	0	0	0	0	0	0	0	0	0	0	0	0	0	0	0	0	0	0	0	0	0	0	0	0	0	0	0	0	0.003247	0	0	0	0	0	0	0	0	0.007463	0	0	0	0	0	0	0	0	0	0	0	0	0	0	0	0
chr12	121167522	G	A	rs777888668	P2RX7	29.2	0.721	0.0001024						0	0	0	0.000186	0	0	0		0	0	0	0	0	0	0	0	0	0	0	0	0	0	0	0	0	0	0	0	0	0	0	0	0	0	0	0	0	0	0	0	0	0	0	0	0	0	0	0	0	0	0	0	0	0	0	0	0	0	0	0.006211	0	0	0	0	0	0	0	0	0	0	0	0	0	0	0	0	0	0	0	0	0	0	0	0	0	0	0	0	0	0	0
chr12	121814805	G	A	rs375346428	SETD1B	26.2	0.678	0.0001024						0	0	0	0.000186	0	0	0		0	0	0	0	0	0	0	0	0	0	0	0	0	0	0	0	0	0	0	0	0	0	0	0	0	0	0	0	0	0	0	0	0	0	0	0	0	0	0	0	0	0	0	0	0	0	0	0	0	0	0	0	0	0	0	0	0.002577	0.003247	0	0	0	0	0	0	0	0	0	0	0	0	0	0	0	0	0	0	0	0	0	0	0	0	0
chr12	121827523	T	C		SETD1B	23.6	0.671	0.0001024						0	0	0	0.000186	0	0	0		0	0	0	0	0	0	0	0	0	0	0	0	0	0	0	0	0	0	0	0	0	0	0	0	0	0	0	0	0	0	0	0	0	0.002874	0	0	0	0	0	0.003106	0	0	0	0	0	0	0	0	0	0	0	0	0	0	0	0	0	0	0	0	0	0	0	0	0	0	0	0	0	0	0	0	0	0	0	0	0	0	0	0	0	0	0
chr12	122138511	C	T	rs1244974752	MLXIP	27.1	0.815	0.0001536						0	0	0	0.000278	0	0	0		0	0	0	0	0	0	0	0	0	0	0	0	0	0	0	0	0	0	0	0	0	0	0	0	0	0	0	0	0	0	0	0	0	0	0	0	0	0	0	0	0	0	0	0	0	0	0.003049	0	0	0	0	0	0	0	0	0.006098	0	0	0	0	0	0	0	0	0	0	0	0	0	0	0	0	0	0	0	0	0	0	0	0	0	0	0
chr12	122235826	C	T	rs770334632	VPS33A	31	0.755	0.0004607						0	0	0	0.000742	0	0	0.000277		0	0	0	0	0	0	0	0	0	0	0	0	0	0	0	0	0	0	0	0	0	0	0	0	0	0.003086	0	0	0	0	0	0	0	0	0	0	0	0	0	0	0	0	0	0	0	0	0.02439	0	0	0	0	0	0	0	0	0	0	0	0	0	0	0	0	0	0	0	0	0	0	0	0	0	0	0	0	0	0	0	0	0	0	0	0
chr12	122235839	A	G	rs574910295	VPS33A	29.2	0.687	0.0003583						0	0.002837	0	0.000186	0	0.001096	0		0	0	0	0	0	0	0	0	0	0	0	0	0	0	0	0	0	0	0	0	0	0	0	0	0	0	0	0	0	0	0	0	0	0	0	0	0.002976	0	0	0	0	0	0.02667	0	0	0	0	0.003125	0	0	0	0	0	0	0	0	0	0	0	0	0	0	0	0	0	0	0	0	0	0	0	0	0	0	0	0	0	0.004854	0	0	0	0	0
chr12	122238711	A	G	rs750553008	VPS33A	27.5	0.915	0.0002559						0.001678	0.000709	0	0	0	0	0.000277		0	0	0.01087	0	0	0	0	0	0	0	0	0	0	0	0	0	0	0	0	0	0	0	0	0.003106	0	0	0	0	0	0	0	0	0	0	0	0	0	0	0	0	0	0.007463	0	0	0	0	0	0	0	0	0	0	0	0	0	0	0	0	0	0	0	0	0	0	0	0	0	0	0	0	0	0	0	0	0	0	0	0	0	0	0	0	0
chr12	122261264	G	T	rs554163858	VPS33A	25.7	0.695	0.0001536						0	0	0	0.000278	0	0	0		0	0	0	0	0	0	0	0	0	0	0	0	0	0	0	0	0	0	0	0	0	0	0	0	0	0	0	0	0	0	0	0	0	0	0	0	0	0	0	0.006211	0	0	0	0	0	0	0	0	0	0.003125	0	0	0	0	0	0	0	0	0	0	0	0	0	0	0	0	0	0	0	0	0	0	0	0	0	0	0	0	0	0	0	0	0
chr12	122730242	T	C	rs554887338	HCAR1	24.9	0.76	0.0047604						0.00755	0.004255	0.002841	0.004547	0	0.001096	0.006098		0	0	0.01087	0.01807	0	0	0.007692	0.008929	0.003049	0	0.0121	0.005814	0	0	0.003472	0.02941	0.004464	0	0	0	0	0	0	0.006211	0	0.01543	0.01235	0.009036	0.01136	0	0.004386	0.009434	0	0	0	0.00641	0.008929	0.002732	0.01325	0.01242	0.006579	0.02985	0	0	0.006135	0.006135	0	0.003125	0.009494	0.003125	0	0.003106	0	0	0.02695	0	0.002577	0.006494	0.01323	0	0	0.003125	0.01852	0	0	0	0	0	0	0	0	0	0	0	0	0	0	0.004854	0	0	0	0	0
chr12	122935395	G	A	rs370215646	ABCB9	29.3	0.781	0.0001536						0	0	0	0.000278	0	0	0		0	0	0	0	0	0	0	0	0	0	0	0	0	0	0	0	0	0	0	0	0	0	0	0	0	0	0	0	0	0	0	0	0	0	0	0	0	0	0.009934	0	0	0	0	0	0	0	0	0	0	0	0	0	0	0	0	0	0	0	0	0	0	0	0	0	0	0	0	0	0	0	0	0	0	0	0	0	0	0	0	0	0	0	0
chr12	122940277	G	C	rs116062676	ABCB9	28.7	0.936	0.0013309						0	0.002128	0	0.000186	0.02532	0.01425	0		0	0	0	0	0	0	0	0	0	0	0	0	0	0	0	0	0	0	0	0	0	0	0	0	0	0	0	0	0	0	0	0.01887	0	0	0	0	0.005952	0	0	0	0	0	0	0	0	0	0	0	0	0	0	0	0	0	0	0	0	0	0	0	0	0	0	0	0	0	0.007463	0	0	0	0	0	0	0	0	0	0.007937	0.009709	0.03383	0.02532	0	0	0
chr12	122944444	C	T	rs147318444	ABCB9	23.8	0.882	0.0001536						0	0	0	0.000186	0	0	0		0	0	0	0	0	0	0	0	0	0	0	0	0	0	0	0	0	0	0	0	0	0	0	0	0	0	0	0	0	0	0	0	0	0	0	0	0	0	0	0	0	0	0	0	0	0	0	0	0	0	0	0	0	0	0.002994	0	0	0.003247	0	0	0	0	0	0	0	0	0	0	0	0	0	0	0	0	0	0	0	0	0	0	0	0	0
chr12	122949893	C	T	rs199924546	ABCB9	26.9	0.738	0.0011773						0	0.001418	0	0.001021	0	0	0.002772		0	0	0	0	0	0	0	0	0.01829	0.003378	0	0	0	0	0	0	0	0	0	0	0	0	0	0.006211	0	0.003086	0	0	0	0	0	0	0	0	0	0	0	0	0	0	0.006579	0	0	0	0	0.009202	0	0	0	0	0.003401	0	0	0	0	0	0.002577	0	0.002646	0	0	0	0	0.01429	0	0	0	0	0	0	0	0	0.003165	0	0	0.005051	0	0	0	0	0	0	0
chr12	122950529	A	G	rs756395941	ABCB9	25.9	0.88	0.0002048						0	0	0	0.000371	0	0	0		0	0	0	0	0	0	0	0	0	0	0	0	0	0	0	0	0	0	0	0	0	0	0	0	0	0	0	0	0	0	0	0	0	0	0	0	0	0	0	0	0	0	0	0	0	0	0.003049	0	0	0	0	0	0	0	0	0	0	0	0	0	0	0.00625	0	0.003571	0	0	0	0	0	0	0	0	0	0	0	0	0	0	0	0	0	0	0
chr12	122959718	G	A	rs114398803	ABCB9	26.1	0.662	0.0002048						0	0	0	0.000371	0	0	0		0	0	0	0	0	0	0	0	0	0	0	0	0	0	0	0	0	0	0	0	0	0	0	0	0	0	0	0	0	0	0	0	0	0	0	0	0.002976	0	0	0	0	0	0	0	0	0	0	0	0	0	0	0	0	0.003185	0	0	0	0	0	0	0	0	0	0.003571	0	0	0	0.002793	0	0	0	0	0	0	0	0	0	0	0	0	0	0	0
chr12	122978814	T	C	rs772659109	OGFOD2	26.5	0.887	0.0001536						0	0	0	0.000278	0	0	0		0	0	0	0	0	0	0	0	0	0	0	0	0	0	0	0	0	0	0	0	0	0	0	0	0	0	0	0	0	0	0	0	0	0	0	0	0.002976	0	0	0	0	0	0	0	0	0	0	0.003125	0	0	0	0	0	0	0	0	0	0	0	0	0	0	0	0	0	0	0	0.002793	0	0	0	0	0	0	0	0	0	0	0	0	0	0	0
chr12	122978820	C	T	rs758902745	OGFOD2	24.5	0.801	0.0003071						0.004195	0	0	0	0	0	0.000277		0.02778	0	0	0	0	0	0	0	0	0.003378	0	0	0	0	0	0	0	0	0	0	0	0	0	0	0	0	0	0	0	0	0	0	0	0	0	0	0	0	0	0	0	0	0	0	0	0	0	0	0	0	0	0	0	0	0	0	0	0	0	0	0	0	0	0	0	0	0	0	0	0	0	0	0	0	0	0	0	0	0	0	0	0	0
chr12	122979161	C	T	rs571727952	OGFOD2	24.1	0.948	0.0006143						0	0	0.002836	0.000464	0	0	0.001109		0	0	0	0	0	0	0	0	0	0	0	0	0.006061	0.007937	0	0	0	0	0	0	0.02027	0	0	0.003106	0	0	0	0	0	0	0	0	0	0	0	0	0	0.002732	0	0	0	0	0	0	0	0.003067	0	0	0	0	0	0	0	0.003185	0	0	0	0	0.002646	0	0	0	0	0	0	0	0	0	0	0	0	0	0	0.004425	0	0	0	0	0	0	0	0	0
chr12	122987621	C	A	rs141122543	PITPNM2	23.1	0.716	0.0002559						0	0	0	0.000464	0	0	0		0	0	0	0	0	0	0	0	0	0	0	0	0	0	0	0	0	0	0	0	0	0	0	0	0	0	0	0	0	0	0	0	0	0	0	0	0	0	0	0	0	0	0	0	0	0	0.01524	0	0	0	0	0	0	0	0	0	0	0	0	0	0	0	0	0	0	0	0	0	0	0	0	0	0	0	0	0	0	0	0	0	0	0	0
chr12	123610001	A	C	rs771397093	DDX55	33	0.652	0.0002048						0	0	0	0.000371	0	0	0		0	0	0	0	0	0	0	0	0	0	0	0	0	0	0	0	0	0	0	0	0	0	0	0	0	0	0	0	0	0	0	0	0	0	0	0	0	0.002732	0	0	0	0	0	0	0	0	0	0	0	0	0	0	0.003247	0	0	0	0	0	0.002646	0	0	0.003125	0	0	0	0	0	0	0	0	0	0	0	0	0	0	0	0	0	0	0	0	0
chr12	123621850	T	C	rs758746181	EIF2B1	32	0.914	0.0004095						0	0.002128	0	0.000371	0	0.001096	0		0	0	0	0	0	0	0	0	0	0	0	0	0	0	0	0	0	0	0	0	0	0	0	0	0	0	0	0	0	0	0	0	0	0	0	0	0	0	0	0	0	0	0	0	0	0	0	0	0	0	0	0	0	0.003185	0	0	0	0.006494	0	0	0.008475	0	0	0	0	0	0	0	0	0	0	0	0.009494	0	0	0	0.003968	0	0	0	0	0	0
chr12	123673661	G	C	rs764896918	TCTN2	25	0.703	0.0001536						0	0	0	9.28e-05	0	0	0.000554		0	0	0	0	0	0	0	0	0	0	0	0	0.00303	0	0	0	0.004464	0	0	0	0	0	0	0	0	0	0	0	0	0	0	0	0	0	0	0	0	0	0	0	0	0	0	0	0	0	0	0	0	0.003125	0	0	0	0	0	0	0	0	0	0	0	0	0	0	0	0	0	0	0	0	0	0	0	0	0	0	0	0	0	0	0	0	0
chr12	123697186	G	A	rs189148434	TCTN2	25.5	0.869	0.0003583						0	0	0	0	0	0.007675	0		0	0	0	0	0	0	0	0	0	0	0	0	0	0	0	0	0	0	0	0	0	0	0	0	0	0	0	0	0	0	0	0	0	0	0	0	0	0	0	0	0	0	0	0	0	0	0	0	0	0	0	0	0	0	0	0	0	0	0	0	0	0	0	0	0	0	0	0	0	0	0	0	0	0	0	0	0.02381	0.004854	0	0	0	0	0
chr12	123718648	A	G	rs772696151	ATP6V0A2	25.3	0.836	0.0002048						0	0	0	0.000371	0	0	0		0	0	0	0	0	0	0	0	0	0	0	0	0	0	0	0	0	0	0	0	0	0	0	0	0	0	0	0	0	0	0	0	0	0	0	0	0	0	0	0	0	0	0	0	0	0	0.006098	0	0	0	0	0	0	0	0	0.003049	0.002577	0	0	0	0	0	0	0	0	0	0	0	0	0	0	0	0	0	0	0	0	0	0	0	0	0	0
chr12	123718693	G	A	rs573668665	ATP6V0A2	31	0.746	0.0005119						0	0.000709	0	0.00065	0	0	0.000554		0	0	0	0	0	0	0	0	0	0	0	0	0	0	0	0	0.004464	0	0	0	0	0	0	0	0	0	0	0.003012	0	0	0	0	0	0	0	0	0	0	0	0	0	0.007463	0	0	0.003067	0.003067	0	0	0	0	0	0	0	0	0	0	0	0	0.002646	0	0	0	0.01235	0	0	0	0	0	0	0	0	0	0	0	0	0	0	0	0	0	0	0	0
chr12	123744661	C	G	rs537270055	ATP6V0A2	24.8	0.83	0.0014333						0.002517	0.001418	0.000945	0.001114	0	0	0.002496		0.005556	0	0	0.003012	0.01	0	0	0	0	0.006757	0.004065	0	0.00303	0.01587	0	0	0.008929	0.007353	0	0	0	0	0	0	0.008475	0	0	0	0	0	0	0	0	0.005747	0	0	0	0	0	0	0	0	0	0	0	0.006135	0	0	0	0	0.006803	0	0	0	0	0	0	0.003247	0	0	0	0.00625	0	0	0.007143	0	0	0	0	0	0	0.00365	0.006329	0.004425	0	0	0	0	0	0	0	0	0
chr12	123756959	C	T	rs17883456	ATP6V0A2	27.9	0.712	0.0148956						0.003356	0.01702	0.004726	0.0181	0	0.01645	0.01247		0	0	0.005435	0.003012	0.01	0	0.007692	0	0.0122	0.02027	0.008065	0.01744	0.00303	0.02381	0.01042	0	0.01339	0	0	0	0	0	0	0.02174	0	0.009259	0.003086	0.02711	0	0.03378	0.004386	0	0.01418	0.02011	0.009091	0.00641	0.02083	0.01913	0.01656	0.01553	0.01316	0.02239	0	0.02381	0.01534	0.006135	0.09756	0.02188	0.01266	0.009375	0.006803	0.01242	0.02597	0.01282	0	0.01524	0.01289	0.01623	0.03704	0.006329	0.01695	0.0125	0.009259	0.01071	0.007143	0.04	0.02239	0.02514	0.009259	0.02055	0.02448	0.03285	0.02532	0.00885	0	0.02525	0.003968	0.009709	0	0	0.1447	0.008929	0
chr12	123838459	A	G	rs145483216	DNAH10	24.2	0.651	0.0167383						0.02181	0.01348	0.03403	0.01308	0.003165	0.02193	0.023		0.02222	0	0.01087	0.04217	0	0.03425	0.007692	0.008929	0	0.03041	0.06048	0.02907	0.0303	0	0.01389	0	0.01786	0.09559	0.06707	0.02532	0.05405	0	0	0.03416	0.01695	0.02778	0.02469	0.01506	0	0	0.008772	0.01887	0.007092	0.008621	0.01818	0.009615	0.008929	0.01639	0.02318	0.02174	0.01316	0.05224	0	0.007937	0.009202	0.0184	0	0.0125	0.01266	0.01875	0.02041	0.003106	0.00974	0.01911	0.002994	0.0122	0.02835	0.01623	0.01587	0	0.01695	0.0125	0.003086	0.01786	0.007143	0.02	0.02239	0.01397	0.0216	0.05479	0.003497	0.01095	0	0.004425	0.008065	0.005051	0.05159	0.004854	0.02256	0.003165	0	0	0
chr12	123841448	G	A	rs369082437	DNAH10	25.6	0.796	0.0001536						0	0	0	0.000278	0	0	0		0	0	0	0	0	0	0	0	0	0	0	0	0	0	0	0	0	0	0	0	0	0	0	0	0	0	0	0	0	0	0	0	0	0	0	0	0	0	0	0	0	0	0	0	0	0	0.009146	0	0	0	0	0	0	0	0	0	0	0	0	0	0	0	0	0	0	0	0	0	0	0	0	0	0	0	0	0	0	0	0	0	0	0	0
chr12	123864686	G	A	rs1463111937	DNAH10	29.5	0.858	0.0003071						0	0	0	9.28e-05	0	0	0.001109		0	0	0	0	0	0	0	0	0.006098	0	0	0.005814	0	0	0.003472	0	0	0	0	0	0	0	0	0	0	0	0	0	0	0	0	0	0	0	0	0	0	0	0	0	0	0	0	0	0	0	0	0.003125	0	0	0	0	0	0	0	0	0	0	0	0	0	0	0	0	0	0	0	0	0	0	0	0	0	0	0	0	0	0	0	0	0	0	0
chr12	123864689	G	C	rs200400425	DNAH10	27.1	0.738	0.0150491						0.003356	0.0156	0.009452	0.01494	0.003165	0	0.02578		0.005556	0.008333	0	0.003012	0	0.006849	0	0.04464	0.009146	0.02027	0.0121	0.03488	0.03939	0.07143	0.02778	0.04412	0.01786	0.007353	0	0.006329	0	0.006757	0.01562	0.02795	0	0.01543	0.01235	0.0512	0.04545	0	0.008772	0	0.01773	0.03448	0	0.03846	0.01488	0.01093	0.01656	0.01863	0.006579	0	0	0.003968	0.0184	0.01534	0	0.025	0.01582	0.003125	0.003401	0.01242	0.01299	0	0	0.006098	0.0232	0.01948	0.02646	0.01899	0.02542	0.00625	0.0216	0.02857	0.007143	0.006667	0.05224	0	0.01543	0.0137	0.02098	0.0146	0.03165	0.02655	0	0.0202	0	0	0	0.003165	0	0	0
chr12	123903064	G	A	rs775366865	DNAH10	26.3	0.767	0.0002559						0	0	0	0.000186	0	0.003289	0		0	0	0	0	0	0	0	0	0	0	0	0	0	0	0	0	0	0	0	0	0	0	0	0	0	0	0	0	0	0	0	0	0	0	0	0	0	0	0	0	0	0	0	0	0	0	0	0.003125	0	0	0	0	0	0	0	0	0	0	0	0	0	0	0	0	0	0	0	0	0	0	0	0	0	0.004425	0	0	0.0119	0	0	0	0	0	0
chr12	123914529	C	T	rs182386169	DNAH10	25	0.676	0.000819						0	0.002837	0	0.000371	0.006329	0.005482	0.000277		0	0	0	0	0	0	0	0	0	0	0.004032	0	0	0	0	0	0	0	0	0	0	0	0	0	0	0	0	0	0	0	0.008772	0	0	0	0	0	0	0	0.003311	0	0	0	0	0	0	0	0	0	0	0	0	0	0	0	0	0	0	0	0	0	0	0	0	0	0	0.02667	0	0	0	0	0.003497	0	0	0	0	0	0.003968	0.009709	0.007519	0.006329	0	0	0
chr12	123918905	T	C	rs1954606838	DNAH10	25.4	0.772	0.0001536						0	0	0	0.000278	0	0	0		0	0	0	0	0	0	0	0	0	0	0	0	0	0	0	0	0	0	0	0	0	0	0	0	0	0	0	0	0	0	0	0	0	0	0	0	0	0	0	0.009317	0	0	0	0	0	0	0	0	0	0	0	0	0	0	0	0	0	0	0	0	0	0	0	0	0	0	0	0	0	0	0	0	0	0	0	0	0	0	0	0	0	0	0
chr12	123925147	G	A	rs145617767	DNAH10	32	0.696	0.0005631						0	0	0	0.000928	0	0	0.000277		0	0	0	0	0	0	0	0	0	0	0	0	0	0	0	0	0	0	0	0	0	0	0	0	0	0	0	0.003012	0	0	0	0	0	0	0	0.02885	0	0	0	0	0	0	0	0	0	0	0	0.003125	0	0	0	0	0	0	0	0	0	0	0	0	0	0	0	0	0	0	0	0	0	0	0	0	0	0	0	0	0	0	0	0	0	0	0
chr12	123928478	T	C		DNAH10	32	0.788	0.0001536	Y					0	0	0	0	0	0	0.000832		0	0	0	0	0	0	0	0	0	0	0	0	0	0	0.01042	0	0	0	0	0	0	0	0	0	0	0	0	0	0	0	0	0	0	0	0	0	0	0	0	0	0	0	0	0	0	0	0	0	0	0	0	0	0	0	0	0	0	0	0	0	0	0	0	0	0	0	0	0	0	0	0	0	0	0	0	0	0	0	0	0	0	0	0
chr12	123929402	T	C	rs770186268	DNAH10	27.2	0.735	0.0001536						0	0.000709	0	0.000186	0	0	0		0	0	0	0	0	0	0	0	0	0	0	0	0	0	0	0	0	0	0	0	0	0	0	0	0	0	0	0	0	0	0	0	0	0	0	0	0	0	0	0	0	0	0	0	0	0	0	0	0	0.003125	0	0	0	0	0	0	0.002577	0	0	0.006329	0	0	0	0	0	0	0	0	0	0	0	0	0	0	0	0	0	0	0	0	0	0	0
chr12	124800201	C	T	rs753772380	SCARB1	25.2	0.723	0.0002559						0	0	0	0.000371	0	0	0.000277		0	0	0	0	0	0	0	0	0	0	0	0	0.00303	0	0	0	0	0	0	0	0	0	0	0	0	0	0	0	0	0	0	0	0	0	0	0	0	0	0	0	0	0	0	0	0	0	0	0	0	0	0	0	0	0	0	0	0	0.003247	0	0	0	0	0	0	0	0	0	0	0	0	0	0	0	0	0.02419	0	0	0	0	0	0	0	0
chr12	125025008	T	G	rs149696895	BRI3BP	32	0.779	0.0004095						0	0	0.00189	0.000557	0	0	0		0	0	0	0	0	0	0	0	0	0	0	0	0	0	0	0	0	0.01471	0	0	0	0	0	0	0	0	0	0	0	0	0	0	0	0	0	0	0	0	0	0	0	0	0	0	0	0	0	0	0	0	0	0	0	0.003185	0	0.003049	0	0	0	0	0	0	0	0	0	0	0	0	0.006173	0	0	0.007299	0	0	0	0	0	0	0	0	0	0	0
chr12	125134069	G	A	rs754506522	AACS	31	0.725	0.0001536						0	0	0	0	0	0	0.000832		0	0	0	0	0	0	0	0	0	0	0	0	0	0	0	0	0	0	0	0	0	0	0	0	0	0	0.009259	0	0	0	0	0	0	0	0	0	0	0	0	0	0	0	0	0	0	0	0	0	0	0	0	0	0	0	0	0	0	0	0	0	0	0	0	0	0	0	0	0	0	0	0	0	0	0	0	0	0	0	0	0	0	0	0
chr12	125134816	G	A	rs369904608	AACS	24.2	0.797	0.0004095						0	0	0	0.000464	0	0.003289	0		0	0	0	0	0	0	0	0	0	0	0	0	0	0	0	0	0	0	0	0	0	0	0	0	0	0	0	0	0	0	0	0	0	0	0	0	0	0	0	0	0	0	0	0	0	0	0	0	0	0	0	0.003106	0	0.003185	0	0	0	0	0	0	0	0	0	0	0	0	0	0	0	0	0.006993	0.00365	0	0	0	0	0	0	0	0	0	0.02679	0
chr12	122137505	G	A	rs1490846420	MLXIP	22.9	0.828	0.0001024						0	0	0	0.000186	0	0	0		0	0	0	0	0	0	0	0	0	0	0	0	0	0	0	0	0	0	0	0	0	0	0	0	0	0	0	0	0	0	0	0	0	0	0	0	0	0	0	0	0	0	0	0	0	0	0	0	0	0	0	0	0	0	0	0	0	0	0.002646	0	0	0	0	0.003571	0	0	0	0	0	0	0	0	0	0	0	0	0	0	0	0	0	0	0
chr12	122208511	A	T		DIABLO	26.9	0.665	0.0001024	Y					0	0	0	0.000186	0	0	0		0	0	0	0	0	0	0	0	0	0	0	0	0	0	0	0	0	0	0	0	0	0	0	0	0	0	0	0	0	0	0	0	0	0	0	0	0	0	0	0	0	0	0	0	0	0	0	0	0	0	0	0	0	0	0	0	0	0	0	0	0.01695	0	0	0	0	0	0	0	0	0	0	0	0	0	0	0	0	0	0	0	0	0	0
chr12	122218327	G	A	rs752158530	DIABLO	27.7	0.705	0.0001024						0	0	0	0.000186	0	0	0		0	0	0	0	0	0	0	0	0	0	0	0	0	0	0	0	0	0	0	0	0	0	0	0	0	0	0	0	0	0	0	0	0	0	0	0	0	0	0	0	0	0	0	0	0	0	0	0	0	0	0	0	0	0	0.002994	0	0	0	0.002646	0	0	0	0	0	0	0	0	0	0	0	0	0	0	0	0	0	0	0	0	0	0	0	0
chr12	122218376	T	C		DIABLO	25.8	0.776	0.0001024	Y					0.001678	0	0	0	0	0	0		0	0	0	0.006024	0	0	0	0	0	0	0	0	0	0	0	0	0	0	0	0	0	0	0	0	0	0	0	0	0	0	0	0	0	0	0	0	0	0	0	0	0	0	0	0	0	0	0	0	0	0	0	0	0	0	0	0	0	0	0	0	0	0	0	0	0	0	0	0	0	0	0	0	0	0	0	0	0	0	0	0	0	0	0
chr12	122930102	C	A	COSV54892944	ABCB9	24.6	0.668	0.0001024						0	0	0.00189	0	0	0	0		0	0	0	0	0	0	0	0	0	0	0	0	0	0	0	0	0	0.007353	0.006098	0	0	0	0	0	0	0	0	0	0	0	0	0	0	0	0	0	0	0	0	0	0	0	0	0	0	0	0	0	0	0	0	0	0	0	0	0	0	0	0	0	0	0	0	0	0	0	0	0	0	0	0	0	0	0	0	0	0	0	0	0	0	0	0
chr12	122940836	G	A	rs367915463	ABCB9	29.1	0.644	0.0001024						0	0	0	9.28e-05	0	0	0.000277		0	0	0	0	0	0	0	0	0	0	0	0	0	0.007937	0	0	0	0	0	0	0	0	0	0	0	0	0	0	0	0	0	0	0	0	0	0	0	0	0	0	0	0	0	0	0	0	0	0	0	0	0	0	0	0	0	0	0	0	0	0	0	0	0	0	0	0	0	0.002793	0	0	0	0	0	0	0	0	0	0	0	0	0	0	0
chr12	122940923	G	A	rs746503412	ABCB9	28.4	0.831	0.0001024						0	0	0	0.000186	0	0	0		0	0	0	0	0	0	0	0	0	0	0	0	0	0	0	0	0	0	0	0	0	0	0	0	0	0	0	0	0	0	0.008772	0	0	0	0	0	0	0	0	0	0	0	0	0	0	0	0	0	0	0	0	0	0	0	0	0	0	0	0	0	0	0	0	0	0	0	0	0	0	0	0	0	0	0	0	0	0	0	0	0	0	0	0
chr12	122949836	G	A	rs200831580	ABCB9	27.4	0.734	0.0001024						0	0	0	9.28e-05	0	0	0.000277		0	0	0	0	0	0	0	0	0	0	0.004032	0	0	0	0	0	0	0	0	0	0	0	0	0	0	0	0	0	0	0	0	0	0	0	0	0	0	0	0	0	0	0	0	0	0	0	0	0	0	0	0	0	0	0	0	0	0	0	0	0	0	0	0	0	0	0	0	0	0.003086	0	0	0	0	0	0	0	0	0	0	0	0	0	0
chr12	122960066	C	T	rs753839265	ABCB9	27	0.838	0.0001024						0	0	0	0	0	0	0.000554		0	0	0	0	0	0	0	0	0	0	0	0	0	0	0	0	0	0	0	0	0	0	0	0.006211	0	0	0	0	0	0	0	0	0	0	0	0	0	0	0	0	0	0	0	0	0	0	0	0	0	0	0	0	0	0	0	0	0	0	0	0	0	0	0	0	0	0	0	0	0	0	0	0	0	0	0	0	0	0	0	0	0	0	0
chr12	122960105	A	G	rs1372439984	ABCB9	22.8	0.651	0.0001024						0	0	0	0	0	0	0.000554		0	0	0	0	0	0	0	0	0	0	0	0	0	0	0	0	0	0	0	0	0	0	0	0	0	0	0	0.006024	0	0	0	0	0	0	0	0	0	0	0	0	0	0	0	0	0	0	0	0	0	0	0	0	0	0	0	0	0	0	0	0	0	0	0	0	0	0	0	0	0	0	0	0	0	0	0	0	0	0	0	0	0	0	0
chr12	122979147	G	C		OGFOD2	25.8	0.644	0.0001024						0	0	0	0.000186	0	0	0		0	0	0	0	0	0	0	0	0	0	0	0	0	0	0	0	0	0	0	0	0	0	0	0	0	0	0	0	0	0	0	0	0	0	0	0	0	0	0	0	0	0	0	0	0	0	0	0	0	0	0	0	0	0	0	0	0	0	0	0	0	0	0	0	0	0	0	0	0.006173	0	0	0	0	0	0	0	0	0	0	0	0	0	0
chr12	122992649	A	G		PITPNM2	29.6	0.727	0.0001024						0	0	0	0.000186	0	0	0		0	0	0	0	0	0	0	0	0	0	0	0	0	0	0	0	0	0	0	0	0	0	0	0	0	0	0	0	0	0	0	0	0.003546	0.002874	0	0	0	0	0	0	0	0	0	0	0	0	0	0	0	0	0	0	0	0	0	0	0	0	0	0	0	0	0	0	0	0	0	0	0	0	0	0	0	0	0	0	0	0	0	0	0	0	0
chr12	123630173	C	T	rs770912605	EIF2B1	26.3	0.88	0.0001024						0	0	0	0.000186	0	0	0		0	0	0	0	0	0	0	0	0	0	0	0	0	0	0	0	0	0	0	0	0	0	0	0	0	0	0	0	0	0	0	0	0	0	0	0	0	0	0	0	0	0	0	0	0	0	0	0	0	0	0	0	0	0	0.002994	0	0	0.003247	0	0	0	0	0	0	0	0	0	0	0	0	0	0	0	0	0	0	0	0	0	0	0	0	0
chr12	123659529	C	T	rs146276537	GTF2H3	28.3	0.842	0.0001024						0	0	0	0	0	0	0.000554		0	0	0	0	0	0	0	0	0	0.003378	0	0	0	0	0	0	0	0	0	0	0	0	0	0	0	0	0	0.003012	0	0	0	0	0	0	0	0	0	0	0	0	0	0	0	0	0	0	0	0	0	0	0	0	0	0	0	0	0	0	0	0	0	0	0	0	0	0	0	0	0	0	0	0	0	0	0	0	0	0	0	0	0	0	0
chr12	123686876	G	C		TCTN2	22.9	0.735	0.0001024	Y					0	0.001418	0	0	0	0	0		0	0	0	0	0	0	0	0	0	0	0	0	0	0	0	0	0	0	0	0	0	0	0	0	0	0	0	0	0	0	0	0	0	0	0	0	0	0	0	0	0	0	0	0	0	0	0	0	0	0	0	0	0	0	0	0	0	0	0	0.01266	0	0	0	0	0	0	0	0	0	0	0	0	0	0	0	0	0	0	0	0	0	0	0
chr12	123688134	A	T	rs2135836324	TCTN2	26.5	0.773	0.0001024						0	0	0	0.000186	0	0	0		0	0	0	0	0	0	0	0	0	0	0	0	0	0	0	0	0	0	0	0	0	0	0	0	0	0	0	0	0	0	0	0	0	0	0	0	0	0	0	0	0	0	0	0	0	0	0	0	0	0	0	0	0	0	0	0	0	0	0	0	0	0.003125	0.003086	0	0	0	0	0	0	0	0	0	0	0	0	0	0	0	0	0	0	0	0
chr12	123744640	T	C	rs940156413	ATP6V0A2	27.5	0.956	0.0001024						0	0	0	0.000186	0	0	0		0	0	0	0	0	0	0	0	0	0	0	0	0	0	0	0	0	0	0	0	0	0	0	0	0	0	0	0	0	0	0	0	0	0	0	0	0.002976	0	0	0	0	0	0	0	0	0.003067	0	0	0	0	0	0	0	0	0	0	0	0	0	0	0	0	0	0	0	0	0	0	0	0	0	0	0	0	0	0	0	0	0	0	0	0	0
chr12	123747628	C	T	rs768951745	ATP6V0A2	31	0.727	0.0001024						0	0	0	0.000186	0	0	0		0	0	0	0	0	0	0	0	0	0	0	0	0	0	0	0	0	0	0	0	0	0	0	0	0	0	0	0	0	0	0	0	0.007092	0	0	0	0	0	0	0	0	0	0	0	0	0	0	0	0	0	0	0	0	0	0	0	0	0	0	0	0	0	0	0	0	0	0	0	0	0	0	0	0	0	0	0	0	0	0	0	0	0	0
chr12	123756970	G	A	rs201598201	ATP6V0A2	24.3	0.751	0.0001024						0	0	0	0.000186	0	0	0		0	0	0	0	0	0	0	0	0	0	0	0	0	0	0	0	0	0	0	0	0	0	0	0	0	0	0	0	0	0	0	0	0	0	0	0	0	0	0	0	0	0	0	0	0	0	0	0	0	0	0	0	0	0	0	0	0	0	0	0	0	0	0	0	0	0	0	0.005587	0	0	0	0	0	0	0	0	0	0	0	0	0	0	0
chr12	123783978	G	T		DNAH10	30	0.663	0.0001024	Y					0	0	0	0	0	0	0.000554		0	0	0	0	0	0	0	0	0	0	0	0.005814	0	0.007937	0	0	0	0	0	0	0	0	0	0	0	0	0	0	0	0	0	0	0	0	0	0	0	0	0	0	0	0	0	0	0	0	0	0	0	0	0	0	0	0	0	0	0	0	0	0	0	0	0	0	0	0	0	0	0	0	0	0	0	0	0	0	0	0	0	0	0	0	0
chr12	123909301	G	A	rs1274796581	DNAH10	29.6	0.756	0.0001024						0.000839	0	0	9.28e-05	0	0	0		0	0	0	0.003012	0	0	0	0	0	0	0	0	0	0	0	0	0	0	0	0	0	0	0	0	0	0	0	0	0	0	0	0	0	0	0	0	0	0	0	0	0	0	0	0	0	0	0	0	0	0	0	0	0	0	0.002994	0	0	0	0	0	0	0	0	0	0	0	0	0	0	0	0	0	0	0	0	0	0	0	0	0	0	0	0
chr12	123914351	C	G	rs1485784512	DNAH10	24.9	0.663	0.0001024						0	0	0	0.000186	0	0	0		0	0	0	0	0	0	0	0	0	0	0	0	0	0	0	0	0	0	0	0	0	0	0	0	0	0	0	0	0	0	0	0	0.003546	0	0	0	0	0	0	0	0	0	0	0	0	0	0	0	0	0	0	0	0.003247	0	0	0	0	0	0	0	0	0	0	0	0	0	0	0	0	0	0	0	0	0	0	0	0	0	0	0	0	0	0
chr12	123914922	C	T	rs558787392	DNAH10	31	0.707	0.0001024						0	0	0	9.28e-05	0	0	0.000277		0	0	0	0	0	0	0	0	0	0	0	0	0.00303	0	0	0	0	0	0	0	0	0	0	0	0	0	0	0	0	0	0	0	0	0	0	0	0	0	0	0	0	0	0	0	0	0	0	0	0	0	0.003401	0	0	0	0	0	0	0	0	0	0	0	0	0	0	0	0	0	0	0	0	0	0	0	0	0	0	0	0	0	0	0	0
chr12	124311863	C	T	rs201197146	RFLNA	24.8	0.671	0.0001024						0	0.000709	0	9.28e-05	0	0	0		0	0	0	0	0	0	0	0	0	0	0	0	0	0	0	0	0	0	0	0	0	0	0	0	0	0	0	0	0	0	0	0	0	0	0	0	0	0	0	0	0	0	0	0	0	0	0	0	0	0	0	0	0	0	0	0	0	0	0	0	0	0	0	0.003571	0	0	0.007463	0	0	0	0	0	0	0	0	0	0	0	0	0	0	0	0
chr12	124343070	T	C		NCOR2	26.4	0.647	0.0001024	Y					0	0	0	0	0	0	0.000554		0	0	0	0	0	0	0	0	0.006098	0	0	0	0	0	0	0	0	0	0	0	0	0	0	0	0	0	0	0	0	0	0	0	0	0	0	0	0	0	0	0	0	0	0	0	0	0	0	0	0	0	0	0	0	0	0	0	0	0	0	0	0	0	0	0	0	0	0	0	0	0	0	0	0	0	0	0	0	0	0	0	0	0	0
chr12	124964974	C	T	rs757715894	DHX37	24.7	0.74	0.0001024						0	0	0	9.28e-05	0	0	0		0	0	0	0	0	0	0	0	0	0	0	0	0	0	0	0	0	0	0	0	0	0	0	0	0	0	0	0	0	0	0	0	0	0	0	0	0	0	0	0	0	0	0	0	0	0.003067	0	0	0	0	0	0	0	0	0	0	0	0	0	0	0	0	0	0	0	0	0	0	0	0	0	0	0	0	0	0	0	0	0	0	0	0	0.01
chr12	125107225	C	T	rs373177690	AACS	22.4	0.747	0.0001024						0	0	0	9.28e-05	0.003165	0	0		0	0	0	0	0	0	0	0	0	0	0	0	0	0	0	0	0	0	0	0	0	0	0	0	0	0	0	0	0	0	0	0	0	0	0	0	0	0	0	0	0	0	0	0	0	0	0	0	0	0	0	0	0.003247	0	0	0	0	0	0	0	0	0	0	0	0	0	0	0	0	0	0	0	0	0	0	0	0	0	0	0.003165	0	0	0
chr12	128794281	A	G	rs552468714	SLC15A4	31	0.811	0.0004095						0	0	0	0.000557	0	0	0.000554		0	0	0	0	0	0	0	0	0	0.006757	0	0	0	0	0	0	0	0	0	0	0	0	0	0	0	0	0	0	0	0	0	0	0	0	0	0	0	0	0	0	0	0	0	0	0	0	0	0.003125	0.003165	0.00625	0	0	0	0	0	0	0.002577	0.003247	0	0	0	0	0	0	0	0	0	0	0	0	0	0	0	0	0	0	0	0	0	0	0	0	0
chr12	130163129	G	A	rs555606586	FZD10	29.9	0.776	0.0004095						0	0.001418	0	0.000186	0.003165	0.003289	0		0	0	0	0	0	0	0	0	0	0	0	0	0	0	0	0	0	0	0	0	0	0	0	0	0	0	0	0	0	0	0	0.01887	0	0	0	0	0	0	0	0	0	0	0	0	0	0	0.003049	0	0	0	0	0	0	0	0	0	0	0	0	0	0	0	0	0	0	0	0	0.002793	0	0	0	0	0	0	0	0	0	0	0.01128	0.003165	0	0	0
chr12	130163816	C	T	rs769513400	FZD10	26.1	0.692	0.0001536						0	0	0	0	0	0	0.000832		0	0	0	0	0	0	0	0	0	0	0	0	0.006061	0	0	0	0	0	0	0	0	0	0.01562	0	0	0	0	0	0	0	0	0	0	0	0	0	0	0	0	0	0	0	0	0	0	0	0	0	0	0	0	0	0	0	0	0	0	0	0	0	0	0	0	0	0	0	0	0	0	0	0	0	0	0	0	0	0	0	0	0	0	0	0
chr12	130164302	C	T	rs140624613	FZD10	26.6	0.947	0.0002048						0	0	0	0	0	0.004386	0		0	0	0	0	0	0	0	0	0	0	0	0	0	0	0	0	0	0	0	0	0	0	0	0	0	0	0	0	0	0	0	0	0	0	0	0	0	0	0	0	0	0	0	0	0	0	0	0	0	0	0	0	0	0	0	0	0	0	0	0	0	0	0	0	0	0	0	0	0	0	0	0	0	0	0	0	0	0	0.01504	0	0	0	0
chr12	130801239	G	A	rs374850865	STX2	29.7	0.677	0.0001536						0	0	0	0.000186	0	0	0.000277		0	0	0	0	0	0	0	0.008929	0	0	0	0	0	0	0	0	0	0	0	0	0	0	0	0	0	0	0	0	0	0	0	0	0	0	0	0	0	0	0	0	0	0	0	0	0	0	0	0	0	0	0.006803	0	0	0	0	0	0	0	0	0	0	0	0	0	0	0	0	0	0	0	0	0	0	0	0	0	0	0	0	0	0	0	0
chr12	131084560	C	T	rs11061318	ADGRD1	26	0.707	0.0206286						0.002517	0.0227	0.005671	0.02571	0.01266	0.01864	0.01718		0	0	0.005435	0	0	0.006849	0.007692	0.008929	0.04573	0	0.004032	0.005814	0.01818	0.01587	0.03819	0.04412	0	0	0.006098	0	0	0	0.01562	0.02174	0	0.009259	0.01852	0.0241	0	0.01351	0.02193	0	0.003546	0.03736	0.01818	0	0.01488	0.03825	0.03642	0.03727	0.01316	0.01493	0.02667	0.007937	0.03681	0.01534	0.006098	0.03125	0.009494	0.025	0.03741	0.04037	0.02597	0.04459	0.01497	0.02744	0.03093	0.01948	0.02381	0.02532	0.05932	0.0125	0.02469	0.025	0	0.05333	0.02239	0.0419	0.02778	0.06849	0.02098	0.01825	0.02215	0.0177	0.03226	0.0404	0.007937	0	0.04887	0.01266	0.01316	0.008929	0
chr12	128888651	C	T	rs759745908	GLT1D1	25	0.754	0.0001024						0	0	0	0	0	0	0.000554		0	0	0	0	0	0	0	0	0	0.003378	0	0	0	0	0	0	0.004464	0	0	0	0	0	0	0	0	0	0	0	0	0	0	0	0	0	0	0	0	0	0	0	0	0	0	0	0	0	0	0	0	0	0	0	0	0	0	0	0	0	0	0	0	0	0	0	0	0	0	0	0	0	0	0	0	0	0	0	0	0	0	0	0	0	0
chr12	129074950	A	C	rs149855471	TMEM132D	27.5	0.648	0.0001024						0	0	0	0	0	0	0.000554		0	0	0	0	0	0	0	0	0	0	0	0	0	0	0.006944	0	0	0	0	0	0	0	0	0	0	0	0	0	0	0	0	0	0	0	0	0	0	0	0	0	0	0	0	0	0	0	0	0	0	0	0	0	0	0	0	0	0	0	0	0	0	0	0	0	0	0	0	0	0	0	0	0	0	0	0	0	0	0	0	0	0	0	0
chr12	130163078	G	C	rs576227403	FZD10	29.6	0.876	0.0001024						0	0	0	0	0	0	0.000554		0	0	0	0	0	0	0	0	0	0	0	0	0.006061	0	0	0	0	0	0	0	0	0	0	0	0	0	0	0	0	0	0	0	0	0	0	0	0	0	0	0	0	0	0	0	0	0	0	0	0	0	0	0	0	0	0	0	0	0	0	0	0	0	0	0	0	0	0	0	0	0	0	0	0	0	0	0	0	0	0	0	0	0	0
chr12	130987103	T	C	COSV55457372	ADGRD1	28.7	0.909	0.0001024	Y					0	0	0	0.000186	0	0	0		0	0	0	0	0	0	0	0	0	0	0	0	0	0	0	0	0	0	0	0	0	0	0	0	0	0	0	0	0	0	0	0	0	0	0	0	0	0	0	0	0	0	0	0	0	0	0	0	0	0	0	0	0	0	0	0	0	0	0	0	0	0	0.006173	0	0	0	0	0	0	0	0	0	0	0	0	0	0	0	0	0	0	0	0
chr12	131838213	G	C	rs746751214	MMP17	27.2	0.729	0.0001024						0.001678	0	0	0	0	0	0		0.005556	0	0	0	0	0	0.007692	0	0	0	0	0	0	0	0	0	0	0	0	0	0	0	0	0	0	0	0	0	0	0	0	0	0	0	0	0	0	0	0	0	0	0	0	0	0	0	0	0	0	0	0	0	0	0	0	0	0	0	0	0	0	0	0	0	0	0	0	0	0	0	0	0	0	0	0	0	0	0	0	0	0	0	0
chr12	131961160	A	G	rs752796785	EP400	25.3	0.649	0.0004095						0.000839	0	0	0.00065	0	0	0		0	0	0	0	0	0	0.007692	0	0	0	0	0	0	0	0	0	0	0	0	0	0	0	0	0	0	0	0	0	0	0	0	0	0	0.008621	0	0	0	0	0	0	0	0	0	0	0	0	0	0	0	0.003125	0	0	0.003247	0	0	0	0	0	0.002646	0	0	0	0	0	0	0	0	0	0	0	0	0	0	0	0	0.005051	0	0	0	0	0	0	0
chr12	131981545	C	T	rs1892681088	EP400	24.7	0.708	0.0001536						0	0	0	0.000278	0	0	0		0	0	0	0	0	0	0	0	0	0	0	0	0	0	0	0	0	0	0	0	0	0	0	0	0	0	0	0	0	0	0	0	0	0	0	0	0	0	0	0	0	0	0	0	0	0	0	0	0	0	0	0	0	0	0	0	0	0	0	0	0.008475	0	0	0.007143	0	0	0	0	0	0	0	0	0	0	0	0	0	0	0	0	0	0	0
chr12	131982111	C	T	rs769041213	EP400	23.7	0.735	0.0001536						0.000839	0	0	0.000186	0	0	0		0	0	0	0	0.01	0	0	0	0	0	0	0	0	0	0	0	0	0	0	0	0	0	0	0	0	0	0	0	0	0	0	0	0	0	0	0	0	0	0	0	0	0	0	0	0	0	0	0	0	0	0	0.006211	0	0	0	0	0	0	0	0	0	0	0	0	0	0	0	0	0	0	0	0	0	0	0	0	0	0	0	0	0	0	0
chr12	131990016	G	T	rs527879787	EP400	24.8	0.767	0.0001536						0	0	0	0.000278	0	0	0		0	0	0	0	0	0	0	0	0	0	0	0	0	0	0	0	0	0	0	0	0	0	0	0	0	0	0	0	0	0	0	0	0	0.002874	0	0	0.005952	0	0	0	0	0	0	0	0	0	0	0	0	0	0	0	0	0	0	0	0	0	0	0	0	0	0	0	0	0	0	0	0	0	0	0	0	0	0	0	0	0	0	0	0	0	0
chr12	132032066	C	G		EP400	24.6	0.796	0.0001536	Y					0	0.002128	0	0	0	0	0		0	0	0	0	0	0	0	0	0	0	0	0	0	0	0	0	0	0	0	0	0	0	0	0	0	0	0	0	0	0	0	0	0	0	0	0	0	0	0	0	0	0	0	0	0	0	0	0	0	0	0	0	0	0	0	0	0	0	0	0	0	0	0	0	0	0.02	0	0	0	0	0	0	0	0	0	0	0	0	0	0	0	0	0
chr12	132043681	G	C		EP400	32	0.853	0.0001536	Y					0	0	0	0.000278	0	0	0		0	0	0	0	0	0	0	0	0	0	0	0	0	0	0	0	0	0	0	0	0	0	0	0	0	0	0	0	0	0	0	0	0	0	0	0	0	0	0	0	0	0	0	0	0	0	0	0	0	0	0	0	0	0	0	0	0	0	0	0	0	0.009375	0	0	0	0	0	0	0	0	0	0	0	0	0	0	0	0	0	0	0	0	0
chr12	132044714	C	T	rs746515682	EP400	25	0.804	0.0001536						0	0	0	0	0.003165	0	0.000554		0	0	0	0	0	0	0	0	0	0	0	0	0	0	0.006944	0	0	0	0	0	0	0	0	0	0	0	0	0	0	0	0	0	0	0	0	0	0	0	0	0	0	0	0	0	0	0	0	0	0	0	0	0	0	0	0	0	0	0	0	0	0	0	0	0	0	0	0	0	0	0	0	0	0	0	0	0	0	0	0	0.003165	0	0	0
chr12	132044936	A	C	rs775993608	EP400	23.8	0.687	0.0002559						0	0	0.000945	0.000371	0	0	0		0	0	0	0	0	0	0	0	0	0	0	0	0	0	0	0	0	0	0	0	0	0	0	0	0	0	0	0	0.01136	0	0	0	0	0	0	0	0	0	0	0	0	0	0	0	0	0	0	0	0	0	0	0	0	0	0.01198	0	0	0	0	0	0	0	0	0	0	0	0	0	0	0	0	0	0	0	0	0	0	0	0	0	0	0	0
chr12	132690299	G	C		PXMP2	24.4	0.857	0.0003071	Y					0.005034	0	0	0	0	0	0		0	0	0	0	0	0.0411	0	0	0	0	0	0	0	0	0	0	0	0	0	0	0	0	0	0	0	0	0	0	0	0	0	0	0	0	0	0	0	0	0	0	0	0	0	0	0	0	0	0	0	0	0	0	0	0	0	0	0	0	0	0	0	0	0	0	0	0	0	0	0	0	0	0	0	0	0	0	0	0	0	0	0	0	0
chr12	132696003	C	T	rs527990964	PXMP2	24.4	0.764	0.0019451						0.000839	0.000709	0.000945	0.001763	0	0	0.00388		0	0	0	0	0.01	0	0	0	0.003049	0	0	0.005814	0.00303	0.01587	0	0.01471	0.004464	0	0	0	0	0	0	0.006211	0	0.003086	0.01543	0	0	0	0	0	0.003546	0.002874	0	0	0	0.005464	0	0	0	0	0	0	0.003067	0.003067	0.003049	0	0.003165	0.009375	0	0.006211	0.003247	0	0	0	0.002577	0.003247	0.002646	0.006329	0	0.003125	0	0	0	0	0	0	0.003086	0	0	0	0	0	0	0	0	0	0	0	0	0	0
chr12	132701356	A	G	rs774060816	PXMP2	24.9	0.804	0.0002559						0	0	0	0	0	0	0.001386		0	0	0	0	0	0	0	0	0	0	0	0	0	0	0	0	0	0	0	0	0	0	0	0.003106	0	0	0	0.01205	0	0	0	0	0	0	0	0	0	0	0	0	0	0	0	0	0	0	0	0	0	0	0	0	0	0	0	0	0	0	0	0	0	0	0	0	0	0	0	0	0	0	0	0	0	0	0	0	0	0	0	0	0	0	0
chr12	132807247	A	T	rs144612495	GOLGA3	24.5	0.646	0.0009214						0.005872	0	0	0.00065	0.003165	0.003289	0		0	0	0	0	0	0.0411	0.007692	0	0	0	0	0	0	0	0	0	0	0	0	0	0	0	0	0	0	0	0	0	0	0	0.02632	0	0	0	0	0	0.002976	0	0	0	0	0	0	0	0	0	0	0	0	0	0	0	0	0	0	0	0	0	0	0	0	0	0	0	0	0	0	0	0	0	0	0	0	0	0	0	0.003968	0.004854	0.003759	0.003165	0	0	0
chr12	133202735	A	G	rs749334717	ZNF268	22.2	0.746	0.0001536						0	0	0	0	0	0	0.000832		0	0	0	0	0	0	0	0	0	0	0	0	0.00303	0	0	0	0	0	0	0	0	0	0	0	0	0	0	0.006024	0	0	0	0	0	0	0	0	0	0	0	0	0	0	0	0	0	0	0	0	0	0	0	0	0	0	0	0	0	0	0	0	0	0	0	0	0	0	0	0	0	0	0	0	0	0	0	0	0	0	0	0	0	0	0
chr12	131941367	C	T	rs1434569021	PUS1	27.3	0.665	0.0001024						0	0	0	0.000186	0	0	0		0	0	0	0	0	0	0	0	0	0	0	0	0	0	0	0	0	0	0	0	0	0	0	0	0	0	0	0	0	0	0	0	0	0	0	0	0	0	0	0	0	0	0	0	0	0	0	0	0	0	0	0	0	0	0	0	0	0	0	0	0	0	0	0	0	0	0	0	0	0	0	0.007299	0	0	0	0	0	0	0	0	0	0	0
chr12	131960762	C	T	rs760143221	EP400	23.7	0.731	0.0001024						0	0	0	0.000186	0	0	0		0	0	0	0	0	0	0	0	0	0	0	0	0	0	0	0	0	0	0	0	0	0	0	0	0	0	0	0	0	0	0	0	0	0	0	0	0	0	0	0	0	0	0	0	0	0	0	0	0	0	0	0	0	0.003185	0	0.003049	0	0	0	0	0	0	0	0	0	0	0	0	0	0	0	0	0	0	0	0	0	0	0	0	0	0	0
chr12	131960890	C	G	rs545797433	EP400	23.3	0.705	0.0001024						0	0	0	0.000186	0	0	0		0	0	0	0	0	0	0	0	0	0	0	0	0	0	0	0	0	0	0	0	0	0	0	0	0	0	0	0	0	0	0	0	0	0	0	0	0	0	0	0	0	0	0	0	0	0	0	0	0	0	0	0	0	0	0	0	0	0	0	0	0	0	0	0	0	0	0	0	0	0	0	0.00365	0	0	0	0.005051	0	0	0	0	0	0	0
chr12	131981537	T	G		EP400	28.5	0.926	0.0001024	Y					0	0	0	0	0	0	0.000554		0	0	0	0	0	0	0	0	0	0	0	0	0	0	0.006944	0	0	0	0	0	0	0	0	0	0	0	0	0	0	0	0	0	0	0	0	0	0	0	0	0	0	0	0	0	0	0	0	0	0	0	0	0	0	0	0	0	0	0	0	0	0	0	0	0	0	0	0	0	0	0	0	0	0	0	0	0	0	0	0	0	0	0	0
chr12	131986806	T	G	rs1192582821	EP400	25.1	0.685	0.0001024						0	0	0	0.000186	0	0	0		0	0	0	0	0	0	0	0	0	0	0	0	0	0	0	0	0	0	0	0	0	0	0	0	0	0	0	0	0	0	0	0	0	0	0	0	0	0	0	0	0	0	0	0	0	0	0	0	0	0	0	0	0	0	0	0	0	0	0	0	0	0	0	0	0	0	0	0	0.006173	0	0	0	0	0	0	0	0	0	0	0	0	0	0
chr12	132023798	C	A		EP400	26	0.725	0.0001024						0	0.001418	0	0	0	0	0		0	0	0	0	0	0	0	0	0	0	0	0	0	0	0	0	0	0	0	0	0	0	0	0	0	0	0	0	0	0	0	0	0	0	0	0	0	0	0	0	0	0	0	0	0	0	0	0	0	0	0	0	0	0	0	0	0	0	0	0	0	0	0	0	0	0	0	0	0	0	0	0	0.006329	0	0	0	0	0	0	0	0	0	0
chr12	132028074	C	T	rs183260874	EP400	23.7	0.687	0.0001024						0	0	0	9.28e-05	0	0	0.000277		0	0	0	0	0	0	0	0	0	0	0	0	0	0	0	0	0	0	0	0	0	0	0	0	0	0	0.003086	0	0	0	0	0	0	0	0	0	0	0	0	0	0	0	0	0	0	0	0	0	0	0	0	0	0	0	0	0	0	0	0	0	0.008475	0	0	0	0	0	0	0	0	0	0	0	0	0	0	0	0	0	0	0	0	0	0
chr12	132032044	C	T	rs767538536	EP400	24.7	0.742	0.0001024						0	0	0	0.000186	0	0	0		0	0	0	0	0	0	0	0	0	0	0	0	0	0	0	0	0	0	0	0	0	0	0	0	0	0	0	0	0	0	0	0	0.007092	0	0	0	0	0	0	0	0	0	0	0	0	0	0	0	0	0	0	0	0	0	0	0	0	0	0	0	0	0	0	0	0	0	0	0	0	0	0	0	0	0	0	0	0	0	0	0	0	0	0
chr12	132064860	G	A	rs201361230	EP400	27.2	0.666	0.0001024						0	0	0	0.000186	0	0	0		0	0	0	0	0	0	0	0	0	0	0	0	0	0	0	0	0	0	0	0	0	0	0	0	0	0	0	0	0	0	0	0	0	0	0	0	0	0	0.003311	0	0	0	0	0	0	0	0	0	0	0	0	0	0	0	0	0	0	0	0	0	0	0	0.003086	0	0	0	0	0	0	0	0	0	0	0	0	0	0	0	0	0	0	0	0
chr12	132140098	C	T	rs775367770	DDX51	34	0.911	0.0001024						0	0.001418	0	0	0	0	0		0	0	0	0	0	0	0	0	0	0	0	0	0	0	0	0	0	0	0	0	0	0	0	0	0	0	0	0	0	0	0	0	0	0	0	0	0	0	0	0	0	0	0.01333	0	0	0	0	0	0	0	0	0	0	0	0	0	0	0	0	0	0	0	0	0	0	0	0	0	0	0	0	0	0	0	0	0	0	0	0	0	0	0	0
chr12	132151549	C	T	rs766798878	NOC4L	25.9	0.752	0.0001024						0	0	0	0.000186	0	0	0		0	0	0	0	0	0	0	0	0	0	0	0	0	0	0	0	0	0	0	0	0	0	0	0	0	0	0	0	0	0	0	0	0	0	0	0	0	0.005464	0	0	0	0	0	0	0	0	0	0	0	0	0	0	0	0	0	0	0	0	0	0	0	0	0	0	0	0	0	0	0	0	0	0	0	0	0	0	0	0	0	0	0	0	0
chr12	132642290	G	A	rs1565936909	POLE	29	0.801	0.0001024						0	0	0	0.000186	0	0	0		0	0	0	0	0	0	0	0	0	0	0	0	0	0	0	0	0	0	0	0	0	0	0	0	0	0	0	0	0	0	0	0	0.007092	0	0	0	0	0	0	0	0	0	0	0	0	0	0	0	0	0	0	0	0	0	0	0	0	0	0	0	0	0	0	0	0	0	0	0	0	0	0	0	0	0	0	0	0	0	0	0	0	0	0
chr12	132701293	T	C	rs771321911	PXMP2	25.1	0.779	0.0001024						0	0.001418	0	0	0	0	0		0	0	0	0	0	0	0	0	0	0	0	0	0	0	0	0	0	0	0	0	0	0	0	0	0	0	0	0	0	0	0	0.01887	0	0	0	0	0	0	0	0	0	0	0	0	0	0	0	0	0	0	0	0	0	0	0	0	0	0	0	0	0	0	0	0	0	0	0	0	0	0	0	0	0	0	0	0	0	0	0	0	0	0	0
chr12	133010537	C	T	COSV106060644	ZNF26	24.2	0.706	0.0001024						0	0	0	9.28e-05	0	0	0.000277		0	0	0	0	0	0	0	0	0	0	0	0.005814	0	0	0	0	0	0	0	0	0	0	0	0	0	0	0	0	0	0	0.004386	0	0	0	0	0	0	0	0	0	0	0	0	0	0	0	0	0	0	0	0	0	0	0	0	0	0	0	0	0	0	0	0	0	0	0	0	0	0	0	0	0	0	0	0	0	0	0	0	0	0	0	0
chr12	133058649	A	G		ZNF84	25.8	0.806	0.0001024						0	0	0	0.000186	0	0	0		0	0	0	0	0	0	0	0	0	0	0	0	0	0	0	0	0	0	0	0	0	0	0	0	0	0	0	0	0	0	0	0	0	0	0	0	0	0	0	0	0	0	0	0	0	0	0	0	0	0	0.006803	0	0	0	0	0	0	0	0	0	0	0	0	0	0	0	0	0	0	0	0	0	0	0	0	0	0	0	0	0	0	0	0
chr12	133227083	G	A	rs532661509	ANHX	25.4	0.747	0.0001024						0	0.000709	0.000945	0	0	0	0		0	0	0	0	0	0	0	0	0	0	0	0	0	0	0	0	0	0	0.006098	0	0	0	0	0	0	0	0	0	0	0	0	0	0	0	0	0	0	0	0	0	0	0	0	0	0	0	0	0	0	0	0	0	0	0	0	0	0	0	0	0	0	0	0	0	0	0	0	0	0	0	0	0	0.003165	0	0	0	0	0	0	0	0	0	0
chr13	19173952	G	A	rs150743792	TUBA3C	28	0.656	0.0011773						0	0.00142	0	0.001949	0	0	0		0	0	0	0	0	0	0	0	0	0	0	0	0	0	0	0	0	0	0	0	0	0	0	0	0	0	0	0	0	0	0	0	0.003546	0	0	0	0	0	0	0	0	0	0	0.003968	0.003067	0.003067	0	0.009375	0	0	0	0.006211	0	0	0.002994	0.003049	0	0	0.005319	0	0	0.01562	0	0	0	0	0.007463	0.005587	0	0	0.003497	0	0.003165	0	0	0	0	0	0	0	0	0	0
chr13	19174023	A	T	rs144088651	TUBA3C	26.4	0.746	0.001638						0.000839	0.001418	0.006616	0.001485	0	0.002193	0.000832		0	0	0.005435	0	0	0	0	0	0	0	0	0	0	0	0	0	0	0.007353	0.03659	0	0	0	0	0.003106	0	0.003086	0	0.003012	0	0	0.004386	0	0	0	0	0	0	0.002732	0.01325	0	0	0.007463	0	0	0	0	0	0.009375	0	0	0	0.003106	0	0	0	0	0	0	0	0	0	0	0	0	0	0	0	0.002793	0	0	0.006993	0.007299	0.003165	0	0	0.005051	0	0	0	0	0.01316	0.008929	0
chr13	19177019	C	A	rs554935595	TUBA3C	24.4	0.657	0.0003071						0	0.002837	0	0.000186	0	0	0		0	0	0	0	0	0	0	0	0	0	0	0	0	0	0	0	0	0	0	0	0	0	0	0	0	0	0	0	0	0	0	0	0	0	0	0	0	0	0	0	0	0	0	0.003968	0	0	0	0	0	0	0	0	0	0	0	0	0	0.003247	0	0.02532	0	0	0	0	0	0	0	0	0	0	0	0	0	0	0	0	0	0	0	0	0	0	0
chr13	20142622	A	G		GJA3	25.1	0.864	0.0002559	Y					0	0	0	0	0	0	0.001386		0	0	0	0	0	0	0	0	0.01524	0	0	0	0	0	0	0	0	0	0	0	0	0	0	0	0	0	0	0	0	0	0	0	0	0	0	0	0	0	0	0	0	0	0	0	0	0	0	0	0	0	0	0	0	0	0	0	0	0	0	0	0	0	0	0	0	0	0	0	0	0	0	0	0	0	0	0	0	0	0	0	0	0	0
chr13	20188997	C	G	rs570552952	GJB2	25.4	0.928	0.0011261						0	0	0.00189	0.000278	0.003165	0	0.004157		0	0	0	0	0	0	0	0	0	0	0	0.005814	0.00303	0	0	0	0.03571	0	0	0	0.01351	0	0.03125	0	0	0.003086	0	0.006024	0	0	0	0	0	0	0	0	0	0	0	0	0	0	0	0	0	0.003067	0	0	0	0	0	0	0	0	0	0.003049	0	0	0	0	0	0	0	0	0	0	0	0	0.003086	0	0	0	0	0	0	0	0	0	0	0.003165	0	0	0
chr13	20189068	A	T	rs770330002	GJB2	22.6	0.688	0.0004095						0	0.000709	0.003781	0.000186	0	0	0.000277		0	0	0	0	0	0	0	0	0	0	0	0	0	0	0	0	0	0	0	0	0	0.02703	0	0	0	0.003086	0	0	0	0	0	0	0	0	0	0	0	0	0	0	0	0	0	0	0	0.003067	0	0	0	0	0	0	0	0	0	0	0	0	0	0	0	0	0.003086	0	0	0	0	0	0	0	0	0	0.003165	0	0	0	0	0	0	0	0	0	0
chr13	20189083	C	T	rs111033360	GJB2	23.5	0.804	0.0003071						0	0	0	0.000186	0	0	0		0	0	0	0	0	0	0	0	0	0	0	0	0	0	0	0	0	0	0	0	0	0	0	0	0	0	0	0	0	0	0	0	0	0	0	0	0	0	0	0	0	0	0	0	0	0	0	0	0	0	0	0	0	0	0	0	0	0	0	0	0	0	0	0	0	0	0	0	0.006173	0	0	0	0	0	0	0	0	0	0	0	0	0	0.04
chr13	20189088	C	T	rs777588424	GJB2	27.3	0.768	0.0001536						0	0.000709	0	0.000186	0	0	0		0	0	0	0	0	0	0	0	0	0	0	0	0	0	0	0	0	0	0	0	0	0	0	0	0	0	0	0	0	0	0	0	0	0	0	0	0	0	0	0	0.006579	0	0	0	0	0.003067	0	0	0	0	0	0	0	0	0	0	0.002577	0	0	0	0	0	0	0	0	0	0	0	0	0	0	0	0	0	0	0	0	0	0	0	0	0	0
chr13	20189089	G	A	rs376898963	GJB2	23.8	0.827	0.0046069						0.002517	0.002128	0.00189	0.002877	0	0	0.01414	DR_NT	0.01111	0	0	0	0.01	0	0	0.01786	0.0122	0.02703	0	0.01744	0.02727	0.007937	0.006944	0	0	0.007353	0.006098	0	0	0	0.03125	0.01553	0	0.01852	0.01235	0.01506	0	0	0	0	0	0	0	0	0	0.01093	0	0.003106	0	0	0	0.007937	0.003067	0.009202	0.003049	0	0	0	0	0	0	0	0	0	0.002577	0.003247	0	0.006329	0.008475	0.00625	0.03395	0	0.01429	0	0.007463	0	0	0	0	0	0.003165	0.004425	0	0	0	0	0	0	0	0	0
chr13	20189095	T	C	rs80338949	GJB2	22	0.869	0.0002559						0	0	0	0.000371	0	0	0.000277		0	0	0	0	0	0	0	0	0	0	0	0	0	0	0	0	0	0	0	0	0	0	0	0	0.008475	0	0	0	0	0	0	0	0	0	0	0	0	0	0	0	0	0	0	0	0	0	0	0	0	0	0	0	0	0	0	0	0	0	0.002646	0	0	0	0	0	0	0	0	0	0	0	0.003497	0.007299	0	0	0	0	0	0	0	0	0	0	0
chr13	20189317	G	A	rs765921870	GJB2	24.6	0.851	0.0001536						0	0	0	9.28e-05	0	0	0.000554		0	0	0	0	0	0	0	0	0	0	0	0	0	0	0	0	0.008929	0	0	0	0	0	0	0	0	0	0	0	0	0	0	0	0	0	0	0	0	0	0	0	0	0	0	0	0	0	0	0	0	0	0	0	0	0	0	0	0	0	0	0	0	0	0	0	0	0	0	0	0	0	0.003497	0	0	0	0	0	0	0	0	0	0	0	0
chr13	20189473	C	T	rs72474224	GJB2	21.7	0.656	0.0002048		Pathogenic	reviewed by expert panel	Autosomal recessive nonsyndromic hearing loss 1A|not provided|Nonsyndromic genetic hearing loss|Hearing impairment|8 conditions|Autosomal dominant nonsyndromic hearing loss 3A|Autosomal recessive nonsyndromic hearing loss 1B;Autosomal recessive nonsyndromic hearing loss 1A|Nonsyndromic Deafness|GJB2-Related Autosomal Recessive Nonsyndromic Hearing Loss|Inborn genetic diseases|GJB2-related disorder|Hearing loss, autosomal recessive|7 conditions		0	0	0	0	0.003165	0.001096	0.000554		0	0	0	0	0	0	0	0	0	0	0	0.005814	0	0	0	0	0	0	0	0	0	0	0	0.003106	0	0	0	0	0	0	0	0	0	0	0	0	0	0	0	0	0	0	0	0	0	0	0	0	0	0	0	0	0	0	0	0	0	0	0	0	0	0	0	0	0	0	0	0	0	0	0	0	0	0	0	0	0	0.004854	0	0.003165	0	0	0
chr13	20189487	C	A	rs111033190	GJB2	26.2	0.984	0.0001536		Pathogenic/Likely pathogenic	criteria provided, multiple submitters, no conflicts	Autosomal recessive nonsyndromic hearing loss 1A|Hearing loss|not provided|Nonsyndromic genetic hearing loss|8 conditions		0	0	0	9.28e-05	0	0	0.000554		0	0	0	0	0	0	0	0	0	0	0	0	0	0	0	0	0	0	0	0	0	0	0	0	0	0.006173	0	0	0	0	0	0	0	0	0	0	0	0	0	0	0	0	0	0	0.003067	0	0	0	0	0	0	0	0	0	0	0	0	0	0	0	0	0	0	0	0	0	0	0	0	0	0	0	0	0	0	0	0	0	0	0	0	0	0
chr13	20223077	G	A	rs1566538446	GJB6	25.9	0.814	0.0002048						0.001678	0	0.00189	0	0	0	0		0	0	0.01087	0	0	0	0	0	0	0	0	0	0	0	0	0	0	0	0	0.01266	0	0	0	0	0	0	0	0	0	0	0	0	0	0	0	0	0	0	0	0	0	0	0	0	0	0	0	0	0	0	0	0	0	0	0	0	0	0	0	0	0	0	0	0	0	0	0	0	0	0	0	0	0	0	0	0	0	0	0	0	0	0	0
chr13	20404666	A	G	rs367679286	CRYL1	29.9	0.832	0.0003583						0	0	0	0	0.02215	0	0	TB_NT	0	0	0	0	0	0	0	0	0	0	0	0	0	0	0	0	0	0	0	0	0	0	0	0	0	0	0	0	0	0	0	0	0	0	0	0	0	0	0	0	0	0	0	0	0	0	0	0	0	0	0	0	0	0	0	0	0	0	0	0	0	0	0	0	0	0	0	0	0	0	0	0	0	0	0	0	0	0	0	0.02215	0	0	0
chr13	20432193	T	C	rs560608370	CRYL1	26.9	0.665	0.0006143						0.000839	0.001418	0	0.000835	0	0	0		0	0	0	0	0.01	0	0	0	0	0	0	0	0	0	0	0	0	0	0	0	0	0	0	0	0	0	0	0	0	0	0	0	0.007092	0	0	0	0	0	0	0.006211	0.006579	0.007463	0	0	0	0	0	0	0	0.003125	0	0	0	0	0.008982	0	0	0	0	0	0	0	0	0.003571	0	0	0	0	0	0	0	0	0	0	0	0	0	0	0	0	0	0	0
chr13	20432257	G	A	rs201814612	CRYL1	26.7	0.712	0.0039414						0.003356	0.002128	0	0.004733	0.003165	0	0.004989		0.005556	0	0.01087	0	0	0	0.007692	0	0	0.003378	0	0	0.01515	0.02381	0.01042	0	0	0	0	0	0	0	0.01562	0.003106	0	0.003086	0.006173	0.003012	0	0	0.004386	0	0.003546	0.005747	0	0	0	0.008197	0	0	0.006579	0	0	0	0.009202	0.006135	0.006098	0	0	0.003125	0.003401	0.006211	0	0	0.002994	0.009146	0.002577	0	0.002646	0	0	0.0375	0.003086	0.01786	0	0.006667	0	0.00838	0	0.006849	0	0	0.003165	0	0	0.02525	0	0	0	0.003165	0	0	0
chr13	20512459	C	T	rs756024227	CRYL1	22	0.684	0.0003071						0	0	0	9.28e-05	0	0.005482	0		0	0	0	0	0	0	0	0	0	0	0	0	0	0	0	0	0	0	0	0	0	0	0	0	0	0	0	0	0	0	0	0	0	0	0	0	0.002976	0	0	0	0	0	0	0	0	0	0	0	0	0	0	0	0	0	0	0	0	0	0	0	0	0	0	0	0	0	0	0	0	0	0	0	0	0	0	0	0	0	0.0188	0	0	0	0
chr13	20601800	C	T	rs773552521	IFT88	23.6	0.76	0.0010749						0.01594	0.000709	0	0	0	0	0	AA_T	0	0	0.04348	0.03012	0	0	0.007692	0	0	0	0	0	0	0	0	0	0	0	0	0	0	0	0	0	0	0	0	0	0	0	0	0	0	0	0	0	0	0	0	0	0	0	0.006667	0	0	0	0	0	0	0	0	0	0	0	0	0	0	0	0	0	0	0	0	0	0	0	0	0	0	0	0	0	0	0	0	0	0	0	0	0	0	0	0
chr13	20644938	T	A	rs759762441	IFT88	26.9	0.773	0.0002048						0	0	0.003781	0	0	0	0		0	0	0	0	0	0	0	0	0	0	0	0	0	0	0	0	0	0	0	0	0	0	0	0	0	0	0	0	0.04545	0	0	0	0	0	0	0	0	0	0	0	0	0	0	0	0	0	0	0	0	0	0	0	0	0	0	0	0	0	0	0	0	0	0	0	0	0	0	0	0	0	0	0	0	0	0	0	0	0	0	0	0	0	0
chr13	20721749	C	T	rs111561959	IL17D	24.9	0.657	0.0004095						0	0	0	0.00065	0	0	0		0	0	0	0	0	0	0	0	0	0	0	0	0	0	0	0	0	0	0	0	0	0	0	0	0	0	0	0	0	0	0	0	0	0	0	0	0	0.002732	0	0	0	0	0	0	0.003067	0	0	0.003125	0	0.003125	0	0	0	0	0.002994	0.003049	0	0	0	0	0	0	0	0	0	0	0	0	0	0	0	0	0	0.004425	0	0	0	0	0	0	0	0	0
chr13	20731849	A	G		EEF1AKMT1	30	0.74	0.0002048						0.000839	0	0	0.000278	0	0	0		0	0	0.005435	0	0	0	0	0	0	0	0	0	0	0	0	0	0	0	0	0	0	0	0	0	0	0	0	0	0	0	0	0	0	0	0	0.009615	0	0	0	0	0	0	0	0	0	0	0	0	0	0	0	0	0	0	0	0	0	0	0	0	0	0	0	0	0	0	0	0	0	0	0	0	0	0	0	0	0	0	0	0	0	0	0
chr13	20731922	G	A	rs779182481	EEF1AKMT1	27.2	0.645	0.0001536						0	0	0	0.000278	0	0	0		0	0	0	0	0	0	0	0	0	0	0	0	0	0	0	0	0	0	0	0	0	0	0	0	0	0	0	0	0	0	0	0	0	0	0	0	0	0	0	0	0	0	0	0	0	0	0.003049	0	0	0	0	0	0	0	0	0.003049	0	0	0	0	0	0.003125	0	0	0	0	0	0	0	0	0	0	0	0	0	0	0	0	0	0	0	0	0
chr13	19179518	C	T	rs367637749	TUBA3C	25.8	0.667	0.0001024						0	0	0	0.000186	0	0	0		0	0	0	0	0	0	0	0	0	0	0	0	0	0	0	0	0	0	0	0	0	0	0	0	0	0	0	0	0	0	0	0	0	0	0	0	0	0	0	0	0	0	0	0	0	0	0	0	0	0	0	0	0	0	0	0	0	0	0	0	0	0	0	0.007143	0	0	0	0	0	0	0	0	0	0	0	0	0	0	0	0	0	0	0
chr13	19436278	C	T	rs555497368	TPTE2	24.9	0.675	0.0001024						0	0	0	9.28e-05	0	0	0.000277		0	0	0	0	0	0	0	0	0	0	0	0	0	0	0	0	0	0	0	0	0	0	0.01562	0	0	0	0	0	0	0	0	0	0	0	0	0	0	0	0	0	0	0	0	0	0	0	0	0	0	0	0	0	0	0	0	0	0	0	0.002646	0	0	0	0	0	0	0	0	0	0	0	0	0	0	0	0	0	0	0	0	0	0	0	0
chr13	19659216	C	G	rs867502499	MPHOSPH8	27.1	0.784	0.0001024						0	0	0	0.000186	0	0	0		0	0	0	0	0	0	0	0	0	0	0	0	0	0	0	0	0	0	0	0	0	0	0	0	0	0	0	0	0	0	0	0	0	0	0	0	0	0	0	0	0	0	0	0	0	0	0	0	0	0	0	0	0	0	0	0	0	0	0	0	0	0	0	0.007143	0	0	0	0	0	0	0	0	0	0	0	0	0	0	0	0	0	0	0
chr13	20143012	G	C	rs776149190	GJA3	23.6	0.715	0.0001024						0	0	0	0.000186	0	0	0		0	0	0	0	0	0	0	0	0	0	0	0	0	0	0	0	0	0	0	0	0	0	0	0	0	0	0	0	0	0	0	0	0	0	0	0	0	0	0	0	0	0	0	0	0	0	0	0	0	0	0	0.003106	0	0.003185	0	0	0	0	0	0	0	0	0	0	0	0	0	0	0	0	0	0	0	0	0	0	0	0	0	0	0	0	0
chr13	20189155	G	A	rs80338948	GJB2	29.3	0.918	0.0001024		Pathogenic	criteria provided, multiple submitters, no conflicts	Autosomal recessive nonsyndromic hearing loss 1A|Hearing loss|Rare genetic deafness|7 conditions|Autosomal dominant nonsyndromic hearing loss 3A|Hearing impairment|not provided|Nonsyndromic genetic hearing loss|8 conditions|GJB2-related disorder		0	0	0	0.000186	0	0	0		0	0	0	0	0	0	0	0	0	0	0	0	0	0	0	0	0	0	0	0	0	0	0	0	0	0	0	0	0	0	0	0	0	0	0	0	0	0.005464	0	0	0	0	0	0	0	0	0	0	0	0	0	0	0	0	0	0	0	0	0	0	0	0	0	0	0	0	0	0	0	0	0	0	0	0	0	0	0	0	0	0	0	0	0
chr13	20223225	T	C		GJB6	23.7	0.823	0.0001024	Y					0	0	0	0	0	0	0.000554		0	0	0	0	0	0	0	0	0	0	0	0	0	0	0	0	0.008929	0	0	0	0	0	0	0	0	0	0	0	0	0	0	0	0	0	0	0	0	0	0	0	0	0	0	0	0	0	0	0	0	0	0	0	0	0	0	0	0	0	0	0	0	0	0	0	0	0	0	0	0	0	0	0	0	0	0	0	0	0	0	0	0	0	0
chr13	20413330	G	A	rs747863623	CRYL1	32	0.892	0.0001024						0	0	0	0.000186	0	0	0		0	0	0	0	0	0	0	0	0	0	0	0	0	0	0	0	0	0	0	0	0	0	0	0	0	0	0	0	0	0	0	0	0	0	0	0.00641	0	0	0	0	0	0	0	0	0	0	0	0	0	0	0	0	0	0	0	0	0	0	0	0	0	0	0	0	0	0	0	0	0	0	0	0	0	0	0	0	0	0	0	0	0	0	0
chr13	20691093	G	A	rs148569265	IFT88	31	0.746	0.0001024						0	0	0	9.28e-05	0	0.001096	0		0	0	0	0	0	0	0	0	0	0	0	0	0	0	0	0	0	0	0	0	0	0	0	0	0	0	0	0	0	0	0	0	0	0	0	0	0	0	0.003311	0	0	0	0	0	0	0	0	0	0	0	0	0	0	0	0	0	0	0	0	0	0	0	0	0	0	0	0	0	0	0	0	0	0	0	0	0	0	0.004854	0	0	0	0	0
chr13	20721851	G	A	rs1385292744	IL17D	32	0.888	0.0001024						0	0	0	0.000186	0	0	0		0	0	0	0	0	0	0	0	0	0	0	0	0	0	0	0	0	0	0	0	0	0	0	0	0	0	0	0	0	0	0.004386	0	0	0	0	0	0	0	0.003311	0	0	0	0	0	0	0	0	0	0	0	0	0	0	0	0	0	0	0	0	0	0	0	0	0	0	0	0	0	0	0	0	0	0	0	0	0	0	0	0	0	0	0	0
chr13	21566889	C	T	rs138030448	MICU2	26.9	0.743	0.0007166						0	0	0.002836	0.000742	0	0	0.000832		0	0	0	0	0	0	0	0.008929	0	0	0	0	0	0	0	0	0	0	0.01829	0	0	0	0	0.006211	0	0	0	0	0	0	0	0	0	0	0	0	0	0	0	0	0	0	0	0	0.003067	0.003067	0	0	0	0	0	0	0	0	0	0	0	0	0	0	0	0	0	0	0.007143	0	0	0	0.01235	0	0	0	0	0.004425	0	0	0	0	0	0	0	0	0
chr13	23203795	G	A	rs755404457	SGCG	29	0.851	0.0002559						0	0	0	0.000278	0	0	0.000554		0	0	0	0	0	0	0	0	0	0	0	0	0	0	0	0	0	0	0	0	0	0	0	0	0	0.003086	0	0.003012	0	0	0	0	0	0	0	0	0	0	0	0	0	0	0	0	0	0	0	0	0	0	0	0	0.006494	0	0	0	0	0	0	0	0	0	0	0	0.007143	0	0	0	0	0	0	0	0	0	0	0	0	0	0	0	0	0	0
chr13	23234650	C	T	rs148404730	SGCG	25.7	0.739	0.0001536						0	0.000709	0	9.28e-05	0	0.001096	0		0	0	0	0	0	0	0	0	0	0	0	0	0	0	0	0	0	0	0	0	0	0	0	0	0	0	0	0	0	0	0	0	0	0	0	0	0	0.002732	0	0	0	0	0	0	0	0	0	0	0	0	0	0	0	0	0	0	0	0	0	0	0	0	0	0	0	0.006667	0	0	0	0	0	0	0	0	0	0	0.003968	0	0	0	0	0	0
chr13	23250703	G	T	rs183204936	SGCG	26.3	0.706	0.0001536						0	0	0	0	0	0.003289	0		0	0	0	0	0	0	0	0	0	0	0	0	0	0	0	0	0	0	0	0	0	0	0	0	0	0	0	0	0	0	0	0	0	0	0	0	0	0	0	0	0	0	0	0	0	0	0	0	0	0	0	0	0	0	0	0	0	0	0	0	0	0	0	0	0	0	0	0	0	0	0	0	0	0	0	0	0	0.01456	0	0	0	0	0
chr13	23279452	T	C	rs527562042	SGCG	24.4	0.796	0.0111589						0.003356	0.004255	0.01229	0.01058	0.003165	0.002193	0.02051		0	0	0.01087	0	0.01	0	0.007692	0.01786	0.02134	0.02703	0.008065	0	0.01818	0.03968	0.03472	0	0.01786	0.007353	0.0122	0	0.06757	0	0.01562	0.03106	0	0.006173	0.03704	0.01506	0	0	0.01316	0	0.007092	0.01437	0	0.01603	0.01488	0.02732	0.01656	0.006211	0.006579	0	0.02	0	0.003067	0.009202	0	0.00625	0.01899	0.003125	0.01361	0.009317	0.01299	0.006369	0.005988	0.009146	0.005155	0.02273	0.01587	0	0	0.00625	0	0.003571	0.02143	0	0	0.02235	0.0216	0	0.01049	0.007299	0.006329	0.01327	0.01613	0	0.003968	0.004854	0	0.003165	0	0	0
chr13	23320654	G	A	rs200191311	SGCG	31	0.852	0.0006143						0	0	0.009452	9.28e-05	0	0	0.000277		0	0	0	0	0	0	0	0	0	0	0	0	0.00303	0	0	0	0	0	0	0	0.06757	0	0	0	0	0	0	0	0	0	0	0	0	0	0	0	0	0	0	0	0	0	0	0	0	0	0	0	0	0	0.003401	0	0	0	0	0	0	0	0	0	0	0	0	0	0	0	0	0	0	0	0	0	0	0	0	0	0	0	0	0	0	0	0
chr13	23335537	A	C	rs111540787	SACS	27.5	0.791	0.0005119						0	0.000709	0	0.00065	0	0	0.000554		0	0	0	0	0	0	0	0	0	0	0	0	0	0	0.006944	0	0	0	0	0	0	0	0	0	0	0	0	0	0	0	0	0	0	0	0	0.003205	0	0.002732	0	0	0	0	0	0	0	0.003067	0	0.00625	0	0	0	0	0	0.003185	0	0	0	0	0	0.006329	0	0	0	0	0	0	0	0.002793	0	0	0	0	0	0	0	0	0	0	0	0	0	0	0
chr13	23336482	G	A	rs747676277	SACS	26.6	0.835	0.0003071						0	0	0	0.000371	0	0.002193	0		0	0	0	0	0	0	0	0	0	0	0	0	0	0	0	0	0	0	0	0	0	0	0	0	0	0	0	0	0	0	0.008772	0	0	0	0	0	0	0	0	0.006211	0	0	0	0	0	0	0	0	0	0	0	0	0	0	0	0	0	0	0	0	0	0	0	0	0	0	0	0	0	0	0	0	0	0	0	0	0	0.009709	0	0	0	0	0
chr13	23338234	C	G	COSV66534877	SACS	25.3	0.849	0.0002048						0	0	0.003781	0	0	0	0		0	0	0	0	0	0	0	0	0	0	0	0	0	0	0	0	0	0	0	0	0	0	0	0	0	0	0	0	0	0.02703	0	0	0	0	0	0	0	0	0	0	0	0	0	0	0	0	0	0	0	0	0	0	0	0	0	0	0	0	0	0	0	0	0	0	0	0	0	0	0	0	0	0	0	0	0	0	0	0	0	0	0	0	0
chr13	23338415	A	G	rs376680832	SACS	23.5	0.664	0.0047093						0	0.01206	0.000945	0.005104	0	0.001096	0.004989	IE_T	0	0	0	0	0	0	0	0.008929	0.003049	0.006757	0.004032	0.005814	0	0	0.006944	0	0.004464	0.007353	0	0	0	0	0	0.006211	0	0.006173	0.01543	0	0	0	0.008772	0	0	0.002874	0	0	0	0	0.003311	0.003106	0.02632	0.01493	0.01333	0.0119	0.0184	0.003067	0.003049	0.02188	0.003165	0.00625	0	0.003106	0.003247	0	0.005988	0.003049	0	0.01299	0.007937	0	0.008475	0.02188	0.003086	0.003571	0	0	0.02985	0	0.003086	0	0.006993	0	0.01582	0	0.01613	0.0101	0.003968	0	0	0	0	0	0
chr13	23339597	G	T	rs527513599	SACS	25.9	0.769	0.0011261						0	0.002128	0	0.001578	0	0	0.000554		0	0	0	0	0	0	0	0	0	0.003378	0	0	0	0	0	0	0	0	0	0	0	0	0	0	0	0.003086	0	0	0	0	0	0	0	0	0	0	0	0	0	0	0	0	0	0.0119	0	0	0.009146	0.009375	0	0.003125	0.003401	0	0	0.003185	0	0	0	0.003247	0.002646	0	0	0	0	0	0	0	0	0.002793	0	0	0.003497	0	0.009494	0	0	0.005051	0	0	0	0	0	0	0
chr13	23340139	T	C	rs951899422	SACS	27.3	0.69	0.0001536						0	0	0	0.000278	0	0	0		0	0	0	0	0	0	0	0	0	0	0	0	0	0	0	0	0	0	0	0	0	0	0	0	0	0	0	0	0	0	0	0	0	0	0	0	0	0	0	0	0	0	0	0	0	0	0	0	0	0	0	0	0	0	0	0	0	0	0	0	0	0	0	0	0	0	0	0	0	0	0	0	0	0.01327	0	0	0	0	0	0	0	0	0
chr13	23340404	G	A	rs572444492	SACS	25.4	0.71	0.0004607						0	0.001418	0	0.000464	0	0	0.000554		0	0	0	0	0	0	0	0	0	0	0	0	0	0	0.003472	0	0	0	0	0	0	0	0	0.003106	0	0	0	0	0	0	0	0	0	0	0	0	0	0	0	0	0	0	0	0	0	0	0	0	0	0.0125	0	0.003106	0	0	0	0	0	0	0	0.006329	0	0	0	0	0	0	0.007463	0	0	0	0	0	0	0	0	0	0	0	0	0	0	0	0
chr13	23837738	G	A	rs532320489	MIPEP	33	0.664	0.0004095						0	0	0.000945	0.000464	0	0	0.000554		0	0	0	0	0	0	0	0.008929	0	0	0	0	0	0	0	0	0	0.007353	0	0	0	0	0	0.003106	0	0	0	0	0	0	0	0	0	0.002874	0	0	0	0	0	0	0	0	0	0	0	0	0	0	0.003165	0	0.003401	0	0	0	0	0	0	0	0	0	0.008475	0	0	0	0	0	0	0.002793	0	0	0	0	0	0	0	0	0	0	0	0	0	0	0
chr13	23896821	C	G	rs777240931	C1QTNF9B	35	0.888	0.0001536						0.000839	0	0	0.000186	0	0	0		0.005556	0	0	0	0	0	0	0	0	0	0	0	0	0	0	0	0	0	0	0	0	0	0	0	0	0	0	0	0	0	0	0	0	0	0	0	0	0	0	0	0	0	0	0.003968	0	0	0	0	0	0	0	0	0.003247	0	0	0	0	0	0	0	0	0	0	0	0	0	0	0	0	0	0	0	0	0	0	0	0	0	0	0	0	0	0
chr13	23896884	C	T	rs143076333	C1QTNF9B	20.5	0.834	0.0003583						0	0.002128	0	0.000371	0	0	0		0	0	0	0	0	0	0	0	0	0	0	0	0	0	0	0	0	0	0	0	0	0	0	0	0	0	0	0	0	0	0	0	0	0	0	0.003205	0	0	0	0	0	0	0	0	0	0	0	0	0	0	0	0	0	0.003185	0	0	0.002577	0	0.002646	0	0	0	0	0	0	0	0	0	0	0	0	0	0.009494	0	0	0	0	0	0	0	0	0	0
chr13	24286380	C	T	rs763599007	SPATA13	24.6	0.647	0.0004095						0	0.001418	0	0.000557	0	0	0		0	0	0	0	0	0	0	0	0	0	0	0	0	0	0	0	0	0	0	0	0	0	0	0	0	0	0	0	0	0	0	0	0	0	0	0	0.002976	0	0	0	0	0	0	0	0	0	0	0.003125	0	0	0.01361	0	0	0	0	0	0	0	0	0	0	0	0	0	0	0.01333	0	0	0	0	0	0	0	0	0	0	0	0	0	0	0	0	0
chr13	24297502	G	A	rs139258444	SPATA13	32	0.825	0.0004607						0.000839	0.000709	0	0.000464	0	0	0.000554		0	0	0.005435	0	0	0	0	0	0.003049	0	0	0	0	0	0.003472	0	0	0	0	0	0	0	0	0	0	0	0	0	0	0	0	0	0.007092	0	0	0	0	0	0	0	0	0	0	0	0	0	0	0	0	0	0	0	0	0	0	0	0	0	0	0.006329	0	0	0	0	0	0	0	0.002793	0	0	0	0	0	0	0.01613	0	0	0	0	0	0	0	0
chr13	24316089	G	A	rs752786322	C1QTNF9	26.7	0.955	0.0002559						0	0	0.000945	9.28e-05	0	0	0.000832		0	0	0	0	0	0	0	0.008929	0	0.003378	0	0	0	0	0	0	0	0	0.006098	0	0	0	0	0	0	0	0.003086	0	0	0	0	0	0	0	0	0	0	0	0	0	0	0	0	0	0	0.003067	0	0	0	0	0	0	0	0	0	0	0	0	0	0	0	0	0	0	0	0	0	0	0	0	0	0	0	0	0	0	0	0	0	0	0	0	0
chr13	24320996	G	C	rs3751353	C1QTNF9	29.4	0.846	0.0002559						0	0	0	0.000186	0	0.003289	0		0	0	0	0	0	0	0	0	0	0	0	0	0	0	0	0	0	0	0	0	0	0	0	0	0	0	0	0	0	0	0	0	0	0	0	0	0	0	0	0	0	0	0	0	0	0	0	0.003125	0	0	0	0	0	0	0	0	0	0	0.002646	0	0	0	0	0	0	0	0	0	0	0	0	0	0	0	0	0	0	0.004854	0.003759	0	0.01316	0	0
chr13	24321493	T	A	rs78083136	C1QTNF9	24.4	0.778	0.0423321						0.01426	0.03901	0.02457	0.05282	0.01266	0.003289	0.03855		0.01111	0.008333	0.01087	0.009036	0	0	0.06923	0.03571	0.03659	0.01361	0.04435	0.02326	0.04848	0.03175	0.04514	0.07353	0.03571	0.01471	0.03659	0.03165	0	0.02703	0	0.0559	0.05932	0.02469	0.0463	0.04518	0.02273	0.01351	0.0307	0.009434	0.04255	0.07471	0.01818	0.08333	0.03869	0.04918	0.04967	0.06562	0.05921	0.02985	0.02	0.09524	0.0184	0.02147	0.02439	0.075	0.04114	0.01875	0.07823	0.0559	0.05519	0.05769	0.03593	0.04878	0.0599	0.05519	0.04521	0.06329	0.05932	0.025	0.01543	0.0942	0.07143	0.006667	0.05224	0.03911	0.05864	0.0411	0.07143	0.09191	0.05696	0.06195	0.1371	0.05051	0	0.004854	0	0.01266	0.01316	0.008929	0.04
chr13	24321667	G	A	rs4589405	C1QTNF9	25.2	0.717	0.0380835						0.02852	0.03191	0.04442	0.03907	0.01266	0.01206	0.04656		0.05	0	0.0163	0.04518	0.01	0.0137	0.03077	0.01786	0.05793	0.06419	0.02419	0.03488	0.05152	0.05556	0.04167	0	0.03571	0.04412	0.006098	0.006329	0.1216	0	0.03125	0.04658	0.02542	0.0679	0.04321	0.04819	0.1023	0.08108	0.0307	0	0.03191	0.04885	0.04545	0.01603	0.01488	0.04098	0.05629	0.03727	0.03289	0.05224	0.01333	0.04762	0.05215	0.03681	0.03049	0.05312	0.04114	0.04688	0.05782	0.07764	0.03896	0.02866	0.03293	0.04573	0.03351	0.02273	0.03968	0.05063	0.01695	0.03438	0.03395	0.08571	0.02857	0.04667	0.05224	0.05028	0.02469	0.02055	0.04196	0.04015	0.01266	0.00885	0	0.0404	0.0119	0	0.01504	0.01266	0.05263	0	0.11
chr13	24426544	T	A	rs79836043	PARP4	27.4	0.7	0.0003071						0	0	0	0.000186	0.009494	0.001096	0		0	0	0	0	0	0	0	0	0	0	0	0	0	0	0	0	0	0	0	0	0	0	0	0	0	0	0	0	0	0	0	0	0	0	0	0	0.002976	0	0.003311	0	0	0	0	0	0	0	0	0	0	0	0	0	0	0	0	0	0	0	0	0	0	0	0	0	0	0	0	0	0	0	0	0	0	0	0	0	0	0	0	0.009494	0	0.008929	0
chr13	24690623	C	T	rs140525021	ATP12A	24.5	0.841	0.0010749						0.000839	0.004255	0	0.000835	0	0.001096	0.001109		0	0	0	0.003012	0	0	0	0.01786	0	0	0	0	0	0	0	0	0	0	0	0	0	0	0	0.006211	0	0	0	0	0	0	0	0	0	0	0	0	0.002976	0	0	0	0.02632	0.007463	0	0	0	0	0	0	0.003165	0	0	0	0.003247	0	0.002994	0	0	0	0	0	0	0	0	0.003571	0	0	0	0.005587	0	0	0.006993	0	0.003165	0	0	0	0.003968	0	0	0	0	0	0
chr13	24690665	A	T	rs767140734	ATP12A	26	0.653	0.0001536						0	0.000709	0	0.000186	0	0	0		0	0	0	0	0	0	0	0	0	0	0	0	0	0	0	0	0	0	0	0	0	0	0	0	0	0	0	0	0	0	0	0	0	0	0.009091	0	0	0.002732	0	0	0	0	0	0	0	0	0	0	0	0	0	0	0	0.003185	0	0	0	0	0	0	0	0	0	0	0	0	0	0	0	0	0	0	0	0	0	0	0	0	0	0	0	0	0
chr13	24691072	C	T	rs1386713322	ATP12A	26.1	0.897	0.0002048						0	0.002128	0	9.28e-05	0	0	0		0	0	0	0	0	0	0	0	0	0	0	0	0	0	0	0	0	0	0	0	0	0	0	0	0	0	0	0	0	0	0	0	0	0	0	0	0	0	0	0	0	0	0	0	0	0	0	0	0.003165	0	0	0	0	0	0	0	0	0	0	0	0	0	0	0	0	0	0.02239	0	0	0	0	0	0	0	0	0	0	0	0	0	0	0	0
chr13	24692439	C	T	rs202155951	ATP12A	23.3	0.653	0.0042998						0.002517	0.000709	0.000945	0.00631	0	0	0.003049		0.01111	0	0	0	0	0.006849	0	0	0	0	0.004032	0.005814	0.006061	0.01587	0.006944	0	0	0.007353	0	0	0	0	0	0	0	0.009259	0	0	0	0	0	0	0.003546	0.002874	0	0.04808	0	0.008197	0	0	0	0	0	0	0	0.01227	0.009146	0.009375	0.02215	0.003125	0.003401	0.006211	0.00974	0	0.02096	0.003049	0.002577	0	0.007937	0	0	0.003125	0.003086	0.01429	0.007143	0	0	0.01117	0	0	0	0	0.003165	0	0	0.005051	0	0	0	0	0	0	0
chr13	24692529	C	T	rs771242833	ATP12A	26.1	0.902	0.0002559						0	0.000709	0	0.000371	0	0	0		0	0	0	0	0	0	0	0	0	0	0	0	0	0	0	0	0	0	0	0	0	0	0	0	0	0	0	0	0	0	0	0	0	0	0	0	0	0	0	0	0	0	0	0.007937	0	0	0	0	0	0	0	0	0	0	0	0	0	0	0	0.006329	0	0	0	0	0.007143	0	0	0	0	0	0	0	0	0.004425	0	0	0	0	0	0	0	0	0
chr13	24692889	T	G	rs74643383	ATP12A	29.2	0.76	0.0002048						0	0.000709	0	0.000278	0	0	0		0	0	0	0	0	0	0	0	0	0	0	0	0	0	0	0	0	0	0	0	0	0	0	0	0	0	0	0	0	0	0	0	0	0.002874	0	0	0	0	0	0	0.006579	0	0	0	0	0	0	0	0	0	0	0	0	0	0	0	0	0	0.002646	0	0	0	0	0	0	0	0	0.002793	0	0	0	0	0	0	0	0	0	0	0	0	0	0	0
chr13	24698802	T	C		ATP12A	23.8	0.683	0.0003071	Y					0	0	0	0.000557	0	0	0		0	0	0	0	0	0	0	0	0	0	0	0	0	0	0	0	0	0	0	0	0	0	0	0	0	0	0	0	0	0	0	0	0	0	0	0	0	0	0	0	0	0	0	0	0	0	0	0	0	0	0	0.01863	0	0	0	0	0	0	0	0	0	0	0	0	0	0	0	0	0	0	0	0	0	0	0	0	0	0	0	0	0	0	0
chr13	24700920	A	G	rs752441122	ATP12A	32	0.825	0.0001536						0	0	0	0.000278	0	0	0		0	0	0	0	0	0	0	0	0	0	0	0	0	0	0	0	0	0	0	0	0	0	0	0	0	0	0	0	0	0	0	0	0.003546	0	0	0	0	0	0	0	0	0	0	0	0	0	0	0	0	0	0	0	0.003247	0	0	0	0.002577	0	0	0	0	0	0	0	0	0	0	0	0	0	0	0	0	0	0	0	0	0	0	0	0	0	0
chr13	24706425	C	A	rs61998252	ATP12A	24.8	0.698	0.015817						0.01091	0.02624	0.00189	0.01791	0	0.001096	0.01608		0.005556	0.025	0.005435	0.009036	0	0.0137	0.02308	0.01786	0.02134	0.01014	0.008065	0.01744	0.0303	0.007937	0.01389	0	0.01786	0.01471	0	0	0	0	0.01562	0.01242	0.008475	0.04012	0.003086	0.006024	0	0	0.004386	0	0.007092	0.005747	0.01818	0.04808	0.008929	0.02459	0.01656	0.01242	0.05921	0.0597	0	0.003968	0.01534	0.03067	0.06402	0.02812	0.02532	0.00625	0.003401	0.02174	0.01623	0.01592	0.04192	0.0122	0.01546	0.00974	0.02646	0.006329	0.02542	0.003125	0.006173	0.03237	0.01429	0.04	0.02985	0.02514	0.003086	0	0.01049	0.01825	0.02215	0.00885	0.01613	0.0101	0	0	0	0	0.01316	0	0.01
chr13	24707098	A	G	rs1875696149	ATP12A	25.3	0.926	0.0001536						0.000839	0	0	0.000186	0	0	0		0	0	0	0	0	0	0.007692	0	0	0	0	0	0	0	0	0	0	0	0	0	0	0	0	0	0	0	0	0	0	0	0	0	0	0.005747	0	0	0	0	0	0	0	0	0	0	0	0	0	0	0	0	0	0	0	0	0	0	0	0	0	0	0	0	0	0	0	0	0	0	0	0	0	0	0	0	0	0	0	0	0	0	0	0	0
chr13	24707295	C	A	rs369210106	ATP12A	24.9	0.835	0.0031224						0.002517	0.000709	0.002836	0.002784	0	0	0.006375		0	0	0.005435	0	0.02	0	0	0	0.009146	0.01689	0.01613	0.01163	0	0	0.003472	0.01471	0.004464	0.007353	0.006098	0	0	0	0	0.003106	0	0.006173	0	0.01205	0	0	0	0	0	0.002874	0.009091	0	0.01488	0	0	0.006211	0	0	0	0	0	0.003067	0.003049	0	0.009494	0.003125	0	0.006211	0	0	0.01198	0.006098	0.002577	0.003247	0	0	0.008475	0.003125	0	0.003571	0	0	0	0.002793	0	0	0	0.00365	0	0.004425	0	0	0	0	0	0	0	0	0.01
chr13	24709769	C	T	rs778588362	ATP12A	25.8	0.738	0.0002048						0	0	0	0.000371	0	0	0		0	0	0	0	0	0	0	0	0	0	0	0	0	0	0	0	0	0	0	0	0	0	0	0	0	0	0	0	0	0	0	0	0	0	0	0	0	0	0	0	0	0	0	0	0	0	0	0	0	0	0	0	0.003247	0	0	0	0	0	0.002646	0	0	0	0.006173	0	0	0	0	0	0	0	0	0	0	0	0	0	0	0	0	0	0	0	0
chr13	24710499	A	G	rs533596060	ATP12A	22.8	0.796	0.0003071						0	0	0	0.000464	0	0	0.000277		0	0	0	0	0	0	0	0	0	0	0	0	0.00303	0	0	0	0	0	0	0	0	0	0	0	0	0	0	0	0	0	0	0	0	0	0	0	0	0	0	0	0	0	0	0	0	0.006135	0	0.003125	0	0	0	0	0.006494	0	0	0	0	0	0	0	0	0	0	0	0	0	0	0	0	0	0	0	0	0	0	0	0	0	0	0	0	0	0
chr13	24710559	C	T	rs140886846	ATP12A	25.7	0.801	0.0041462						0.001678	0.001418	0.01134	0.004083	0	0	0.00582	DR_T	0	0.008333	0	0	0.01	0	0	0	0.003049	0.006757	0.0121	0	0.006061	0.01587	0	0	0	0.02206	0.03049	0.01899	0	0	0	0.01242	0	0	0.0216	0	0	0.006757	0	0	0.003546	0.005747	0.009091	0	0.002976	0.005464	0.009934	0	0	0	0	0.003968	0.006135	0.01534	0.02439	0	0.006329	0.003125	0.003401	0.003106	0.003247	0	0.002994	0.003049	0	0.01299	0.002646	0	0	0	0	0.003571	0.01429	0	0	0.002793	0.006173	0	0	0	0.003165	0	0	0	0	0	0	0	0	0	0
chr13	24711329	G	C	rs186599537	ATP12A	32	0.925	0.0003583						0	0	0	0.00065	0	0	0		0	0	0	0	0	0	0	0	0	0	0	0	0	0	0	0	0	0	0	0	0	0	0	0	0	0	0	0	0	0	0	0	0	0	0	0	0	0	0	0.003106	0	0	0	0	0	0	0	0	0.003165	0	0	0	0.003247	0	0	0	0	0	0	0	0	0	0	0	0	0	0	0	0.003086	0	0.003497	0.00365	0	0.004425	0	0	0	0	0	0	0	0	0
chr13	24711379	C	T	rs143767595	ATP12A	25.8	0.765	0.0001536						0	0	0	9.28e-05	0.006329	0	0		0	0	0	0	0	0	0	0	0	0	0	0	0	0	0	0	0	0	0	0	0	0	0	0	0	0	0	0	0	0	0	0	0	0	0	0	0	0	0	0	0	0	0	0	0	0	0	0	0	0	0	0	0	0	0	0	0	0	0	0	0	0	0	0.003571	0	0	0	0	0	0	0	0	0	0	0	0	0	0	0	0.006329	0	0	0
chr13	23203771	T	C	rs886043151	SGCG	25.8	0.834	0.0001024						0	0	0	9.28e-05	0	0.001096	0		0	0	0	0	0	0	0	0	0	0	0	0	0	0	0	0	0	0	0	0	0	0	0	0	0	0	0	0	0	0	0	0	0.003546	0	0	0	0	0	0	0	0	0	0	0	0	0	0	0	0	0	0	0	0	0	0	0	0	0	0	0	0	0	0	0	0	0	0	0	0	0	0	0	0	0	0	0	0.003968	0	0	0	0	0	0
chr13	23203837	T	C	rs754949325	SGCG	23.9	0.782	0.0001024						0	0	0	0.000186	0	0	0		0	0	0	0	0	0	0	0	0	0	0	0	0	0	0	0	0	0	0	0	0	0	0	0	0	0	0	0	0	0	0	0	0	0	0	0	0	0	0	0	0	0	0	0	0	0	0	0	0	0	0.003401	0	0	0.003185	0	0	0	0	0	0	0	0	0	0	0	0	0	0	0	0	0	0	0	0	0	0	0	0	0	0	0	0	0
chr13	23295420	G	A	COSV104585466	SGCG	29.5	0.726	0.0001024	Y					0	0	0	0.000186	0	0	0		0	0	0	0	0	0	0	0	0	0	0	0	0	0	0	0	0	0	0	0	0	0	0	0	0	0	0	0	0	0	0	0	0	0	0	0	0	0	0	0	0	0	0	0	0	0	0	0	0	0	0	0	0	0	0	0	0	0	0	0	0	0	0	0	0	0	0	0	0	0	0	0	0	0	0.01613	0	0	0	0	0	0	0	0
chr13	23320747	G	C		SGCG	24.8	0.729	0.0001024	Y					0	0	0	0	0	0	0.000554		0	0	0	0	0	0	0	0	0	0.003378	0	0	0	0	0	0	0.004464	0	0	0	0	0	0	0	0	0	0	0	0	0	0	0	0	0	0	0	0	0	0	0	0	0	0	0	0	0	0	0	0	0	0	0	0	0	0	0	0	0	0	0	0	0	0	0	0	0	0	0	0	0	0	0	0	0	0	0	0	0	0	0	0	0	0
chr13	23333644	G	A	rs555451426	SACS	27.4	0.824	0.0001024						0	0	0	0.000186	0	0	0		0	0	0	0	0	0	0	0	0	0	0	0	0	0	0	0	0	0	0	0	0	0	0	0	0	0	0	0	0	0	0	0	0	0	0	0	0.002976	0	0	0	0	0	0	0	0	0.003067	0	0	0	0	0	0	0	0	0	0	0	0	0	0	0	0	0	0	0	0	0	0	0	0	0	0	0	0	0	0	0	0	0	0	0	0	0
chr13	23335483	G	T	rs140551762	SACS	26.1	0.661	0.0001024						0	0	0	0.000186	0	0	0		0	0	0	0	0	0	0	0	0	0	0	0	0	0	0	0	0	0	0	0	0	0	0	0	0	0	0	0	0	0	0	0	0	0	0	0	0	0	0.003311	0	0	0	0	0	0	0	0	0	0	0	0	0.003106	0	0	0	0	0	0	0	0	0	0	0	0	0	0	0	0	0	0	0	0	0	0	0	0	0	0	0	0	0	0	0
chr13	23338165	G	T	rs758570844	SACS	24.5	0.645	0.0001024						0	0	0	9.28e-05	0	0	0.000277		0	0	0	0	0	0	0	0	0	0	0	0	0.00303	0	0	0	0	0	0	0	0	0	0	0	0	0	0	0	0	0	0	0	0	0	0	0	0	0	0	0	0	0	0	0	0	0	0	0	0	0	0	0	0	0	0	0	0	0.003247	0	0	0	0	0	0	0	0	0	0	0	0	0	0	0	0	0	0	0	0	0	0	0	0	0
chr13	23339458	G	A		SACS	26.8	0.656	0.0001024	Y					0	0	0	0.000186	0	0	0		0	0	0	0	0	0	0	0	0	0	0	0	0	0	0	0	0	0	0	0	0	0	0	0	0	0	0	0	0	0	0	0	0	0	0	0	0	0.005464	0	0	0	0	0	0	0	0	0	0	0	0	0	0	0	0	0	0	0	0	0	0	0	0	0	0	0	0	0	0	0	0	0	0	0	0	0	0	0	0	0	0	0	0	0
chr13	23358385	A	C	rs755248298	SACS	24.3	0.69	0.0001024						0	0	0	0.000186	0	0	0		0	0	0	0	0	0	0	0	0	0	0	0	0	0	0	0	0	0	0	0	0	0	0	0	0	0	0	0	0	0	0	0	0	0	0	0	0	0	0	0	0	0	0	0	0	0	0	0	0	0	0	0	0	0	0	0	0.005155	0	0	0	0	0	0	0	0	0	0	0	0	0	0	0	0	0	0	0	0	0	0	0	0	0	0
chr13	23368457	A	G	rs778987345	SACS	24.5	0.645	0.0001024						0	0	0	0.000186	0	0	0		0	0	0	0	0	0	0	0	0	0	0	0	0	0	0	0	0	0	0	0	0	0	0	0	0	0	0	0	0	0	0	0	0	0	0	0	0	0	0.006623	0	0	0	0	0	0	0	0	0	0	0	0	0	0	0	0	0	0	0	0	0	0	0	0	0	0	0	0	0	0	0	0	0	0	0	0	0	0	0	0	0	0	0	0
chr13	24286349	C	T	rs142906131	SPATA13	26.1	0.673	0.0001024						0	0	0	9.28e-05	0	0	0		0	0	0	0	0	0	0	0	0	0	0	0	0	0	0	0	0	0	0	0	0	0	0	0	0	0	0	0	0	0	0	0	0	0	0	0	0	0	0	0	0	0	0	0	0	0	0	0	0	0	0	0	0.003247	0	0	0	0	0	0	0	0	0	0	0	0	0	0	0	0	0	0	0	0	0	0	0	0	0	0	0	0	0	0.01
chr13	24290691	C	T	rs1335518351	SPATA13	25.3	0.704	0.0001024						0	0	0	0.000186	0	0	0		0	0	0	0	0	0	0	0	0	0	0	0	0	0	0	0	0	0	0	0	0	0	0	0	0	0	0	0	0	0	0	0	0	0	0	0	0	0	0	0	0	0	0	0.003968	0	0	0	0	0	0	0	0	0	0	0	0	0	0	0	0	0	0	0	0	0	0	0	0	0	0	0	0	0	0	0	0.005051	0	0	0	0	0	0	0
chr13	24297448	G	A	rs371749849	SPATA13	32	0.85	0.0001024						0	0	0	0	0	0	0.000554		0	0	0	0	0	0	0	0	0	0	0	0	0	0	0	0	0	0	0	0	0	0	0	0	0	0.006173	0	0	0	0	0	0	0	0	0	0	0	0	0	0	0	0	0	0	0	0	0	0	0	0	0	0	0	0	0	0	0	0	0	0	0	0	0	0	0	0	0	0	0	0	0	0	0	0	0	0	0	0	0	0	0	0	0
chr13	24297582	G	T	COSV105198780	SPATA13	25.9	0.746	0.0001024	Y					0	0	0	0.000186	0	0	0		0	0	0	0	0	0	0	0	0	0	0	0	0	0	0	0	0	0	0	0	0	0	0	0	0	0	0	0	0	0	0	0	0	0.005747	0	0	0	0	0	0	0	0	0	0	0	0	0	0	0	0	0	0	0	0	0	0	0	0	0	0	0	0	0	0	0	0	0	0	0	0	0	0	0	0	0	0	0	0	0	0	0	0	0
chr13	24316155	A	G	rs144768143	C1QTNF9	27.4	0.754	0.0001024						0	0	0	0	0	0	0		0	0	0	0	0	0	0	0	0	0	0	0	0	0	0	0	0	0	0	0	0	0	0	0	0	0	0	0	0	0	0	0	0	0	0	0	0	0	0	0	0	0	0	0	0	0	0	0	0	0	0	0	0	0	0	0	0	0	0	0	0	0	0	0	0	0	0	0	0	0	0	0	0	0	0	0	0	0	0	0	0	0	0.02
chr13	24710500	C	T	rs761472175	ATP12A	24.3	0.858	0.0001024						0	0.000709	0	0	0	0	0.000277		0	0	0	0	0	0	0	0	0	0	0	0.005814	0	0	0	0	0	0	0	0	0	0	0	0	0	0	0	0	0	0	0	0	0	0	0	0	0	0	0	0	0	0	0.006667	0	0	0	0	0	0	0	0	0	0	0	0	0	0	0	0	0	0	0	0	0	0	0	0	0	0	0	0	0	0	0	0	0	0	0	0	0	0	0	0
chr13	24711332	T	G	rs1428595250	ATP12A	32	0.952	0.0001024						0	0	0	0.000186	0	0	0		0	0	0	0	0	0	0	0	0	0	0	0	0	0	0	0	0	0	0	0	0	0	0	0	0	0	0	0	0	0	0	0	0	0	0	0	0.002976	0	0	0	0	0	0	0	0	0	0	0	0	0	0	0.003106	0	0	0	0	0	0	0	0	0	0	0	0	0	0	0	0	0	0	0	0	0	0	0	0	0	0	0	0	0	0	0
chr13	24883230	G	A	rs753141177	CENPJ	27.8	0.8	0.0001536						0	0	0	0.000186	0	0	0.000277		0	0	0	0	0	0	0	0	0	0	0	0	0	0	0	0	0	0	0	0	0	0	0	0.003106	0	0	0	0	0	0	0	0	0	0	0	0	0	0	0.003311	0	0	0	0	0	0	0	0.003049	0	0	0	0	0	0	0	0	0	0	0	0	0	0	0	0	0	0	0	0	0	0	0	0	0	0	0	0	0	0	0	0	0	0	0	0
chr13	24884391	C	T	rs375852676	CENPJ	28.4	0.644	0.0002559						0	0	0	0.000186	0.003165	0.002193	0		0	0	0	0	0	0	0	0	0	0	0	0	0	0	0	0	0	0	0	0	0	0	0	0	0	0	0	0	0	0	0.004386	0	0	0	0	0	0.002976	0	0	0	0	0	0	0	0	0	0	0	0	0	0	0	0	0	0	0	0	0	0	0	0	0	0	0	0	0	0	0	0	0	0	0	0	0	0	0	0.007937	0	0	0.003165	0	0	0
chr13	25253869	G	T	rs79053319	MTMR6	23.2	0.69	0.0288186						0.0453	0.03191	0.03025	0.02199	0.1551	0.05592	0.02411		0.02778	0.08333	0.04348	0.01506	0.07	0.08904	0.04615	0.04464	0.006098	0.02027	0.03226	0.03488	0.02424	0.03175	0.01736	0.05882	0.04911	0.04412	0.06098	0.01899	0	0	0.04688	0.01553	0.02542	0.03395	0.0216	0.009036	0	0.06081	0.05702	0.1509	0.02837	0.01149	0.05455	0.07372	0.05357	0.03005	0.02649	0.009317	0.05921	0.05224	0.01333	0.003968	0.03374	0.04908	0.0122	0.009375	0.01582	0.003125	0.003401	0.01863	0.02597	0.006369	0.01796	0.02439	0.01031	0.02597	0.0291	0	0	0.03125	0.003086	0.03214	0.007143	0	0.007463	0.01397	0.01543	0.02055	0.02448	0.00365	0.01266	0.0177	0.02419	0.02525	0.06349	0.1019	0.01504	0.1551	0.03947	0.0625	0.01
chr13	25257198	T	C	rs75005059	MTMR6	26.2	0.666	0.0015356						0	0.000709	0	0.000928	0.02215	0.01206	0		0	0	0	0	0	0	0	0	0	0	0	0	0	0	0	0	0	0	0	0	0	0	0	0	0	0	0	0	0	0	0.02632	0.009434	0	0	0	0	0	0	0.003311	0	0	0	0	0	0	0	0	0	0.003165	0	0	0	0.003247	0	0	0	0.002577	0	0	0	0	0	0	0	0	0	0	0	0	0	0	0	0	0	0	0	0.02381	0.01456	0.007519	0.02215	0	0	0
chr13	25266181	A	G	rs780920630	MTMR6	25.7	0.897	0.0002559						0	0	0	0.000371	0	0.001096	0		0	0	0	0	0	0	0	0	0	0	0	0	0	0	0	0	0	0	0	0	0	0	0	0	0	0	0	0	0	0	0	0	0	0	0	0	0	0	0.003311	0	0	0	0	0	0	0	0	0.00625	0	0.003125	0	0	0	0	0	0	0	0	0	0	0	0	0	0	0	0	0	0	0	0	0	0	0	0	0	0	0	0	0	0	0	0.008929	0
chr13	25266190	T	C	rs769522305	MTMR6	27.1	0.797	0.0001536						0	0	0	0.000278	0	0	0		0	0	0	0	0	0	0	0	0	0	0	0	0	0	0	0	0	0	0	0	0	0	0	0	0	0	0	0	0	0	0	0	0	0	0	0	0	0	0	0	0	0	0	0	0	0	0.009146	0	0	0	0	0	0	0	0	0	0	0	0	0	0	0	0	0	0	0	0	0	0	0	0	0	0	0	0	0	0	0	0	0	0	0	0
chr13	25574856	A	G	rs555217046	ATP8A2	33	0.877	0.0018939						0	0.000709	0.000945	0.002227	0	0.002193	0.002494		0	0	0	0	0	0	0	0.008929	0.006098	0.006757	0.004032	0.005814	0	0	0	0	0	0	0.006098	0	0	0	0	0	0	0	0.003086	0.003012	0	0	0	0	0	0	0	0.003205	0.008929	0	0.003311	0.003106	0	0.007463	0	0	0.006135	0	0.006098	0	0.01582	0.00625	0	0	0.006494	0	0	0	0	0	0	0	0	0.00625	0	0	0.007143	0	0	0	0	0	0	0	0	0.004425	0	0.005051	0.003968	0.004854	0	0	0	0	0
chr13	25577122	T	A		ATP8A2	25.7	0.848	0.0002559	Y					0	0	0	0.000464	0	0	0		0	0	0	0	0	0	0	0	0	0	0	0	0	0	0	0	0	0	0	0	0	0	0	0	0	0	0	0	0	0	0	0	0	0	0	0	0	0	0	0	0	0	0	0	0	0	0	0	0	0	0	0	0	0	0	0	0	0	0	0	0	0.01562	0	0	0	0	0	0	0	0	0	0	0	0	0	0	0	0	0	0	0	0	0
chr13	25581949	T	C	rs142872070	ATP8A2	23.8	0.722	0.0008702						0	0.000709	0	0.001485	0	0	0		0	0	0	0	0	0	0	0	0	0	0	0	0	0	0	0	0	0	0	0	0	0	0	0	0	0	0	0	0	0	0	0	0	0	0	0	0	0	0.003311	0.003106	0	0	0	0	0	0	0	0	0	0	0.006803	0.003106	0	0.003185	0	0	0.005155	0	0	0	0.01695	0	0	0	0	0	0	0	0	0.0137	0.01399	0	0.003165	0	0	0	0	0	0	0	0	0	0
chr13	27273112	C	T	rs542993970	RASL11A	26	0.859	0.0006654						0	0.000709	0	0.000278	0	0.009868	0		0	0	0	0	0	0	0	0	0	0	0	0	0	0	0	0	0	0	0	0	0	0	0	0	0	0	0	0	0	0	0.01316	0	0	0	0	0	0	0	0	0	0	0	0.006667	0	0	0	0	0	0	0	0	0	0	0	0	0	0	0	0	0	0	0	0	0	0	0	0	0	0	0	0	0	0	0	0	0	0.03175	0.004854	0	0	0	0	0
chr13	27792928	A	G	rs781769595	GSX1	27.2	0.72	0.0001536						0	0	0	0.000278	0	0	0		0	0	0	0	0	0	0	0	0	0	0	0	0	0	0	0	0	0	0	0	0	0	0	0	0	0	0	0	0	0	0	0	0	0	0	0	0	0	0	0	0	0	0	0	0.006135	0	0	0	0	0	0	0	0	0	0	0	0.002577	0	0	0	0	0	0	0	0	0	0	0	0	0	0	0	0	0	0	0	0	0	0	0	0	0	0
chr13	27924312	C	A	rs773643850	PDX1	24.3	0.701	0.0002048						0	0.001418	0	0.000186	0	0	0		0	0	0	0	0	0	0	0	0	0	0	0	0	0	0	0	0	0	0	0	0	0	0	0	0	0	0	0	0	0	0	0	0	0	0	0	0	0	0	0	0	0	0	0	0	0	0	0	0	0	0.003401	0	0	0	0	0.003049	0	0	0	0	0	0	0	0	0	0	0.007463	0	0	0	0	0	0.003165	0	0	0	0	0	0	0	0	0	0
chr13	27964932	G	A	rs149977259	CDX2	32	0.725	0.0002048						0	0	0.002836	9.28e-05	0	0	0		0	0	0	0	0	0	0	0	0	0	0	0	0	0	0	0.04412	0	0	0	0	0	0	0	0	0	0	0	0	0	0	0	0	0	0	0	0	0	0	0	0	0	0	0	0	0	0	0	0	0.003165	0	0	0	0	0	0	0	0	0	0	0	0	0	0	0	0	0	0	0	0	0	0	0	0	0	0	0	0	0	0	0	0	0	0
chr13	24884202	G	A	rs545623913	CENPJ	24.8	0.709	0.0001024						0	0	0	0.000186	0	0	0		0	0	0	0	0	0	0	0	0	0	0	0	0	0	0	0	0	0	0	0	0	0	0	0	0	0	0	0	0	0	0	0	0	0	0	0	0.005952	0	0	0	0	0	0	0	0	0	0	0	0	0	0	0	0	0	0	0	0	0	0	0	0	0	0	0	0	0	0	0	0	0	0	0	0	0	0	0	0	0	0	0	0	0	0
chr13	25251878	G	A	rs762898535	MTMR6	27.6	0.953	0.0001024						0	0	0	0.000186	0	0	0		0	0	0	0	0	0	0	0	0	0	0	0	0	0	0	0	0	0	0	0	0	0	0	0	0	0	0	0	0	0	0	0	0	0	0	0	0	0	0	0	0	0	0	0	0	0	0	0	0	0	0	0	0	0	0	0	0	0	0	0	0.008475	0	0	0	0	0	0	0	0	0	0.003497	0	0	0	0	0	0	0	0	0	0	0	0
chr13	25769119	G	A	rs770965512	ATP8A2	29.6	0.857	0.0001024						0	0	0.00189	0	0	0	0		0	0	0	0	0	0	0	0	0	0	0	0	0	0	0	0	0	0.01471	0	0	0	0	0	0	0	0	0	0	0	0	0	0	0	0	0	0	0	0	0	0	0	0	0	0	0	0	0	0	0	0	0	0	0	0	0	0	0	0	0	0	0	0	0	0	0	0	0	0	0	0	0	0	0	0	0	0	0	0	0	0	0	0	0
chr13	26050780	A	G		SHISA2	32	0.875	0.0001024						0	0.000709	0	9.28e-05	0	0	0		0	0	0	0	0	0	0	0	0	0	0	0	0	0	0	0	0	0	0	0	0	0	0	0	0	0	0	0	0	0	0	0	0	0	0	0	0	0	0	0	0	0	0	0	0	0	0	0	0	0	0	0	0	0	0	0.003049	0	0	0	0	0	0	0	0	0	0	0	0	0	0	0	0	0.003165	0	0	0	0	0	0	0	0	0	0
chr13	27075215	A	T		USP12	25.2	0.783	0.0001024	Y					0	0	0	0.000186	0	0	0		0	0	0	0	0	0	0	0	0	0	0	0	0	0	0	0	0	0	0	0	0	0	0	0	0	0	0	0	0	0	0	0	0	0	0	0	0	0	0	0	0	0	0	0	0	0	0	0	0.006329	0	0	0	0	0	0	0	0	0	0	0	0	0	0	0	0	0	0	0	0	0	0	0	0	0	0	0	0	0	0	0	0	0	0
chr13	27623026	A	G	rs1169369775	POLR1D	25.1	0.734	0.0001024						0.000839	0.000709	0	0	0	0	0		0	0	0	0	0.01	0	0	0	0	0	0	0	0	0	0	0	0	0	0	0	0	0	0	0	0	0	0	0	0	0	0	0	0	0	0.009091	0	0	0	0	0	0	0	0	0	0	0	0	0	0	0	0	0	0	0	0	0	0	0	0	0	0	0	0	0	0	0	0	0	0	0	0	0	0	0	0	0	0	0	0	0	0	0	0
chr13	28014537	C	G	COSV107280825	FLT3	26.8	0.93	0.0001024						0	0.001418	0	0	0	0	0		0	0	0	0	0	0	0	0	0	0	0	0	0	0	0	0	0	0	0	0	0	0	0	0	0	0	0	0	0	0	0	0	0	0	0.01818	0	0	0	0	0	0	0	0	0	0	0	0	0	0	0	0	0	0	0	0	0	0	0	0	0	0	0	0	0	0	0	0	0	0	0	0	0	0	0	0	0	0	0	0	0	0	0	0
chr13	28015698	G	A	rs959896930	FLT3	32	0.898	0.0001024						0	0	0	0	0	0	0.000554		0	0	0	0	0	0	0	0	0	0	0	0	0	0	0	0	0	0	0	0	0	0	0	0	0	0	0.006173	0	0	0	0	0	0	0	0	0	0	0	0	0	0	0	0	0	0	0	0	0	0	0	0	0	0	0	0	0	0	0	0	0	0	0	0	0	0	0	0	0	0	0	0	0	0	0	0	0	0	0	0	0	0	0	0
chr13	28280418	G	T	rs746612895	PAN3	24.5	0.646	0.0004095						0	0	0	0.000742	0	0	0		0	0	0	0	0	0	0	0	0	0	0	0	0	0	0	0	0	0	0	0	0	0	0	0	0	0	0	0	0	0	0	0	0	0	0	0	0	0	0	0	0	0	0	0	0	0	0.01829	0.003125	0	0	0	0	0	0.003185	0	0	0	0	0	0	0	0	0	0	0	0	0	0	0	0	0	0	0	0	0	0	0	0	0	0	0	0	0
chr13	28321503	C	T	rs139361304	FLT1	28.2	0.924	0.0002048						0	0	0.002836	9.28e-05	0	0	0		0	0	0	0	0	0	0	0	0	0	0	0	0	0	0	0	0	0.007353	0.0122	0	0	0	0	0	0	0	0	0	0	0	0	0	0	0	0	0	0	0	0	0	0	0	0	0	0	0	0	0	0	0	0	0	0	0	0	0.003049	0	0	0	0	0	0	0	0	0	0	0	0	0	0	0	0	0	0	0	0	0	0	0	0	0	0	0
chr13	28427752	C	T	rs1877431656	FLT1	33	0.681	0.0001536						0	0	0	0	0.006329	0.001096	0		0	0	0	0	0	0	0	0	0	0	0	0	0	0	0	0	0	0	0	0	0	0	0	0	0	0	0	0	0	0	0	0	0	0	0	0	0	0	0	0	0	0	0	0	0	0	0	0	0	0	0	0	0	0	0	0	0	0	0	0	0	0	0	0	0	0	0	0	0	0	0	0	0	0	0	0	0	0.004854	0	0.006329	0	0	0
chr13	28717977	G	C	rs199923994	SLC46A3	26	0.743	0.0001536						0	0	0	0.000278	0	0	0		0	0	0	0	0	0	0	0	0	0	0	0	0	0	0	0	0	0	0	0	0	0	0	0	0	0	0	0	0	0	0	0	0	0	0	0	0	0.002732	0	0	0	0	0	0	0	0	0	0	0	0	0	0	0	0	0	0	0	0	0.002646	0	0	0	0	0	0	0	0	0	0	0	0	0.00365	0	0	0	0	0	0	0	0	0	0	0
chr13	29535941	C	G	rs1246342225	SLC7A1	26.1	0.742	0.0003071						0	0	0.002836	0	0	0	0.000832		0	0	0	0	0	0	0	0	0.003049	0	0.004032	0	0	0	0	0.04412	0	0	0	0	0	0	0.01562	0	0	0	0	0	0	0	0	0	0	0	0	0	0	0	0	0	0	0	0	0	0	0	0	0	0	0	0	0	0	0	0	0	0	0	0	0	0	0	0	0	0	0	0	0	0	0	0	0	0	0	0	0	0	0	0	0	0	0	0
chr13	30230582	C	A	rs202084	KATNAL1	24.4	0.689	0.0004607						0	0.000709	0	0.000278	0	0	0.001386		0	0	0	0	0	0	0	0	0.006098	0	0	0	0	0	0.01042	0	0	0	0	0	0	0	0	0	0	0	0	0	0	0	0	0	0	0.002874	0	0	0	0	0	0	0	0	0	0	0	0	0	0	0	0.003125	0	0	0	0	0	0	0	0	0	0	0	0	0	0	0	0	0	0	0	0	0.003497	0	0.003165	0	0	0	0	0	0	0	0	0	0
chr13	31247086	C	G	rs758136161	B3GLCT	25	0.708	0.0002559						0	0	0	0	0.01582	0	0	TB_NT	0	0	0	0	0	0	0	0	0	0	0	0	0	0	0	0	0	0	0	0	0	0	0	0	0	0	0	0	0	0	0	0	0	0	0	0	0	0	0	0	0	0	0	0	0	0	0	0	0	0	0	0	0	0	0	0	0	0	0	0	0	0	0	0	0	0	0	0	0	0	0	0	0	0	0	0	0	0	0	0.01582	0	0	0
chr13	31286759	T	C	rs780661234	B3GLCT	28.6	0.875	0.0002048						0	0	0	0	0	0	0.001109		0	0	0	0	0	0	0	0.008929	0	0	0	0	0	0	0	0	0	0	0	0	0	0	0	0	0	0	0.009259	0	0	0	0	0	0	0	0	0	0	0	0	0	0	0	0	0	0	0	0	0	0	0	0	0	0	0	0	0	0	0	0	0	0	0	0	0	0	0	0	0	0	0	0	0	0	0	0	0	0	0	0	0	0	0	0
chr13	28270824	G	A	rs146510793	PAN3	31	0.678	0.0001024						0	0	0	0	0	0	0.000554		0	0	0	0	0	0	0	0	0	0	0.008065	0	0	0	0	0	0	0	0	0	0	0	0	0	0	0	0	0	0	0	0	0	0	0	0	0	0	0	0	0	0	0	0	0	0	0	0	0	0	0	0	0	0	0	0	0	0	0	0	0	0	0	0	0	0	0	0	0	0	0	0	0	0	0	0	0	0	0	0	0	0	0	0
chr13	28430062	G	A	rs757138085	FLT1	28.7	0.733	0.0001024						0.000839	0.000709	0	0	0	0	0		0	0	0	0	0	0	0.007692	0	0	0	0	0	0	0	0	0	0	0	0	0	0	0	0	0	0	0	0	0	0	0	0	0	0	0	0	0	0	0	0	0	0.006579	0	0	0	0	0	0	0	0	0	0	0	0	0	0	0	0	0	0	0	0	0	0	0	0	0	0	0	0	0	0	0	0	0	0	0	0	0	0	0	0	0	0
chr13	28668537	C	T	rs781185122	POMP	27.2	0.763	0.0001024						0	0	0	0	0	0	0.000554		0	0	0	0	0	0	0	0	0	0	0.008065	0	0	0	0	0	0	0	0	0	0	0	0	0	0	0	0	0	0	0	0	0	0	0	0	0	0	0	0	0	0	0	0	0	0	0	0	0	0	0	0	0	0	0	0	0	0	0	0	0	0	0	0	0	0	0	0	0	0	0	0	0	0	0	0	0	0	0	0	0	0	0	0
chr13	28710798	C	T	rs184738565	SLC46A3	27.7	0.65	0.0001024						0	0.001418	0	0	0	0	0		0	0	0	0	0	0	0	0	0	0	0	0	0	0	0	0	0	0	0	0	0	0	0	0	0	0	0	0	0	0	0	0	0	0	0	0	0	0	0	0	0.01316	0	0	0	0	0	0	0	0	0	0	0	0	0	0	0	0	0	0	0	0	0	0	0	0	0	0	0	0	0	0	0	0	0	0	0	0	0	0	0	0	0	0
chr13	30744125	G	A	rs1438548272	ALOX5AP	27.2	0.717	0.0001024						0	0	0	0.000186	0	0	0		0	0	0	0	0	0	0	0	0	0	0	0	0	0	0	0	0	0	0	0	0	0	0	0	0	0	0	0	0	0	0	0	0	0	0	0	0	0	0	0	0	0	0	0	0	0	0	0	0	0	0	0	0	0	0	0	0.002577	0	0	0	0	0	0	0	0	0	0	0	0	0	0	0	0	0	0	0.005051	0	0	0	0	0	0	0
chr13	32338923	G	T	rs879255451	BRCA2	23.9	0.662	0.0001536						0	0	0	0.000278	0	0	0		0	0	0	0	0	0	0	0	0	0	0	0	0	0	0	0	0	0	0	0	0	0	0	0	0	0	0	0	0	0	0	0	0	0.002874	0	0	0	0	0	0	0	0	0	0	0	0	0	0	0	0	0	0	0	0	0	0	0	0.006494	0	0	0	0	0	0	0	0	0	0	0	0	0	0	0	0	0	0	0	0	0	0	0	0	0
chr13	32338940	G	A	rs28897728	BRCA2	26.9	0.895	0.0002048						0	0	0	0.000278	0	0	0.000277		0	0	0	0	0	0	0	0	0	0	0.004032	0	0	0	0	0	0	0	0	0	0	0	0	0	0	0	0	0	0	0	0	0	0	0	0	0	0	0	0	0	0	0	0	0	0	0	0	0	0	0	0	0	0	0.003185	0	0	0.002577	0	0.002646	0	0	0	0	0	0	0	0	0	0	0	0	0	0	0	0	0	0	0	0	0	0	0	0
chr13	32344651	A	T	rs80358916	BRCA2	33	0.894	0.0008702						0	0.000709	0	0.001392	0	0.001096	0		0	0	0	0	0	0	0	0	0	0	0	0	0	0	0	0	0	0	0	0	0	0	0	0	0	0	0	0	0	0	0	0	0	0	0	0	0.002976	0	0	0	0	0	0	0	0	0	0.009146	0	0.003165	0.003125	0	0	0	0.003185	0	0.003049	0	0	0	0	0	0	0	0.003571	0	0	0.007463	0	0.003086	0	0.006993	0.00365	0	0	0.01613	0	0	0	0	0	0.01316	0	0
chr13	32357752	A	G	rs431825354	BRCA2	22.8	0.665	0.0001536						0	0	0	9.28e-05	0	0	0.000554		0	0	0	0	0	0	0	0	0.006098	0	0	0	0	0	0	0	0	0	0	0	0	0	0	0	0	0	0	0	0	0	0	0	0	0	0	0	0	0	0	0	0	0	0	0	0	0	0	0	0	0	0	0	0	0	0	0	0	0	0	0	0	0	0	0	0	0	0	0	0	0	0.003497	0	0	0	0	0	0	0	0	0	0	0	0
chr13	32363247	C	T	rs773506092	BRCA2	25.9	0.673	0.0001536						0.000839	0	0	0.000186	0	0	0		0	0	0	0.003012	0	0	0	0	0	0	0	0	0	0	0	0	0	0	0	0	0	0	0	0	0	0	0	0	0	0	0	0	0	0	0	0	0	0	0	0	0	0	0	0	0	0	0	0	0	0.003125	0	0	0	0	0	0	0	0	0.002646	0	0	0	0	0	0	0	0	0	0	0	0	0	0	0	0	0	0	0	0	0	0	0	0
chr13	32394707	A	G	rs80359195	BRCA2	28.8	0.808	0.0001536						0	0	0	0.000278	0	0	0		0	0	0	0	0	0	0	0	0	0	0	0	0	0	0	0	0	0	0	0	0	0	0	0	0	0	0	0	0	0	0	0	0	0	0	0	0	0	0	0	0	0	0	0	0	0	0	0	0	0	0	0	0.003247	0	0	0.006098	0	0	0	0	0	0	0	0	0	0	0	0	0	0	0	0	0	0	0	0	0	0	0	0	0	0	0
chr13	33061148	C	T	rs146275953	KL	24.2	0.751	0.0005119						0	0	0	0.000742	0	0	0.000554		0	0	0	0	0	0	0	0	0.003049	0	0	0	0	0	0	0	0	0	0	0	0	0	0	0	0	0	0	0.003012	0	0	0	0	0	0	0	0	0	0	0	0	0	0	0	0	0	0	0	0	0	0	0.003401	0	0	0	0	0	0.002577	0	0	0	0	0.00625	0	0.01071	0	0	0	0	0	0	0	0	0	0.004425	0	0	0	0	0	0	0	0	0
chr13	33118151	G	A	rs148278209	STARD13	28.5	0.647	0.0001536						0	0	0	0	0	0.003289	0		0	0	0	0	0	0	0	0	0	0	0	0	0	0	0	0	0	0	0	0	0	0	0	0	0	0	0	0	0	0	0	0	0	0	0	0	0	0	0	0	0	0	0	0	0	0	0	0	0	0	0	0	0	0	0	0	0	0	0	0	0	0	0	0	0	0	0	0	0	0	0	0	0	0	0	0	0	0	0.01128	0	0	0	0
chr13	33118226	A	G	rs768338101	STARD13	27.6	0.745	0.0001536						0	0	0	0.000278	0	0	0		0	0	0	0	0	0	0	0	0	0	0	0	0	0	0	0	0	0	0	0	0	0	0	0	0	0	0	0	0	0	0	0	0	0	0	0	0	0	0	0.006211	0	0	0	0	0.003067	0	0	0	0	0	0	0	0	0	0	0	0	0	0	0	0	0	0	0	0	0	0	0	0	0	0	0	0	0	0	0	0	0	0	0	0	0	0
chr13	32357833	A	C		BRCA2	24.5	0.653	0.0001024						0	0	0	0.000186	0	0	0		0	0	0	0	0	0	0	0	0	0	0	0	0	0	0	0	0	0	0	0	0	0	0	0	0	0	0	0	0	0	0	0	0	0	0	0	0	0	0	0	0	0	0	0	0	0	0	0	0	0	0.003401	0	0	0.003185	0	0	0	0	0	0	0	0	0	0	0	0	0	0	0	0	0	0	0	0	0	0	0	0	0	0	0	0	0
chr13	32376751	A	G	rs431825368	BRCA2	25.8	0.649	0.0001024						0	0	0	0.000186	0	0	0		0	0	0	0	0	0	0	0	0	0	0	0	0	0	0	0	0	0	0	0	0	0	0	0	0	0	0	0	0	0	0	0	0	0	0	0	0	0	0	0	0	0	0	0	0.003067	0	0	0	0	0	0	0	0	0	0	0	0	0	0	0	0	0	0	0	0	0	0	0	0	0	0	0.00365	0	0	0	0	0	0	0	0	0	0	0
chr13	33055149	A	G	rs538764483	KL	28.8	0.654	0.0001024						0	0.001418	0	0	0	0	0		0	0	0	0	0	0	0	0	0	0	0	0	0	0	0	0	0	0	0	0	0	0	0	0	0	0	0	0	0	0	0	0	0	0	0	0	0	0	0	0	0	0	0.01333	0	0	0	0	0	0	0	0	0	0	0	0	0	0	0	0	0	0	0	0	0	0	0	0	0	0	0	0	0	0	0	0	0	0	0	0	0	0	0	0
chr13	33167589	C	T	rs1175207413	STARD13	25.9	0.772	0.0001024						0.001678	0	0	0	0	0	0		0	0	0	0.006024	0	0	0	0	0	0	0	0	0	0	0	0	0	0	0	0	0	0	0	0	0	0	0	0	0	0	0	0	0	0	0	0	0	0	0	0	0	0	0	0	0	0	0	0	0	0	0	0	0	0	0	0	0	0	0	0	0	0	0	0	0	0	0	0	0	0	0	0	0	0	0	0	0	0	0	0	0	0	0
chr13	33821168	G	A	rs769043955	RFC3	29.3	0.973	0.0001024						0	0	0	0.000186	0	0	0		0	0	0	0	0	0	0	0	0	0	0	0	0	0	0	0	0	0	0	0	0	0	0	0	0	0	0	0	0	0	0	0	0	0	0	0	0	0	0	0	0	0	0	0	0	0	0	0	0	0	0	0	0	0	0.005988	0	0	0	0	0	0	0	0	0	0	0	0	0	0	0	0	0	0	0	0	0	0	0	0	0	0	0	0
chr13	35566908	G	A	rs372140292	NBEA	33	0.865	0.0003071						0	0	0	0.000371	0	0	0.000554		0	0	0	0	0	0	0	0	0	0	0	0	0	0	0.006944	0	0	0	0	0	0	0	0	0	0	0	0	0	0	0	0	0	0	0	0	0	0	0	0	0	0	0	0	0	0	0	0	0	0	0	0	0.003106	0	0	0	0	0.002577	0	0	0	0	0	0	0.007143	0	0	0	0	0	0	0	0	0	0	0	0	0	0	0	0	0	0	0
chr13	35566937	G	T		NBEA	24.6	0.652	0.0001536	Y					0.000839	0	0	0	0	0.002193	0		0	0	0	0	0	0.006849	0	0	0	0	0	0	0	0	0	0	0	0	0	0	0	0	0	0	0	0	0	0	0	0	0	0	0	0	0	0	0	0	0	0	0	0	0	0	0	0	0	0	0	0	0	0	0	0	0	0	0	0	0	0	0	0	0	0	0	0	0	0	0	0	0	0	0	0	0	0	0	0.009709	0	0	0	0	0
chr13	35646296	C	T	rs2084230472	NBEA	27.9	0.937	0.0001536						0	0	0	0	0	0	0.000832		0	0	0	0	0	0	0	0	0.006098	0	0	0	0	0	0.003472	0	0	0	0	0	0	0	0	0	0	0	0	0	0	0	0	0	0	0	0	0	0	0	0	0	0	0	0	0	0	0	0	0	0	0	0	0	0	0	0	0	0	0	0	0	0	0	0	0	0	0	0	0	0	0	0	0	0	0	0	0	0	0	0	0	0	0	0
chr13	36304579	T	C	rs778454267	SPART	25.3	0.661	0.0002048						0.003356	0	0	0	0	0	0		0	0.025	0	0	0	0.006849	0	0	0	0	0	0	0	0	0	0	0	0	0	0	0	0	0	0	0	0	0	0	0	0	0	0	0	0	0	0	0	0	0	0	0	0	0	0	0	0	0	0	0	0	0	0	0	0	0	0	0	0	0	0	0	0	0	0	0	0	0	0	0	0	0	0	0	0	0	0	0	0	0	0	0	0	0
chr13	36312456	G	A		SPART	29.1	0.747	0.0002048						0	0	0.003781	0	0	0	0		0	0	0	0	0	0	0	0	0	0	0	0	0	0	0	0	0	0	0	0.02532	0	0	0	0	0	0	0	0	0	0	0	0	0	0	0	0	0	0	0	0	0	0	0	0	0	0	0	0	0	0	0	0	0	0	0	0	0	0	0	0	0	0	0	0	0	0	0	0	0	0	0	0	0	0	0	0	0	0	0	0	0	0	0
chr13	36331527	T	C	rs767079059	SPART	25.1	0.785	0.0001536						0	0	0	0.000278	0	0	0		0	0	0	0	0	0	0	0	0	0	0	0	0	0	0	0	0	0	0	0	0	0	0	0	0	0	0	0	0	0	0	0	0	0	0	0	0	0	0	0	0	0	0	0	0	0	0	0	0.003165	0	0	0	0	0	0	0.003049	0	0	0	0	0	0	0	0	0	0	0	0	0	0	0	0	0	0	0	0.005051	0	0	0	0	0	0	0
chr13	36335103	G	A	rs757350644	SPART	25.2	0.702	0.0002048						0	0	0	0	0	0	0.001109		0	0	0	0	0	0	0	0	0	0	0	0	0	0	0.01389	0	0	0	0	0	0	0	0	0	0	0	0	0	0	0	0	0	0	0	0	0	0	0	0	0	0	0	0	0	0	0	0	0	0	0	0	0	0	0	0	0	0	0	0	0	0	0	0	0	0	0	0	0	0	0	0	0	0	0	0	0	0	0	0	0	0	0	0
chr13	36853478	C	T	rs779557889	SMAD9	25.1	0.836	0.0006143						0	0	0.01134	0	0	0	0	DR_T	0	0	0	0	0	0	0	0	0	0	0	0	0	0	0	0	0	0	0	0	0	0.08108	0	0	0	0	0	0	0	0	0	0	0	0	0	0	0	0	0	0	0	0	0	0	0	0	0	0	0	0	0	0	0	0	0	0	0	0	0	0	0	0	0	0	0	0	0	0	0	0	0	0	0	0	0	0	0	0	0	0	0	0	0
chr13	36853580	C	T	rs529605417	SMAD9	24.2	0.776	0.0002048						0	0	0	9.28e-05	0	0.001096	0.000554		0	0	0	0	0	0	0	0	0	0	0	0	0	0	0.006944	0	0	0	0	0	0	0	0	0	0	0	0	0	0	0	0	0	0	0	0	0	0	0	0	0	0	0	0	0	0	0	0	0	0	0	0	0	0	0	0	0	0	0.003247	0	0	0	0	0	0	0	0	0	0	0	0	0	0	0	0	0	0	0	0	0	0	0.01316	0	0
chr13	36853660	T	C	rs1311530470	SMAD9	25.2	0.837	0.0002048						0.001678	0	0.00189	0	0	0	0		0.005556	0	0	0.003012	0	0	0	0	0	0	0	0	0	0	0	0	0	0	0.0122	0	0	0	0	0	0	0	0	0	0	0	0	0	0	0	0	0	0	0	0	0	0	0	0	0	0	0	0	0	0	0	0	0	0	0	0	0	0	0	0	0	0	0	0	0	0	0	0	0	0	0	0	0	0	0	0	0	0	0	0	0	0	0	0
chr13	36872669	T	C	rs745716683	SMAD9	21.9	0.758	0.0004607						0.005034	0	0	0.000278	0	0	0		0	0.01667	0	0	0.04	0	0	0	0	0	0	0	0	0	0	0	0	0	0	0	0	0	0	0	0	0	0	0	0	0	0	0	0	0.002874	0	0	0	0	0	0	0	0	0	0	0	0	0	0	0	0	0	0	0	0	0	0	0.002577	0	0	0	0	0	0	0	0	0	0	0	0	0	0	0	0	0.004425	0	0	0	0	0	0	0	0	0
chr13	36872847	G	A	rs201681604	SMAD9	26.1	0.769	0.0001536						0	0	0	9.28e-05	0	0.002193	0		0	0	0	0	0	0	0	0	0	0	0	0	0	0	0	0	0	0	0	0	0	0	0	0	0	0	0	0	0	0	0.004386	0	0	0	0	0	0	0	0	0	0	0	0	0	0	0	0	0	0	0	0	0	0	0	0	0	0	0	0	0	0	0	0	0	0	0	0	0	0	0	0	0	0	0	0	0	0.007937	0	0	0	0	0	0
chr13	36872903	A	C		SMAD9	26.3	0.697	0.0001536	Y					0.002517	0	0	0	0	0	0		0	0.025	0	0	0	0	0	0	0	0	0	0	0	0	0	0	0	0	0	0	0	0	0	0	0	0	0	0	0	0	0	0	0	0	0	0	0	0	0	0	0	0	0	0	0	0	0	0	0	0	0	0	0	0	0	0	0	0	0	0	0	0	0	0	0	0	0	0	0	0	0	0	0	0	0	0	0	0	0	0	0	0	0
chr13	37002948	G	A	rs950116778	EXOSC8	29.2	0.654	0.0001536						0	0	0	0.000278	0	0	0		0	0	0	0	0	0	0	0	0	0	0	0	0	0	0	0	0	0	0	0	0	0	0	0	0	0	0	0	0	0	0	0	0	0	0	0	0	0	0	0	0	0	0	0	0	0	0	0	0	0	0	0	0	0	0.005988	0	0	0	0	0	0	0	0	0	0	0	0	0	0	0	0	0	0	0	0.008065	0	0	0	0	0	0	0	0
chr13	37005941	C	A	rs117135638	EXOSC8	25.5	0.662	0.0044533						0	0.000709	0	0.006682	0	0.001096	0.002772		0	0	0	0	0	0	0	0	0.003049	0.006757	0	0.005814	0.006061	0.007937	0	0	0	0	0	0	0	0	0	0	0.008475	0	0.003086	0.003012	0	0	0	0	0	0.01149	0	0	0	0.008197	0.003311	0.003106	0	0	0	0.007937	0.006135	0.003067	0	0.0125	0	0.003125	0.006803	0.01863	0.01299	0.003185	0.01198	0.006098	0.01546	0.006494	0.002646	0	0.008475	0	0.01852	0.01071	0	0	0	0.005587	0.01852	0.006849	0.006993	0.00365	0.003165	0.004425	0.008065	0.005051	0	0	0	0	0.01316	0	0.01
chr13	37005947	G	A	rs200288552	EXOSC8	27.9	0.734	0.0003071						0	0	0	0.000557	0	0	0		0	0	0	0	0	0	0	0	0	0	0	0	0	0	0	0	0	0	0	0	0	0	0	0	0	0	0	0	0	0	0	0	0	0.005747	0	0	0	0.002732	0	0	0	0	0	0.003968	0	0	0	0	0	0	0	0	0	0	0.005988	0	0	0	0	0	0	0	0	0	0	0	0	0	0	0	0	0	0	0	0	0	0	0	0	0	0	0	0
chr13	37009283	G	C	rs36027220	EXOSC8	21.8	0.681	0.0020475						0.000839	0.000709	0.005671	0.00232	0.003165	0.001096	0.000832		0	0	0	0	0	0.006849	0	0	0	0	0	0.005814	0.00303	0	0	0	0	0	0	0	0	0	0	0.003106	0	0	0	0	0.06818	0	0	0	0.007092	0	0	0	0	0.002732	0	0	0	0	0	0	0.003067	0	0	0.003125	0	0	0.003401	0	0.00974	0.006369	0	0	0.007732	0	0	0	0	0	0.02469	0.003571	0	0	0.007463	0.002793	0	0	0	0.00365	0	0	0	0	0	0.004854	0	0.003165	0	0	0
chr13	37584757	C	A		POSTN	26.3	0.934	0.0001536						0	0.002128	0	0	0	0	0		0	0	0	0	0	0	0	0	0	0	0	0	0	0	0	0	0	0	0	0	0	0	0	0	0	0	0	0	0	0	0	0	0	0	0	0	0	0	0	0	0	0.02239	0	0	0	0	0	0	0	0	0	0	0	0	0	0	0	0	0	0	0	0	0	0	0	0	0	0	0	0	0	0	0	0	0	0	0	0	0	0	0	0	0
chr13	37586264	G	A	rs760604014	POSTN	28.3	0.776	0.0006143						0	0	0	0.000464	0	0	0.00194		0	0	0	0	0	0	0	0	0	0	0.004032	0.005814	0	0.01587	0	0	0	0	0	0	0	0	0	0.009317	0	0	0	0	0	0	0	0	0	0	0	0	0.002976	0	0	0	0	0	0	0	0.006135	0	0	0	0	0	0	0	0	0	0	0	0	0	0	0	0	0	0.006173	0	0	0	0	0	0	0	0	0	0	0	0	0	0	0	0	0	0	0	0
chr13	37639062	C	A	rs779797886	TRPC4	32	0.748	0.0005119						0	0	0.008507	0	0	0	0.000277		0	0	0	0	0	0	0	0	0	0	0	0	0	0	0	0	0	0	0	0	0	0.06081	0	0	0	0.003086	0	0	0	0	0	0	0	0	0	0	0	0	0	0	0	0	0	0	0	0	0	0	0	0	0	0	0	0	0	0	0	0	0	0	0	0	0	0	0	0	0	0	0	0	0	0	0	0	0	0	0	0	0	0	0	0	0
chr13	36314242	C	T	rs756167721	SPART	25.4	0.674	0.0001024						0	0	0	0.000186	0	0	0		0	0	0	0	0	0	0	0	0	0	0	0	0	0	0	0	0	0	0	0	0	0	0	0	0	0	0	0	0	0	0	0	0	0	0	0	0	0	0	0	0	0	0	0	0	0	0	0	0	0	0	0	0	0	0	0	0	0	0	0	0	0	0	0	0	0	0	0	0	0	0	0.007299	0	0	0	0	0	0	0	0	0	0	0
chr13	36853436	G	A	rs863223772	SMAD9	29.9	0.93	0.0001024						0	0	0	0	0	0	0.000554		0	0	0	0	0	0	0	0	0	0	0	0	0	0	0	0	0	0	0	0	0	0	0	0	0	0	0	0.006024	0	0	0	0	0	0	0	0	0	0	0	0	0	0	0	0	0	0	0	0	0	0	0	0	0	0	0	0	0	0	0	0	0	0	0	0	0	0	0	0	0	0	0	0	0	0	0	0	0	0	0	0	0	0	0
chr13	36853466	C	T	rs375901971	SMAD9	24	0.847	0.0001024						0	0	0	0	0	0.002193	0		0	0	0	0	0	0	0	0	0	0	0	0	0	0	0	0	0	0	0	0	0	0	0	0	0	0	0	0	0	0	0	0	0	0	0	0	0	0	0	0	0	0	0	0	0	0	0	0	0	0	0	0	0	0	0	0	0	0	0	0	0	0	0	0	0	0	0	0	0	0	0	0	0	0	0	0	0.007937	0	0	0	0	0	0
chr13	36865711	C	T	rs777979202	SMAD9	22.6	0.723	0.0001024						0	0	0	0.000186	0	0	0		0	0	0	0	0	0	0	0	0	0	0	0	0	0	0	0	0	0	0	0	0	0	0	0	0	0	0	0	0	0	0	0	0	0	0	0	0	0	0	0	0	0	0	0	0	0	0	0	0	0	0	0	0	0	0.002994	0	0	0	0	0	0	0.003125	0	0	0	0	0	0	0	0	0	0	0	0	0	0	0	0	0	0	0	0	0
chr13	36872837	G	C	rs1303390306	SMAD9	24.2	0.765	0.0001024						0	0	0	0.000186	0	0	0		0	0	0	0	0	0	0	0	0	0	0	0	0	0	0	0	0	0	0	0	0	0	0	0	0	0	0	0	0	0	0	0	0.003546	0.002874	0	0	0	0	0	0	0	0	0	0	0	0	0	0	0	0	0	0	0	0	0	0	0	0	0	0	0	0	0	0	0	0	0	0	0	0	0	0	0	0	0	0	0	0	0	0	0	0	0
chr13	36879561	C	A	COSV63204585	SMAD9	24.6	0.721	0.0001024	Y					0	0	0	0.000186	0	0	0		0	0	0	0	0	0	0	0	0	0	0	0	0	0	0	0	0	0	0	0	0	0	0	0	0	0	0	0	0	0	0	0	0	0	0	0	0.005952	0	0	0	0	0	0	0	0	0	0	0	0	0	0	0	0	0	0	0	0	0	0	0	0	0	0	0	0	0	0	0	0	0	0	0	0	0	0	0	0	0	0	0	0	0	0
chr13	37040674	C	T	rs1449544501	SUPT20H	33	0.655	0.0001024						0	0	0	0.000186	0	0	0		0	0	0	0	0	0	0	0	0	0	0	0	0	0	0	0	0	0	0	0	0	0	0	0	0	0	0	0	0	0	0	0	0	0	0	0	0	0	0	0	0	0	0	0	0	0	0	0	0	0	0	0	0	0	0.002994	0	0	0	0	0	0	0	0	0	0	0	0	0	0.003086	0	0	0	0	0	0	0	0	0	0	0	0	0	0
chr13	37580568	G	A	rs753830117	POSTN	32	0.818	0.0001024						0	0	0	0.000186	0	0	0		0	0	0	0	0	0	0	0	0	0	0	0	0	0	0	0	0	0	0	0	0	0	0	0	0	0	0	0	0	0	0	0	0.003546	0	0	0	0	0	0	0	0	0	0	0	0	0	0	0	0	0	0	0	0	0	0	0	0	0	0	0	0	0	0	0	0	0	0	0	0	0	0	0	0	0	0.008065	0	0	0	0	0	0	0	0
chr13	37584789	C	T	rs1162764881	POSTN	23.4	0.663	0.0001024						0	0	0	0.000186	0	0	0		0	0	0	0	0	0	0	0	0	0	0	0	0	0	0	0	0	0	0	0	0	0	0	0	0	0	0	0	0	0	0	0	0	0	0	0	0	0	0	0	0	0	0	0	0	0	0	0	0	0	0	0	0	0	0	0	0	0	0	0	0	0	0	0	0	0	0	0	0	0	0.003497	0.00365	0	0	0	0	0	0	0	0	0	0	0
chr13	37586852	C	T	rs61731745	POSTN	27.1	0.7	0.0001024						0	0	0	0	0	0	0		0	0	0	0	0	0	0	0	0	0	0	0	0	0	0	0	0	0	0	0	0	0	0	0	0	0	0	0	0	0	0	0	0	0	0	0	0	0	0	0	0	0	0	0	0	0	0	0	0	0	0	0	0	0	0	0	0	0	0	0	0	0	0	0	0	0	0	0	0	0	0	0	0	0	0	0	0	0	0	0	0	0	0.02
chr13	38687673	T	C		FREM2	32	0.681	0.0001536	Y					0	0	0.002836	0	0	0	0		0	0	0	0	0	0	0	0	0	0	0	0	0	0	0	0	0	0	0.01829	0	0	0	0	0	0	0	0	0	0	0	0	0	0	0	0	0	0	0	0	0	0	0	0	0	0	0	0	0	0	0	0	0	0	0	0	0	0	0	0	0	0	0	0	0	0	0	0	0	0	0	0	0	0	0	0	0	0	0	0	0	0	0	0
chr13	38783150	G	A	rs568057756	FREM2	29	0.665	0.0003583						0	0	0	0.000186	0	0	0.001386		0	0	0	0	0	0	0	0	0	0	0	0	0.006061	0	0	0	0	0	0	0	0	0	0	0.006211	0	0	0.003086	0	0	0	0	0	0.003546	0	0	0	0	0	0	0	0	0	0	0	0	0	0	0	0	0	0	0	0	0	0	0	0	0	0	0	0	0.003125	0	0	0	0	0	0	0	0	0	0	0	0	0	0	0	0	0	0	0	0	0
chr13	38846654	G	A	rs778531580	FREM2	25.3	0.676	0.0001536						0	0	0	0	0	0	0.000832		0	0	0	0	0	0	0	0	0	0	0	0.005814	0	0	0	0	0.008929	0	0	0	0	0	0	0	0	0	0	0	0	0	0	0	0	0	0	0	0	0	0	0	0	0	0	0	0	0	0	0	0	0	0	0	0	0	0	0	0	0	0	0	0	0	0	0	0	0	0	0	0	0	0	0	0	0	0	0	0	0	0	0	0	0	0
chr13	38876114	C	T		FREM2	25.2	0.712	0.0002048	Y					0	0	0.003781	0	0	0	0		0	0	0	0	0	0	0	0	0	0	0	0	0	0	0	0	0	0	0	0	0	0	0	0	0	0	0	0	0	0.02703	0	0	0	0	0	0	0	0	0	0	0	0	0	0	0	0	0	0	0	0	0	0	0	0	0	0	0	0	0	0	0	0	0	0	0	0	0	0	0	0	0	0	0	0	0	0	0	0	0	0	0	0	0
chr13	38966956	A	G	rs756746197	STOML3	24.4	0.786	0.0002048						0	0	0	0.000371	0	0	0		0	0	0	0	0	0	0	0	0	0	0	0	0	0	0	0	0	0	0	0	0	0	0	0	0	0	0	0	0	0	0	0	0	0	0	0	0	0	0	0	0	0	0	0	0	0	0.0122	0	0	0	0	0	0	0	0	0	0	0	0	0	0	0	0	0	0	0	0	0	0	0	0	0	0	0	0	0	0	0	0	0	0	0	0
chr13	38970210	C	T	rs747314352	STOML3	27	0.961	0.0002048						0	0	0	0.000278	0.003165	0	0		0	0	0	0	0	0	0	0	0	0	0	0	0	0	0	0	0	0	0	0	0	0	0	0	0	0	0	0	0	0	0.008772	0	0	0	0	0	0	0	0	0	0	0	0	0	0	0	0	0	0	0	0	0	0.003247	0	0	0	0	0	0	0	0	0	0	0	0	0	0	0	0	0	0	0	0	0	0	0	0	0	0	0.003165	0	0	0
chr13	38970222	A	T	rs540325943	STOML3	28	0.91	0.000819						0.003356	0	0.002836	0.000464	0	0	0.001109		0	0	0.0163	0.003012	0	0	0	0	0	0	0	0	0	0	0.01389	0.02941	0	0	0.006098	0	0	0	0	0	0	0	0	0	0	0	0	0	0.003546	0	0	0.00641	0	0	0	0	0	0	0	0	0	0.003067	0	0	0	0	0	0	0	0	0	0	0	0	0	0	0	0	0	0	0	0	0	0.002793	0	0	0	0	0	0	0	0	0	0	0	0	0	0	0
chr13	38970283	T	C	rs755058141	STOML3	25.1	0.947	0.000819						0	0.000709	0	0.001392	0	0	0		0	0	0	0	0	0	0	0	0	0	0	0	0	0	0	0	0	0	0	0	0	0	0	0	0	0	0	0	0	0	0	0	0	0	0	0	0	0.005464	0.003311	0.009317	0	0	0.006667	0	0	0	0	0.003125	0	0	0	0	0.003247	0	0.02096	0	0	0	0	0	0	0	0	0	0	0	0	0	0	0	0	0	0	0	0	0	0	0	0	0	0	0	0
chr13	38976569	C	A	rs34447882	STOML3	26.7	0.84	0.0001536						0	0	0	0	0	0	0		0	0	0	0	0	0	0	0	0	0	0	0	0	0	0	0	0	0	0	0	0	0	0	0	0	0	0	0	0	0	0	0	0	0	0	0	0	0	0	0	0	0	0	0	0	0	0	0	0	0	0	0	0	0	0	0	0	0	0	0	0	0	0	0	0	0	0	0	0	0	0	0	0	0	0	0	0	0	0	0	0	0	0.03
chr13	39039269	G	C	rs572098997	NHLRC3	25.7	0.784	0.0002048						0	0	0	0.000186	0	0	0.000554		0	0	0	0	0	0	0	0	0	0	0.004032	0	0	0	0	0	0.004464	0	0	0	0	0	0	0	0	0	0	0	0	0	0	0	0	0	0	0	0	0	0	0	0	0	0	0	0	0	0	0	0	0	0	0	0	0	0	0	0.002577	0	0	0	0	0	0	0	0	0	0	0	0.003086	0	0	0	0	0	0	0	0	0	0	0	0	0	0
chr13	39039287	A	G	rs748624307	NHLRC3	32	0.863	0.0003071						0	0	0.000945	0	0	0.001096	0.001109		0	0	0	0	0	0	0	0	0	0.01014	0	0.005814	0	0	0	0	0	0	0	0	0	0.006757	0	0	0	0	0	0	0	0	0	0	0	0	0	0	0	0	0	0	0	0	0	0	0	0	0	0	0	0	0	0	0	0	0	0	0	0	0	0	0	0	0	0	0	0	0	0	0	0	0	0	0	0	0	0	0	0.004854	0	0	0	0	0
chr13	39042294	A	G	rs376811167	NHLRC3	27.7	0.709	0.0028153						0.01846	0	0.005671	0.002227	0	0.001096	0.000554	AA_T	0.01111	0.1	0.0163	0.003012	0.02	0	0.01538	0	0	0	0	0	0	0	0.003472	0	0	0.02941	0.0122	0	0	0	0	0	0	0.003086	0	0	0	0	0.008772	0	0.01773	0.002874	0	0.02885	0.0119	0	0.003311	0.003106	0	0	0	0	0	0	0	0	0	0	0	0.003106	0	0	0	0	0	0	0	0	0	0	0	0	0	0	0	0	0	0	0	0	0	0	0	0	0	0	0.003759	0	0	0	0
chr13	39600999	G	A	rs200931835	LHFPL6	31	0.787	0.0037367						0.002517	0.005674	0.000945	0.003712	0	0.003289	0.004989		0.01111	0	0	0	0	0	0.007692	0	0	0	0.004032	0	0.01212	0	0	0	0.004464	0.007353	0	0	0	0	0	0.01242	0	0.009259	0.006173	0.009036	0	0	0	0	0	0	0	0	0.002976	0.002732	0.01325	0.006211	0	0.01493	0	0	0.003067	0.01227	0	0	0.006329	0.003125	0.003401	0.006211	0.003247	0.003185	0	0.006098	0	0.006494	0.01058	0.01266	0.008475	0.00625	0.003086	0.003571	0	0	0.007463	0.002793	0.009259	0	0.003497	0	0.009494	0.004425	0	0	0	0	0	0	0	0.02679	0
chr13	39679985	A	G	rs779823437	COG6	25	0.803	0.000819						0	0.002837	0.000945	0.000557	0	0	0.001386		0	0	0	0	0	0	0	0	0	0.01351	0	0.005814	0	0	0	0	0	0.007353	0	0	0	0	0	0	0	0	0	0	0	0	0	0	0	0	0	0	0	0	0	0.003106	0.006579	0.02239	0	0	0	0.009202	0	0	0	0	0	0	0	0	0	0	0	0	0	0	0.008475	0	0	0	0	0	0	0	0	0	0.003497	0	0	0	0	0	0	0	0	0	0	0	0
chr13	39680019	A	G	rs770529508	COG6	28.1	0.701	0.0004607						0	0	0.000945	0.000278	0	0	0.001386		0	0	0	0	0	0	0	0	0	0	0.004032	0	0	0	0	0	0	0	0.006098	0	0	0	0	0.003106	0.008475	0	0	0.006024	0	0	0	0	0	0	0	0	0	0	0.003311	0	0	0	0	0	0	0.003067	0	0	0	0	0	0	0	0	0	0.003049	0	0	0	0	0	0	0	0	0	0	0	0	0	0	0	0	0	0	0	0	0	0	0	0	0	0	0
chr13	40799257	G	A	rs553002387	SLC25A15	26.4	0.758	0.0010749						0.002517	0	0	0.001485	0	0	0.000554		0	0	0	0.009036	0	0	0	0	0	0	0	0	0.00303	0	0	0	0	0	0	0	0	0	0	0.003106	0	0	0	0	0	0	0.004386	0	0	0	0	0	0.002976	0	0.006623	0	0	0	0	0	0	0	0.0122	0	0	0	0	0.006211	0.006494	0	0	0.003049	0.002577	0.003247	0	0	0	0	0	0	0	0	0	0.002793	0	0	0	0	0	0	0	0	0	0	0	0	0	0	0
chr13	40805138	C	T		SLC25A15	25.8	0.799	0.0004095						0	0	0.005671	9.28e-05	0	0	0		0	0	0	0	0	0	0	0	0	0	0	0	0	0	0	0	0	0	0	0.03797	0	0	0	0	0	0	0	0	0	0	0	0	0	0	0	0.003205	0	0	0	0	0	0	0	0	0	0	0	0	0	0	0	0	0	0	0	0	0	0	0	0	0	0	0	0	0	0	0	0	0	0	0	0	0	0	0	0	0	0	0	0	0	0	0
chr13	40805149	G	A	rs770726226	SLC25A15	28.7	0.877	0.0001536						0	0	0	0.000278	0	0	0		0	0	0	0	0	0	0	0	0	0	0	0	0	0	0	0	0	0	0	0	0	0	0	0	0	0	0	0	0	0	0	0	0	0	0	0	0.005952	0	0	0	0	0	0	0	0	0	0	0	0	0	0	0	0	0	0	0	0	0	0	0	0	0	0	0	0	0	0	0.002793	0	0	0	0	0	0	0	0	0	0	0	0	0	0	0
chr13	40805191	G	A	rs553432772	SLC25A15	27.9	0.817	0.0030201						0.000839	0.001418	0.003781	0.00297	0	0	0.005543		0	0	0	0	0.01	0	0	0.008929	0.003049	0.006757	0.008065	0.005814	0.006061	0.007937	0.003472	0	0	0.007353	0.01829	0	0	0	0	0.003106	0.01695	0.006173	0.01235	0	0	0	0.004386	0	0.01418	0.002874	0	0.003205	0	0.005464	0	0.003106	0	0	0	0	0.003067	0.009202	0	0	0.003165	0.003125	0.003401	0.006211	0.003247	0	0.005988	0.003049	0.002577	0.00974	0	0.006329	0	0.003125	0	0.003571	0.007143	0	0	0	0.003086	0	0	0	0.003165	0.004425	0	0	0	0	0	0	0	0	0
chr13	40807331	G	T	rs777014493	SLC25A15	24.5	0.721	0.0002559						0	0	0	0	0	0	0.001386		0	0	0	0	0	0	0	0	0	0	0	0	0	0	0	0	0	0	0	0	0	0	0	0.003106	0	0	0.003086	0.009036	0	0	0	0	0	0	0	0	0	0	0	0	0	0	0	0	0	0	0	0	0	0	0	0	0	0	0	0	0	0	0	0	0	0	0	0	0	0	0	0	0	0	0	0	0	0	0	0	0	0	0	0	0	0	0
chr13	40807406	G	A	rs151239794	SLC25A15	25	0.657	0.0002048						0	0	0	0	0	0	0.001109		0	0	0	0	0	0	0	0	0	0	0	0.02326	0	0	0	0	0	0	0	0	0	0	0	0	0	0	0	0	0	0	0	0	0	0	0	0	0	0	0	0	0	0	0	0	0	0	0	0	0	0	0	0	0	0	0	0	0	0	0	0	0	0	0	0	0	0	0	0	0	0	0	0	0	0	0	0	0	0	0	0	0	0	0
chr13	41240295	G	A	rs759980518	MTRF1	26	0.652	0.0003071						0	0	0	0	0	0.006579	0		0	0	0	0	0	0	0	0	0	0	0	0	0	0	0	0	0	0	0	0	0	0	0	0	0	0	0	0	0	0	0	0	0	0	0	0	0	0	0	0	0	0	0	0	0	0	0	0	0	0	0	0	0	0	0	0	0	0	0	0	0	0	0	0	0	0	0	0	0	0	0	0	0	0	0	0	0.02381	0	0	0	0	0	0
chr13	41240370	T	C	rs759875454	MTRF1	31	0.904	0.0001536						0	0	0	0.000278	0	0	0		0	0	0	0	0	0	0	0	0	0	0	0	0	0	0	0	0	0	0	0	0	0	0	0	0	0	0	0	0	0	0	0	0	0	0	0	0	0	0	0	0	0	0	0	0	0	0	0	0	0	0	0	0	0	0.002994	0	0.002577	0	0	0	0	0	0	0	0	0	0	0	0	0	0.003497	0	0	0	0	0	0	0	0	0	0	0	0
chr13	41367608	A	T	rs1566299594	NAA16	26	0.761	0.0001536						0	0	0	0.000278	0	0	0		0	0	0	0	0	0	0	0	0	0	0	0	0	0	0	0	0	0	0	0	0	0	0	0	0	0	0	0	0	0	0	0	0	0	0	0	0	0	0	0	0	0	0	0	0	0	0	0	0.009494	0	0	0	0	0	0	0	0	0	0	0	0	0	0	0	0	0	0	0	0	0	0	0	0	0	0	0	0	0	0	0	0	0	0
chr13	38690625	A	G	rs1186174367	FREM2	24.7	0.672	0.0001024						0	0	0	0.000186	0	0	0		0	0	0	0	0	0	0	0	0	0	0	0	0	0	0	0	0	0	0	0	0	0	0	0	0	0	0	0	0	0	0	0	0	0	0	0.00641	0	0	0	0	0	0	0	0	0	0	0	0	0	0	0	0	0	0	0	0	0	0	0	0	0	0	0	0	0	0	0	0	0	0	0	0	0	0	0	0	0	0	0	0	0	0	0
chr13	38851105	G	C		FREM2	28	0.694	0.0001024						0	0	0	0.000186	0	0	0		0	0	0	0	0	0	0	0	0	0	0	0	0	0	0	0	0	0	0	0	0	0	0	0	0	0	0	0	0	0	0	0	0	0	0	0	0	0	0	0	0	0	0	0	0	0	0	0	0	0	0	0	0	0	0	0	0	0	0	0	0	0	0	0	0	0	0	0	0.006173	0	0	0	0	0	0	0	0	0	0	0	0	0	0
chr13	38966908	C	T	rs535083746	STOML3	23.9	0.649	0.0001024						0	0	0	9.28e-05	0	0	0.000277		0	0	0	0	0	0	0	0	0	0	0.004032	0	0	0	0	0	0	0	0	0	0	0	0	0	0	0	0	0	0	0	0	0	0	0	0	0	0	0	0	0	0	0	0	0	0	0	0	0	0	0	0	0.003106	0	0	0	0	0	0	0	0	0	0	0	0	0	0	0	0	0	0	0	0	0	0	0	0	0	0	0	0	0	0	0
chr13	38966959	G	A	rs369846460	STOML3	27.9	0.969	0.0001024						0	0	0	9.28e-05	0	0	0.000277		0	0	0	0	0	0	0	0	0	0	0	0	0	0	0	0	0.004464	0	0	0	0	0	0	0	0	0	0	0	0	0	0	0	0.003546	0	0	0	0	0	0	0	0	0	0	0	0	0	0	0	0	0	0	0	0	0	0	0	0	0	0	0	0	0	0	0	0	0	0	0	0	0	0	0	0	0	0	0	0	0	0	0	0	0	0
chr13	38968475	T	G		STOML3	23.5	0.86	0.0001024	Y					0.000839	0.000709	0	0	0	0	0		0	0	0	0	0.01	0	0	0	0	0	0	0	0	0	0	0	0	0	0	0	0	0	0	0	0	0	0	0	0	0	0	0	0	0	0.009091	0	0	0	0	0	0	0	0	0	0	0	0	0	0	0	0	0	0	0	0	0	0	0	0	0	0	0	0	0	0	0	0	0	0	0	0	0	0	0	0	0	0	0	0	0	0	0	0
chr13	38976591	C	T	rs1881084135	STOML3	27.1	0.933	0.0001024						0	0	0	0	0	0.002193	0		0	0	0	0	0	0	0	0	0	0	0	0	0	0	0	0	0	0	0	0	0	0	0	0	0	0	0	0	0	0	0	0	0	0	0	0	0	0	0	0	0	0	0	0	0	0	0	0	0	0	0	0	0	0	0	0	0	0	0	0	0	0	0	0	0	0	0	0	0	0	0	0	0	0	0	0	0	0.009709	0	0	0	0	0
chr13	39659436	C	T	rs773954326	COG6	29.9	0.846	0.0001024						0	0	0	0.000186	0	0	0		0	0	0	0	0	0	0	0	0	0	0	0	0	0	0	0	0	0	0	0	0	0	0	0	0	0	0	0	0	0	0	0	0	0.002874	0	0	0	0	0	0	0	0	0	0	0	0	0	0	0	0	0	0	0	0	0	0	0	0.003247	0	0	0	0	0	0	0	0	0	0	0	0	0	0	0	0	0	0	0	0	0	0	0	0	0
chr13	40808558	G	C	rs772560557	SLC25A15	26.6	0.882	0.0001024						0	0	0	0.000186	0	0	0		0	0	0	0	0	0	0	0	0	0	0	0	0	0	0	0	0	0	0	0	0	0	0	0	0	0	0	0	0	0	0	0	0	0.002874	0	0	0	0	0	0	0	0	0	0	0	0	0	0	0	0	0	0	0	0	0	0	0	0	0	0	0	0	0	0	0	0	0	0.002793	0	0	0	0	0	0	0	0	0	0	0	0	0	0	0
chr13	41568273	A	G	rs554992110	VWA8	29.7	0.742	0.0059889						0.000839	0.004255	0.00189	0.003712	0	0	0.01857	DR_NT	0	0	0	0	0	0	0.007692	0.03571	0.01829	0.04392	0.008065	0.01163	0.03333	0.007937	0.02083	0.02941	0.01339	0	0	0	0	0	0	0.02174	0.008475	0.01852	0.006173	0.009036	0	0	0	0	0.003546	0.01149	0	0.003205	0.02083	0.005464	0	0	0	0	0	0	0	0.009202	0	0	0	0.00625	0	0.009317	0	0.003185	0.005988	0.003049	0	0.003247	0.002646	0.006329	0	0.003125	0.003086	0.007143	0	0.02	0	0.002793	0.009259	0	0.006993	0	0.006329	0	0	0.005051	0	0	0	0	0	0	0
chr13	41670984	A	G	rs375522079	VWA8	29.6	0.667	0.0007166						0	0	0	9.28e-05	0.003165	0.01316	0	TB_T	0	0	0	0	0	0	0	0	0	0	0	0	0	0	0	0	0	0	0	0	0	0	0	0	0	0	0	0	0	0	0	0	0	0	0	0	0	0	0	0	0	0	0	0	0	0	0	0.003125	0	0	0	0	0	0	0	0	0	0	0	0	0	0	0	0	0	0	0	0	0	0	0	0	0	0	0	0	0.02381	0.01942	0.007519	0.003165	0	0	0
chr13	41887234	C	G	COSV55696404	VWA8	28.6	0.823	0.0001536	Y					0	0	0	0	0	0.003289	0		0	0	0	0	0	0	0	0	0	0	0	0	0	0	0	0	0	0	0	0	0	0	0	0	0	0	0	0	0	0	0	0	0	0	0	0	0	0	0	0	0	0	0	0	0	0	0	0	0	0	0	0	0	0	0	0	0	0	0	0	0	0	0	0	0	0	0	0	0	0	0	0	0	0	0	0	0.0119	0	0	0	0	0	0
chr13	41891461	G	A	rs200803682	VWA8	32	0.659	0.0003583						0	0	0	0.000557	0	0	0.000277		0	0	0	0	0	0	0	0	0	0	0	0	0	0	0	0	0	0	0	0	0	0	0	0	0	0	0.003086	0	0	0	0	0	0.007092	0	0	0	0	0	0	0	0	0	0	0	0	0	0	0	0	0	0	0	0	0	0	0	0	0	0	0	0	0	0	0.003571	0	0	0	0	0.003086	0	0.006993	0	0	0	0	0	0	0	0	0	0	0	0
chr13	42127554	A	G		DGKH	25.6	0.779	0.0001024	Y					0	0	0.00189	0	0	0	0		0	0	0	0	0	0	0	0	0	0	0	0	0	0	0	0.02941	0	0	0	0	0	0	0	0	0	0	0	0	0	0	0	0	0	0	0	0	0	0	0	0	0	0	0	0	0	0	0	0	0	0	0	0	0	0	0	0	0	0	0	0	0	0	0	0	0	0	0	0	0	0	0	0	0	0	0	0	0	0	0	0	0	0	0
chr13	43888765	G	A	rs945748051	LACC1	28.6	0.893	0.0001024						0	0	0	0.000186	0	0	0		0	0	0	0	0	0	0	0	0	0	0	0	0	0	0	0	0	0	0	0	0	0	0	0	0	0	0	0	0	0	0	0	0	0	0	0	0.002976	0	0.003311	0	0	0	0	0	0	0	0	0	0	0	0	0	0	0	0	0	0	0	0	0	0	0	0	0	0	0	0	0	0	0	0	0	0	0	0	0	0	0	0	0	0	0	0
chr13	45399016	G	A	rs778467835	SLC25A30	26.9	0.944	0.0004095						0	0	0	0.000278	0	0	0.001109		0	0	0	0	0	0	0	0	0.0122	0	0	0	0	0	0	0	0	0	0	0	0	0	0	0	0	0	0	0	0	0	0	0	0	0	0	0	0	0	0	0	0	0	0	0.003968	0	0	0	0	0	0	0	0	0	0	0	0	0	0	0	0	0	0	0	0	0	0	0	0.002793	0.003086	0	0	0	0	0	0	0	0	0	0	0	0	0	0
chr13	45482459	T	C	rs757062966	COG3	28.9	0.686	0.0002559						0	0	0.000945	0.000278	0	0	0.000277		0	0	0	0	0	0	0	0	0	0	0	0	0	0	0	0	0.004464	0	0	0.006329	0	0	0	0	0	0	0	0	0	0	0	0	0	0	0	0.003205	0	0	0	0.003106	0	0	0	0	0	0	0	0	0	0	0	0	0	0	0	0	0	0	0.002646	0	0	0	0	0	0	0	0	0	0	0	0	0	0	0	0	0	0	0	0	0	0	0	0
chr13	46142406	G	A	rs772265981	LCP1	24.9	0.732	0.0003583						0.000839	0.000709	0.003781	0	0	0	0.000277		0	0	0	0.003012	0	0	0	0	0	0	0	0	0	0	0	0	0	0	0	0.02532	0	0	0	0	0	0	0.003086	0	0	0	0	0	0	0	0.009091	0	0	0	0	0	0	0	0	0	0	0	0	0	0	0	0	0	0	0	0	0	0	0	0	0	0	0	0	0	0	0	0	0	0	0	0	0	0	0	0	0	0	0	0	0	0	0	0
chr13	46147000	T	C	rs150454044	LCP1	32	0.819	0.0001536						0	0.001418	0	9.28e-05	0	0	0		0	0	0	0	0	0	0	0	0	0	0	0	0	0	0	0	0	0	0	0	0	0	0	0	0	0	0	0	0	0	0	0	0	0	0	0	0	0	0	0	0	0.01493	0	0	0	0	0	0	0	0	0	0	0	0	0	0	0	0	0	0	0	0	0	0	0	0	0	0	0	0	0.003497	0	0	0	0	0	0	0	0	0	0	0	0
chr13	46151070	C	A	rs574649338	LCP1	25.8	0.658	0.0006654						0.000839	0	0	9.28e-05	0.009494	0.007675	0.000277		0	0.008333	0	0	0	0	0	0.008929	0	0	0	0	0	0	0	0	0	0	0	0	0	0	0	0	0	0	0	0	0	0	0.004386	0	0	0	0	0	0	0	0	0	0	0	0	0	0	0	0	0	0	0	0	0	0	0	0	0	0	0	0	0	0	0	0	0	0	0	0	0	0	0	0	0	0	0	0	0	0.01984	0.004854	0.003759	0.009494	0	0	0
chr13	46344815	C	A	rs530267659	RUBCNL	28.3	0.765	0.0002048						0.000839	0	0	0.000186	0	0	0		0	0	0	0.003012	0	0	0	0	0	0	0	0	0	0	0	0	0	0	0	0	0	0	0	0	0	0	0	0	0	0	0	0	0.003546	0	0	0	0	0	0	0	0	0	0	0	0	0	0	0	0	0	0	0	0.003247	0	0	0	0	0	0	0	0	0	0	0	0	0	0	0	0	0	0	0	0	0	0	0	0	0	0	0	0	0	0
chr13	46349301	C	A	rs774620986	RUBCNL	26.8	0.824	0.0002048						0	0	0	9.28e-05	0	0	0.000832		0	0	0	0	0	0	0	0	0	0	0	0	0.006061	0.007937	0	0	0	0	0	0	0	0	0	0	0	0	0	0	0	0	0	0	0	0	0	0	0.002976	0	0	0	0	0	0	0	0	0	0	0	0	0	0	0	0	0	0	0	0	0	0	0	0	0	0	0	0	0	0	0	0	0	0	0	0	0	0	0	0	0	0	0	0	0	0
chr13	46733988	G	A	rs1873242628	LRCH1	28.1	0.962	0.0002048						0	0	0	0.000278	0.003165	0	0		0	0	0	0	0	0	0	0	0	0	0	0	0	0	0	0	0	0	0	0	0	0	0	0	0	0	0	0	0	0	0.01316	0	0	0	0	0	0	0	0	0	0	0	0	0	0	0	0	0	0	0	0	0	0	0	0	0	0	0	0	0	0	0	0	0	0	0	0	0	0	0	0	0	0	0	0	0	0	0	0	0.003165	0	0	0
chr13	47954148	C	T	rs117412559	SUCLA2	24.6	0.734	0.0026106						0.001678	0.002128	0	0.001392	0.006329	0.0307	0.000277	TB_T	0	0	0	0	0	0.0137	0	0	0	0	0	0	0	0	0.003472	0	0	0	0	0	0	0	0	0	0	0	0	0	0	0	0.01316	0	0	0	0.01818	0	0.005952	0.002732	0.006623	0	0	0	0.006667	0	0	0	0	0	0	0	0	0	0.003247	0.003185	0	0.003049	0	0	0	0	0.008475	0	0	0	0	0	0	0.005587	0.003086	0	0	0	0	0	0	0	0.04762	0.06311	0.003759	0.006329	0.01316	0.008929	0
chr13	45408951	T	C	rs201579618	SLC25A30	28.6	0.908	0.0001024						0	0	0	0.000186	0	0	0		0	0	0	0	0	0	0	0	0	0	0	0	0	0	0	0	0	0	0	0	0	0	0	0	0	0	0	0	0	0	0	0	0	0	0	0	0	0	0	0	0	0	0	0	0	0	0	0	0.003165	0	0	0	0	0	0	0	0	0	0	0	0	0	0	0	0	0	0	0	0.003086	0	0	0	0	0	0	0	0	0	0	0	0	0	0
chr13	46064690	C	T	rs745575682	CPB2	27.6	0.674	0.0001024						0	0	0	0	0	0	0.000554		0	0	0	0	0	0	0	0.008929	0	0.003378	0	0	0	0	0	0	0	0	0	0	0	0	0	0	0	0	0	0	0	0	0	0	0	0	0	0	0	0	0	0	0	0	0	0	0	0	0	0	0	0	0	0	0	0	0	0	0	0	0	0	0	0	0	0	0	0	0	0	0	0	0	0	0	0	0	0	0	0	0	0	0	0	0
chr13	46143390	G	T	rs750359285	LCP1	32	0.886	0.0001024						0	0	0	9.28e-05	0	0	0.000277		0	0	0	0	0	0	0	0	0	0	0	0	0	0	0	0	0	0	0	0	0	0	0	0.003106	0	0	0	0	0	0	0	0	0	0	0	0	0	0	0	0	0	0	0	0	0	0	0	0	0	0	0	0	0.003247	0	0	0	0	0	0	0	0	0	0	0	0	0	0	0	0	0	0	0	0	0	0	0	0	0	0	0	0	0	0
chr13	46150953	A	C	rs748781073	LCP1	30	0.969	0.0001024						0	0	0	0.000186	0	0	0		0	0	0	0	0	0	0	0	0	0	0	0	0	0	0	0	0	0	0	0	0	0	0	0	0	0	0	0	0	0	0	0	0	0	0	0	0	0	0	0	0	0	0	0	0	0	0	0	0	0.003125	0	0	0	0	0	0	0	0	0	0	0	0	0	0	0	0	0	0	0.003086	0	0	0	0	0	0	0	0	0	0	0	0	0	0
chr13	47954407	A	G	rs1949802385	SUCLA2	27.8	0.88	0.0001024						0	0	0	9.28e-05	0	0	0.000277		0	0	0	0	0	0	0	0	0.003049	0	0	0	0	0	0	0	0	0	0	0	0	0	0	0	0	0	0	0	0	0	0	0	0	0	0	0.003205	0	0	0	0	0	0	0	0	0	0	0	0	0	0	0	0	0	0	0	0	0	0	0	0	0	0	0	0	0	0	0	0	0	0	0	0	0	0	0	0	0	0	0	0	0	0	0
chr13	48381321	G	A	rs587778640	RB1	27.8	0.857	0.0004607						0	0	0	0.00065	0	0	0.000554		0	0	0	0	0	0	0	0	0.003049	0	0	0	0	0	0.003472	0	0	0	0	0	0	0	0	0	0	0	0	0	0	0	0	0	0	0	0	0.01923	0	0	0	0	0	0	0	0	0	0	0	0	0	0	0	0	0	0	0	0	0	0	0	0	0	0	0	0	0	0	0	0	0	0	0.003497	0	0	0	0	0	0	0	0	0	0	0	0
chr13	48496210	G	A	rs750003950	RCBTB2	23.4	0.736	0.0001536						0	0	0	9.28e-05	0	0.002193	0		0	0	0	0	0	0	0	0	0	0	0	0	0	0	0	0	0	0	0	0	0	0	0	0	0	0	0	0	0	0	0	0	0	0	0	0	0	0	0	0	0	0	0	0	0	0	0.003049	0	0	0	0	0	0	0	0	0	0	0	0	0	0	0	0	0	0	0	0	0	0	0	0	0	0	0	0	0	0	0	0	0	0	0.01786	0
chr13	48510737	G	A	rs572019641	RCBTB2	28.6	0.861	0.0018428						0.001678	0.004255	0	0.00065	0	0	0.00582		0.01111	0	0	0	0	0	0	0	0.0122	0.003378	0.004032	0	0.006061	0	0.006944	0	0.008929	0	0	0	0	0	0	0.003106	0	0.01543	0	0.009036	0	0	0	0	0	0	0	0	0	0	0	0	0.006579	0	0	0	0.003067	0	0	0.00625	0	0	0.003401	0	0	0	0	0	0.002577	0.003247	0	0.01899	0.008475	0	0	0	0	0.006667	0	0	0	0	0	0	0.003165	0	0	0	0	0	0	0	0	0	0
chr13	48511873	T	C	rs760864772	RCBTB2	22.1	0.66	0.0011773						0.005034	0	0	0.001485	0	0	0		0.005556	0	0	0.01506	0	0	0	0	0	0	0	0	0	0	0	0	0	0	0	0	0	0	0	0	0	0	0	0	0	0	0	0	0	0	0	0.04808	0	0	0	0.003106	0	0	0	0	0	0	0	0	0	0	0	0	0	0	0	0	0	0	0	0	0	0	0	0	0	0	0	0	0	0	0	0	0	0	0	0	0	0	0	0	0	0	0
chr13	48707713	G	T	rs560961886	CYSLTR2	24.8	0.672	0.0048628						0.01091	0.002837	0.02457	0.003712	0.003165	0.001096	0.002494		0	0	0.005435	0.03313	0	0	0.007692	0	0	0	0	0.01163	0	0.01587	0	0	0	0	0	0	0.1689	0.006757	0	0.006211	0	0.003086	0.003086	0.003012	0	0	0	0	0.003546	0.01149	0.009091	0	0.005952	0.002732	0.006623	0.006211	0	0	0.006667	0	0	0.003067	0	0.003125	0	0	0	0	0.00974	0	0.01198	0.009146	0	0.00974	0.005291	0.006329	0	0.00625	0.006173	0	0	0.006667	0	0.002793	0	0.006849	0	0	0	0.01327	0	0.0101	0.003968	0	0	0.003165	0	0	0.01
chr13	49555517	C	T	rs770474031	RCBTB1	24.2	0.677	0.0001536						0	0.000709	0	9.28e-05	0	0	0.000277		0	0	0	0	0	0	0	0	0	0	0	0	0	0	0	0	0.004464	0	0	0	0	0	0	0	0	0	0	0	0	0	0	0	0	0	0	0	0	0	0	0	0.006579	0	0	0	0	0	0	0	0	0	0	0	0	0	0	0	0	0	0	0	0	0	0	0	0.007143	0	0	0	0	0	0	0	0	0	0	0	0	0	0	0	0	0	0
chr13	49630566	C	A	rs201969290	ARL11	24.7	0.84	0.0010749						0	0	0	0.001578	0	0	0.001109		0	0	0	0	0	0	0	0	0	0.006757	0	0.005814	0	0	0	0	0	0	0	0	0	0	0	0.003106	0	0	0	0	0	0	0.004386	0	0	0	0	0.02564	0	0	0	0	0	0	0	0	0	0	0	0	0.006329	0	0	0	0	0	0	0	0	0	0	0	0	0	0	0	0	0	0	0	0	0	0	0	0	0	0.04839	0	0	0	0	0	0	0	0
chr13	49630571	C	T	rs763346893	ARL11	25.2	0.819	0.0002559						0	0	0	0.000464	0	0	0		0	0	0	0	0	0	0	0	0	0	0	0	0	0	0	0	0	0	0	0	0	0	0	0	0	0	0	0	0	0	0	0	0	0.002874	0	0	0	0	0	0	0	0	0	0	0	0	0	0	0	0	0.003401	0	0	0	0	0	0	0	0.002646	0	0	0	0	0	0	0	0	0.002793	0.003086	0	0	0	0	0	0	0	0	0	0	0	0	0	0
chr13	49663058	G	A	rs763844736	EBPL	25.9	0.822	0.0005631						0	0.001418	0	0.000835	0	0	0		0	0	0	0	0	0	0	0	0	0	0	0	0	0	0	0	0	0	0	0	0	0	0	0	0	0	0	0	0	0	0	0	0	0	0	0	0	0	0	0	0	0	0	0	0	0	0	0.00625	0	0.00625	0.003401	0.006211	0	0	0	0	0	0	0	0.01266	0	0.003125	0	0	0	0	0	0	0	0.006849	0	0	0	0	0	0	0	0	0	0	0	0	0
chr13	49669845	T	G	rs758894710	EBPL	32	0.936	0.0002559						0	0	0.000945	9.28e-05	0	0	0.000832		0	0	0	0	0	0	0	0	0	0	0	0	0	0	0	0	0.01339	0.007353	0	0	0	0	0	0	0	0	0	0	0	0	0	0	0	0	0	0	0	0	0	0	0	0	0	0	0	0.003067	0	0	0	0	0	0	0	0	0	0	0	0	0	0	0	0	0	0	0	0	0	0	0	0	0	0	0	0	0	0	0	0	0	0	0	0	0
chr13	49691267	A	G	rs778335286	EBPL	27.1	0.8	0.0005119						0	0	0	0.000742	0	0	0.000554		0	0	0	0	0	0	0	0	0	0	0	0	0	0	0.003472	0	0	0	0	0	0	0	0	0	0	0	0.003086	0	0	0	0	0	0	0	0	0	0	0.002732	0.003311	0	0	0	0	0	0	0	0	0	0	0	0	0	0	0	0	0	0	0.003247	0	0	0	0	0	0	0	0	0	0.005587	0.003086	0	0.003497	0.00365	0	0	0	0	0	0	0	0	0	0	0
chr13	50927453	T	G	rs1458234584	RNASEH2B	23.4	0.719	0.0003071						0	0.001418	0	0.000371	0	0	0		0	0	0	0	0	0	0	0	0	0	0	0	0	0	0	0	0	0	0	0	0	0	0	0	0	0	0	0	0	0	0	0	0	0	0	0	0	0	0	0	0	0	0	0	0	0	0	0	0	0.003125	0.003401	0	0	0	0	0	0	0	0	0	0	0	0	0	0	0	0	0	0	0	0	0.00365	0.006329	0.004425	0	0	0	0	0	0	0	0	0
chr13	48258921	A	C	rs1951806081	ITM2B	24.8	0.705	0.0001024						0	0	0	0.000186	0	0	0		0	0	0	0	0	0	0	0	0	0	0	0	0	0	0	0	0	0	0	0	0	0	0	0	0	0	0	0	0	0	0	0	0	0	0	0	0	0	0	0	0	0	0	0	0	0	0	0.00625	0	0	0	0	0	0	0	0	0	0	0	0	0	0	0	0	0	0	0	0	0	0	0	0	0	0	0	0	0	0	0	0	0	0	0
chr13	48368544	C	T	rs774525913	RB1	23.7	0.667	0.0001024						0	0	0	0	0	0	0.000554		0	0	0	0	0	0	0	0	0	0	0	0	0.006061	0	0	0	0	0	0	0	0	0	0	0	0	0	0	0	0	0	0	0	0	0	0	0	0	0	0	0	0	0	0	0	0	0	0	0	0	0	0	0	0	0	0	0	0	0	0	0	0	0	0	0	0	0	0	0	0	0	0	0	0	0	0	0	0	0	0	0	0	0	0
chr13	48376925	C	G	rs1462238834	RB1	25.4	0.776	0.0001024						0	0	0	0.000186	0	0	0		0	0	0	0	0	0	0	0	0	0	0	0	0	0	0	0	0	0	0	0	0	0	0	0	0	0	0	0	0	0	0	0	0	0	0	0	0	0	0	0	0	0	0	0	0	0	0.006098	0	0	0	0	0	0	0	0	0	0	0	0	0	0	0	0	0	0	0	0	0	0	0	0	0	0	0	0	0	0	0	0	0	0	0	0
chr13	48379612	C	T	rs759079385	RB1	32	0.705	0.0001024						0	0	0	0.000186	0	0	0		0	0	0	0	0	0	0	0	0	0	0	0	0	0	0	0	0	0	0	0	0	0	0	0	0	0	0	0	0	0	0	0	0	0	0	0	0	0	0	0	0	0	0	0	0	0	0	0	0	0	0	0	0	0	0.005988	0	0	0	0	0	0	0	0	0	0	0	0	0	0	0	0	0	0	0	0	0	0	0	0	0	0	0	0
chr13	48380211	G	A	rs201458896	RB1	27	0.774	0.0001024						0	0	0	0	0	0	0.000554		0	0	0	0	0	0	0	0	0	0	0	0	0	0	0	0	0	0	0	0	0	0	0	0	0	0	0	0.006024	0	0	0	0	0	0	0	0	0	0	0	0	0	0	0	0	0	0	0	0	0	0	0	0	0	0	0	0	0	0	0	0	0	0	0	0	0	0	0	0	0	0	0	0	0	0	0	0	0	0	0	0	0	0	0
chr13	48381388	T	G		RB1	24.4	0.776	0.0001024	Y					0	0	0	0.000186	0	0	0		0	0	0	0	0	0	0	0	0	0	0	0	0	0	0	0	0	0	0	0	0	0	0	0	0	0	0	0	0	0	0	0	0	0	0	0	0	0	0	0	0	0	0	0	0	0	0	0	0	0	0	0	0	0	0	0	0	0	0	0	0	0	0	0	0.01429	0	0	0	0	0	0	0	0	0	0	0	0	0	0	0	0	0	0
chr13	48453102	C	A	rs867778929	RB1	24.3	0.712	0.0001024						0	0	0	0	0	0	0.000555		0	0	0	0	0	0	0	0	0	0	0	0	0.006061	0	0	0	0	0	0	0	0	0	0	0	0	0	0	0	0	0	0	0	0	0	0	0	0	0	0	0	0	0	0	0	0	0	0	0	0	0	0	0	0	0	0	0	0	0	0	0	0	0	0	0	0	0	0	0	0	0	0	0	0	0	0	0	0	0	0	0	0	0	0
chr13	48465262	T	C		RB1	28.5	0.681	0.0001024	Y					0	0	0	0.000186	0	0	0		0	0	0	0	0	0	0	0	0	0	0	0	0	0	0	0	0	0	0	0	0	0	0	0	0	0	0	0	0	0	0	0	0	0	0	0	0	0	0	0	0	0	0	0	0	0	0	0	0	0	0	0	0	0.003185	0	0	0	0	0	0	0	0	0	0	0	0	0	0	0	0	0	0	0	0	0	0.005051	0	0	0	0	0	0	0
chr13	48476840	G	A	rs1566241021	RB1	28	0.654	0.0001024						0	0.001418	0	0	0	0	0		0	0	0	0	0	0	0	0	0	0	0	0	0	0	0	0	0	0	0	0	0	0	0	0	0	0	0	0	0	0	0	0	0	0	0	0	0	0	0	0	0	0	0	0	0	0	0	0	0	0	0	0	0	0	0	0	0	0	0	0	0	0	0	0	0	0.01333	0	0	0	0	0	0	0	0	0	0	0	0	0	0	0	0	0
chr13	48502907	C	T	rs779035573	RCBTB2	28	0.657	0.0001024						0	0	0	0.000186	0	0	0		0	0	0	0	0	0	0	0	0	0	0	0	0	0	0	0	0	0	0	0	0	0	0	0	0	0	0	0	0	0	0.008772	0	0	0	0	0	0	0	0	0	0	0	0	0	0	0	0	0	0	0	0	0	0	0	0	0	0	0	0	0	0	0	0	0	0	0	0	0	0	0	0	0	0	0	0	0	0	0	0	0	0	0	0
chr13	48511835	C	T	rs777515977	RCBTB2	24.3	0.785	0.0001024						0	0	0	0.000186	0	0	0		0	0	0	0	0	0	0	0	0	0	0	0	0	0	0	0	0	0	0	0	0	0	0	0	0	0	0	0	0	0	0	0	0	0	0	0	0	0	0	0	0	0	0	0	0	0	0	0	0	0	0.006803	0	0	0	0	0	0	0	0	0	0	0	0	0	0	0	0	0	0	0	0	0	0	0	0	0	0	0	0	0	0	0	0
chr13	49477027	G	T		SETDB2	27.9	0.692	0.0001024	Y					0	0	0	0	0	0	0.000554		0	0	0	0	0	0	0	0	0	0	0	0	0	0	0	0	0	0	0	0	0	0	0	0	0	0	0.003086	0.003012	0	0	0	0	0	0	0	0	0	0	0	0	0	0	0	0	0	0	0	0	0	0	0	0	0	0	0	0	0	0	0	0	0	0	0	0	0	0	0	0	0	0	0	0	0	0	0	0	0	0	0	0	0	0	0
chr13	49541729	A	G	rs756269937	RCBTB1	32	0.838	0.0001024						0	0	0	0.000186	0	0	0		0	0	0	0	0	0	0	0	0	0	0	0	0	0	0	0	0	0	0	0	0	0	0	0	0	0	0	0	0	0	0	0	0	0	0	0	0	0	0	0.006211	0	0	0	0	0	0	0	0	0	0	0	0	0	0	0	0	0	0	0	0	0	0	0	0	0	0	0	0	0	0	0	0	0	0	0	0	0	0	0	0	0	0	0
chr13	49661050	G	A	rs61747169	EBPL	28.4	0.902	0.0001024						0.000839	0.000709	0	0	0	0	0		0	0	0	0	0	0.006849	0	0	0	0	0	0	0	0	0	0	0	0	0	0	0	0	0	0	0	0	0	0	0	0	0	0	0	0	0	0	0	0	0	0	0	0	0	0	0	0	0	0	0	0	0	0	0	0	0	0	0	0	0	0	0	0	0	0	0	0.006667	0	0	0	0	0	0	0	0	0	0	0	0	0	0	0	0	0
chr13	50953943	A	C		RNASEH2B	27	0.694	0.0001024	Y					0	0	0	9.28e-05	0	0	0.000277		0	0	0	0	0	0	0	0	0	0	0	0	0	0	0	0	0.004464	0	0	0	0	0	0	0	0	0	0	0	0	0	0	0	0	0	0	0	0	0	0	0	0	0	0	0	0.003067	0	0	0	0	0	0	0	0	0	0	0	0	0	0	0	0	0	0	0	0	0	0	0	0	0	0	0	0	0	0	0	0	0	0	0	0	0	0
chr13	51348257	C	G		SERPINE3	22.3	0.755	0.0001024						0	0	0	0.000186	0	0	0		0	0	0	0	0	0	0	0	0	0	0	0	0	0	0	0	0	0	0	0	0	0	0	0	0	0	0	0	0	0	0	0	0	0	0	0	0	0	0	0	0	0	0	0	0	0	0	0.003125	0	0	0	0	0	0	0	0	0	0	0.002646	0	0	0	0	0	0	0	0	0	0	0	0	0	0	0	0	0	0	0	0	0	0	0	0
chr13	51935678	C	T	rs587783318	ATP7B	28.7	0.942	0.0004095						0	0.002128	0	0.000464	0	0	0		0	0	0	0	0	0	0	0	0	0	0	0	0	0	0	0	0	0	0	0	0	0	0	0	0	0	0	0	0	0	0	0	0	0	0	0	0	0	0	0	0.006579	0.007463	0	0	0	0	0	0	0	0	0	0	0	0	0.002994	0	0	0	0	0	0	0	0	0	0	0	0.007463	0	0	0	0	0	0	0.01327	0	0.005051	0	0	0	0	0	0	0
chr13	51937338	C	T	rs548512104	ATP7B	23.3	0.692	0.0001536						0.000839	0	0	0.000186	0	0	0		0	0	0	0	0	0	0.007692	0	0	0	0	0	0	0	0	0	0	0	0	0	0	0	0	0	0	0	0	0	0	0	0	0	0	0	0	0	0	0.002732	0	0	0	0	0	0	0	0	0	0	0	0	0	0	0	0.003185	0	0	0	0	0	0	0	0	0	0	0	0	0	0	0	0	0	0	0	0	0	0	0	0	0	0	0	0	0
chr13	51937493	C	T	rs199821556	ATP7B	23.8	0.846	0.0003583						0	0	0	0.00065	0	0	0		0	0	0	0	0	0	0	0	0	0	0	0	0	0	0	0	0	0	0	0	0	0	0	0	0	0	0	0	0	0	0	0	0.01064	0	0	0	0.002976	0	0.003311	0	0	0	0	0	0	0	0	0	0.006329	0	0	0	0	0	0	0	0	0	0	0	0	0	0	0	0	0	0	0	0	0	0	0	0	0	0	0	0	0	0	0	0	0	0
chr13	51937516	G	A	rs373748155	ATP7B	24.9	0.919	0.0002559						0	0	0	0.000186	0	0.002193	0		0	0	0	0	0	0	0	0	0	0	0	0	0	0	0	0	0	0	0	0	0	0	0	0	0	0	0	0	0	0	0.008772	0	0	0	0	0	0	0	0	0	0	0	0	0	0	0	0	0	0	0	0	0	0	0	0	0	0	0	0	0	0	0	0	0	0	0	0	0	0	0	0	0	0	0	0	0	0.007937	0	0	0	0	0	0
chr13	51937638	G	C	rs767464491	ATP7B	24.5	0.692	0.0002559						0.001678	0	0	0.000278	0	0	0		0.005556	0	0.005435	0	0	0	0	0	0	0	0	0	0	0	0	0	0	0	0	0	0	0	0	0	0	0	0	0	0	0	0	0	0	0	0	0	0	0	0	0	0	0	0	0	0	0	0	0	0	0	0	0	0.006494	0	0	0	0	0	0.002646	0	0	0	0	0	0	0	0	0	0	0	0	0	0	0	0	0	0	0	0	0	0	0	0
chr13	51939106	T	C	rs1555284575	ATP7B	27.1	0.83	0.0002559						0.000839	0	0	0.000371	0	0	0		0.005556	0	0	0	0	0	0	0	0	0	0	0	0	0	0	0	0	0	0	0	0	0	0	0	0	0	0	0	0	0	0	0	0	0	0	0	0.0119	0	0	0	0	0	0	0	0	0	0	0	0	0	0	0	0	0	0	0	0	0	0	0	0	0	0	0	0	0	0	0	0	0	0	0	0	0	0	0	0	0	0	0	0	0	0
chr13	51941170	C	T	rs773917820	ATP7B	28.3	0.888	0.0002048						0.000839	0	0	0.000278	0	0	0		0	0	0	0	0.01	0	0	0	0	0	0	0	0	0	0	0	0	0	0	0	0	0	0	0	0	0	0	0	0	0	0	0	0	0	0	0	0	0	0	0	0	0	0	0	0	0	0.003049	0	0	0	0	0	0	0	0	0	0	0	0	0	0	0	0	0	0	0	0	0.002793	0	0.006849	0	0	0	0	0	0	0	0	0	0	0	0	0
chr13	51942497	C	T	rs786204483	ATP7B	28.6	0.978	0.0003071		Pathogenic/Likely pathogenic	criteria provided, multiple submitters, no conflicts	Wilson disease		0	0	0	0.000557	0	0	0		0	0	0	0	0	0	0	0	0	0	0	0	0	0	0	0	0	0	0	0	0	0	0	0	0	0	0	0	0	0	0	0	0	0	0	0	0	0	0	0	0	0	0	0	0	0	0	0	0	0	0	0	0	0	0	0	0	0	0	0	0	0	0.01852	0	0	0	0	0	0	0	0	0	0	0	0	0	0	0	0	0	0	0	0
chr13	51944170	C	T	rs764131178	ATP7B	25.8	0.928	0.0002559		Pathogenic	criteria provided, multiple submitters, no conflicts	Wilson disease|not specified|not provided|Inborn genetic diseases		0	0.002128	0	0.000186	0	0	0		0	0	0	0	0	0	0	0	0	0	0	0	0	0	0	0	0	0	0	0	0	0	0	0	0	0	0	0	0	0	0	0	0	0	0	0	0	0	0.003311	0.003106	0	0	0	0	0	0	0	0	0	0	0	0	0	0	0	0	0	0	0	0.006329	0	0	0	0	0	0	0.007463	0	0	0	0	0	0.003165	0	0	0	0	0	0	0	0	0	0
chr13	51944231	G	C	rs746485916	ATP7B	23.4	0.723	0.0002048						0.002517	0	0	0	0	0.001096	0		0	0.025	0	0	0	0	0	0	0	0	0	0	0	0	0	0	0	0	0	0	0	0	0	0	0	0	0	0	0	0	0	0	0	0	0	0	0	0	0	0	0	0	0	0	0	0	0	0	0	0	0	0	0	0	0	0	0	0	0	0	0	0	0	0	0	0	0	0	0	0	0	0	0	0	0	0	0	0.004854	0	0	0	0	0
chr13	51946366	G	A	rs200290721	ATP7B	26.3	0.865	0.0005119						0	0.006383	0.000945	0	0	0	0		0	0	0	0	0	0	0	0	0	0	0	0	0	0	0	0	0	0.007353	0	0	0	0	0	0	0	0	0	0	0	0	0	0	0	0	0	0	0	0	0	0	0	0	0	0	0	0	0	0	0	0	0	0	0	0	0	0	0	0	0	0	0	0	0	0	0	0.06	0	0	0	0	0	0	0	0	0	0	0	0	0	0	0	0	0
chr13	51946372	G	A	rs41292782	ATP7B	27	0.927	0.0003071						0	0	0	0.000186	0	0	0.001109		0	0	0	0	0	0	0	0	0.003049	0	0	0	0	0	0.006944	0	0	0	0	0	0	0	0	0	0	0	0.003086	0	0	0	0	0	0.003546	0	0	0	0	0	0	0	0	0	0	0	0	0	0	0	0	0	0	0	0	0	0	0.003049	0	0	0	0	0	0	0	0	0	0	0	0	0	0	0	0	0	0	0	0	0	0	0	0	0	0	0
chr13	51946414	G	A	rs72552255	ATP7B	26.7	0.89	0.0002048		Pathogenic	criteria provided, multiple submitters, no conflicts	Wilson disease|not provided|Inborn genetic diseases|ATP7B-related disorder		0	0	0	0.000371	0	0	0		0	0	0	0	0	0	0	0	0	0	0	0	0	0	0	0	0	0	0	0	0	0	0	0	0	0	0	0	0	0	0	0	0	0	0	0	0	0	0	0	0	0	0	0	0	0	0.006098	0	0	0	0	0.003106	0	0	0	0	0	0	0	0	0	0	0	0	0	0	0	0.002793	0	0	0	0	0	0	0	0	0	0	0	0	0	0	0
chr13	51949708	A	G	rs746619759	ATP7B	22.8	0.838	0.0002559						0	0	0	0.000464	0	0	0		0	0	0	0	0	0	0	0	0	0	0	0	0	0	0	0	0	0	0	0	0	0	0	0	0	0	0	0	0	0	0	0	0	0	0	0	0	0	0	0	0	0	0	0	0.006135	0	0	0	0	0	0	0	0	0	0	0	0	0	0	0	0	0	0	0	0	0	0	0	0	0	0	0	0	0.01327	0	0	0	0	0	0	0	0	0
chr13	51949772	G	A	rs121907993	ATP7B	28.3	0.75	0.0004095		Pathogenic/Likely pathogenic	criteria provided, multiple submitters, no conflicts	Wilson disease|not provided|ATP7B-related disorder		0	0	0	9.28e-05	0.006329	0.005482	0		0	0	0	0	0	0	0	0	0	0	0	0	0	0	0	0	0	0	0	0	0	0	0	0	0	0	0	0	0	0	0	0	0	0	0	0	0	0	0	0	0	0	0	0	0	0	0	0	0	0	0	0	0	0	0	0	0	0	0	0	0	0	0	0	0	0	0	0	0	0	0.003497	0	0	0	0	0	0	0	0.0188	0.006329	0	0	0
chr13	51957580	G	A	rs751710854	ATP7B	26.2	0.914	0.0004095		Pathogenic/Likely pathogenic	criteria provided, multiple submitters, no conflicts	Wilson disease		0	0.003546	0	0.000278	0	0	0		0	0	0	0	0	0	0	0	0	0	0	0	0	0	0	0	0	0	0	0	0	0	0	0	0	0	0	0	0	0	0	0	0.003546	0	0	0	0	0	0	0	0.01974	0.01493	0	0	0	0	0	0	0	0.003125	0	0	0	0	0	0	0	0	0	0	0	0	0	0	0	0	0	0	0.003086	0	0	0	0	0	0	0	0	0	0	0	0	0	0
chr13	51960274	C	T	rs72552259	ATP7B	22.9	0.655	0.000819						0.000839	0.000709	0	0.001206	0	0	0		0.005556	0	0	0	0	0	0	0	0	0	0	0	0	0	0	0	0	0	0	0	0	0	0	0	0	0	0	0	0	0	0	0	0.007092	0.002874	0	0	0	0.002732	0	0	0	0	0.006667	0	0.003067	0.003067	0	0	0.003165	0	0	0.003106	0.003247	0.003185	0	0	0.005155	0	0	0	0.008475	0	0	0	0	0	0	0	0	0	0	0	0	0	0	0	0	0	0	0	0	0	0.01
chr13	51970533	G	A	rs767017514	ATP7B	27.7	0.817	0.0002559						0.000839	0	0	0.000278	0	0	0		0	0	0	0	0	0	0.007692	0	0	0	0	0	0	0	0	0	0	0	0	0	0	0	0	0	0	0	0	0	0	0	0	0	0	0	0	0	0	0	0	0.003106	0	0	0	0	0	0	0	0.003125	0	0	0	0	0.003247	0	0	0	0	0	0	0	0	0	0	0	0	0	0	0	0	0	0	0	0	0	0	0	0	0	0	0	0	0	0
chr13	52019086	A	G	rs752150118	ALG11	25.7	0.686	0.0001536						0.001678	0	0	9.28e-05	0	0	0		0	0	0	0	0	0.0137	0	0	0	0	0	0	0	0	0	0	0	0	0	0	0	0	0	0	0	0	0	0	0	0	0	0	0	0	0	0	0	0	0	0	0	0	0	0	0	0	0	0	0	0	0	0	0	0	0	0	0	0	0.002646	0	0	0	0	0	0	0	0	0	0	0	0	0	0	0	0	0	0	0	0	0	0	0	0
chr13	52144866	A	G		NEK3	28.5	0.691	0.0002048						0	0	0	0	0	0	0.001109		0	0	0	0	0	0	0	0	0.0122	0	0	0	0	0	0	0	0	0	0	0	0	0	0	0	0	0	0	0	0	0	0	0	0	0	0	0	0	0	0	0	0	0	0	0	0	0	0	0	0	0	0	0	0	0	0	0	0	0	0	0	0	0	0	0	0	0	0	0	0	0	0	0	0	0	0	0	0	0	0	0	0	0	0
chr13	53050568	C	T	rs542614490	OLFM4	25.2	0.742	0.0003071						0	0	0.00189	0.000186	0	0	0.000554		0	0	0	0	0	0	0	0.008929	0	0	0	0.005814	0	0	0	0	0	0	0.0122	0	0	0	0	0	0	0	0	0	0	0	0	0	0	0	0	0	0	0	0	0	0	0	0	0	0	0	0	0.003125	0.003165	0	0	0	0	0	0	0	0	0	0	0	0	0	0	0	0	0	0	0	0	0	0	0	0	0	0	0	0	0	0	0	0	0	0
chr13	51939166	G	A	rs2138671758	ATP7B	25.2	0.777	0.0001024						0	0	0	0	0	0.002193	0		0	0	0	0	0	0	0	0	0	0	0	0	0	0	0	0	0	0	0	0	0	0	0	0	0	0	0	0	0	0	0	0	0	0	0	0	0	0	0	0	0	0	0	0	0	0	0	0	0	0	0	0	0	0	0	0	0	0	0	0	0	0	0	0	0	0	0	0	0	0	0	0	0	0	0	0	0	0	0	0	0.01316	0.008929	0
chr13	51946291	G	T	rs371840514	ATP7B	26.1	0.946	0.0001024						0	0	0	0	0	0	0.000554		0	0	0	0	0	0	0	0	0	0	0	0	0	0	0	0	0	0	0	0	0	0	0	0	0	0	0.006173	0	0	0	0	0	0	0	0	0	0	0	0	0	0	0	0	0	0	0	0	0	0	0	0	0	0	0	0	0	0	0	0	0	0	0	0	0	0	0	0	0	0	0	0	0	0	0	0	0	0	0	0	0	0	0	0
chr13	51946314	C	G		ATP7B	23.7	0.781	0.0001024	Y					0	0	0	0.000186	0	0	0		0	0	0	0	0	0	0	0	0	0	0	0	0	0	0	0	0	0	0	0	0	0	0	0	0	0	0	0	0	0	0	0	0	0	0	0	0	0	0	0	0	0	0	0	0	0	0	0	0	0	0	0	0	0	0	0	0	0	0	0	0	0	0	0	0	0	0	0.005587	0	0	0	0	0	0	0	0	0	0	0	0	0	0	0
chr13	51946336	G	A	rs775055397	ATP7B	24.4	0.871	0.0001024		Pathogenic/Likely pathogenic	criteria provided, multiple submitters, no conflicts	Wilson disease|not provided|Abnormality of metabolism/homeostasis		0	0	0	9.28e-05	0.003165	0	0		0	0	0	0	0	0	0	0	0	0	0	0	0	0	0	0	0	0	0	0	0	0	0	0	0	0	0	0	0	0	0	0	0	0	0	0	0	0	0	0	0	0	0	0	0	0	0	0	0	0	0	0	0	0	0	0	0.002577	0	0	0	0	0	0	0	0	0	0	0	0	0	0	0	0	0	0	0	0	0	0	0.003165	0	0	0
chr13	51957555	G	A	rs750290323	ATP7B	28.2	0.878	0.0001024						0	0	0	0.000186	0	0	0		0	0	0	0	0	0	0	0	0	0	0	0	0	0	0	0	0	0	0	0	0	0	0	0	0	0	0	0	0	0	0	0	0	0	0	0	0	0	0	0	0	0	0	0	0	0.006135	0	0	0	0	0	0	0	0	0	0	0	0	0	0	0	0	0	0	0	0	0	0	0	0	0	0	0	0	0	0	0	0	0	0	0	0	0
chr13	51958333	C	A	rs28942074	ATP7B	27.2	0.947	0.0001024		Pathogenic	criteria provided, multiple submitters, no conflicts	Wilson disease|not provided|Inborn genetic diseases|ATP7B-related disorder		0.000839	0	0	0	0	0.001096	0		0	0	0	0	0	0.006849	0	0	0	0	0	0	0	0	0	0	0	0	0	0	0	0	0	0	0	0	0	0	0	0	0	0	0	0	0	0	0	0	0	0	0	0	0	0	0	0	0	0	0	0	0	0	0	0	0	0	0	0	0	0	0	0	0	0	0	0	0	0	0	0	0	0	0	0	0	0	0.003968	0	0	0	0	0	0
chr13	51960209	T	A	rs778768103	ATP7B	22.8	0.696	0.0001024						0	0	0	0.000186	0	0	0		0	0	0	0	0	0	0	0	0	0	0	0	0	0	0	0	0	0	0	0	0	0	0	0	0	0	0	0	0	0	0	0	0	0	0	0	0	0	0	0	0	0	0	0	0	0	0	0	0	0	0	0	0	0	0	0	0	0	0	0	0	0	0	0	0	0	0	0	0	0	0.006993	0	0	0	0	0	0	0	0	0	0	0	0
chr13	51961859	C	A	rs72552285	ATP7B	29.5	0.763	0.0001024		Pathogenic/Likely pathogenic	criteria provided, multiple submitters, no conflicts	Wilson disease		0	0	0	0.000186	0	0	0		0	0	0	0	0	0	0	0	0	0	0	0	0	0	0	0	0	0	0	0	0	0	0	0	0	0	0	0	0	0	0	0	0	0	0	0	0	0	0	0	0	0	0	0	0	0	0	0	0	0	0	0	0	0	0	0	0	0	0	0	0	0	0	0	0	0	0	0	0	0.0137	0	0	0	0	0	0	0	0	0	0	0	0	0
chr13	52108355	G	T	rs2138049135	NEK5	26	0.853	0.0001024						0	0	0	0	0	0.002193	0		0	0	0	0	0	0	0	0	0	0	0	0	0	0	0	0	0	0	0	0	0	0	0	0	0	0	0	0	0	0	0	0	0	0	0	0	0	0	0	0	0	0	0	0	0	0	0	0	0	0	0	0	0	0	0	0	0	0	0	0	0	0	0	0	0	0	0	0	0	0	0	0	0	0	0	0	0	0	0	0	0	0.01786	0
chr13	52442407	G	C	rs772613576	VPS36	22.9	0.651	0.0001024						0	0	0	9.28e-05	0	0	0.000277		0	0	0	0	0	0	0	0	0	0	0	0	0	0	0	0	0	0	0	0	0	0	0	0	0	0.003086	0	0	0	0	0	0	0	0	0	0	0	0	0	0	0	0	0	0	0	0.003067	0	0	0	0	0	0	0	0	0	0	0	0	0	0	0	0	0	0	0	0	0	0	0	0	0	0	0	0	0	0	0	0	0	0	0	0	0
chr13	52474960	C	G	COSV51621906	CKAP2	25.4	0.657	0.0001024	Y					0.001678	0	0	0	0	0	0		0	0	0	0.006024	0	0	0	0	0	0	0	0	0	0	0	0	0	0	0	0	0	0	0	0	0	0	0	0	0	0	0	0	0	0	0	0	0	0	0	0	0	0	0	0	0	0	0	0	0	0	0	0	0	0	0	0	0	0	0	0	0	0	0	0	0	0	0	0	0	0	0	0	0	0	0	0	0	0	0	0	0	0	0
chr13	52724095	G	A	rs763428455	CNMD	29.2	0.852	0.0001024						0	0	0	9.28e-05	0.003165	0	0		0	0	0	0	0	0	0	0	0	0	0	0	0	0	0	0	0	0	0	0	0	0	0	0	0	0	0	0	0	0	0	0	0	0	0	0	0	0	0	0	0	0	0	0	0	0	0	0	0	0	0	0	0	0	0.002994	0	0	0	0	0	0	0	0	0	0	0	0	0	0	0	0	0	0	0	0	0	0	0	0	0.003165	0	0	0
chr13	59879356	C	A	rs2044848531	DIAPH3	26.1	0.672	0.0002048						0	0	0	0	0	0.004386	0		0	0	0	0	0	0	0	0	0	0	0	0	0	0	0	0	0	0	0	0	0	0	0	0	0	0	0	0	0	0	0	0	0	0	0	0	0	0	0	0	0	0	0	0	0	0	0	0	0	0	0	0	0	0	0	0	0	0	0	0	0	0	0	0	0	0	0	0	0	0	0	0	0	0	0	0	0	0	0.01504	0	0	0	0
chr13	59983819	G	C	rs2051192706	DIAPH3	25.8	0.815	0.0001536						0.000839	0.001418	0	0	0	0	0		0.005556	0	0	0	0	0	0	0	0	0	0	0	0	0	0	0	0	0	0	0	0	0	0	0	0	0	0	0	0	0	0	0	0	0	0	0	0	0	0	0	0	0	0	0	0	0	0	0	0	0	0	0	0	0	0	0	0	0	0	0	0	0	0	0	0	0	0.01493	0	0	0	0	0	0	0	0	0	0	0	0	0	0	0	0
chr13	59992498	C	T	rs770872230	DIAPH3	27	0.767	0.0002559						0	0	0.002836	0.000186	0	0	0		0	0	0	0	0	0	0	0	0	0	0	0	0	0	0	0	0	0	0.01829	0	0	0	0	0	0	0	0	0	0	0	0	0	0	0	0	0	0	0	0	0	0	0	0	0	0	0	0	0.003125	0	0	0	0	0	0	0	0	0	0	0	0	0	0	0	0	0	0	0	0.002793	0	0	0	0	0	0	0	0	0	0	0	0	0	0	0
chr13	60460495	A	G	rs144578928	TDRD3	25.6	0.688	0.0004607						0.000839	0	0	0.000371	0	0.004386	0		0	0	0.005435	0	0	0	0	0	0	0	0	0	0	0	0	0	0	0	0	0	0	0	0	0	0	0	0	0	0	0	0.008772	0	0.003546	0	0	0	0	0	0	0	0	0	0	0	0	0	0	0	0	0	0	0	0.003247	0	0	0	0	0	0	0	0	0	0	0	0	0	0	0	0	0	0	0	0	0	0	0	0	0.01942	0	0	0	0	0
chr13	60483824	C	T	rs767363831	TDRD3	26.3	0.799	0.0001536						0	0	0	0.000186	0	0	0.000277		0	0	0	0	0	0	0	0	0	0	0	0	0	0.007937	0	0	0	0	0	0	0	0	0	0	0	0	0	0	0	0	0	0	0	0	0	0	0	0	0	0	0	0	0	0	0	0	0	0	0	0	0	0	0	0	0	0	0.005155	0	0	0	0	0	0	0	0	0	0	0	0	0	0	0	0	0	0	0	0	0	0	0	0	0	0
chr13	60528469	G	A	rs140988326	TDRD3	24	0.671	0.0003071						0	0	0.005671	0	0	0	0		0	0	0	0	0	0	0	0	0	0	0	0	0	0	0	0	0	0.02206	0.01829	0	0	0	0	0	0	0	0	0	0	0	0	0	0	0	0	0	0	0	0	0	0	0	0	0	0	0	0	0	0	0	0	0	0	0	0	0	0	0	0	0	0	0	0	0	0	0	0	0	0	0	0	0	0	0	0	0	0	0	0	0	0	0	0
chr13	60529021	G	A	rs147499826	TDRD3	26.6	0.686	0.0013309						0	0.002837	0	9.28e-05	0	0	0.00582		0	0	0	0	0	0	0	0	0	0.003378	0	0.005814	0	0	0	0	0	0	0	0	0	0	0	0	0	0.003086	0.05247	0.003012	0	0	0	0	0	0	0	0	0	0	0	0	0	0	0	0	0	0.003067	0	0	0	0	0	0	0	0	0	0	0	0	0	0	0	0	0	0	0	0	0	0	0	0	0	0	0.01266	0	0	0	0	0	0	0	0	0	0
chr13	59861476	A	G	rs1566429192	DIAPH3	29.2	0.807	0.0001024						0	0	0	0.000186	0	0	0		0	0	0	0	0	0	0	0	0	0	0	0	0	0	0	0	0	0	0	0	0	0	0	0	0	0	0	0	0	0	0	0	0	0.005747	0	0	0	0	0	0	0	0	0	0	0	0	0	0	0	0	0	0	0	0	0	0	0	0	0	0	0	0	0	0	0	0	0	0	0	0	0	0	0	0	0	0	0	0	0	0	0	0	0
chr13	59983837	T	C	rs1486739426	DIAPH3	25.6	0.932	0.0001024						0	0	0	0	0	0.002193	0		0	0	0	0	0	0	0	0	0	0	0	0	0	0	0	0	0	0	0	0	0	0	0	0	0	0	0	0	0	0	0	0	0	0	0	0	0	0	0	0	0	0	0	0	0	0	0	0	0	0	0	0	0	0	0	0	0	0	0	0	0	0	0	0	0	0	0	0	0	0	0	0	0	0	0	0	0	0	0	0	0	0.01786	0
chr13	59983860	C	A	rs774832755	DIAPH3	21	0.646	0.0001024						0	0	0	0.000186	0	0	0		0	0	0	0	0	0	0	0	0	0	0	0	0	0	0	0	0	0	0	0	0	0	0	0	0	0	0	0	0	0	0	0	0	0	0	0	0	0	0	0	0	0	0	0	0	0	0	0	0	0	0	0	0	0.003185	0	0	0	0	0	0	0	0	0	0	0	0	0	0.002793	0	0	0	0	0	0	0	0	0	0	0	0	0	0	0
chr13	59991228	T	C	rs746390263	DIAPH3	26.3	0.786	0.0001024						0	0	0	9.28e-05	0	0	0.000277		0	0	0	0	0	0	0	0	0	0	0	0	0.00303	0	0	0	0	0	0	0	0	0	0	0	0	0	0	0	0	0	0	0	0.003546	0	0	0	0	0	0	0	0	0	0	0	0	0	0	0	0	0	0	0	0	0	0	0	0	0	0	0	0	0	0	0	0	0	0	0	0	0	0	0	0	0	0	0	0	0	0	0	0	0	0
chr13	67226519	T	C	rs776580060	PCDH9	29.9	0.836	0.0001536						0.001678	0	0	0	0	0.001096	0		0	0	0	0	0	0.0137	0	0	0	0	0	0	0	0	0	0	0	0	0	0	0	0	0	0	0	0	0	0	0	0	0	0	0	0	0	0	0	0	0	0	0	0	0	0	0	0	0	0	0	0	0	0	0	0	0	0	0	0	0	0	0	0	0	0	0	0	0	0	0	0	0	0	0	0	0	0	0.003968	0	0	0	0	0	0
chr13	69740473	G	T	COSV106554372	KLHL1	27.3	0.831	0.0004607	Y					0.00755	0	0	0	0	0	0		0	0	0	0	0	0.06164	0	0	0	0	0	0	0	0	0	0	0	0	0	0	0	0	0	0	0	0	0	0	0	0	0	0	0	0	0	0	0	0	0	0	0	0	0	0	0	0	0	0	0	0	0	0	0	0	0	0	0	0	0	0	0	0	0	0	0	0	0	0	0	0	0	0	0	0	0	0	0	0	0	0	0	0	0
chr13	69719463	C	T	rs376662373	KLHL1	28.8	0.906	0.0001024						0	0	0	0	0	0	0.000554		0	0	0	0	0	0	0	0	0	0	0	0	0	0	0	0	0	0	0	0	0	0	0	0	0	0	0.006173	0	0	0	0	0	0	0	0	0	0	0	0	0	0	0	0	0	0	0	0	0	0	0	0	0	0	0	0	0	0	0	0	0	0	0	0	0	0	0	0	0	0	0	0	0	0	0	0	0	0	0	0	0	0	0	0
chr13	69940188	G	A	rs773757751	KLHL1	28.5	0.818	0.0001024						0	0	0	0.000186	0	0	0		0	0	0	0	0	0	0	0	0	0	0	0	0	0	0	0	0	0	0	0	0	0	0	0	0	0	0	0	0	0	0	0	0	0	0	0	0	0	0	0	0	0	0	0	0	0	0	0	0	0.00625	0	0	0	0	0	0	0	0	0	0	0	0	0	0	0	0	0	0	0	0	0	0	0	0	0	0	0	0	0	0	0	0	0
chr13	69961422	C	A	COSV107503276	KLHL1	28.1	0.756	0.0001024						0.000839	0	0	9.28e-05	0	0	0		0	0	0	0.003012	0	0	0	0	0	0	0	0	0	0	0	0	0	0	0	0	0	0	0	0	0	0	0	0	0	0	0	0	0	0	0	0	0	0	0	0	0	0	0	0	0	0	0	0	0	0	0	0	0	0	0	0	0	0	0.002646	0	0	0	0	0	0	0	0	0	0	0	0	0	0	0	0	0	0	0	0	0	0	0	0
chr13	71866174	G	A	rs1874741753	DACH1	31	0.825	0.0007678						0	0	0.01418	0	0	0	0	DR_T	0	0	0	0	0	0	0	0	0	0	0	0	0	0	0	0	0	0	0	0.09494	0	0	0	0	0	0	0	0	0	0	0	0	0	0	0	0	0	0	0	0	0	0	0	0	0	0	0	0	0	0	0	0	0	0	0	0	0	0	0	0	0	0	0	0	0	0	0	0	0	0	0	0	0	0	0	0	0	0	0	0	0	0	0
chr13	72762028	C	T	rs566599772	DIS3	28.5	0.714	0.0045045						0.005034	0.001418	0.01418	0.00399	0	0	0.006098	DR_T	0	0.01667	0	0.006024	0.02	0	0	0.02679	0	0.01014	0	0	0	0.007937	0.003472	0.01471	0.008929	0	0.006098	0.006329	0.02027	0	0	0.009317	0.01695	0.003086	0.003086	0.01506	0.1023	0	0.004386	0	0.01064	0.008621	0	0.003205	0.0119	0.002732	0.003311	0	0.006579	0	0.006667	0	0.01227	0.003067	0	0.00625	0.01266	0.003125	0.003401	0.003106	0.006494	0	0.005988	0.003049	0.002577	0.003247	0.002646	0	0.008475	0	0.003086	0	0	0	0	0.00838	0	0.006849	0	0	0	0.004425	0	0	0	0	0	0	0	0	0
chr13	72762029	G	A	rs541536936	DIS3	32	0.759	0.0001536						0	0	0	0	0	0	0.000832		0	0	0	0	0	0	0	0	0	0	0.004032	0	0.006061	0	0	0	0	0	0	0	0	0	0	0	0	0	0	0	0	0	0	0	0	0	0	0	0	0	0	0	0	0	0	0	0	0	0	0	0	0	0	0	0	0	0	0	0	0	0	0	0	0	0	0	0	0	0	0	0	0	0	0	0	0	0	0	0	0	0	0	0	0	0
chr13	72761983	T	A	rs1223529024	DIS3	29	0.793	0.0001024						0	0	0	0.000186	0	0	0		0	0	0	0	0	0	0	0	0	0	0	0	0	0	0	0	0	0	0	0	0	0	0	0	0	0	0	0	0	0	0	0	0	0	0	0	0	0	0	0	0	0	0	0	0	0	0.006098	0	0	0	0	0	0	0	0	0	0	0	0	0	0	0	0	0	0	0	0	0	0	0	0	0	0	0	0	0	0	0	0	0	0	0	0
chr13	72781762	T	G	rs778082738	DIS3	32	0.845	0.0001024						0	0	0	0.000186	0	0	0		0	0	0	0	0	0	0	0	0	0	0	0	0	0	0	0	0	0	0	0	0	0	0	0	0	0	0	0	0	0	0.004386	0	0	0	0	0	0.002976	0	0	0	0	0	0	0	0	0	0	0	0	0	0	0	0	0	0	0	0	0	0	0	0	0	0	0	0	0	0	0	0	0	0	0	0	0	0	0	0	0	0	0	0	0	0
chr13	75727045	A	C	rs766665512	LMO7	26.6	0.753	0.0001536						0	0.000709	0	0.000186	0	0	0		0	0	0	0	0	0	0	0	0	0	0	0	0	0	0	0	0	0	0	0	0	0	0	0	0	0	0	0	0	0	0.008772	0	0	0	0.009091	0	0	0	0	0	0	0	0	0	0	0	0	0	0	0	0	0	0	0	0	0	0	0	0	0	0	0	0	0	0	0	0	0	0	0	0	0	0	0	0	0	0	0	0	0	0	0	0
chr13	76957015	A	G	rs1471882722	ACOD1	26	0.701	0.0002048						0	0	0	0.000371	0	0	0		0	0	0	0	0	0	0	0	0	0	0	0	0	0	0	0	0	0	0	0	0	0	0	0	0	0	0	0	0	0	0	0	0	0	0	0	0.008929	0	0	0	0	0	0	0	0	0	0	0	0	0	0	0	0	0	0	0	0	0	0	0	0	0	0	0	0	0	0	0.002793	0	0	0	0	0	0	0	0	0	0	0	0	0	0	0
chr13	76957543	A	G	rs752684951	ACOD1	24.3	0.66	0.0008702						0	0	0.004726	0.001021	0	0	0		0	0	0	0	0	0	0	0	0	0	0	0	0	0	0	0	0	0	0	0	0	0	0	0	0	0	0	0	0	0.03378	0	0	0	0	0	0.00641	0	0	0	0	0	0	0	0	0	0	0	0	0	0	0	0	0	0	0	0	0.005155	0.003247	0	0	0	0.0125	0	0	0	0	0	0	0	0	0	0.007299	0	0	0	0	0	0	0	0	0	0	0
chr13	76995157	G	T	rs747775956	CLN5	29.9	0.927	0.0002559						0.000839	0	0	0.000371	0	0	0		0.005556	0	0	0	0	0	0	0	0	0	0	0	0	0	0	0	0	0	0	0	0	0	0	0	0	0	0	0	0	0	0	0	0	0	0	0	0	0	0	0	0	0	0	0	0	0	0	0	0	0	0	0	0	0	0	0	0	0	0	0	0	0.0125	0	0	0	0	0	0	0	0	0	0	0	0	0	0	0	0	0	0	0	0	0
chr13	76996004	C	T	rs752563013	CLN5	25.8	0.834	0.0003071						0	0	0	0.000186	0	0	0.001109		0	0	0	0	0	0	0	0	0	0	0	0	0.00303	0	0	0	0	0	0	0	0	0	0	0	0	0	0.009259	0	0	0	0	0	0	0	0	0	0	0.002732	0	0	0	0	0	0	0	0	0	0	0	0.003125	0	0	0	0	0	0	0	0	0	0	0	0	0	0	0	0	0	0	0	0	0	0	0	0	0	0	0	0	0	0	0	0	0
chr13	77212124	A	T		MYCBP2	25	0.677	0.0002048						0	0	0	0	0	0	0.001109		0	0	0	0	0	0	0	0	0.009146	0	0	0	0	0	0.003472	0	0	0	0	0	0	0	0	0	0	0	0	0	0	0	0	0	0	0	0	0	0	0	0	0	0	0	0	0	0	0	0	0	0	0	0	0	0	0	0	0	0	0	0	0	0	0	0	0	0	0	0	0	0	0	0	0	0	0	0	0	0	0	0	0	0	0	0
chr13	77900650	C	T	rs759543922	EDNRB	27.5	0.837	0.0001536						0	0	0	0.000186	0	0.001096	0		0	0	0	0	0	0	0	0	0	0	0	0	0	0	0	0	0	0	0	0	0	0	0	0	0	0	0	0	0	0	0	0	0.003546	0	0	0	0	0	0	0	0	0	0	0	0	0	0	0	0	0	0	0	0	0	0.002994	0	0	0	0	0	0	0	0	0	0	0	0	0	0	0	0	0	0	0	0	0	0	0.004854	0	0	0	0	0
chr13	75840455	G	A	rs142381519	LMO7	32	0.761	0.0001024						0	0	0	9.28e-05	0	0	0.000277		0	0	0	0	0	0	0	0	0	0	0	0	0	0	0.003472	0	0	0	0	0	0	0	0	0	0	0	0	0	0	0	0	0	0	0	0	0	0	0	0	0	0	0	0	0	0	0	0	0	0	0	0	0	0	0	0	0	0.002577	0	0	0	0	0	0	0	0	0	0	0	0	0	0	0	0	0	0	0	0	0	0	0	0	0	0
chr13	80337062	T	C	rs755298994	SPRY2	32	0.733	0.0001536						0.002517	0	0	0	0	0	0		0.01667	0	0	0	0	0	0	0	0	0	0	0	0	0	0	0	0	0	0	0	0	0	0	0	0	0	0	0	0	0	0	0	0	0	0	0	0	0	0	0	0	0	0	0	0	0	0	0	0	0	0	0	0	0	0	0	0	0	0	0	0	0	0	0	0	0	0	0	0	0	0	0	0	0	0	0	0	0	0	0	0	0	0
chr13	85794812	C	T	rs201361210	SLITRK6	25.9	0.799	0.0001536						0	0	0	0.000186	0	0	0.000277		0	0	0	0	0	0	0	0	0	0.003378	0	0	0	0	0	0	0	0	0	0	0	0	0	0	0	0	0	0	0	0	0	0	0	0	0	0	0	0	0	0	0	0	0	0	0	0	0	0	0	0	0	0	0	0	0	0	0	0.003247	0	0	0	0	0	0	0	0	0	0	0	0	0.003497	0	0	0	0	0	0	0	0	0	0	0	0
chr13	87676985	C	A	rs539339819	SLITRK5	24.1	0.644	0.0004607						0.00755	0	0	0	0	0	0		0	0	0.005435	0.01205	0.04	0	0	0	0	0	0	0	0	0	0	0	0	0	0	0	0	0	0	0	0	0	0	0	0	0	0	0	0	0	0	0	0	0	0	0	0	0	0	0	0	0	0	0	0	0	0	0	0	0	0	0	0	0	0	0	0	0	0	0	0	0	0	0	0	0	0	0	0	0	0	0	0	0	0	0	0	0	0
chr13	85795184	A	C		SLITRK6	26.7	0.683	0.0001024						0	0	0	0.000186	0	0	0		0	0	0	0	0	0	0	0	0	0	0	0	0	0	0	0	0	0	0	0	0	0	0	0	0	0	0	0	0	0	0	0	0	0	0	0	0	0	0	0	0	0	0	0	0	0	0.006098	0	0	0	0	0	0	0	0	0	0	0	0	0	0	0	0	0	0	0	0	0	0	0	0	0	0	0	0	0	0	0	0	0	0	0	0
chr13	87676907	C	G	rs755968029	SLITRK5	25.2	0.791	0.0001024						0	0	0	0.000186	0	0	0		0	0	0	0	0	0	0	0	0	0	0	0	0	0	0	0	0	0	0	0	0	0	0	0	0	0	0	0	0	0	0	0	0	0	0	0	0	0	0	0	0	0	0	0	0	0	0	0	0	0	0	0	0	0	0	0	0	0.006494	0	0	0	0	0	0	0	0	0	0	0	0	0	0	0	0	0	0	0	0	0	0	0	0	0
chr13	87677078	C	A	COSV100280901	SLITRK5	25.1	0.866	0.0001024	Y					0	0	0	0	0	0	0.000554		0	0	0	0	0	0	0	0	0	0	0	0	0	0	0.006944	0	0	0	0	0	0	0	0	0	0	0	0	0	0	0	0	0	0	0	0	0	0	0	0	0	0	0	0	0	0	0	0	0	0	0	0	0	0	0	0	0	0	0	0	0	0	0	0	0	0	0	0	0	0	0	0	0	0	0	0	0	0	0	0	0	0	0	0
chr13	91693633	T	C	rs778387118	GPC5	25.6	0.937	0.0002048						0	0	0	0.000371	0	0	0		0	0	0	0	0	0	0	0	0	0	0	0	0	0	0	0	0	0	0	0	0	0	0	0	0	0	0	0	0	0	0	0	0	0	0	0	0	0.002732	0	0	0	0	0	0.003968	0	0	0	0	0	0	0	0.006211	0	0	0	0	0	0	0	0	0	0	0	0	0	0	0	0	0	0	0	0	0	0	0	0	0	0	0	0	0	0	0
chr13	91693637	C	G	rs141328977	GPC5	24.1	0.838	0.002457						0.001678	0.002837	0	0.002227	0	0	0.004989		0	0	0	0	0	0	0.01538	0.008929	0	0.003378	0.008065	0	0.01212	0	0	0	0	0	0	0	0	0	0	0.009317	0	0	0.003086	0.01807	0	0	0	0	0	0	0	0	0.002976	0	0	0	0.006579	0	0	0.007937	0.003067	0.009202	0	0.00625	0	0	0.003401	0.003106	0	0	0	0.003049	0.005155	0	0	0.006329	0	0.009375	0	0	0.02857	0	0.01493	0.002793	0	0	0.003497	0	0	0	0	0.005051	0	0	0	0	0	0	0
chr13	94460099	T	A	COSV104424846	DCT	22.5	0.798	0.0002559	Y					0	0	0	0.000464	0	0	0		0	0	0	0	0	0	0	0	0	0	0	0	0	0	0	0	0	0	0	0	0	0	0	0	0	0	0	0	0	0	0	0	0	0	0	0	0	0	0	0	0	0	0	0	0	0	0	0	0	0	0	0	0	0	0	0	0	0	0	0	0	0	0	0	0	0	0	0	0	0	0	0	0	0	0.04032	0	0	0	0	0	0	0	0
chr13	94465643	C	G	rs558315058	DCT	23	0.759	0.0045557						0.000839	0.004965	0.00189	0.004918	0	0	0.006929		0.005556	0	0	0	0	0	0	0	0.003049	0.003378	0.01613	0.01744	0.009091	0	0	0	0.004464	0.01471	0	0	0	0	0	0.006211	0.008475	0.01235	0.003086	0.01205	0	0	0.004386	0	0.003546	0.008621	0	0	0.002976	0.002732	0.009934	0.003106	0	0.03731	0	0.01984	0.009202	0	0	0.003125	0.006329	0.0125	0	0	0.006494	0	0.005988	0	0.007732	0	0.005291	0.01266	0	0.003125	0.003086	0	0.03571	0	0	0.002793	0.003086	0	0.003497	0.02555	0	0.004425	0	0	0	0	0	0	0	0	0
chr13	94465739	C	T	rs144365832	DCT	23.9	0.718	0.0034808						0	0.004965	0.01229	0.001299	0.01266	0.007675	0.006098		0	0	0	0	0	0	0	0	0	0.006757	0.004032	0	0	0.02381	0.006944	0	0	0.007353	0	0.006329	0.03378	0	0.01562	0.02174	0	0.009259	0.009259	0	0	0.04054	0.004386	0	0.003546	0	0.009091	0	0	0.002732	0.003311	0	0.006579	0.007463	0	0	0.009202	0.003067	0	0.00625	0	0	0	0	0.003247	0	0	0.003049	0	0.003247	0	0	0	0	0	0	0	0.02	0.007463	0.002793	0	0	0	0	0	0	0	0	0.007937	0.01456	0	0.01266	0	0.01786	0
chr13	94466616	C	T	rs80350829	DCT	26.3	0.965	0.0013309						0.000839	0.000709	0	0.00065	0.02532	0.009868	0	TB_NT	0	0	0	0	0	0.006849	0	0	0	0	0	0	0	0	0	0	0	0	0	0	0	0	0	0	0	0	0	0	0	0	0	0	0	0	0	0	0	0	0.003311	0	0	0	0	0	0	0	0	0	0	0	0	0	0	0	0	0.003049	0	0	0.005291	0	0	0	0	0	0	0.006667	0	0.002793	0.006173	0	0	0	0	0	0	0	0.007937	0	0.02256	0.02532	0.01316	0	0
chr13	94478985	A	G	rs747904928	DCT	28.7	0.925	0.0003583						0	0	0	0.000557	0	0.001096	0		0	0	0	0	0	0	0	0	0	0	0	0	0	0	0	0	0	0	0	0	0	0	0	0	0	0	0	0	0	0	0	0	0	0	0	0	0	0	0	0	0	0	0	0	0	0	0	0	0	0.003125	0	0.003106	0	0	0	0.003049	0	0.003247	0	0	0	0	0.006173	0	0	0	0	0	0	0	0	0	0	0	0	0	0	0.004854	0	0	0	0	0
chr13	94479008	C	T	rs374657624	DCT	26.4	0.869	0.0002048						0	0.000709	0	0.000278	0	0	0		0	0	0	0	0	0	0	0	0	0	0	0	0	0	0	0	0	0	0	0	0	0	0	0	0	0	0	0	0	0	0	0	0	0	0	0	0	0	0	0	0	0	0	0	0	0	0	0	0	0	0	0	0	0	0	0	0	0	0	0	0	0	0	0	0	0	0.007463	0	0	0	0.006993	0.00365	0	0	0	0	0	0	0	0	0	0	0
chr13	94479164	G	A	rs375600704	DCT	27	0.873	0.0001536						0	0	0	0	0	0	0.000832		0	0	0	0	0	0	0	0	0	0	0.008065	0	0.00303	0	0	0	0	0	0	0	0	0	0	0	0	0	0	0	0	0	0	0	0	0	0	0	0	0	0	0	0	0	0	0	0	0	0	0	0	0	0	0	0	0	0	0	0	0	0	0	0	0	0	0	0	0	0	0	0	0	0	0	0	0	0	0	0	0	0	0	0	0	0
chr13	94578108	G	A		TGDS	28.8	0.912	0.0002559	Y					0	0	0	0.000464	0	0	0		0	0	0	0	0	0	0	0	0	0	0	0	0	0	0	0	0	0	0	0	0	0	0	0	0	0	0	0	0	0	0	0	0	0	0	0	0	0	0	0	0	0	0	0	0	0	0	0	0	0	0	0	0	0	0	0	0	0	0	0	0	0.01562	0	0	0	0	0	0	0	0	0	0	0	0	0	0	0	0	0	0	0	0	0
chr13	91756333	A	G	rs529941640	GPC5	24.9	0.739	0.0001024						0	0	0	0.000186	0	0	0		0	0	0	0	0	0	0	0	0	0	0	0	0	0	0	0	0	0	0	0	0	0	0	0	0	0	0	0	0	0	0	0	0	0	0	0	0	0	0	0	0	0	0	0	0	0	0	0	0	0	0	0.003106	0	0	0	0	0	0	0	0	0	0	0	0.003571	0	0	0	0	0	0	0	0	0	0	0	0	0	0	0	0	0	0	0
chr13	94460221	G	A	rs1334716992	DCT	24.9	0.773	0.0001024						0	0.000709	0.000945	0	0	0	0		0	0	0	0	0	0	0	0	0	0	0	0	0	0	0	0	0	0	0.006098	0	0	0	0	0	0	0	0	0	0	0	0	0	0	0	0.009091	0	0	0	0	0	0	0	0	0	0	0	0	0	0	0	0	0	0	0	0	0	0	0	0	0	0	0	0	0	0	0	0	0	0	0	0	0	0	0	0	0	0	0	0	0	0	0	0
chr13	94465765	T	A	rs199868596	DCT	26.5	0.842	0.0001024						0	0	0	0.000186	0	0	0		0	0	0	0	0	0	0	0	0	0	0	0	0	0	0	0	0	0	0	0	0	0	0	0	0	0	0	0	0	0	0	0	0	0	0	0	0	0	0	0	0	0	0	0	0	0	0	0	0	0	0	0	0	0	0	0	0	0	0	0	0	0	0	0	0	0	0	0	0.006173	0	0	0	0	0	0	0	0	0	0	0	0	0	0
chr13	94465776	A	C	rs766914313	DCT	23.5	0.76	0.0001024						0	0.000709	0	9.28e-05	0	0	0		0	0	0	0	0	0	0	0	0	0	0	0	0	0	0	0	0	0	0	0	0	0	0	0	0	0	0	0	0	0	0	0	0	0	0	0	0	0	0	0	0	0	0	0	0	0	0	0	0	0	0	0	0	0	0	0	0.002577	0	0	0	0	0	0	0	0	0	0.007463	0	0	0	0	0	0	0	0	0	0	0	0	0	0	0	0
chr13	94466650	G	A	rs530574255	DCT	32	0.809	0.0001024						0	0	0	0.000186	0	0	0		0	0	0	0	0	0	0	0	0	0	0	0	0	0	0	0	0	0	0	0	0	0	0	0	0	0	0	0	0	0	0	0	0	0	0	0	0	0	0	0	0	0	0	0	0	0	0	0	0	0	0	0	0	0	0	0	0	0	0	0	0	0	0.003086	0	0	0	0	0.002793	0	0	0	0	0	0	0	0	0	0	0	0	0	0	0
chr13	94468898	G	A	rs1192671373	DCT	24	0.682	0.0001024						0	0	0.00189	0	0	0	0		0	0	0	0	0	0	0	0	0	0	0	0	0	0	0	0.02941	0	0	0	0	0	0	0	0	0	0	0	0	0	0	0	0	0	0	0	0	0	0	0	0	0	0	0	0	0	0	0	0	0	0	0	0	0	0	0	0	0	0	0	0	0	0	0	0	0	0	0	0	0	0	0	0	0	0	0	0	0	0	0	0	0	0	0
chr13	94469030	T	C	rs1430460448	DCT	26.3	0.743	0.0001024						0	0	0	0.000186	0	0	0		0	0	0	0	0	0	0	0	0	0	0	0	0	0	0	0	0	0	0	0	0	0	0	0	0	0	0	0	0	0	0	0	0	0	0	0	0	0	0	0	0	0	0	0	0	0	0	0.00625	0	0	0	0	0	0	0	0	0	0	0	0	0	0	0	0	0	0	0	0	0	0	0	0	0	0	0	0	0	0	0	0	0	0	0
chr13	94590888	T	C		TGDS	29.7	0.932	0.0001024						0	0	0	0.000186	0	0	0		0	0	0	0	0	0	0	0	0	0	0	0	0	0	0	0	0	0	0	0	0	0	0	0	0	0	0	0	0	0	0	0	0.003546	0	0	0.003205	0	0	0	0	0	0	0	0	0	0	0	0	0	0	0	0	0	0	0	0	0	0	0	0	0	0	0	0	0	0	0	0	0	0	0	0	0	0	0	0	0	0	0	0	0	0	0
chr13	95073269	A	G	rs1169560444	ABCC4	23.8	0.801	0.0001536						0	0	0	9.28e-05	0	0	0.000554		0	0	0	0	0	0	0	0	0.006098	0	0	0	0	0	0	0	0	0	0	0	0	0	0	0	0	0	0	0	0	0	0	0	0	0	0	0	0	0	0.003311	0	0	0	0	0	0	0	0	0	0	0	0	0	0	0	0	0	0	0	0	0	0	0	0	0	0	0	0	0	0	0	0	0	0	0	0	0	0	0	0	0	0	0	0
chr13	95083155	G	A	rs925622427	ABCC4	31	0.891	0.0002559						0	0	0	0	0	0	0.001386		0	0	0	0	0	0	0	0	0	0	0	0.02326	0	0	0	0	0	0	0	0	0	0	0	0	0.008475	0	0	0	0	0	0	0	0	0	0	0	0	0	0	0	0	0	0	0	0	0	0	0	0	0	0	0	0	0	0	0	0	0	0	0	0	0	0	0	0	0	0	0	0	0	0	0	0	0	0	0	0	0	0	0	0	0	0
chr13	95186786	C	T	rs11568668	ABCC4	25.6	0.71	0.0002048						0	0.000709	0	9.28e-05	0.003165	0.001096	0		0	0	0	0	0	0	0	0	0	0	0	0	0	0	0	0	0	0	0	0	0	0	0	0	0	0	0	0	0	0	0.004386	0.009434	0	0	0	0	0	0	0	0	0	0	0	0	0	0	0	0	0	0	0	0	0	0	0	0	0	0	0	0	0	0	0	0	0	0	0	0	0	0	0	0	0	0	0	0	0	0.004854	0	0.003165	0	0	0
chr13	95210750	T	G	rs536107894	ABCC4	23.3	0.738	0.0029689						0	0.001418	0	0.003434	0	0	0.004989		0	0	0	0	0	0	0	0	0.006098	0.03041	0.004032	0.005814	0	0	0	0	0.004464	0	0	0	0	0	0	0.006211	0	0	0	0.006024	0	0	0	0	0.01064	0.002874	0.01818	0.02244	0.002976	0.01093	0	0.003106	0	0	0	0	0	0.003067	0.009146	0	0.003165	0	0	0	0	0.003185	0	0.003049	0.002577	0.006494	0.005291	0	0	0.003125	0.003086	0	0	0	0	0.01117	0	0.006849	0	0.00365	0	0	0	0	0	0	0	0	0	0	0
chr13	95210754	C	A	rs11568658	ABCC4	25.4	0.714	0.0744779						0.1032	0.09078	0.05293	0.06412	0.0981	0.1217	0.0837		0.03333	0.1333	0.125	0.08434	0.09	0.1986	0.09231	0.08929	0.09451	0.06757	0.1129	0.08721	0.07576	0.1429	0.07292	0.07353	0.04911	0.08088	0.06707	0.05063	0.05405	0.02027	0.1094	0.07453	0.1017	0.06481	0.09877	0.08133	0.04545	0.04054	0.09649	0.06604	0.04965	0.07184	0.07273	0.02244	0.07143	0.05191	0.09603	0.07453	0.09211	0.08209	0.2533	0.04762	0.03988	0.05215	0.03049	0.05938	0.07278	0.09375	0.03061	0.06211	0.08117	0.01911	0.07784	0.05793	0.04897	0.05519	0.07143	0.02532	0.04237	0.1312	0.08025	0.03214	0.05	0.04667	0.07463	0.08659	0.04321	0.05479	0.09091	0.06934	0.09177	0.07965	0.121	0.07576	0.1071	0.1311	0.1203	0.0981	0.1579	0.1161	0.01
chr13	95577265	G	A	rs1346307710	CLDN10	25	0.648	0.0006143						0	0	0.01134	0	0	0	0	DR_T	0	0	0	0	0	0	0	0	0	0	0	0	0	0	0	0	0	0	0	0	0.08108	0	0	0	0	0	0	0	0	0	0	0	0	0	0	0	0	0	0	0	0	0	0	0	0	0	0	0	0	0	0	0	0	0	0	0	0	0	0	0	0	0	0	0	0	0	0	0	0	0	0	0	0	0	0	0	0	0	0	0	0	0	0
chr13	95854379	C	T	rs145358686	UGGT2	28.2	0.672	0.0013309						0	0.000709	0.002836	0.00167	0	0	0.001109		0	0	0	0	0	0	0	0	0.003049	0	0	0.005814	0.00303	0	0	0	0	0	0	0	0	0	0	0	0	0	0.003086	0	0.03409	0	0	0	0.003546	0.002874	0	0	0.002976	0	0	0	0	0	0	0	0	0	0	0	0	0.003125	0	0	0	0	0.002994	0.006098	0.005155	0	0.005291	0	0	0	0	0	0.007143	0	0	0.005587	0	0.006849	0.003497	0.007299	0.003165	0	0	0	0	0	0	0	0	0	0
chr13	95856177	A	G	rs376450207	UGGT2	28.3	0.689	0.0007678						0.000839	0.002128	0.007561	9.28e-05	0	0	0.000554		0	0	0	0	0	0	0.007692	0	0	0	0	0	0	0	0.003472	0	0	0	0	0	0.05405	0	0	0.003106	0	0	0	0	0	0	0	0	0	0	0.02727	0	0	0	0	0	0	0	0	0	0	0	0	0	0	0	0	0	0	0	0	0	0	0	0	0	0	0	0	0.003571	0	0	0	0	0	0	0	0	0	0	0	0	0	0	0	0	0	0	0
chr13	95877810	A	G		UGGT2	25.3	0.711	0.0001536						0	0	0	0.000278	0	0	0		0	0	0	0	0	0	0	0	0	0	0	0	0	0	0	0	0	0	0	0	0	0	0	0	0	0	0	0	0	0	0	0	0	0	0	0	0	0.002732	0	0	0	0	0	0	0	0	0	0	0	0	0	0	0	0	0	0	0	0.003247	0	0	0	0	0	0	0	0	0	0	0	0	0.003497	0	0	0	0	0	0	0	0	0	0	0	0
chr13	96013423	G	T	rs775807283	UGGT2	23.6	0.669	0.0002559						0	0	0	0	0	0	0.001386		0	0	0	0	0	0	0	0	0.01524	0	0	0	0	0	0	0	0	0	0	0	0	0	0	0	0	0	0	0	0	0	0	0	0	0	0	0	0	0	0	0	0	0	0	0	0	0	0	0	0	0	0	0	0	0	0	0	0	0	0	0	0	0	0	0	0	0	0	0	0	0	0	0	0	0	0	0	0	0	0	0	0	0	0
chr13	96832927	C	T	rs1417931169	HS6ST3	25.8	0.737	0.0002048						0	0	0	0.000371	0	0	0		0	0	0	0	0	0	0	0	0	0	0	0	0	0	0	0	0	0	0	0	0	0	0	0	0	0	0	0	0	0	0	0	0	0	0	0	0	0	0	0	0	0	0	0	0	0	0	0	0	0	0	0	0	0	0	0	0	0	0	0	0	0.0125	0	0	0	0	0	0	0	0	0	0	0	0	0	0	0	0	0	0	0	0	0
chr13	96987369	G	A	rs138415306	OXGR1	22.7	0.787	0.0003583						0	0.002837	0	0.000278	0	0	0		0	0	0	0	0	0	0	0	0	0	0	0	0	0	0	0	0	0	0	0	0	0	0	0	0	0	0	0	0	0	0	0	0.003546	0	0	0	0	0	0	0	0	0	0	0	0	0	0	0	0	0	0.003401	0.003106	0	0	0	0	0	0	0	0	0	0	0	0	0	0.02667	0	0	0	0	0	0	0	0	0	0	0	0	0	0	0	0	0
chr13	95083191	G	A	rs772774190	ABCC4	26.8	0.843	0.0001024						0	0	0	0.000186	0	0	0		0	0	0	0	0	0	0	0	0	0	0	0	0	0	0	0	0	0	0	0	0	0	0	0	0	0	0	0	0	0	0	0	0	0.005747	0	0	0	0	0	0	0	0	0	0	0	0	0	0	0	0	0	0	0	0	0	0	0	0	0	0	0	0	0	0	0	0	0	0	0	0	0	0	0	0	0	0	0	0	0	0	0	0	0
chr13	95177756	C	T	rs1280856591	ABCC4	24.4	0.774	0.0001024						0	0	0	0	0	0	0		0	0	0	0	0	0	0	0	0	0	0	0	0	0	0	0	0	0	0	0	0	0	0	0	0	0	0	0	0	0	0	0	0	0	0	0	0	0	0	0	0	0	0	0	0	0	0	0	0	0	0	0	0	0	0	0	0	0	0	0	0	0	0	0	0	0	0	0	0	0	0	0	0	0	0	0	0	0	0	0	0	0	0.02
chr13	95178054	A	G	rs746795427	ABCC4	24.2	0.843	0.0001024						0.001678	0	0	0	0	0	0		0	0.01667	0	0	0	0	0	0	0	0	0	0	0	0	0	0	0	0	0	0	0	0	0	0	0	0	0	0	0	0	0	0	0	0	0	0	0	0	0	0	0	0	0	0	0	0	0	0	0	0	0	0	0	0	0	0	0	0	0	0	0	0	0	0	0	0	0	0	0	0	0	0	0	0	0	0	0	0	0	0	0	0	0
chr13	95186816	T	C	rs764076680	ABCC4	29.5	0.954	0.0001024						0	0	0	9.28e-05	0	0	0.000277		0	0	0	0	0	0	0	0	0	0	0	0	0	0	0	0	0	0	0	0	0	0	0	0	0	0	0	0.003012	0	0	0	0	0	0	0	0	0	0	0	0	0	0	0	0	0	0.003067	0	0	0	0	0	0	0	0	0	0	0	0	0	0	0	0	0	0	0	0	0	0	0	0	0	0	0	0	0	0	0	0	0	0	0	0	0
chr13	95206776	T	G		ABCC4	25.6	0.936	0.0001024	Y					0	0	0	0.000186	0	0	0		0	0	0	0	0	0	0	0	0	0	0	0	0	0	0	0	0	0	0	0	0	0	0	0	0	0	0	0	0	0	0	0	0	0	0	0	0	0	0	0	0	0	0	0	0.003067	0	0	0	0	0	0	0	0	0	0	0	0	0	0	0	0	0	0.003086	0	0	0	0	0	0	0	0	0	0	0	0	0	0	0	0	0	0	0	0
chr13	95577993	T	G	rs1429577826	CLDN10	24.3	0.681	0.0001024						0	0	0	0.000186	0	0	0		0	0	0	0	0	0	0	0	0	0	0	0	0	0	0	0	0	0	0	0	0	0	0	0	0	0	0	0	0	0	0	0	0	0	0	0.003205	0	0	0	0.003106	0	0	0	0	0	0	0	0	0	0	0	0	0	0	0	0	0	0	0	0	0	0	0	0	0	0	0	0	0	0	0	0	0	0	0	0	0	0	0	0	0	0	0
chr13	95760074	G	A	rs1327043796	DNAJC3	29.7	0.656	0.0001024						0	0	0.000945	9.28e-05	0	0	0		0	0	0	0	0	0	0	0	0	0	0	0	0	0	0	0	0	0.007353	0	0	0	0	0	0	0	0	0	0	0	0	0	0	0	0	0	0	0	0	0	0	0	0	0	0	0.003067	0	0	0	0	0	0	0	0	0	0	0	0	0	0	0	0	0	0	0	0	0	0	0	0	0	0	0	0	0	0	0	0	0	0	0	0	0	0
chr13	95763852	C	T	rs749558045	DNAJC3	28.5	0.857	0.0001024						0	0	0	0.000186	0	0	0		0	0	0	0	0	0	0	0	0	0	0	0	0	0	0	0	0	0	0	0	0	0	0	0	0	0	0	0	0	0	0	0	0	0	0	0	0.002976	0	0	0	0	0	0	0	0	0	0	0	0	0	0.003401	0	0	0	0	0	0	0	0	0	0	0	0	0	0	0	0	0	0	0	0	0	0	0	0	0	0	0	0	0	0	0	0
chr13	95854352	A	G	rs910831143	UGGT2	29.7	0.744	0.0001024						0	0	0	0.000186	0	0	0		0	0	0	0	0	0	0	0	0	0	0	0	0	0	0	0	0	0	0	0	0	0	0	0	0	0	0	0	0	0	0	0	0	0	0	0	0	0	0	0	0	0	0	0	0	0	0	0	0	0	0	0	0	0	0	0	0	0	0	0	0	0	0	0	0	0	0	0	0	0	0.006993	0	0	0	0	0	0	0	0	0	0	0	0
chr13	95877337	C	G	rs763895939	UGGT2	25.9	0.654	0.0001024						0.001678	0	0	0	0	0	0		0	0	0	0	0.02	0	0	0	0	0	0	0	0	0	0	0	0	0	0	0	0	0	0	0	0	0	0	0	0	0	0	0	0	0	0	0	0	0	0	0	0	0	0	0	0	0	0	0	0	0	0	0	0	0	0	0	0	0	0	0	0	0	0	0	0	0	0	0	0	0	0	0	0	0	0	0	0	0	0	0	0	0	0
chr13	96013455	T	C		UGGT2	27.7	0.719	0.0001024	Y					0	0	0	0.000186	0	0	0		0	0	0	0	0	0	0	0	0	0	0	0	0	0	0	0	0	0	0	0	0	0	0	0	0	0	0	0	0	0	0	0	0	0	0	0	0	0	0	0	0	0	0	0	0	0	0	0	0.006329	0	0	0	0	0	0	0	0	0	0	0	0	0	0	0	0	0	0	0	0	0	0	0	0	0	0	0	0	0	0	0	0	0	0
chr13	96832990	T	C	rs1878840683	HS6ST3	29.9	0.892	0.0001024						0	0	0	0.000186	0	0	0		0	0	0	0	0	0	0	0	0	0	0	0	0	0	0	0	0	0	0	0	0	0	0	0	0	0	0	0	0	0	0	0	0	0	0	0	0	0.002732	0	0	0	0	0	0	0	0	0	0	0	0	0	0	0	0	0	0	0	0	0	0	0	0	0	0	0	0	0	0	0.003086	0	0	0	0	0	0	0	0	0	0	0	0	0	0
chr13	98000571	G	T		IPO5	32	0.689	0.0001024	Y					0	0	0	0.000186	0	0	0		0	0	0	0	0	0	0	0	0	0	0	0	0	0	0	0	0	0	0	0	0	0	0	0	0	0	0	0	0	0	0	0	0	0	0	0	0	0	0	0	0	0	0	0	0	0	0	0	0.006329	0	0	0	0	0	0	0	0	0	0	0	0	0	0	0	0	0	0	0	0	0	0	0	0	0	0	0	0	0	0	0	0	0	0
chr13	98385713	C	T	rs757138817	FARP1	29.8	0.717	0.0001536						0	0	0	0.000186	0	0	0		0	0	0	0	0	0	0	0	0	0	0	0	0	0	0	0	0	0	0	0	0	0	0	0	0	0	0	0	0	0	0	0	0	0	0	0	0	0.002732	0	0	0	0	0	0	0	0	0	0	0	0	0	0	0	0	0	0	0.002577	0	0	0	0	0	0	0	0	0	0	0	0	0	0	0	0	0	0	0	0	0	0	0	0	0	0
chr13	98390850	A	G	rs547864277	FARP1	29.3	0.666	0.0003071						0.003356	0	0	0	0	0	0.000554		0.02222	0	0	0	0	0	0	0	0	0.003378	0	0	0	0	0.003472	0	0	0	0	0	0	0	0	0	0	0	0	0	0	0	0	0	0	0	0	0	0	0	0	0	0	0	0	0	0	0	0	0	0	0	0	0	0	0	0	0	0	0	0	0	0	0	0	0	0	0	0	0	0	0	0	0	0	0	0	0	0	0	0	0	0	0	0
chr13	98424579	C	T	rs148334149	FARP1	29.8	0.7	0.0025594						0	0.003546	0	0.00065	0.02532	0.03289	0		0	0	0	0	0	0	0	0	0	0	0	0	0	0	0	0	0	0	0	0	0	0	0	0	0	0	0	0	0	0	0	0.04717	0	0	0	0	0	0	0	0	0	0	0	0	0	0	0	0	0	0	0	0	0	0	0	0	0	0	0.002646	0	0	0	0	0	0	0	0	0.005587	0.006173	0	0	0.007299	0	0	0	0	0.03968	0.04854	0.0188	0.02532	0.01316	0.03571	0
chr13	98440769	C	T	rs757710271	FARP1	24.7	0.756	0.0002559						0	0	0.004726	0	0	0	0		0	0	0	0	0	0	0	0	0	0	0	0	0	0	0	0	0	0	0	0	0	0.03378	0	0	0	0	0	0	0	0	0	0	0	0	0	0	0	0	0	0	0	0	0	0	0	0	0	0	0	0	0	0	0	0	0	0	0	0	0	0	0	0	0	0	0	0	0	0	0	0	0	0	0	0	0	0	0	0	0	0	0	0	0
chr13	98466384	G	C	rs772676191	STK24	23.1	0.8	0.0006143						0	0.000709	0.002836	0.000464	0	0	0.000832		0	0	0	0	0	0	0	0	0	0	0	0	0.00303	0	0	0	0	0	0	0	0.02027	0	0	0	0	0.003086	0	0.003012	0	0	0.004386	0	0	0	0	0	0	0	0	0	0	0	0	0	0	0	0	0	0	0	0.003401	0	0	0	0	0.006098	0	0	0.002646	0	0	0	0	0	0	0	0	0	0	0	0	0	0.003165	0	0	0	0	0	0	0	0	0	0
chr13	98721886	C	A	rs554444063	SLC15A1	26.1	0.668	0.0006143						0	0.000709	0	0.000835	0	0	0.000554		0	0	0	0	0	0	0	0	0	0	0	0.005814	0	0	0	0	0	0	0	0	0	0	0	0	0	0.003086	0	0	0	0	0	0	0	0	0	0	0	0.002732	0	0	0	0	0	0	0.003067	0.006135	0	0	0.003165	0	0	0.003106	0	0.003185	0	0.003049	0.002577	0	0	0	0	0	0	0	0	0	0	0	0	0	0	0	0.003165	0	0	0	0	0	0	0	0	0	0
chr13	98797138	G	A	rs1457540062	DOCK9	28.3	0.797	0.0001536						0	0	0	0.000278	0	0	0		0	0	0	0	0	0	0	0	0	0	0	0	0	0	0	0	0	0	0	0	0	0	0	0	0	0	0	0	0	0	0	0	0	0	0	0	0	0	0	0	0	0	0	0	0	0	0	0	0	0	0	0	0	0	0	0	0	0	0	0	0	0	0	0	0	0	0	0	0.009259	0	0	0	0	0	0	0	0	0	0	0	0	0	0
chr13	98829421	C	T	rs772655422	DOCK9	26	0.719	0.0001536						0	0	0	0.000278	0	0	0		0	0	0	0	0	0	0	0	0	0	0	0	0	0	0	0	0	0	0	0	0	0	0	0	0	0	0	0	0	0	0	0	0	0	0	0	0	0	0	0	0	0	0	0.003968	0	0	0	0	0	0	0	0	0	0.003185	0	0	0.002577	0	0	0	0	0	0	0	0	0	0	0	0	0	0	0	0	0	0	0	0	0	0	0	0	0	0
chr13	98881965	G	T	rs765986678	DOCK9	26.8	0.716	0.0004095						0	0	0	0.00065	0	0	0.000277		0	0	0	0	0	0	0	0	0.003049	0	0	0	0	0	0	0	0	0	0	0	0	0	0	0	0	0	0	0	0	0	0.004386	0	0	0	0	0	0	0.005464	0	0	0	0	0	0	0	0	0	0	0	0	0	0	0	0	0.005988	0	0	0	0	0	0	0	0	0	0	0	0	0	0	0	0	0.00365	0	0.004425	0	0	0	0	0	0	0	0	0
chr13	98903036	C	T	rs749829977	DOCK9	26.8	0.645	0.000819						0	0	0	0.001392	0	0.001096	0		0	0	0	0	0	0	0	0	0	0	0	0	0	0	0	0	0	0	0	0	0	0	0	0	0	0	0	0	0	0	0	0	0	0	0	0	0	0	0	0	0	0	0	0.04762	0	0	0	0	0	0.003125	0.003401	0	0	0	0	0	0	0	0	0	0	0	0	0	0.007143	0	0	0	0	0	0	0	0	0	0	0	0.003968	0	0	0	0	0	0
chr13	99772978	G	A	rs746942982	CLYBL	28.7	0.75	0.0003071						0.000839	0.001418	0	0.000278	0	0	0		0	0	0	0.003012	0	0	0	0	0	0	0	0	0	0	0	0	0	0	0	0	0	0	0	0	0	0	0	0	0	0	0	0	0	0	0	0	0	0	0	0	0	0	0	0	0	0	0	0.00625	0	0	0.003401	0	0	0	0	0	0	0	0	0	0	0	0	0	0	0	0	0	0	0	0	0	0.006329	0	0	0	0	0	0	0	0	0	0
chr13	100209381	C	G	rs750928504	PCCA	23	0.691	0.0003583						0	0	0	0.00065	0	0	0		0	0	0	0	0	0	0	0	0	0	0	0	0	0	0	0	0	0	0	0	0	0	0	0	0	0	0	0	0	0	0	0	0	0	0	0	0	0	0.006623	0.006211	0	0	0	0	0	0	0	0	0.003165	0.003125	0	0	0	0	0.002994	0	0	0	0	0	0	0	0	0	0	0	0	0	0	0	0	0	0	0	0	0	0	0	0	0	0	0	0
chr13	100257606	A	G	rs372844772	PCCA	25.2	0.94	0.0001536						0.000839	0.000709	0	9.28e-05	0	0	0		0	0	0	0.003012	0	0	0	0	0	0	0	0	0	0	0	0	0	0	0	0	0	0	0	0	0	0	0	0	0	0	0	0	0	0	0.009091	0	0	0	0	0	0	0	0	0	0	0	0	0.003125	0	0	0	0	0	0	0	0	0	0	0	0	0	0	0	0	0	0	0	0	0	0	0	0	0	0	0	0	0	0	0	0	0	0	0
chr13	100262780	T	G		PCCA	22.5	0.814	0.0001536	Y					0	0	0	0.000278	0	0	0		0	0	0	0	0	0	0	0	0	0	0	0	0	0	0	0	0	0	0	0	0	0	0	0	0	0	0	0	0	0	0	0	0	0	0	0	0	0	0	0.009317	0	0	0	0	0	0	0	0	0	0	0	0	0	0	0	0	0	0	0	0	0	0	0	0	0	0	0	0	0	0	0	0	0	0	0	0	0	0	0	0	0	0	0
chr13	100273236	C	G	rs750840362	PCCA	24.3	0.722	0.0003583						0	0	0	0.00065	0	0	0		0	0	0	0	0	0	0	0	0	0	0	0	0	0	0	0	0	0	0	0	0	0	0	0	0	0	0	0	0	0	0	0	0	0	0	0	0	0	0	0	0	0	0	0	0	0	0	0	0.006329	0	0	0	0	0	0.005988	0.006098	0	0	0.002646	0	0	0	0	0	0	0	0	0	0	0	0	0	0	0	0	0	0	0	0	0	0	0	0
chr13	100307249	A	G	rs767060690	PCCA	24.5	0.914	0.0001536						0	0	0	9.28e-05	0	0	0.000554		0	0	0	0	0	0	0	0	0	0	0	0	0.006061	0	0	0	0	0	0	0	0	0	0	0	0	0	0	0	0	0	0	0	0	0	0	0	0	0.002732	0	0	0	0	0	0	0	0	0	0	0	0	0	0	0	0	0	0	0	0	0	0	0	0	0	0	0	0	0	0	0	0	0	0	0	0	0	0	0	0	0	0	0	0	0
chr13	100330608	C	T	rs753955254	PCCA	29.3	0.704	0.0003071						0.000839	0	0.004726	0	0	0	0		0	0	0	0	0.01	0	0	0	0	0	0	0	0	0	0	0	0	0	0.03049	0	0	0	0	0	0	0	0	0	0	0	0	0	0	0	0	0	0	0	0	0	0	0	0	0	0	0	0	0	0	0	0	0	0	0	0	0	0	0	0	0	0	0	0	0	0	0	0	0	0	0	0	0	0	0	0	0	0	0	0	0	0	0	0
chr13	100449256	T	C	rs563417983	PCCA	24.5	0.712	0.0007678						0	0.000709	0	0.000186	0	0.01206	0	TB_T	0	0	0	0	0	0	0	0	0	0	0	0	0	0	0	0	0	0	0	0	0	0	0	0	0	0	0	0	0	0	0.008772	0	0	0	0.009091	0	0	0	0	0	0	0	0	0	0	0	0	0	0	0	0	0	0	0	0	0	0	0	0	0	0	0	0	0	0	0	0	0	0	0	0	0	0	0	0	0	0.02381	0.02427	0	0	0	0	0
chr13	100606369	T	C	rs61730956	TMTC4	22.9	0.652	0.0012797						0	0.001418	0	0.001763	0	0	0.000832		0	0	0	0	0	0	0	0	0	0	0	0.005814	0	0	0.003472	0	0	0	0	0	0	0	0	0.003106	0	0	0	0	0	0	0	0	0	0.005747	0	0	0.002976	0.005464	0	0	0	0	0	0	0.003067	0	0	0	0	0	0	0	0	0	0	0.003049	0.002577	0	0.002646	0.006329	0	0	0	0.003571	0	0.006667	0	0.002793	0	0	0	0	0	0	0.04032	0.01515	0	0	0	0	0	0	0
chr13	100642234	T	C		TMTC4	27.9	0.86	0.0001536	Y					0	0	0.002836	0	0	0	0		0	0	0	0	0	0	0	0	0	0	0	0	0	0	0	0	0	0	0	0	0	0	0	0	0	0	0	0	0.03409	0	0	0	0	0	0	0	0	0	0	0	0	0	0	0	0	0	0	0	0	0	0	0	0	0	0	0	0	0	0	0	0	0	0	0	0	0	0	0	0	0	0	0	0	0	0	0	0	0	0	0	0	0	0
chr13	100656447	C	T	rs755848135	TMTC4	26.4	0.8	0.0001536						0	0	0	0.000278	0	0	0		0	0	0	0	0	0	0	0	0	0	0	0	0	0	0	0	0	0	0	0	0	0	0	0	0	0	0	0	0	0	0	0	0	0	0	0	0	0	0	0	0	0	0	0	0	0.003067	0	0.003125	0	0	0	0	0.003247	0	0	0	0	0	0	0	0	0	0	0	0	0	0	0	0	0	0	0	0	0	0	0	0	0	0	0	0	0	0
chr13	101062014	T	C		NALCN	24.7	0.715	0.0001536	Y					0	0	0	0	0	0	0.000832		0	0	0	0	0	0	0	0	0	0	0	0	0	0	0	0	0	0	0	0	0	0	0	0	0	0	0.009259	0	0	0	0	0	0	0	0	0	0	0	0	0	0	0	0	0	0	0	0	0	0	0	0	0	0	0	0	0	0	0	0	0	0	0	0	0	0	0	0	0	0	0	0	0	0	0	0	0	0	0	0	0	0	0	0
chr13	101068827	C	A	rs771656968	NALCN	34	0.854	0.0003071						0	0	0	0	0	0.006579	0		0	0	0	0	0	0	0	0	0	0	0	0	0	0	0	0	0	0	0	0	0	0	0	0	0	0	0	0	0	0	0	0	0	0	0	0	0	0	0	0	0	0	0	0	0	0	0	0	0	0	0	0	0	0	0	0	0	0	0	0	0	0	0	0	0	0	0	0	0	0	0	0	0	0	0	0	0.02381	0	0	0	0	0	0
chr13	101089923	T	C	rs376369336	NALCN	25.3	0.921	0.0003071						0	0	0	0.000557	0	0	0		0	0	0	0	0	0	0	0	0	0	0	0	0	0	0	0	0	0	0	0	0	0	0	0	0	0	0	0	0	0	0	0	0	0.002874	0	0	0	0	0	0.003106	0	0	0	0.007937	0	0	0	0	0	0	0	0	0	0	0	0	0.005155	0	0	0	0	0	0	0	0	0	0	0	0	0	0	0	0	0	0	0	0	0	0	0	0	0	0
chr13	101095611	C	G	rs758737231	NALCN	22.9	0.77	0.0004095						0	0	0	0.000371	0	0	0.001109		0	0	0	0	0	0	0	0	0	0	0	0	0	0	0	0	0	0	0	0	0	0	0	0	0	0.003086	0.009259	0	0	0	0	0	0	0	0	0	0	0	0	0	0	0	0	0	0	0	0	0.003125	0	0	0	0	0	0	0	0	0	0	0	0	0	0.003125	0.006173	0	0	0	0	0	0	0	0	0	0	0	0	0	0	0	0	0	0	0	0
chr13	101107497	G	A	rs202228674	NALCN	32	0.847	0.0001536						0	0	0	9.28e-05	0	0.002193	0		0	0	0	0	0	0	0	0	0	0	0	0	0	0	0	0	0	0	0	0	0	0	0	0	0	0	0	0	0	0	0	0	0	0	0	0	0	0	0	0	0	0	0	0	0	0	0.003049	0	0	0	0	0	0	0	0	0	0	0	0	0	0	0	0	0	0	0	0	0	0	0	0	0	0	0	0	0	0	0.009709	0	0	0	0	0
chr13	101107571	T	C	rs549182297	NALCN	25.4	0.835	0.0080876						0.01091	0.007092	0.009452	0.008352	0	0.001096	0.008869	AA_T	0.03889	0	0.01087	0.009036	0.01	0	0	0.008929	0.003049	0.01014	0.01613	0.01744	0.00303	0	0	0.05882	0.03125	0.01471	0.01829	0	0	0	0.01562	0.01242	0	0.009259	0.003086	0.009036	0	0.006757	0.004386	0	0	0	0	0.05128	0.01786	0.01093	0.01325	0.006211	0.006579	0.01493	0	0.003968	0.003067	0.009202	0.02134	0.003125	0.01266	0.00625	0	0.009317	0.00974	0.003185	0.008982	0.003049	0.007732	0.00974	0.005291	0.01266	0	0.003125	0	0.007143	0.007143	0.01333	0.007463	0.01117	0	0.0137	0.003497	0.01095	0.006329	0.01327	0	0.0101	0.003968	0	0	0	0	0	0
chr13	101229452	T	C	rs150580612	NALCN	22.9	0.706	0.0015356						0	0.000709	0	0.002227	0	0.002193	0.000832		0	0	0	0	0	0	0	0	0.006098	0	0	0	0	0	0	0	0	0	0	0	0	0	0	0	0	0	0	0.003012	0	0	0	0	0	0.005747	0	0	0	0.002732	0	0	0	0	0	0	0	0.006135	0.003049	0.003125	0	0	0.006803	0	0.003247	0	0	0	0.002577	0.003247	0	0	0.008475	0	0	0	0	0	0	0.002793	0.006173	0	0.01399	0.007299	0.003165	0	0	0.0101	0	0	0	0	0.02632	0	0
chr13	98368159	C	T	rs759328021	FARP1	26.4	0.706	0.0001024						0	0	0	0.000186	0	0	0		0	0	0	0	0	0	0	0	0	0	0	0	0	0	0	0	0	0	0	0	0	0	0	0	0	0	0	0	0	0	0	0	0	0	0	0	0	0	0	0	0	0	0	0	0	0	0	0	0	0	0	0	0	0	0	0	0	0	0	0	0	0.00625	0	0	0	0	0	0	0	0	0	0	0	0	0	0	0	0	0	0	0	0	0
chr13	98388422	C	T	rs780290213	FARP1	28	0.691	0.0001024						0	0	0	0	0	0	0.000554		0	0	0	0	0	0	0	0	0	0	0	0	0	0	0	0	0.004464	0	0	0	0	0	0	0.003106	0	0	0	0	0	0	0	0	0	0	0	0	0	0	0	0	0	0	0	0	0	0	0	0	0	0	0	0	0	0	0	0	0	0	0	0	0	0	0	0	0	0	0	0	0	0	0	0	0	0	0	0	0	0	0	0	0	0	0
chr13	98431199	C	T	rs766022805	FARP1	29.9	0.881	0.0001024						0	0	0	0.000186	0	0	0		0	0	0	0	0	0	0	0	0	0	0	0	0	0	0	0	0	0	0	0	0	0	0	0	0	0	0	0	0	0	0	0	0	0	0	0	0	0	0	0	0	0	0	0	0	0	0	0	0	0	0	0	0	0	0	0.006098	0	0	0	0	0	0	0	0	0	0	0	0	0	0	0	0	0	0	0	0	0	0	0	0	0	0	0
chr13	98809443	G	A	rs546418845	DOCK9	25.3	0.65	0.0001024						0	0	0	0.000186	0	0	0		0	0	0	0	0	0	0	0	0	0	0	0	0	0	0	0	0	0	0	0	0	0	0	0	0	0	0	0	0	0	0	0	0	0	0	0	0	0	0	0	0	0	0	0	0	0	0	0.00625	0	0	0	0	0	0	0	0	0	0	0	0	0	0	0	0	0	0	0	0	0	0	0	0	0	0	0	0	0	0	0	0	0	0	0
chr13	98867505	C	T	rs370027438	DOCK9	24	0.66	0.0001024						0	0	0	9.28e-05	0	0	0.000277		0	0	0	0	0	0	0	0	0	0	0.004032	0	0	0	0	0	0	0	0	0	0	0	0	0	0	0	0	0	0	0	0	0	0	0	0	0	0	0.002732	0	0	0	0	0	0	0	0	0	0	0	0	0	0	0	0	0	0	0	0	0	0	0	0	0	0	0	0	0	0	0	0	0	0	0	0	0	0	0	0	0	0	0	0	0
chr13	100111886	C	T	rs141371306	PCCA	25.1	0.904	0.0001024		Pathogenic/Likely pathogenic	criteria provided, multiple submitters, no conflicts	Propionic acidemia		0	0	0	0.000186	0	0	0		0	0	0	0	0	0	0	0	0	0	0	0	0	0	0	0	0	0	0	0	0	0	0	0	0	0	0	0	0	0	0	0	0.007092	0	0	0	0	0	0	0	0	0	0	0	0	0	0	0	0	0	0	0	0	0	0	0	0	0	0	0	0	0	0	0	0	0	0	0	0	0	0	0	0	0	0	0	0	0	0	0	0	0	0
chr13	100112050	G	A	rs769123322	PCCA	32	0.682	0.0001024						0	0	0	0.000186	0	0	0		0	0	0	0	0	0	0	0	0	0	0	0	0	0	0	0	0	0	0	0	0	0	0	0	0	0	0	0	0	0	0	0	0	0	0	0	0	0	0	0	0	0	0	0	0	0	0	0	0.006329	0	0	0	0	0	0	0	0	0	0	0	0	0	0	0	0	0	0	0	0	0	0	0	0	0	0	0	0	0	0	0	0	0	0
chr13	100209392	A	G	rs755328273	PCCA	27.5	0.97	0.0001024						0	0	0	0	0	0.002193	0		0	0	0	0	0	0	0	0	0	0	0	0	0	0	0	0	0	0	0	0	0	0	0	0	0	0	0	0	0	0	0	0	0	0	0	0	0	0	0	0	0	0	0	0	0	0	0	0	0	0	0	0	0	0	0	0	0	0	0	0	0	0	0	0	0	0	0	0	0	0	0	0	0	0	0	0	0	0	0	0	0.02632	0	0
chr13	100301508	G	A	rs1566896430	PCCA	27.6	0.755	0.0001024						0	0	0	0.000186	0	0	0		0	0	0	0	0	0	0	0	0	0	0	0	0	0	0	0	0	0	0	0	0	0	0	0	0	0	0	0	0	0	0	0	0.007092	0	0	0	0	0	0	0	0	0	0	0	0	0	0	0	0	0	0	0	0	0	0	0	0	0	0	0	0	0	0	0	0	0	0	0	0	0	0	0	0	0	0	0	0	0	0	0	0	0	0
chr13	100302927	C	G	rs772750102	PCCA	24.4	0.755	0.0001024						0	0	0	9.28e-05	0	0	0.000277		0	0	0	0	0	0	0	0	0	0	0.004032	0	0	0	0	0	0	0	0	0	0	0	0	0	0	0	0	0	0	0	0	0	0	0	0	0	0	0	0.003311	0	0	0	0	0	0	0	0	0	0	0	0	0	0	0	0	0	0	0	0	0	0	0	0	0	0	0	0	0	0	0	0	0	0	0	0	0	0	0	0	0	0	0	0
chr13	100330561	G	A	rs776355907	PCCA	33	0.982	0.0001024						0.000839	0	0	9.28e-05	0	0	0		0	0	0	0	0	0.006849	0	0	0	0	0	0	0	0	0	0	0	0	0	0	0	0	0	0	0	0	0	0	0	0	0	0	0	0	0	0	0	0	0	0.003106	0	0	0	0	0	0	0	0	0	0	0	0	0	0	0	0	0	0	0	0	0	0	0	0	0	0	0	0	0	0	0	0	0	0	0	0	0	0	0	0	0	0	0
chr13	101103263	C	T	rs756904207	NALCN	29	0.954	0.0001024						0.000839	0	0	0	0	0	0.000277		0	0	0	0	0	0.006849	0	0	0	0.003378	0	0	0	0	0	0	0	0	0	0	0	0	0	0	0	0	0	0	0	0	0	0	0	0	0	0	0	0	0	0	0	0	0	0	0	0	0	0	0	0	0	0	0	0	0	0	0	0	0	0	0	0	0	0	0	0	0	0	0	0	0	0	0	0	0	0	0	0	0	0	0	0	0
chr13	101283994	C	T	rs748155967	NALCN	24.9	0.782	0.0001024						0	0	0	0.000186	0	0	0		0	0	0	0	0	0	0	0	0	0	0	0	0	0	0	0	0	0	0	0	0	0	0	0	0	0	0	0	0	0	0	0	0.003546	0	0	0	0	0	0	0	0	0	0	0	0	0	0	0	0	0	0	0	0	0	0	0	0.002577	0	0	0	0	0	0	0	0	0	0	0	0	0	0	0	0	0	0	0	0	0	0	0	0	0	0
chr13	101377004	C	T	rs1315315157	NALCN	26.3	0.879	0.0001024						0.001678	0	0	0	0	0	0		0.005556	0	0	0	0	0	0.007692	0	0	0	0	0	0	0	0	0	0	0	0	0	0	0	0	0	0	0	0	0	0	0	0	0	0	0	0	0	0	0	0	0	0	0	0	0	0	0	0	0	0	0	0	0	0	0	0	0	0	0	0	0	0	0	0	0	0	0	0	0	0	0	0	0	0	0	0	0	0	0	0	0	0	0	0
chr13	101378596	A	T		NALCN	23.2	0.651	0.0001024						0	0	0	0	0	0	0.000554		0	0	0	0	0	0	0	0	0.003049	0	0	0	0	0	0	0	0	0	0	0	0	0	0	0	0	0.003086	0	0	0	0	0	0	0	0	0	0	0	0	0	0	0	0	0	0	0	0	0	0	0	0	0	0	0	0	0	0	0	0	0	0	0	0	0	0	0	0	0	0	0	0	0	0	0	0	0	0	0	0	0	0	0	0	0
chr13	101583354	C	T	COSV105318653	ITGBL1	33	0.896	0.0001536	Y					0	0	0	0.000278	0	0	0		0	0	0	0	0	0	0	0	0	0	0	0	0	0	0	0	0	0	0	0	0	0	0	0	0	0	0	0	0	0	0	0	0	0	0	0	0	0	0	0	0	0	0	0	0	0	0	0	0	0	0	0	0	0	0	0	0	0	0	0	0	0	0	0	0	0	0	0	0	0.02055	0	0	0	0	0	0	0	0	0	0	0	0	0
chr13	102686976	C	T	rs761786898	METTL21C	29	0.879	0.0013309						0	0	0	0.00232	0	0	0		0	0	0	0	0	0	0	0	0	0	0	0	0	0	0	0	0	0	0	0	0	0	0	0	0	0	0	0	0	0	0.004386	0	0	0	0	0.00641	0	0.002732	0	0	0	0	0	0	0.003067	0	0	0.003125	0.003165	0	0	0.003106	0.003247	0	0.02695	0	0	0	0.002646	0	0	0	0	0.007143	0	0	0	0.002793	0	0	0	0	0	0.01327	0	0	0	0	0	0	0	0	0
chr13	102766510	T	C	rs576660182	TEX30	26.1	0.801	0.0006654						0	0.000709	0	0.000835	0	0	0.000832		0	0	0	0	0	0	0	0	0	0	0	0	0.00303	0	0.003472	0	0	0	0	0	0	0	0	0.003106	0	0	0	0	0	0	0.004386	0	0	0	0	0	0	0	0	0	0	0	0	0	0	0	0	0	0.006329	0.003125	0	0.003106	0	0	0	0	0.002577	0	0.002646	0	0	0	0	0.003571	0	0	0	0	0.003086	0	0	0	0.003165	0	0	0	0	0	0	0	0	0	0
chr13	102796882	A	T	rs573717053	POGLUT2	27.4	0.829	0.000819						0.002517	0.000709	0.000945	0.00065	0	0	0.001109		0.01667	0	0	0	0	0	0	0	0	0.006757	0	0	0	0	0	0	0	0.007353	0	0	0	0	0	0	0	0.006173	0	0	0	0	0	0	0.003546	0	0	0	0	0	0	0	0	0	0	0	0	0	0	0	0	0	0	0	0	0	0.008982	0.003049	0.002577	0.003247	0	0	0	0	0	0	0	0	0	0	0	0	0	0	0.003165	0	0	0	0	0	0	0	0	0	0
chr13	102831625	A	G		BIVM	29.3	0.653	0.0001536						0.002517	0	0	0	0	0	0		0.01667	0	0	0	0	0	0	0	0	0	0	0	0	0	0	0	0	0	0	0	0	0	0	0	0	0	0	0	0	0	0	0	0	0	0	0	0	0	0	0	0	0	0	0	0	0	0	0	0	0	0	0	0	0	0	0	0	0	0	0	0	0	0	0	0	0	0	0	0	0	0	0	0	0	0	0	0	0	0	0	0	0	0
chr13	102875326	C	G	rs756730021	ERCC5	27	0.65	0.0003583						0	0	0	0.000186	0	0	0.001386		0	0	0	0	0	0	0	0	0	0.01014	0	0	0	0	0	0	0	0	0	0	0	0	0	0	0.008475	0	0.003086	0	0	0	0	0	0	0	0	0	0	0	0	0	0	0	0	0	0.003067	0	0	0	0	0	0	0	0	0	0	0.003049	0	0	0	0	0	0	0	0	0	0	0	0	0	0	0	0	0	0	0	0	0	0	0	0	0	0	0
chr13	103051416	C	T		SLC10A2	23.7	0.672	0.0005631						0	0	0.0104	0	0	0	0	DR_T	0	0	0	0	0	0	0	0	0	0	0	0	0	0	0	0	0	0	0	0.06962	0	0	0	0	0	0	0	0	0	0	0	0	0	0	0	0	0	0	0	0	0	0	0	0	0	0	0	0	0	0	0	0	0	0	0	0	0	0	0	0	0	0	0	0	0	0	0	0	0	0	0	0	0	0	0	0	0	0	0	0	0	0	0
chr13	103058371	G	A	rs201341384	SLC10A2	29.5	0.704	0.0003071						0	0.001418	0	0.000371	0	0	0		0	0	0	0	0	0	0	0	0	0	0	0	0	0	0	0	0	0	0	0	0	0	0	0	0	0	0	0	0	0	0	0	0	0	0	0	0	0	0	0	0.01316	0	0	0	0	0	0	0	0	0	0.003401	0	0	0.003185	0.005988	0	0	0	0	0	0	0	0	0	0	0	0	0	0	0	0	0	0	0	0	0	0	0	0	0	0	0	0
chr13	103065937	A	G	rs201206937	SLC10A2	27.8	0.743	0.0005631						0	0	0	0.001021	0	0	0		0	0	0	0	0	0	0	0	0	0	0	0	0	0	0	0	0	0	0	0	0	0	0	0	0	0	0	0	0	0	0	0	0	0	0	0	0	0.01093	0	0	0	0	0	0	0	0	0	0	0	0	0	0.003106	0	0.003185	0	0	0	0	0	0	0.008475	0	0	0	0	0	0	0.005587	0	0	0.006993	0	0	0	0	0	0	0	0	0	0	0	0
chr13	103066014	A	G	COSV99807539	SLC10A2	26.2	0.667	0.0001536	Y					0	0	0	0	0	0	0.000832		0	0	0	0	0	0	0	0	0	0	0	0	0	0	0	0	0	0	0	0	0	0	0	0	0	0	0	0.009036	0	0	0	0	0	0	0	0	0	0	0	0	0	0	0	0	0	0	0	0	0	0	0	0	0	0	0	0	0	0	0	0	0	0	0	0	0	0	0	0	0	0	0	0	0	0	0	0	0	0	0	0	0	0	0
chr13	101714438	G	A	rs762442232	ITGBL1	33	0.771	0.0001024						0	0	0	0.000186	0	0	0		0	0	0	0	0	0	0	0	0	0	0	0	0	0	0	0	0	0	0	0	0	0	0	0	0	0	0	0	0	0	0.008772	0	0	0	0	0	0	0	0	0	0	0	0	0	0	0	0	0	0	0	0	0	0	0	0	0	0	0	0	0	0	0	0	0	0	0	0	0	0	0	0	0	0	0	0	0	0	0	0	0	0	0	0
chr13	102866761	G	A	rs76871136	ERCC5	31	0.87	0.0001024						0.000839	0	0	9.28e-05	0	0	0		0	0	0	0	0	0	0.007692	0	0	0	0	0	0	0	0	0	0	0	0	0	0	0	0	0	0	0	0	0	0	0	0	0	0	0	0	0	0	0	0	0	0	0	0	0	0	0	0	0	0.003165	0	0	0	0	0	0	0	0	0	0	0	0	0	0	0	0	0	0	0	0	0	0	0	0	0	0	0	0	0	0	0	0	0	0
chr13	102866774	T	C	rs767822027	ERCC5	26.8	0.894	0.0001024						0	0	0	9.28e-05	0	0	0.000277		0	0	0	0	0	0	0	0	0	0.003378	0	0	0	0	0	0	0	0	0	0	0	0	0	0	0	0	0	0	0	0	0	0	0	0	0	0	0	0	0	0	0	0	0	0	0	0	0	0	0	0.003125	0	0	0	0	0	0	0	0	0	0	0	0	0	0	0	0	0	0	0	0	0	0	0	0	0	0	0	0	0	0	0	0	0
chr13	103049423	G	A	rs72547505	SLC10A2	26.7	0.787	0.0001024						0	0.000709	0	9.28e-05	0	0	0		0	0	0	0	0	0	0	0	0	0	0	0	0	0	0	0	0	0	0	0	0	0	0	0	0	0	0	0	0	0	0	0	0	0	0	0	0	0	0	0	0	0	0	0	0	0	0	0.003125	0	0	0	0	0	0	0	0	0	0	0	0	0	0	0	0	0	0	0.007463	0	0	0	0	0	0	0	0	0	0	0	0	0	0	0	0
chr13	103051308	C	A	rs758439886	SLC10A2	24.9	0.857	0.0001024						0	0	0	0.000186	0	0	0		0	0	0	0	0	0	0	0	0	0	0	0	0	0	0	0	0	0	0	0	0	0	0	0	0	0	0	0	0	0	0	0	0	0	0	0	0	0	0	0	0	0	0	0	0	0	0	0	0	0	0	0	0	0	0	0	0	0	0	0	0	0	0	0	0	0	0	0	0	0	0.006993	0	0	0	0	0	0	0	0	0	0	0	0
chr13	108209224	A	G	rs780787673	LIG4	26.9	0.832	0.0002559						0	0	0	0.000464	0	0	0		0	0	0	0	0	0	0	0	0	0	0	0	0	0	0	0	0	0	0	0	0	0	0	0	0	0	0	0	0	0	0	0	0	0	0	0	0.005952	0	0	0	0	0	0	0	0	0	0	0	0.003165	0	0	0	0	0	0	0	0	0	0	0	0	0	0	0	0.007143	0	0	0	0.003086	0	0	0	0	0	0	0	0	0	0	0	0	0	0
chr13	108209980	A	G	rs1217662150	LIG4	22.7	0.878	0.0001536						0	0	0	0.000278	0	0	0		0	0	0	0	0	0	0	0	0	0	0	0	0	0	0	0	0	0	0	0	0	0	0	0	0	0	0	0	0	0	0	0	0	0	0	0	0	0	0	0	0	0	0	0	0	0	0	0	0	0	0	0	0	0	0	0	0	0	0	0	0	0	0	0	0	0	0	0	0	0.02055	0	0	0	0	0	0	0	0	0	0	0	0	0
chr13	108210076	C	T	rs538646268	LIG4	25.3	0.828	0.0015868						0.000839	0	0.00189	0.001949	0.003165	0	0.001663		0	0	0	0.003012	0	0	0	0	0.003049	0	0.004032	0	0.006061	0.01587	0	0	0	0	0	0	0	0	0	0	0	0	0	0	0	0.01351	0.004386	0	0	0.002874	0	0	0.005952	0.002732	0.003311	0.003106	0	0	0	0	0	0.003067	0	0	0.009494	0	0	0.003106	0	0	0	0.003049	0	0	0.002646	0	0	0.003125	0	0.007143	0	0	0	0	0	0	0	0.01095	0	0.004425	0	0	0	0	0	0.003165	0	0	0
chr13	108210200	C	A	rs566324623	LIG4	25.9	0.734	0.0005631						0	0.000709	0.006616	9.28e-05	0	0	0.000554		0	0	0	0	0	0	0	0	0	0	0	0	0	0	0	0	0	0.02941	0	0.01899	0	0	0.01562	0.003106	0	0	0	0	0	0	0.004386	0	0	0	0.009091	0	0	0	0	0	0	0	0	0	0	0	0	0	0	0	0	0	0	0	0	0	0	0	0	0	0	0	0	0	0	0	0	0	0	0	0	0	0	0	0	0	0	0	0	0	0	0	0
chr13	108210679	C	G	rs779944478	LIG4	24.7	0.768	0.0001536						0	0	0	0.000278	0	0	0		0	0	0	0	0	0	0	0	0	0	0	0	0	0	0	0	0	0	0	0	0	0	0	0	0	0	0	0	0	0	0	0	0	0	0	0	0	0	0	0	0	0	0	0	0	0	0	0	0	0	0	0	0	0	0	0	0	0	0	0	0	0	0	0.007143	0	0	0	0	0	0	0.003497	0	0	0	0	0	0	0	0	0	0	0	0
chr13	108844351	T	A	rs562469629	MYO16	27.4	0.652	0.0019451						0.004195	0.002837	0	0.002042	0	0	0.001663		0.005556	0	0.005435	0.006024	0	0	0.007692	0	0	0	0	0.005814	0	0.007937	0	0	0.004464	0	0	0	0	0	0	0.003106	0.008475	0.003086	0	0	0	0	0	0	0.007092	0	0.01818	0	0	0.005464	0.003311	0	0	0	0.006667	0	0.01227	0.003067	0.006098	0.003125	0	0	0	0	0.00974	0	0.002994	0.003049	0.002577	0	0	0	0	0	0	0	0	0.006667	0	0.002793	0.006173	0	0	0	0	0	0	0	0	0	0	0	0	0	0
chr13	108961580	C	G	rs199624828	MYO16	23	0.819	0.0002559						0	0	0	0	0	0.005482	0		0	0	0	0	0	0	0	0	0	0	0	0	0	0	0	0	0	0	0	0	0	0	0	0	0	0	0	0	0	0	0	0	0	0	0	0	0	0	0	0	0	0	0	0	0	0	0	0	0	0	0	0	0	0	0	0	0	0	0	0	0	0	0	0	0	0	0	0	0	0	0	0	0	0	0	0	0	0.004854	0	0	0	0.03571	0
chr13	109046934	G	A	rs537989726	MYO16	24.7	0.792	0.0002559						0	0	0	0.000278	0	0.001096	0		0	0	0	0	0	0	0	0	0	0	0	0	0	0	0	0	0	0	0	0	0	0	0	0	0	0	0	0	0	0	0	0	0	0	0	0	0	0	0	0	0	0	0	0	0	0	0	0	0	0	0	0	0	0	0.002994	0	0	0	0	0	0	0	0	0	0	0	0	0	0.003086	0.006849	0	0	0	0	0	0	0	0	0	0	0	0.008929	0
chr13	109055432	C	G	rs140400431	MYO16	23.5	0.662	0.0001536						0	0	0	0	0	0.003289	0		0	0	0	0	0	0	0	0	0	0	0	0	0	0	0	0	0	0	0	0	0	0	0	0	0	0	0	0	0	0	0	0	0	0	0	0	0	0	0	0	0	0	0	0	0	0	0	0	0	0	0	0	0	0	0	0	0	0	0	0	0	0	0	0	0	0	0	0	0	0	0	0	0	0	0	0	0.0119	0	0	0	0	0	0
chr13	109125118	G	A	rs567225624	MYO16	24.5	0.819	0.0002048						0	0	0.000945	0	0	0	0.000832		0	0	0	0	0	0	0	0.008929	0	0	0	0	0	0	0	0	0	0	0	0	0	0.006757	0	0.003106	0	0	0	0.003012	0	0	0	0	0	0	0	0	0	0	0	0	0	0	0	0	0	0	0	0	0	0	0	0	0	0	0	0	0	0	0	0	0	0	0	0	0	0	0	0	0	0	0	0	0	0	0	0	0	0	0	0	0	0	0
chr13	110164966	G	A	rs775634152	COL4A1	27.8	0.695	0.0001536						0	0.001418	0	9.28e-05	0	0	0		0	0	0	0	0	0	0	0	0	0	0	0	0	0	0	0	0	0	0	0	0	0	0	0	0	0	0	0	0	0	0	0	0	0	0	0	0	0	0	0	0.006579	0.007463	0	0	0.003067	0	0	0	0	0	0	0	0	0	0	0	0	0	0	0	0	0	0	0	0	0	0	0	0	0	0	0	0	0	0	0	0	0	0	0	0	0	0
chr13	110169756	G	A	rs753887777	COL4A1	27.2	0.743	0.0001536						0	0	0	0.000186	0	0	0		0	0	0	0	0	0	0	0	0	0	0	0	0	0	0	0	0	0	0	0	0	0	0	0	0	0	0	0	0	0	0	0	0	0	0	0	0.002976	0	0	0.003106	0	0	0	0	0	0	0	0	0	0	0	0	0	0	0	0	0	0	0	0	0	0	0	0	0	0	0	0	0	0	0	0	0	0	0	0	0	0	0	0	0	0	0.01
chr13	110210164	C	T	rs757136893	COL4A1	25.7	0.856	0.0002048						0	0.001418	0	0.000186	0	0	0		0	0	0	0	0	0	0	0	0	0	0	0	0	0	0	0	0	0	0	0	0	0	0	0	0	0	0	0	0	0	0	0	0	0	0	0	0	0	0	0	0	0	0.01333	0.003968	0	0	0	0	0	0.003125	0	0	0	0	0	0	0	0	0	0	0	0	0	0	0	0	0	0	0	0	0	0	0	0	0	0	0	0	0	0	0	0	0
chr13	110212611	G	A	rs1879865972	COL4A1	25.9	0.644	0.0002048						0	0	0	0.000371	0	0	0		0	0	0	0	0	0	0	0	0	0	0	0	0	0	0	0	0	0	0	0	0	0	0	0	0	0	0	0	0	0	0	0	0	0	0	0	0	0	0	0	0	0	0	0	0	0	0	0	0	0	0	0	0	0	0	0	0	0	0	0	0	0	0.01235	0	0	0	0	0	0	0	0	0	0	0	0	0	0	0	0	0	0	0	0
chr13	110213999	G	A	rs34004222	COL4A1	26.2	0.746	0.002457						0.000839	0.004255	0	0.001949	0	0	0.005543		0	0	0	0	0.01	0	0	0	0.01829	0	0.008065	0	0.00303	0	0.003472	0	0.004464	0	0	0	0	0	0.01562	0	0	0	0.01235	0.01205	0	0	0	0	0	0.002874	0	0	0	0	0.009934	0	0	0.007463	0.006667	0.007937	0	0	0.003049	0.003125	0	0.00625	0	0	0.003247	0.003185	0.005988	0	0.002577	0	0.002646	0	0	0	0	0	0.01429	0	0.007463	0.002793	0	0	0	0	0.009494	0.004425	0	0.005051	0	0	0	0	0	0	0
chr13	110428567	G	A	rs375700657	COL4A2	25	0.831	0.0011261						0	0	0.00189	0.001206	0	0	0.00194		0	0	0	0	0	0	0	0	0.003049	0	0.004032	0.005814	0	0	0	0	0	0	0	0.01266	0	0	0.01562	0.006211	0	0	0.003086	0	0	0	0	0	0	0	0	0	0	0	0	0	0	0	0	0	0.003067	0.006135	0	0	0	0	0	0	0	0.003185	0	0	0.002577	0	0.005291	0	0	0.003125	0	0	0	0	0	0	0.003086	0	0	0	0	0.01327	0.008065	0	0	0	0	0	0	0	0
chr13	110449714	G	A		COL4A2	26.5	0.964	0.0002559	Y					0	0.002128	0	0.000186	0	0	0		0	0	0	0	0	0	0	0	0	0	0	0	0	0	0	0	0	0	0	0	0	0	0	0	0	0	0	0	0	0	0	0	0	0	0	0	0	0	0	0	0	0	0	0	0	0	0	0	0	0	0	0	0	0	0	0	0	0	0.005291	0	0	0	0	0	0	0	0	0	0	0	0	0	0.009494	0	0	0	0	0	0	0	0	0	0
chr13	110465543	G	A	rs751567401	COL4A2	24.5	0.828	0.0002559						0	0.000709	0	0.000278	0.003165	0	0		0	0	0	0	0	0	0	0	0	0	0	0	0	0	0	0	0	0	0	0	0	0	0	0	0	0	0	0	0	0	0	0	0	0	0	0	0	0	0	0	0	0	0	0	0	0	0	0.00625	0	0	0	0	0	0	0	0	0	0	0	0	0	0	0	0	0.007143	0	0	0	0	0	0	0	0.003165	0	0	0	0	0	0	0.003165	0	0	0
chr13	110506543	C	G		COL4A2	24.6	0.678	0.0002559						0	0	0	9.28e-05	0	0.004386	0		0	0	0	0	0	0	0	0	0	0	0	0	0	0	0	0	0	0	0	0	0	0	0	0	0	0	0	0	0	0	0	0	0	0	0	0	0.002976	0	0	0	0	0	0	0	0	0	0	0	0	0	0	0	0	0	0	0	0	0	0	0	0	0	0	0	0	0	0	0	0	0	0	0	0	0	0	0	0.01587	0	0	0	0	0	0
chr13	110508024	G	A	rs771634327	COL4A2	31	0.814	0.0004607						0	0	0	0.000557	0	0	0.000832		0	0	0	0	0	0	0	0	0	0	0.0121	0	0	0	0	0	0	0	0	0	0	0	0	0	0	0	0	0	0	0	0	0	0	0	0	0	0	0	0	0	0	0	0	0	0	0	0	0	0	0.003125	0	0.003106	0.003247	0	0	0	0	0	0	0	0	0	0	0	0	0	0	0	0	0	0	0	0	0.01327	0	0	0	0	0	0	0	0	0
chr13	110508052	C	T	rs201300563	COL4A2	25.3	0.657	0.0002048						0	0	0	0	0	0	0.001109		0	0	0	0	0	0	0	0	0	0.006757	0	0	0	0	0.006944	0	0	0	0	0	0	0	0	0	0	0	0	0	0	0	0	0	0	0	0	0	0	0	0	0	0	0	0	0	0	0	0	0	0	0	0	0	0	0	0	0	0	0	0	0	0	0	0	0	0	0	0	0	0	0	0	0	0	0	0	0	0	0	0	0	0	0	0
chr13	110508063	A	G	rs1883949585	COL4A2	25.5	0.903	0.0001536						0	0.002128	0	0	0	0	0		0	0	0	0	0	0	0	0	0	0	0	0	0	0	0	0	0	0	0	0	0	0	0	0	0	0	0	0	0	0	0	0	0	0	0	0	0	0	0	0	0	0	0	0	0	0	0	0	0	0	0	0	0	0	0	0	0	0	0	0	0	0	0	0	0	0.02	0	0	0	0	0	0	0	0	0	0	0	0	0	0	0	0	0
chr13	110508126	C	T	rs766164837	COL4A2	23.8	0.72	0.0002559						0	0	0	0	0	0	0.001386		0	0	0	0	0	0	0	0	0	0	0.004032	0	0	0	0	0	0	0	0	0	0	0	0	0.003106	0.008475	0	0.003086	0.003012	0	0	0	0	0	0	0	0	0	0	0	0	0	0	0	0	0	0	0	0	0	0	0	0	0	0	0	0	0	0	0	0	0	0	0	0	0	0	0	0	0	0	0	0	0	0	0	0	0	0	0	0	0	0	0
chr13	110511941	C	T	rs750683535	COL4A2	24.4	0.698	0.0001536						0	0.000709	0	0.000186	0	0	0		0	0	0	0	0	0	0	0	0	0	0	0	0	0	0	0	0	0	0	0	0	0	0	0	0	0	0	0	0	0	0	0	0	0	0	0	0	0	0	0	0	0	0	0	0	0	0	0	0	0	0	0	0	0	0	0	0	0	0	0	0	0	0	0.007143	0	0	0	0	0	0	0	0	0.003165	0	0	0	0	0	0	0	0	0	0
chr13	110512085	C	T	rs201647127	COL4A2	25.6	0.717	0.0006143						0	0	0	0.000464	0	0.007675	0		0	0	0	0	0	0	0	0	0	0	0	0	0	0	0	0	0	0	0	0	0	0	0	0	0	0	0	0	0	0	0.004386	0	0	0	0	0	0	0	0	0	0	0	0	0	0	0	0	0	0	0	0	0	0	0	0	0	0	0	0.005291	0	0	0	0	0	0	0	0	0.002793	0	0	0.003497	0	0	0	0	0	0.02778	0	0	0	0	0	0
chr13	110642350	G	A	rs1368294658	CARS2	26.9	0.768	0.0001536						0	0	0	0.000186	0	0.001096	0		0	0	0	0	0	0	0	0	0	0	0	0	0	0	0	0	0	0	0	0	0	0	0	0	0	0	0	0	0	0	0.008772	0	0	0	0	0	0	0	0	0	0	0	0	0	0	0	0	0	0	0	0	0	0	0	0	0	0	0	0	0	0	0	0	0	0	0	0	0	0	0	0	0	0	0	0	0	0.003968	0	0	0	0	0	0
chr13	108888376	G	A	rs756920465	MYO16	28.6	0.917	0.0001024						0	0	0	9.28e-05	0	0	0.000277		0	0	0	0	0	0	0	0	0	0	0	0.005814	0	0	0	0	0	0	0	0	0	0	0	0	0	0	0	0	0	0	0	0	0	0	0	0	0	0	0	0	0	0	0	0	0	0.003067	0	0	0	0	0	0	0	0	0	0	0	0	0	0	0	0	0	0	0	0	0	0	0	0	0	0	0	0	0	0	0	0	0	0	0	0	0
chr13	108962470	A	C	rs1362707187	MYO16	23.5	0.883	0.0001024						0	0	0	0.000186	0	0	0		0	0	0	0	0	0	0	0	0	0	0	0	0	0	0	0	0	0	0	0	0	0	0	0	0	0	0	0	0	0	0	0	0	0	0	0	0	0	0	0	0	0	0	0	0	0	0	0	0	0	0	0	0	0	0	0	0	0	0	0	0	0	0	0	0	0	0	0	0	0	0	0	0	0	0.01613	0	0	0	0	0	0	0	0
chr13	109052336	C	T	rs45520342	MYO16	26.6	0.744	0.0001024						0	0	0	9.28e-05	0	0.001096	0		0	0	0	0	0	0	0	0	0	0	0	0	0	0	0	0	0	0	0	0	0	0	0	0	0	0	0	0	0	0	0	0	0	0	0	0	0	0	0	0	0	0	0	0	0	0	0	0	0	0	0	0	0	0	0	0	0	0.003247	0	0	0	0	0	0	0	0	0	0	0	0	0	0	0	0	0	0	0	0	0	0	0.01316	0	0
chr13	110162251	G	A	rs199586038	COL4A1	23.9	0.829	0.0001024						0	0	0	0	0	0.002193	0		0	0	0	0	0	0	0	0	0	0	0	0	0	0	0	0	0	0	0	0	0	0	0	0	0	0	0	0	0	0	0	0	0	0	0	0	0	0	0	0	0	0	0	0	0	0	0	0	0	0	0	0	0	0	0	0	0	0	0	0	0	0	0	0	0	0	0	0	0	0	0	0	0	0	0	0	0	0	0	0	0.02632	0	0
chr13	110179399	G	A	rs778390847	COL4A1	25.4	0.663	0.0001024						0	0	0	9.28e-05	0	0	0.000277		0	0	0	0	0	0	0	0	0	0	0	0	0	0	0	0	0	0	0	0	0	0	0	0	0	0.003086	0	0	0	0	0	0	0	0	0	0	0.002976	0	0	0	0	0	0	0	0	0	0	0	0	0	0	0	0	0	0	0	0	0	0	0	0	0	0	0	0	0	0	0	0	0	0	0	0	0	0	0	0	0	0	0	0	0	0
chr13	110186528	C	T	rs754034347	COL4A1	26.4	0.654	0.0001024						0	0	0	9.28e-05	0	0	0.000277		0	0	0	0	0	0	0	0	0	0	0	0	0	0	0	0	0	0	0	0	0	0	0	0.003106	0	0	0	0	0	0	0	0	0	0	0	0	0	0	0	0	0	0	0	0	0	0	0	0	0	0	0	0	0	0	0.002994	0	0	0	0	0	0	0	0	0	0	0	0	0	0	0	0	0	0	0	0	0	0	0	0	0	0	0	0
chr13	110205529	C	T	rs757065258	COL4A1	24.9	0.854	0.0001024						0	0	0	0.000186	0	0	0		0	0	0	0	0	0	0	0	0	0	0	0	0	0	0	0	0	0	0	0	0	0	0	0	0	0	0	0	0	0	0	0	0	0	0	0	0	0	0	0	0	0	0	0	0	0	0	0.00625	0	0	0	0	0	0	0	0	0	0	0	0	0	0	0	0	0	0	0	0	0	0	0	0	0	0	0	0	0	0	0	0	0	0	0
chr13	110428575	G	A	rs773147531	COL4A2	25.1	0.954	0.0001024						0	0	0	0.000186	0	0	0		0	0	0	0	0	0	0	0	0	0	0	0	0	0	0	0	0	0	0	0	0	0	0	0	0	0	0	0	0	0	0	0	0	0	0	0	0	0	0	0	0	0	0	0	0	0	0	0	0	0	0	0	0	0	0	0	0	0	0	0	0	0	0	0.003571	0	0	0	0.002793	0	0	0	0	0	0	0	0	0	0	0	0	0	0	0
chr13	110493237	G	A	rs776084205	COL4A2	26	0.958	0.0001024						0	0	0	0.000186	0	0	0		0	0	0	0	0	0	0	0	0	0	0	0	0	0	0	0	0	0	0	0	0	0	0	0	0	0	0	0	0	0	0	0	0	0	0	0	0	0	0	0	0	0	0	0	0	0	0	0	0	0	0.006803	0	0	0	0	0	0	0	0	0	0	0	0	0	0	0	0	0	0	0	0	0	0	0	0	0	0	0	0	0	0	0	0
chr13	110503949	G	C		COL4A2	25.5	0.913	0.0001024	Y					0	0	0	0	0	0.002193	0		0	0	0	0	0	0	0	0	0	0	0	0	0	0	0	0	0	0	0	0	0	0	0	0	0	0	0	0	0	0	0	0	0	0	0	0	0	0	0	0	0	0	0	0	0	0	0	0	0	0	0	0	0	0	0	0	0	0	0	0	0	0	0	0	0	0	0	0	0	0	0	0	0	0	0	0	0	0.009709	0	0	0	0	0
chr13	110506459	G	C	rs774564238	COL4A2	29.7	0.856	0.0001024						0	0	0	0.000186	0	0	0		0	0	0	0	0	0	0	0	0	0	0	0	0	0	0	0	0	0	0	0	0	0	0	0	0	0	0	0	0	0	0	0	0	0	0	0	0	0	0	0	0	0	0	0	0	0	0	0.003125	0	0	0	0	0	0.003185	0	0	0	0	0	0	0	0	0	0	0	0	0	0	0	0	0	0	0	0	0	0	0	0	0	0	0	0	0
chr13	110506505	C	T	rs771002365	COL4A2	26.2	0.791	0.0001024						0	0	0	0.000186	0	0	0		0	0	0	0	0	0	0	0	0	0	0	0	0	0	0	0	0	0	0	0	0	0	0	0	0	0	0	0	0	0	0	0	0	0	0	0	0	0	0	0	0	0	0	0	0	0	0	0	0	0	0	0.003106	0	0	0	0	0	0	0	0	0	0	0	0	0	0	0	0	0	0	0	0	0	0.004425	0	0	0	0	0	0	0	0	0
chr13	110506562	T	G		COL4A2	29.7	0.948	0.0001024	Y					0	0.001418	0	0	0	0	0		0	0	0	0	0	0	0	0	0	0	0	0	0	0	0	0	0	0	0	0	0	0	0	0	0	0	0	0	0	0	0	0	0	0	0	0	0	0	0	0	0.01316	0	0	0	0	0	0	0	0	0	0	0	0	0	0	0	0	0	0	0	0	0	0	0	0	0	0	0	0	0	0	0	0	0	0	0	0	0	0	0	0	0	0
chr13	110512004	G	A	rs769994500	COL4A2	32	0.918	0.0001024						0	0	0	0.000186	0	0	0		0	0	0	0	0	0	0	0	0	0	0	0	0	0	0	0	0	0	0	0	0	0	0	0	0	0	0	0	0	0	0	0	0	0	0	0	0	0.002732	0	0	0	0	0	0	0	0	0	0	0	0	0	0	0	0	0	0	0	0	0	0	0	0	0	0	0	0	0	0.002793	0	0	0	0	0	0	0	0	0	0	0	0	0	0	0
chr13	110512138	G	A	rs202178258	COL4A2	28.9	0.807	0.0001024						0	0	0	9.28e-05	0	0	0.000277		0	0	0	0	0	0	0	0	0	0.003378	0	0	0	0	0	0	0	0	0	0	0	0	0	0	0	0	0	0	0	0	0	0	0	0	0	0	0	0	0	0	0	0	0	0	0	0	0	0	0	0	0	0	0	0	0	0	0	0	0	0	0.008475	0	0	0	0	0	0	0	0	0	0	0	0	0	0	0	0	0	0	0	0	0	0
chr13	110524159	G	A	rs1257755942	RAB20	27.1	0.859	0.0001024						0	0.001418	0	0	0	0	0		0	0	0	0	0	0	0	0	0	0	0	0	0	0	0	0	0	0	0	0	0	0	0	0	0	0	0	0	0	0	0	0.009434	0	0	0	0	0	0	0	0	0.006579	0	0	0	0	0	0	0	0	0	0	0	0	0	0	0	0	0	0	0	0	0	0	0	0	0	0	0	0	0	0	0	0	0	0	0	0	0	0	0	0	0	0
chr13	112785235	A	C	rs148138018	ATP11A	25.8	0.833	0.0019963						0	0.001418	0.009452	0.00065	0	0	0.005543		0	0	0	0	0	0	0	0	0.003049	0.003378	0	0	0.01515	0.02381	0	0	0.008929	0	0	0	0	0.05405	0	0.01242	0	0.006173	0.006173	0	0	0.01351	0	0	0.003546	0.002874	0	0	0	0	0	0	0	0	0	0	0.003067	0	0.003049	0	0	0	0	0	0	0	0	0	0	0	0	0	0	0	0.009259	0	0	0.01333	0	0	0	0	0	0	0	0	0	0	0	0	0	0	0	0	0
chr13	112806280	C	T	rs371064768	ATP11A	24.5	0.739	0.0004095						0	0	0	0.000742	0	0	0		0	0	0	0	0	0	0	0	0	0	0	0	0	0	0	0	0	0	0	0	0	0	0	0	0	0	0	0	0	0	0	0	0	0	0	0	0	0	0	0	0	0	0	0	0	0	0	0	0	0	0	0	0	0	0	0	0	0	0	0	0	0	0.02469	0	0	0	0	0	0	0	0	0	0	0	0	0	0	0	0	0	0	0	0
chr13	112851173	T	C	rs748215527	ATP11A	22.8	0.811	0.0007678						0.000839	0.001418	0	0.001114	0	0	0		0.005556	0	0	0	0	0	0	0	0	0	0	0	0	0	0	0	0	0	0	0	0	0	0	0	0	0	0	0	0	0	0	0	0	0	0	0	0	0	0	0	0	0	0.006667	0.02381	0	0	0	0	0	0.003125	0.003401	0.003106	0	0	0	0	0	0	0	0.006329	0	0.003125	0	0	0.01429	0	0	0	0	0	0	0	0	0	0	0	0	0	0	0	0	0	0
chr13	112854518	A	C	rs571294658	ATP11A	23.4	0.644	0.0002559						0	0.000709	0	0.000371	0	0	0		0	0	0	0	0	0	0	0	0	0	0	0	0	0	0	0	0	0	0	0	0	0	0	0	0	0	0	0	0	0	0	0.009434	0	0	0	0	0.008929	0	0	0	0	0	0	0	0	0	0	0	0	0	0	0.003106	0	0	0	0	0	0	0	0	0	0	0	0	0	0	0	0	0	0	0	0	0	0	0	0	0	0	0	0	0	0	0
chr13	113096591	C	G	rs140657264	MCF2L	28	0.646	0.0038903						0	0.004965	0.002836	0.004362	0	0	0.005266		0	0	0	0	0	0	0	0.008929	0	0	0.004032	0	0.006061	0.007937	0.006944	0	0	0	0	0	0	0.006757	0	0.003106	0	0.003086	0.02778	0.003012	0.02273	0	0	0.009434	0.01064	0	0.009091	0.02244	0	0	0.003311	0.003106	0.01316	0	0	0.003968	0.01227	0.006135	0	0	0.003165	0	0.01701	0.009317	0.003247	0.003185	0.002994	0.003049	0.005155	0	0.005291	0	0.02542	0.00625	0.003086	0	0	0	0	0	0.003086	0	0	0.00365	0.009494	0.00885	0	0.005051	0	0	0	0	0	0	0
chr13	113160105	G	T	rs530871545	PROZ	23.5	0.705	0.0012797						0	0.000709	0	0.001856	0	0.002193	0.000554		0	0	0	0	0	0	0	0	0.003049	0.003378	0	0	0	0	0	0	0	0	0	0	0	0	0	0	0	0	0	0	0	0	0	0	0.003546	0	0	0	0	0	0.003311	0	0	0	0	0	0	0.006135	0	0.003125	0	0.009375	0.01361	0	0	0.006369	0.002994	0.003049	0.002577	0	0.002646	0	0	0	0	0	0	0	0	0	0.006173	0	0	0	0.003165	0	0	0	0	0.009709	0	0	0	0	0
chr13	113160151	G	C	rs3024778	PROZ	23.9	0.91	0.0005119						0.001678	0	0	0.000742	0	0	0		0	0	0.005435	0.003012	0	0	0	0	0	0	0	0	0	0	0	0	0	0	0	0	0	0	0	0	0	0	0	0	0	0	0	0	0	0	0	0.02564	0	0	0	0	0	0	0	0	0	0	0	0	0	0	0	0	0	0	0	0	0	0	0	0	0	0	0	0	0	0	0	0	0	0	0	0	0	0	0	0	0	0	0	0	0	0	0
chr13	113170486	C	T	rs200554916	PROZ	25	0.757	0.0038391						0.005872	0.003546	0.007561	0.003062	0	0.002193	0.005266		0.01111	0	0.01087	0.006024	0.01	0	0	0	0	0	0	0.02907	0.01212	0.01587	0	0	0	0.02941	0	0	0	0	0	0.006211	0	0.009259	0.006173	0.003012	0	0.02703	0.008772	0.009434	0	0	0	0	0.02976	0.002732	0.006623	0	0.006579	0	0	0.003968	0.003067	0.003067	0	0	0.009494	0	0	0.003106	0	0.003185	0	0	0.002577	0.006494	0.005291	0	0	0.003125	0	0	0.007143	0	0.007463	0.002793	0	0	0.003497	0	0.006329	0	0	0.005051	0.007937	0	0	0	0	0	0.01
chr13	113171806	G	A	rs370826050	PROZ	22.3	0.894	0.0002048						0	0	0	0.000371	0	0	0		0	0	0	0	0	0	0	0	0	0	0	0	0	0	0	0	0	0	0	0	0	0	0	0	0	0	0	0	0	0	0	0	0	0	0	0	0	0	0	0	0	0	0	0	0.003067	0	0	0	0	0	0	0	0	0	0	0	0	0	0	0	0	0	0.009259	0	0	0	0	0	0	0	0	0	0	0	0	0	0	0	0	0	0	0	0
chr13	113433759	G	A	rs139075628	ADPRHL1	27.4	0.808	0.0202191						0.02097	0.01348	0.02457	0.02107	0.009494	0.006579	0.02356		0.01667	0	0.01087	0.05422	0.02	0	0	0.01786	0.03354	0.04392	0.02823	0.01163	0.01212	0.03175	0.02778	0	0.04911	0.01471	0.006098	0.07595	0.0473	0.006757	0.01562	0.01863	0.01695	0.01543	0.003086	0.0241	0	0.02027	0.01754	0	0.03191	0.03736	0	0.03846	0.01488	0.03005	0.02318	0.02484	0.03289	0.007463	0.02	0.003968	0.01534	0.0184	0.006098	0.01562	0.01582	0.0125	0.02721	0.04037	0.01623	0.003185	0.01796	0.03659	0.03608	0.02597	0.01058	0	0.01695	0.03125	0.03086	0.03929	0.01429	0.01333	0.01493	0.01117	0	0.0137	0.01748	0.0219	0.01899	0.02655	0	0.005051	0.0119	0.01456	0	0.009494	0	0	0
chr13	113458090	A	G	rs367785299	DCUN1D2	24.7	0.722	0.0002048						0.000839	0	0	0.000278	0	0	0		0	0	0	0	0	0.006849	0	0	0	0	0	0	0	0	0	0	0	0	0	0	0	0	0	0	0	0	0	0	0	0	0	0	0	0	0	0	0	0	0	0.003106	0	0	0	0	0.003086	0	0	0	0	0	0	0	0	0	0	0	0	0	0	0	0	0	0	0	0.007143	0	0	0	0	0	0	0	0	0	0	0	0	0	0	0	0	0	0
chr13	113669709	T	C	rs116539667	GRK1	24.5	0.681	0.0005119						0	0.000709	0	0.000371	0	0	0.000554		0	0	0	0	0	0	0	0	0	0	0	0	0.00303	0	0	0	0	0	0	0	0	0	0	0	0	0	0	0.003012	0	0	0	0	0	0	0	0	0	0	0	0	0	0.007463	0	0	0	0	0	0	0	0	0.003401	0	0	0	0	0	0	0	0	0	0	0	0	0	0	0	0	0.005587	0	0	0	0	0	0	0	0.005051	0	0	0	0	0	0	0.03
chr13	113827116	C	T	rs578008516	GAS6	22.8	0.694	0.0001536						0	0	0	9.28e-05	0	0	0.000554		0	0	0	0	0	0	0	0	0	0.003378	0	0	0	0	0	0	0	0	0	0	0	0	0	0	0	0	0.003086	0	0	0	0	0	0	0	0	0	0	0	0	0	0	0	0	0	0	0	0	0.003125	0	0	0	0	0	0	0	0	0	0	0	0	0	0	0	0	0	0	0	0	0	0	0	0	0	0	0	0	0	0	0	0	0	0	0
chr13	113832327	G	A	rs200979235	GAS6	24.9	0.664	0.0003071						0	0	0.000945	0.000186	0	0	0.000832		0	0	0	0	0	0	0	0	0.009146	0	0	0	0	0	0	0	0	0	0	0	0	0.006757	0	0	0	0	0	0	0	0	0	0	0	0	0	0	0	0	0.003311	0	0	0	0	0	0	0	0	0	0	0.003125	0	0	0	0	0	0	0	0	0	0	0	0	0	0	0	0	0	0	0	0	0	0	0	0	0	0	0	0	0	0	0	0	0
chr13	113835596	G	A	rs547843564	GAS6	24.2	0.744	0.0013821						0.01007	0.000709	0.004726	0.000278	0	0.005482	0.000277	AA_T	0.01111	0	0	0	0	0.06849	0	0	0	0	0	0	0	0	0	0	0.004464	0	0	0	0	0.03378	0	0	0	0	0	0	0	0	0	0	0.003546	0	0	0	0.002976	0	0	0	0	0	0	0	0	0.003067	0	0	0	0	0	0	0	0	0	0	0	0	0	0	0	0	0	0	0	0	0.007463	0	0	0	0	0	0	0	0	0	0.007937	0.01456	0	0	0	0	0
chr13	114052118	G	A	rs376057018	RASA3	31	0.654	0.0002048						0	0	0	0	0	0	0.001109		0	0	0	0	0	0	0	0	0	0	0	0	0	0	0	0	0	0	0	0	0	0	0	0	0	0	0.01235	0	0	0	0	0	0	0	0	0	0	0	0	0	0	0	0	0	0	0	0	0	0	0	0	0	0	0	0	0	0	0	0	0	0	0	0	0	0	0	0	0	0	0	0	0	0	0	0	0	0	0	0	0	0	0	0
chr13	112816128	G	A	COSV52107454	ATP11A	27.2	0.948	0.0001024						0	0	0	0.000186	0	0	0		0	0	0	0	0	0	0	0	0	0	0	0	0	0	0	0	0	0	0	0	0	0	0	0	0	0	0	0	0	0	0	0	0	0	0	0	0	0	0	0	0	0	0	0	0	0	0	0	0	0	0	0	0	0	0	0	0	0.003247	0	0	0	0	0	0	0	0	0	0	0	0	0	0	0	0	0	0.005051	0	0	0	0	0	0	0
chr13	112857834	A	G	rs1250320232	ATP11A	27.2	0.747	0.0001024						0	0.001418	0	0	0	0	0		0	0	0	0	0	0	0	0	0	0	0	0	0	0	0	0	0	0	0	0	0	0	0	0	0	0	0	0	0	0	0	0.01887	0	0	0	0	0	0	0	0	0	0	0	0	0	0	0	0	0	0	0	0	0	0	0	0	0	0	0	0	0	0	0	0	0	0	0	0	0	0	0	0	0	0	0	0	0	0	0	0	0	0	0
chr13	112858153	G	A	rs182420615	ATP11A	26	0.911	0.0001024						0	0	0	0	0	0	0.000554		0	0	0	0	0	0	0	0	0.006098	0	0	0	0	0	0	0	0	0	0	0	0	0	0	0	0	0	0	0	0	0	0	0	0	0	0	0	0	0	0	0	0	0	0	0	0	0	0	0	0	0	0	0	0	0	0	0	0	0	0	0	0	0	0	0	0	0	0	0	0	0	0	0	0	0	0	0	0	0	0	0	0	0	0
chr13	113075064	G	A	rs145260894	MCF2L	24.8	0.676	0.0001024						0	0	0	0.000186	0	0	0		0	0	0	0	0	0	0	0	0	0	0	0	0	0	0	0	0	0	0	0	0	0	0	0	0	0	0	0	0	0	0	0	0	0	0	0.00641	0	0	0	0	0	0	0	0	0	0	0	0	0	0	0	0	0	0	0	0	0	0	0	0	0	0	0	0	0	0	0	0	0	0	0	0	0	0	0	0	0	0	0	0	0	0	0
chr13	113087777	G	A	rs2034777195	MCF2L	25.6	0.647	0.0001024						0	0	0	0	0	0	0.000554		0	0	0	0	0	0	0	0	0	0	0	0	0	0	0	0	0	0	0	0	0	0	0	0	0	0.006173	0	0	0	0	0	0	0	0	0	0	0	0	0	0	0	0	0	0	0	0	0	0	0	0	0	0	0	0	0	0	0	0	0	0	0	0	0	0	0	0	0	0	0	0	0	0	0	0	0	0	0	0	0	0	0	0	0
chr13	113113874	G	A		F7	26.7	0.914	0.0001024	Y					0	0	0	0.000186	0	0	0		0	0	0	0	0	0	0	0	0	0	0	0	0	0	0	0	0	0	0	0	0	0	0	0	0	0	0	0	0	0	0	0	0	0	0	0	0	0	0	0	0	0	0	0	0	0	0	0	0	0	0	0	0	0	0	0	0	0	0	0	0.01695	0	0	0	0	0	0	0	0	0	0	0	0	0	0	0	0	0	0	0	0	0	0
chr13	113170456	T	G	rs1434825018	PROZ	22.7	0.848	0.0001024						0	0	0	0.000186	0	0	0		0	0	0	0	0	0	0	0	0	0	0	0	0	0	0	0	0	0	0	0	0	0	0	0	0	0	0	0	0	0	0	0	0	0	0	0	0	0	0	0	0	0	0	0	0	0	0	0	0	0	0	0	0	0	0.005988	0	0	0	0	0	0	0	0	0	0	0	0	0	0	0	0	0	0	0	0	0	0	0	0	0	0	0	0
chr13	113244472	C	T	rs750881645	CUL4A	25.7	0.698	0.0001024						0	0	0	0.000186	0	0	0		0	0	0	0	0	0	0	0	0	0	0	0	0	0	0	0	0	0	0	0	0	0	0	0	0	0	0	0	0	0	0	0	0	0	0	0	0	0	0	0	0	0	0	0	0	0	0	0	0	0	0.003401	0	0	0	0	0	0.002577	0	0	0	0	0	0	0	0	0	0	0	0	0	0	0	0	0	0	0	0	0	0	0	0	0	0
chr13	113669801	G	A	rs778059246	GRK1	29.7	0.677	0.0001024						0	0	0	0.000186	0	0	0		0	0	0	0	0	0	0	0	0	0	0	0	0	0	0	0	0	0	0	0	0	0	0	0	0	0	0	0	0	0	0	0	0	0	0	0	0	0	0	0	0	0	0	0	0	0	0	0	0	0	0	0	0	0	0	0	0	0	0	0	0	0	0	0	0	0	0	0	0	0.0137	0	0	0	0	0	0	0	0	0	0	0	0	0
chr13	113800855	G	A	rs1426485843	TMEM255B	25.6	0.702	0.0001024						0	0	0	0.000186	0	0	0		0	0	0	0	0	0	0	0	0	0	0	0	0	0	0	0	0	0	0	0	0	0	0	0	0	0	0	0	0	0	0	0	0	0	0	0	0	0	0	0	0	0	0	0	0	0	0	0	0	0	0	0	0	0	0	0.006098	0	0	0	0	0	0	0	0	0	0	0	0	0	0	0	0	0	0	0	0	0	0	0	0	0	0	0
chr13	113838165	C	T	rs376538659	GAS6	24.7	0.899	0.0001024						0	0	0	0.000186	0	0	0		0	0	0	0	0	0	0	0	0	0	0	0	0	0	0	0	0	0	0	0	0	0	0	0	0	0	0	0	0	0	0	0	0	0	0	0	0	0	0	0	0	0	0	0	0	0	0	0	0	0	0	0	0	0	0	0	0	0.006494	0	0	0	0	0	0	0	0	0	0	0	0	0	0	0	0	0	0	0	0	0	0	0	0	0
chr14	20382670	G	T	rs543090080	TEP1	25.4	0.65	0.0020987						0	0.001418	0.004726	0.002413	0	0	0.002217		0	0	0	0	0	0	0	0	0	0	0.004032	0	0.009091	0	0	0.02941	0.004464	0.007353	0.006098	0	0	0	0	0.006211	0	0	0	0.003012	0	0.006757	0	0	0	0.005747	0	0	0	0.002732	0	0.003106	0	0	0	0	0.006135	0.01227	0	0	0	0	0	0	0	0	0.005988	0	0	0	0	0	0.008475	0.00625	0	0.01071	0	0	0	0.00838	0	0	0	0.00365	0.006329	0.004425	0.01613	0.005051	0	0	0	0	0	0	0
chr14	20383549	T	C	rs117775572	TEP1	29.6	0.901	0.0027129						0.004195	0	0	0.001578	0.03481	0.02193	0		0.005556	0	0	0	0	0.0274	0	0	0	0	0	0	0	0	0	0	0	0	0	0	0	0	0	0	0	0	0	0	0	0	0.01754	0	0.003546	0	0	0	0.002976	0	0	0	0	0	0	0	0	0	0	0.003125	0	0	0.003401	0	0.003247	0.006369	0	0	0	0	0.002646	0	0	0	0	0	0	0	0	0.00838	0	0	0.006993	0	0	0	0	0	0.01587	0.02913	0.02632	0.03481	0.01316	0.01786	0
chr14	20383812	A	G	rs761373776	TEP1	27.3	0.839	0.0002048						0	0	0	0.000371	0	0	0		0	0	0	0	0	0	0	0	0	0	0	0	0	0	0	0	0	0	0	0	0	0	0	0	0	0	0	0	0	0	0	0	0	0	0	0	0	0	0	0	0	0	0	0.003968	0	0	0	0	0	0	0	0	0.003247	0	0	0	0	0	0	0	0	0	0	0	0.01429	0	0	0	0	0	0	0	0	0	0	0	0	0	0	0	0	0	0
chr14	20383852	A	G	rs755222041	TEP1	27.1	0.704	0.0005631						0	0.000709	0.000945	0.000742	0	0.001096	0		0	0	0	0	0	0	0	0	0	0	0	0	0	0	0	0	0	0.007353	0	0	0	0	0	0	0	0	0	0	0	0	0	0	0	0	0	0	0	0.01366	0	0	0	0	0	0	0	0	0	0	0	0	0	0	0	0	0	0	0	0	0	0	0	0	0	0	0	0	0.007463	0	0	0.006849	0.003497	0.00365	0	0	0	0	0.003968	0	0	0	0	0	0
chr14	20386610	G	A	rs148926124	TEP1	27.3	0.657	0.0001536						0	0	0	0	0	0	0.000832		0	0	0	0	0	0	0	0	0	0.003378	0	0	0	0	0	0	0.008929	0	0	0	0	0	0	0	0	0	0	0	0	0	0	0	0	0	0	0	0	0	0	0	0	0	0	0	0	0	0	0	0	0	0	0	0	0	0	0	0	0	0	0	0	0	0	0	0	0	0	0	0	0	0	0	0	0	0	0	0	0	0	0	0	0	0
chr14	20429228	C	T	rs78943907	KLHL33	26.8	0.747	0.0009726						0	0.000709	0	0.000928	0	0	0.002217		0	0	0	0	0	0	0	0.008929	0	0	0	0	0	0	0	0	0	0	0	0	0	0	0	0	0	0.003086	0.01852	0	0	0	0	0	0.003546	0	0	0	0	0	0	0	0	0	0	0	0	0	0	0.003125	0	0.00625	0.0102	0	0	0.003185	0	0.003049	0	0	0.002646	0	0	0	0	0	0	0	0.007463	0	0	0	0	0	0	0	0	0	0	0	0	0	0	0	0
chr14	20429578	A	T	rs199726282	KLHL33	26.9	0.846	0.0003583						0	0	0	9.28e-05	0	0	0.001386		0	0	0	0	0	0	0	0	0	0	0	0	0.01212	0	0	0	0	0	0	0	0	0	0	0.003106	0	0	0	0	0	0	0	0	0	0	0	0	0	0	0	0	0	0	0	0	0	0	0	0	0	0	0	0.003106	0	0	0	0	0	0	0	0	0	0	0	0	0	0	0	0	0	0	0	0	0	0	0	0	0	0	0	0	0	0	0.01
chr14	20430491	C	A	rs549137826	KLHL33	25.7	0.811	0.0003071						0.002517	0	0	0.000186	0	0.001096	0		0	0	0	0	0	0	0.02308	0	0	0	0	0	0	0	0	0	0	0	0	0	0	0	0	0	0	0	0	0	0	0	0	0	0	0	0	0	0	0	0	0	0	0	0	0	0	0	0	0	0	0	0	0	0	0	0	0	0	0	0	0	0	0	0	0.007143	0	0	0	0	0	0	0	0	0	0	0	0	0.003968	0	0	0	0	0	0
chr14	20456854	G	A	rs371886058	APEX1	31	0.776	0.0005631						0	0	0	0.001021	0	0	0		0	0	0	0	0	0	0	0	0	0	0	0	0	0	0	0	0	0	0	0	0	0	0	0	0	0	0	0	0	0	0	0	0	0	0	0	0	0	0	0	0	0	0	0.003968	0	0	0	0.00625	0	0.01562	0	0	0	0	0	0.003049	0	0	0	0	0	0	0	0	0.007143	0	0	0	0	0	0	0	0	0.004425	0	0	0	0	0	0	0	0	0
chr14	20457000	A	G	rs560607339	APEX1	35	0.739	0.0008702						0.000839	0	0	0.00065	0	0	0.002494		0	0	0	0.003012	0	0	0	0	0.003049	0	0	0	0	0	0	0	0.008929	0	0	0	0	0	0	0.003106	0.008475	0.006173	0.003086	0.003012	0	0	0	0	0	0	0	0	0	0	0	0	0	0	0	0	0.009202	0.003067	0	0	0	0	0	0	0	0	0	0	0	0.003247	0	0	0	0.003125	0.003086	0	0	0	0	0	0	0	0	0	0	0	0	0	0	0	0	0	0	0	0
chr14	20457261	G	T	rs189916038	APEX1	31	0.884	0.0005119						0	0	0	0.000928	0	0	0		0	0	0	0	0	0	0	0	0	0	0	0	0	0	0	0	0	0	0	0	0	0	0	0	0	0	0	0	0	0	0	0	0	0	0	0	0	0	0	0	0	0	0	0	0	0	0	0	0	0	0	0	0	0	0	0	0	0	0	0	0	0	0	0	0	0	0	0	0	0	0	0	0	0	0.08065	0	0	0	0	0	0	0	0
chr14	20474939	A	G	rs553936447	PNP	25.8	0.788	0.0007166						0.000839	0.002128	0	0.000464	0	0	0.001386		0	0	0	0	0.01	0	0	0	0	0	0	0	0	0	0	0	0.004464	0	0	0	0	0	0	0.003106	0	0	0	0.009036	0	0	0	0	0	0	0	0	0	0	0	0	0.01316	0	0	0.003968	0	0	0	0	0.003165	0	0	0	0	0	0	0.003049	0	0	0	0	0.008475	0	0	0	0	0	0	0	0	0	0	0	0.003165	0.004425	0	0	0	0	0	0	0	0	0
chr14	20476459	A	G	rs1414558234	PNP	26	0.854	0.0001536						0	0	0	0.000278	0	0	0		0	0	0	0	0	0	0	0	0	0	0	0	0	0	0	0	0	0	0	0	0	0	0	0	0	0	0	0	0	0	0	0	0	0	0	0	0	0	0	0	0	0	0	0	0	0	0	0	0	0	0	0	0	0	0	0	0.002577	0	0	0	0	0	0	0	0	0	0	0.005587	0	0	0	0	0	0	0	0	0	0	0	0	0	0	0
chr14	20699768	A	T	rs112970813	RNASE4	24.4	0.652	0.0001536						0	0	0	0	0	0	0		0	0	0	0	0	0	0	0	0	0	0	0	0	0	0	0	0	0	0	0	0	0	0	0	0	0	0	0	0	0	0	0	0	0	0	0	0	0	0	0	0	0	0	0	0	0	0	0	0	0	0	0	0	0	0	0	0	0	0	0	0	0	0	0	0	0	0	0	0	0	0	0	0	0	0	0	0	0	0	0	0	0	0.03
chr14	21031065	A	T	rs374336364	TPPP2	31	0.894	0.0003071						0	0	0	0	0	0.006579	0		0	0	0	0	0	0	0	0	0	0	0	0	0	0	0	0	0	0	0	0	0	0	0	0	0	0	0	0	0	0	0	0	0	0	0	0	0	0	0	0	0	0	0	0	0	0	0	0	0	0	0	0	0	0	0	0	0	0	0	0	0	0	0	0	0	0	0	0	0	0	0	0	0	0	0	0	0.02381	0	0	0	0	0	0
chr14	21057936	T	G	rs1885752405	RNASE8	23.6	0.751	0.0003583						0	0.002837	0	0.000278	0	0	0		0	0	0	0	0	0	0	0	0	0	0	0	0	0	0	0	0	0	0	0	0	0	0	0	0	0	0	0	0	0	0.008772	0.03774	0	0	0	0	0	0	0	0	0	0	0	0	0	0	0	0	0	0	0	0	0	0	0	0	0	0.003247	0	0	0	0	0	0	0	0	0	0	0	0	0	0	0	0	0	0	0	0	0	0	0	0	0
chr14	21082266	G	C	rs759492347	ARHGEF40	28.3	0.762	0.0002559						0	0.000709	0	0	0	0.004386	0		0	0	0	0	0	0	0	0	0	0	0	0	0	0	0	0	0	0	0	0	0	0	0	0	0	0	0	0	0	0	0	0.009434	0	0	0	0	0	0	0	0	0	0	0	0	0	0	0	0	0	0	0	0	0	0	0	0	0	0	0	0	0	0	0	0	0	0	0	0	0	0	0	0	0	0	0	0	0.01587	0	0	0	0	0	0
chr14	21325861	G	A	rs565837539	RPGRIP1	26.4	0.875	0.0001536		Pathogenic	criteria provided, multiple submitters, no conflicts	Abnormality of the eye|Cone-rod dystrophy 13;Leber congenital amaurosis 6|Leber congenital amaurosis		0	0	0	0.000278	0	0	0		0	0	0	0	0	0	0	0	0	0	0	0	0	0	0	0	0	0	0	0	0	0	0	0	0	0	0	0	0	0	0	0	0	0	0	0	0.002976	0.002732	0	0	0	0	0	0	0.003067	0	0	0	0	0	0	0	0	0	0	0	0	0	0	0	0	0	0	0	0	0	0	0	0	0	0	0	0	0	0	0	0	0	0	0	0	0	0
chr14	21394931	G	A	rs746873183	CHD8	27.7	0.645	0.0001536						0	0	0	0.000278	0	0	0		0	0	0	0	0	0	0	0	0	0	0	0	0	0	0	0	0	0	0	0	0	0	0	0	0	0	0	0	0	0	0	0	0	0	0	0	0	0	0	0	0	0	0	0	0	0	0	0	0	0.003125	0	0	0	0	0.005988	0	0	0	0	0	0	0	0	0	0	0	0	0	0	0	0	0	0	0	0	0	0	0	0	0	0	0	0
chr14	22768079	T	A	rs11553401	OXA1L	29.9	0.707	0.0001536						0	0	0	0.000278	0	0	0		0	0	0	0	0	0	0	0	0	0	0	0	0	0	0	0	0	0	0	0	0	0	0	0	0	0	0	0	0	0	0	0	0	0	0	0	0	0	0.003311	0	0	0	0	0	0	0	0	0	0	0	0	0	0	0	0	0	0.002577	0.003247	0	0	0	0	0	0	0	0	0	0	0	0	0	0	0	0	0	0	0	0	0	0	0	0	0
chr14	22778800	G	T	rs759666407	SLC7A7	26.9	0.96	0.0002559						0	0	0	0.000464	0	0	0		0	0	0	0	0	0	0	0	0	0	0	0	0	0	0	0	0	0	0	0	0	0	0	0	0	0	0	0	0	0	0	0	0	0	0	0	0	0	0	0	0	0	0	0	0	0	0.0122	0	0	0	0	0	0.003247	0	0	0	0	0	0	0	0	0	0	0	0	0	0	0	0	0	0	0	0	0	0	0	0	0	0	0	0	0	0
chr14	22779956	T	C	rs779266344	SLC7A7	24.2	0.719	0.0005631						0	0	0	0.001021	0	0	0		0	0	0	0	0	0	0	0	0	0	0	0	0	0	0	0	0	0	0	0	0	0	0	0	0	0	0	0	0	0	0	0	0	0	0	0	0	0	0.003311	0	0	0	0	0	0	0	0.006098	0	0	0	0	0.003106	0.003247	0	0	0	0	0.003247	0	0	0	0	0	0.01786	0	0	0	0	0	0	0	0	0	0	0	0	0	0	0	0	0	0	0
chr14	22812912	C	A	rs866437643	SLC7A7	26.2	0.776	0.0001536						0	0	0	0	0	0	0		0	0	0	0	0	0	0	0	0	0	0	0	0	0	0	0	0	0	0	0	0	0	0	0	0	0	0	0	0	0	0	0	0	0	0	0	0	0	0	0	0	0	0	0	0	0	0	0	0	0	0	0	0	0	0	0	0	0	0	0	0	0	0	0	0	0	0	0	0	0	0	0	0	0	0	0	0	0	0	0	0	0	0.03
chr14	22813127	G	A	rs11568438	SLC7A7	27.4	0.648	0.0005119					Y	0	0	0	0.000928	0	0	0		0	0	0	0	0	0	0	0	0	0	0	0	0	0	0	0	0	0	0	0	0	0	0	0	0	0	0	0	0	0	0	0	0	0.005747	0	0	0	0.002732	0	0	0	0	0	0	0.003067	0	0.003049	0	0	0	0	0.003106	0	0	0	0	0	0	0.002646	0	0	0	0	0.007143	0	0	0	0.002793	0	0	0	0	0	0	0	0	0	0	0	0	0	0	0
chr14	22876182	G	A	rs772642452	LRP10	25.3	0.668	0.0001536						0.000839	0	0	0.000186	0	0	0		0	0	0.005435	0	0	0	0	0	0	0	0	0	0	0	0	0	0	0	0	0	0	0	0	0	0	0	0	0	0	0	0	0	0	0	0	0.003205	0	0	0	0	0	0	0	0	0	0	0	0	0	0	0	0	0	0	0	0	0	0	0.002646	0	0	0	0	0	0	0	0	0	0	0	0	0	0	0	0	0	0	0	0	0	0	0	0
chr14	22876323	G	A	rs1037383973	LRP10	29.1	0.679	0.0003583						0	0	0	0	0	0.007675	0		0	0	0	0	0	0	0	0	0	0	0	0	0	0	0	0	0	0	0	0	0	0	0	0	0	0	0	0	0	0	0	0	0	0	0	0	0	0	0	0	0	0	0	0	0	0	0	0	0	0	0	0	0	0	0	0	0	0	0	0	0	0	0	0	0	0	0	0	0	0	0	0	0	0	0	0	0	0	0.02632	0	0	0	0
chr14	22886706	G	A		REM2	32	0.69	0.0003583						0	0	0	0	0	0	0.00194		0	0	0	0	0	0	0	0	0.01829	0	0	0	0	0	0.003472	0	0	0	0	0	0	0	0	0	0	0	0	0	0	0	0	0	0	0	0	0	0	0	0	0	0	0	0	0	0	0	0	0	0	0	0	0	0	0	0	0	0	0	0	0	0	0	0	0	0	0	0	0	0	0	0	0	0	0	0	0	0	0	0	0	0	0	0
chr14	22902318	C	T	rs574383191	RBM23	25	0.669	0.000819						0	0.000709	0	0.001206	0	0	0.000277		0	0	0	0	0	0	0	0	0	0	0.004032	0	0	0	0	0	0	0	0	0	0	0	0	0	0	0	0	0	0	0	0	0	0	0	0	0	0	0	0.003311	0	0	0	0	0	0	0	0	0	0	0.02812	0	0	0	0	0	0	0.007732	0	0	0.006329	0	0	0	0	0	0	0	0	0	0	0	0	0	0	0	0	0	0	0	0	0	0	0
chr14	22905143	A	T	rs780995868	RBM23	27	0.658	0.0002559						0	0	0	0	0	0	0.001386		0	0	0	0	0	0	0	0	0	0	0	0	0	0	0	0	0	0	0	0	0	0	0	0	0	0	0.006173	0.009036	0	0	0	0	0	0	0	0	0	0	0	0	0	0	0	0	0	0	0	0	0	0	0	0	0	0	0	0	0	0	0	0	0	0	0	0	0	0	0	0	0	0	0	0	0	0	0	0	0	0	0	0	0	0	0
chr14	23129688	G	C	rs1193374725	SLC7A8	25.7	0.778	0.0002559						0	0	0	0.000464	0	0	0		0	0	0	0	0	0	0	0	0	0	0	0	0	0	0	0	0	0	0	0	0	0	0	0	0	0	0	0	0	0	0	0	0	0	0	0.01603	0	0	0	0	0	0	0	0	0	0	0	0	0	0	0	0	0	0	0	0	0	0	0	0	0	0	0	0	0	0	0	0	0	0	0	0	0	0	0	0	0	0	0	0	0	0	0
chr14	23139459	G	T		SLC7A8	24.3	0.851	0.0001536						0	0	0	0.000186	0	0	0		0	0	0	0	0	0	0	0	0	0	0	0	0	0	0	0	0	0	0	0	0	0	0	0	0	0	0	0	0	0	0	0	0	0	0	0	0	0	0	0	0	0	0	0	0	0	0	0	0	0	0	0	0	0	0	0	0	0	0	0	0	0	0	0.007143	0	0	0	0	0	0	0	0	0	0	0	0	0	0	0	0	0	0	0
chr14	23143172	G	A	rs540015976	SLC7A8	31	0.802	0.0001536						0	0	0	0.000278	0	0	0		0	0	0	0	0	0	0	0	0	0	0	0	0	0	0	0	0	0	0	0	0	0	0	0	0	0	0	0	0	0	0	0	0	0	0	0	0	0	0	0	0	0	0	0.003968	0	0	0	0	0	0	0	0	0	0	0.002994	0	0	0	0	0	0	0	0	0	0	0	0	0.002793	0	0	0	0	0	0	0	0	0	0	0	0	0	0	0
chr14	23165378	C	T	rs540081628	SLC7A8	22.8	0.729	0.0002559						0	0	0	0.000186	0	0	0.000832		0	0	0	0	0	0	0	0	0	0	0.004032	0	0	0	0	0	0	0	0	0	0	0	0	0	0	0.006173	0	0	0	0	0	0	0	0	0	0	0	0	0	0	0	0	0	0	0	0	0	0	0	0	0	0	0	0	0	0	0	0	0	0	0	0.00625	0	0	0	0	0	0	0	0	0	0	0	0	0	0	0	0	0	0	0	0	0
chr14	23166412	C	T	rs139927895	SLC7A8	27	0.944	0.0047093						0.004195	0.003546	0.00189	0.006218	0	0.002193	0.002494		0	0	0.005435	0.009036	0	0	0.007692	0	0.003049	0.003378	0.004032	0	0	0.007937	0	0	0	0	0	0	0	0	0	0.009317	0	0	0	0.006024	0.02273	0	0	0	0.003546	0.01437	0	0	0	0.01366	0	0.006211	0	0	0	0.0119	0	0	0.003049	0.00625	0.01582	0	0.006803	0	0.003247	0.009554	0.002994	0.0122	0.005155	0	0.01058	0.01266	0.0339	0.003125	0.006173	0	0.007143	0	0.01493	0.01397	0.003086	0.02055	0.02098	0.007299	0.003165	0	0	0.005051	0	0	0	0	0.02632	0	0.02
chr14	23240424	T	A	rs753470758	RNF212B	24.8	0.914	0.0004607						0	0	0	0.000742	0	0	0.000277		0	0	0	0	0	0	0	0.008929	0	0	0	0	0	0	0	0	0	0	0	0	0	0	0	0	0	0	0	0	0	0	0	0	0	0	0	0	0	0	0.003311	0	0	0	0	0.003968	0	0	0	0	0.003165	0	0.003401	0	0	0.009554	0	0	0	0	0	0	0	0	0	0	0	0	0	0	0	0	0	0	0	0.004425	0	0	0	0	0	0	0	0	0
chr14	23301519	C	G	rs761945106	PPP1R3E	27.8	0.689	0.0005631						0.000839	0	0	0.000928	0	0	0		0	0	0	0.003012	0	0	0	0	0	0	0	0	0	0	0	0	0	0	0	0	0	0	0	0	0	0	0	0	0	0	0	0	0	0.002874	0	0	0	0	0.003311	0.009317	0	0	0	0	0	0	0	0	0.006329	0.003125	0	0	0	0	0	0	0	0.003247	0	0	0	0	0	0	0	0	0	0	0.003086	0	0	0	0	0	0	0	0	0	0	0	0	0	0
chr14	23347651	A	G	rs1889308857	SLC22A17	27.4	0.725	0.0002559						0	0	0	0.000464	0	0	0		0	0	0	0	0	0	0	0	0	0	0	0	0	0	0	0	0	0	0	0	0	0	0	0	0	0	0	0	0	0	0	0	0	0	0	0	0	0	0	0	0	0	0	0	0	0	0.01524	0	0	0	0	0	0	0	0	0	0	0	0	0	0	0	0	0	0	0	0	0	0	0	0	0	0	0	0	0	0	0	0	0	0	0	0
chr14	23383229	T	C		MYH6	33	0.921	0.0002048	Y					0.003356	0	0	0	0	0	0		0.02222	0	0	0	0	0	0	0	0	0	0	0	0	0	0	0	0	0	0	0	0	0	0	0	0	0	0	0	0	0	0	0	0	0	0	0	0	0	0	0	0	0	0	0	0	0	0	0	0	0	0	0	0	0	0	0	0	0	0	0	0	0	0	0	0	0	0	0	0	0	0	0	0	0	0	0	0	0	0	0	0	0	0
chr14	23383242	G	A	rs779397173	MYH6	31	0.828	0.0001536						0	0	0	0.000278	0	0	0		0	0	0	0	0	0	0	0	0	0	0	0	0	0	0	0	0	0	0	0	0	0	0	0	0	0	0	0	0	0	0	0	0	0	0	0	0	0	0	0	0	0	0	0	0	0	0	0	0	0	0	0	0.003247	0	0	0	0	0	0	0	0	0	0	0	0	0	0	0	0.006173	0	0	0	0	0	0	0	0	0	0	0	0	0	0
chr14	23386071	C	T	rs534560839	MYH6	24	0.687	0.0003583						0	0	0	0.00065	0	0	0		0	0	0	0	0	0	0	0	0	0	0	0	0	0	0	0	0	0	0	0	0	0	0	0	0	0	0	0	0	0	0	0	0	0	0	0	0	0	0	0	0	0	0	0	0.003067	0	0.003049	0.00625	0	0	0.006803	0	0.003247	0	0	0	0	0	0	0	0	0	0	0	0	0	0	0	0	0	0	0	0	0	0	0	0	0	0	0	0	0	0
chr14	23386481	G	A	rs536807961	MYH6	24.7	0.65	0.0002048						0	0	0	0	0	0	0.001109		0	0	0	0	0	0	0	0	0	0	0.004032	0	0.009091	0	0	0	0	0	0	0	0	0	0	0	0	0	0	0	0	0	0	0	0	0	0	0	0	0	0	0	0	0	0	0	0	0	0	0	0	0	0	0	0	0	0	0	0	0	0	0	0	0	0	0	0	0	0	0	0	0	0	0	0	0	0	0	0	0	0	0	0	0	0
chr14	23386589	C	T	rs371068881	MYH6	24.4	0.718	0.0001536						0.001678	0	0	9.28e-05	0	0	0		0.01111	0	0	0	0	0	0	0	0	0	0	0	0	0	0	0	0	0	0	0	0	0	0	0	0	0	0	0	0	0	0	0	0	0	0	0	0	0	0	0	0	0	0	0	0	0	0	0	0	0	0	0	0	0	0	0	0	0	0	0	0	0	0	0	0	0	0	0	0	0.006849	0	0	0	0	0	0	0	0	0	0	0	0	0
chr14	23387812	C	T	rs1314169075	MYH6	27.2	0.85	0.0001536						0	0	0	0.000278	0	0	0		0	0	0	0	0	0	0	0	0	0	0	0	0	0	0	0	0	0	0	0	0	0	0	0	0	0	0	0	0	0	0	0	0	0	0	0	0	0	0	0	0	0	0	0	0	0	0	0.003125	0	0	0	0	0	0	0	0	0	0	0.005291	0	0	0	0	0	0	0	0	0	0	0	0	0	0	0	0	0	0	0	0	0	0	0	0
chr14	23388249	C	T	rs574433291	MYH6	25.2	0.799	0.0015356						0.001678	0.004255	0.005671	0.001114	0	0	0.001109		0	0	0	0.006024	0	0	0	0	0	0.003378	0	0	0.00303	0	0	0	0	0	0	0	0	0	0	0.006211	0	0	0	0	0	0.04054	0	0	0	0	0	0.01282	0	0	0.003311	0	0.006579	0	0.03333	0	0.003067	0	0	0	0.003165	0	0	0.003106	0	0	0	0.003049	0	0	0.002646	0	0	0	0	0	0	0	0	0.002793	0	0	0.003497	0	0	0	0	0	0	0	0	0	0	0	0
chr14	23388250	G	A	rs200465713	MYH6	27.7	0.949	0.0001536						0	0	0	0.000186	0	0	0.000277		0	0	0	0	0	0	0	0	0	0	0	0	0	0	0	0	0	0	0	0	0	0	0	0	0	0	0.003086	0	0	0	0	0	0	0	0	0	0	0	0	0	0	0	0	0	0	0	0	0	0	0	0	0	0	0	0	0.006098	0	0	0	0	0	0	0	0	0	0	0	0	0	0	0	0	0	0	0	0	0	0	0	0	0	0	0
chr14	23389488	C	G	rs34935550	MYH6	24.8	0.768	0.0017916						0.000839	0	0.000945	0.001485	0.009494	0.009868	0.001386		0	0	0	0	0.01	0	0	0	0	0.01014	0	0	0	0.01587	0	0	0	0.007353	0	0	0	0	0	0	0	0	0	0	0	0	0	0	0	0	0	0.01923	0	0	0	0	0	0	0	0	0	0	0	0	0	0	0.01361	0	0	0.006369	0	0	0	0.003247	0	0	0	0	0	0	0	0	0	0	0	0	0.006993	0	0	0	0	0.005051	0	0.004854	0.02256	0.009494	0.02632	0	0
chr14	23389697	C	T	rs759454361	MYH6	23.2	0.724	0.0001536						0	0	0	9.28e-05	0	0	0.000554		0	0	0	0	0	0	0	0	0	0	0	0	0	0	0	0	0	0	0	0	0	0	0	0	0	0	0	0.006024	0	0	0	0	0	0	0	0	0	0	0	0	0	0	0	0	0	0	0	0	0	0	0	0	0	0	0	0.003049	0	0	0	0	0	0	0	0	0	0	0	0	0	0	0	0	0	0	0	0	0	0	0	0	0	0	0
chr14	23390079	A	G		MYH6	22.4	0.696	0.0001536	Y					0.002517	0	0	0	0	0	0		0.01667	0	0	0	0	0	0	0	0	0	0	0	0	0	0	0	0	0	0	0	0	0	0	0	0	0	0	0	0	0	0	0	0	0	0	0	0	0	0	0	0	0	0	0	0	0	0	0	0	0	0	0	0	0	0	0	0	0	0	0	0	0	0	0	0	0	0	0	0	0	0	0	0	0	0	0	0	0	0	0	0	0	0
chr14	23390179	C	T	rs1233225064	MYH6	25.6	0.764	0.0002559						0	0	0	0.000464	0	0	0		0	0	0	0	0	0	0	0	0	0	0	0	0	0	0	0	0	0	0	0	0	0	0	0	0	0	0	0	0	0	0	0	0	0	0	0	0	0	0	0	0	0	0	0	0	0	0	0	0	0	0	0	0	0	0	0	0	0	0	0	0	0	0	0	0	0	0	0	0.01543	0	0	0	0	0	0	0	0	0	0	0	0	0	0
chr14	23390256	C	T	rs758572490	MYH6	25.5	0.755	0.0008702						0	0.007801	0.005671	0	0	0	0		0	0	0	0	0	0	0	0	0	0	0	0	0	0	0	0	0	0	0	0.03797	0	0	0	0	0	0	0	0	0	0	0	0	0	0	0.009091	0	0	0	0	0	0	0	0.06667	0	0	0	0	0	0	0	0	0	0	0	0	0	0	0	0	0	0	0	0	0	0	0	0	0	0	0	0	0	0	0	0	0	0	0	0	0	0	0	0
chr14	23390392	T	G	rs773660161	MYH6	27.1	0.723	0.0003583						0	0	0.004726	0	0	0	0.000554		0	0	0	0	0	0	0	0	0	0	0.004032	0	0	0	0	0	0	0	0.03049	0	0	0	0	0	0	0	0	0.003012	0	0	0	0	0	0	0	0	0	0	0	0	0	0	0	0	0	0	0	0	0	0	0	0	0	0	0	0	0	0	0	0	0	0	0	0	0	0	0	0	0	0	0	0	0	0	0	0	0	0	0	0	0	0	0
chr14	23392605	T	A	rs775652096	MYH6	24.2	0.819	0.0002559						0	0	0	0.000278	0	0	0.000554		0	0	0	0	0	0	0	0	0	0	0	0	0.00303	0	0	0	0	0	0	0	0	0	0	0	0	0.003086	0	0	0	0	0	0	0	0	0	0	0	0	0	0	0	0	0	0	0	0	0	0	0	0.003125	0	0	0	0.003185	0	0	0	0	0	0	0	0	0	0	0.007143	0	0	0	0	0	0	0	0	0	0	0	0	0	0	0	0	0	0
chr14	23392968	C	G	rs267606904	MYH6	22.3	0.812	0.0001536						0	0	0	0.000278	0	0	0		0	0	0	0	0	0	0	0	0	0	0	0	0	0	0	0	0	0	0	0	0	0	0	0	0	0	0	0	0	0	0	0	0	0	0	0	0	0	0	0	0	0	0	0	0	0	0	0	0	0	0	0	0	0	0	0	0	0.003247	0	0	0	0	0	0	0	0	0	0	0	0	0.006993	0	0	0	0	0	0	0	0	0	0	0	0
chr14	23392999	C	T	rs540893860	MYH6	26.3	0.899	0.0007166						0	0	0.00189	0.001114	0	0	0		0	0	0	0	0	0	0	0	0	0	0	0	0	0	0	0	0	0	0	0.01266	0	0	0	0	0	0	0	0	0	0	0	0	0.003546	0	0	0.01282	0	0	0	0	0	0	0	0.0119	0	0	0	0	0	0	0	0	0	0	0	0	0	0	0	0	0	0	0	0	0.02143	0	0	0.002793	0	0	0	0	0	0	0	0	0	0	0	0	0	0	0
chr14	23394139	G	A	rs201193346	MYH6	27.1	0.78	0.000819						0	0	0	0.001299	0	0	0.000554		0	0	0	0	0	0	0	0	0.006098	0	0	0	0	0	0	0	0	0	0	0	0	0	0	0	0	0	0	0	0	0	0	0	0	0.005747	0	0	0.002976	0.002732	0	0	0	0	0	0	0	0	0	0	0	0	0	0.006211	0	0	0	0.009146	0	0.003247	0	0	0.008475	0	0	0	0	0	0	0.005587	0	0	0.003497	0	0	0	0	0	0	0	0	0	0	0	0
chr14	23396713	T	C	rs528854076	MYH6	27.6	0.868	0.0004607						0	0	0.003781	0.000186	0	0	0.000832		0	0	0	0	0	0	0	0	0	0	0	0	0.009091	0	0	0	0	0	0	0	0.02703	0	0	0	0	0	0	0	0	0	0	0	0	0.005747	0	0	0	0	0	0	0	0	0	0	0	0	0	0	0	0	0	0	0	0	0	0	0	0	0	0	0	0	0	0	0	0	0	0	0	0	0	0	0	0	0	0	0	0	0	0	0	0	0
chr14	23398866	C	T	rs150415679	MYH6	23.5	0.887	0.0002559						0	0.000709	0	0.000371	0	0	0		0	0	0	0	0	0	0	0	0	0	0	0	0	0	0	0	0	0	0	0	0	0	0	0	0	0	0	0	0	0	0	0	0	0	0	0	0	0	0	0	0	0	0	0	0	0	0	0	0	0	0	0	0	0.003185	0	0	0.002577	0	0	0	0	0	0	0	0	0.006667	0	0	0.006173	0	0	0	0	0	0	0	0	0	0	0	0	0	0
chr14	23400876	C	T	rs576432451	MYH6	25.6	0.861	0.0013821						0.000839	0.000709	0	0.001856	0	0	0.001386		0	0	0	0	0	0	0.007692	0.008929	0.003049	0.003378	0	0	0	0	0	0	0	0	0	0	0	0	0	0.006211	0	0	0	0	0	0	0.004386	0	0.003546	0	0	0	0	0	0.003311	0	0.006579	0	0	0	0.003067	0	0	0.00625	0	0.003125	0.003401	0	0	0.003185	0.002994	0.006098	0	0	0.007937	0	0	0	0	0.003571	0	0	0	0.002793	0.003086	0.006849	0.003497	0	0	0	0	0	0	0	0	0	0	0	0
chr14	23402510	G	C	rs1595062683	MYH6	25.1	0.842	0.0001536						0	0	0	0	0	0	0.000832		0	0	0	0	0	0	0	0	0	0	0	0	0	0	0	0	0	0	0	0	0	0	0	0	0	0	0	0.009036	0	0	0	0	0	0	0	0	0	0	0	0	0	0	0	0	0	0	0	0	0	0	0	0	0	0	0	0	0	0	0	0	0	0	0	0	0	0	0	0	0	0	0	0	0	0	0	0	0	0	0	0	0	0	0
chr14	23405659	G	T	rs750029272	MYH6	25.9	0.743	0.0003583						0.005034	0	0	9.28e-05	0	0	0		0	0	0	0.01807	0	0	0	0	0	0	0	0	0	0	0	0	0	0	0	0	0	0	0	0	0	0	0	0	0	0	0	0	0	0	0	0	0	0	0	0	0	0	0	0	0	0.003067	0	0	0	0	0	0	0	0	0	0	0	0	0	0	0	0	0	0	0	0	0	0	0	0	0	0	0	0	0	0	0	0	0	0	0	0	0
chr14	23405727	G	A	rs529427223	MYH6	28.5	0.716	0.0020987						0	0	0.005671	0.001856	0	0	0.00388		0	0	0	0	0	0	0	0	0	0	0.004032	0.005814	0	0.01587	0	0	0.008929	0.007353	0.006098	0	0	0.02703	0	0.006211	0.01695	0	0	0.01205	0	0	0	0	0	0.002874	0	0.02564	0.0119	0.008197	0	0	0	0	0	0	0	0.003067	0	0	0	0	0.003401	0.003106	0	0	0	0.003049	0	0	0	0	0	0	0	0	0	0	0	0	0	0	0	0	0	0	0	0	0	0	0	0	0	0	0
chr14	23414101	G	A	rs372381770	MYH7	32	0.815	0.0002048						0	0	0	0.000371	0	0	0		0	0	0	0	0	0	0	0	0	0	0	0	0	0	0	0	0	0	0	0	0	0	0	0	0	0	0	0	0	0	0	0	0	0	0	0	0	0.002732	0	0	0	0	0	0	0	0	0	0	0	0	0	0	0	0	0	0	0	0	0	0	0	0	0.009259	0	0	0	0	0	0	0	0	0	0	0	0	0	0	0	0	0	0	0	0
chr14	23415720	C	T	rs772008016	MYH7	25.6	0.765	0.0001536						0	0	0	9.28e-05	0	0	0.000554		0	0	0	0	0	0	0	0	0	0	0	0	0	0	0	0	0	0	0	0	0	0	0	0.006211	0	0	0	0	0	0	0	0	0	0	0	0	0	0	0	0	0	0	0	0	0	0	0	0	0	0	0	0	0	0	0	0	0	0.003247	0	0	0	0	0	0	0	0	0	0	0	0	0	0	0	0	0	0	0	0	0	0	0	0	0
chr14	23416056	C	T	rs545875689	MYH7	23.9	0.799	0.0001536						0.000839	0	0	0	0.003165	0.001096	0		0	0	0	0	0	0.006849	0	0	0	0	0	0	0	0	0	0	0	0	0	0	0	0	0	0	0	0	0	0	0	0	0	0	0	0	0	0	0	0	0	0	0	0	0	0	0	0	0	0	0	0	0	0	0	0	0	0	0	0	0	0	0	0	0	0	0	0	0	0	0	0	0	0	0	0	0	0	0	0.004854	0	0.003165	0	0	0
chr14	23416906	C	T	rs779315151	MYH7	26.4	0.847	0.0001536						0	0.002128	0	0	0	0	0		0	0	0	0	0	0	0	0	0	0	0	0	0	0	0	0	0	0	0	0	0	0	0	0	0	0	0	0	0	0	0	0	0	0	0	0	0	0	0	0	0	0	0	0	0	0	0	0	0	0	0	0	0	0	0	0	0	0	0	0	0	0	0	0	0	0	0.01493	0	0	0	0	0	0.003165	0	0	0	0	0	0	0	0	0	0
chr14	23417273	G	C	rs397516214	MYH7	25.6	0.726	0.0003583						0	0.002128	0	0.000278	0	0	0		0	0	0	0	0	0	0	0	0	0	0	0	0	0	0	0	0	0	0	0	0	0	0	0	0	0	0	0	0	0	0	0	0	0	0	0	0	0	0	0	0	0	0	0	0	0	0	0	0	0	0	0	0	0.003185	0	0	0.002577	0	0	0.006329	0	0	0	0	0	0	0	0	0	0	0	0	0.006329	0	0	0.005051	0	0	0	0	0	0	0
chr14	23417646	C	T	rs371552806	MYH7	22.8	0.805	0.0002559						0	0.000709	0	0.000371	0	0	0		0	0	0	0	0	0	0	0	0	0	0	0	0	0	0	0	0	0	0	0	0	0	0	0	0	0	0	0	0	0	0	0	0	0.002874	0	0	0	0	0	0	0	0	0	0	0	0	0	0	0	0.00625	0	0	0	0	0	0.003049	0	0	0	0	0	0	0	0	0	0	0.007463	0	0	0	0	0	0	0	0	0	0	0	0	0	0	0	0
chr14	23418369	C	T	rs368575559	MYH7	24.9	0.82	0.0004095						0.000839	0.000709	0	0.000557	0	0	0		0	0	0	0	0	0	0.007692	0	0	0	0	0	0	0	0	0	0	0	0	0	0	0	0	0	0	0	0	0	0	0	0	0	0	0	0	0	0	0	0	0	0	0	0	0	0	0	0	0	0	0.003125	0	0	0.003247	0	0.01198	0	0	0	0	0.006329	0	0	0	0	0	0	0	0	0	0	0	0	0	0	0	0	0	0	0	0	0	0	0
chr14	23423701	A	G	rs145532615	MYH7	25.6	0.956	0.0003071						0	0	0	0.000464	0	0	0.000277		0	0	0	0	0	0	0	0	0	0.003378	0	0	0	0	0	0	0	0	0	0	0	0	0	0	0	0	0	0	0	0	0	0	0.003546	0.002874	0	0	0	0	0	0	0	0	0	0	0	0	0	0	0	0	0.006803	0	0	0	0	0	0	0	0	0	0	0	0	0	0	0	0	0	0	0	0	0.00365	0	0	0	0	0	0	0	0	0	0	0
chr14	23425348	G	A	rs781082864	MYH7	26.5	0.834	0.0003583						0	0	0	0.000557	0	0	0.000277		0	0	0	0	0	0	0	0	0	0	0	0	0	0	0.003472	0	0	0	0	0	0	0	0	0	0	0	0	0	0	0	0	0	0	0	0	0	0	0	0	0	0	0	0	0.003968	0	0	0	0	0	0.0125	0	0	0	0	0	0	0.002577	0	0	0	0	0	0	0	0	0	0	0	0	0	0	0	0	0	0	0	0	0	0	0	0	0	0
chr14	23429784	C	T	rs773599095	MYH7	22.8	0.76	0.0006143						0.000839	0.002837	0	0.000557	0	0	0.000277		0	0	0	0	0	0.006849	0	0	0	0	0	0	0	0	0	0	0	0	0	0	0	0	0	0	0	0.003086	0	0	0	0	0	0	0	0.002874	0	0	0.002976	0	0	0	0	0	0	0	0	0	0	0	0	0	0	0	0.003247	0	0	0	0	0	0	0	0	0	0	0	0	0.02667	0	0.002793	0	0	0	0.007299	0	0	0	0	0	0	0	0	0	0	0
chr14	23433618	C	T	rs376160714	MYH7	25.5	0.832	0.0001536						0	0.000709	0	0.000186	0	0	0		0	0	0	0	0	0	0	0	0	0	0	0	0	0	0	0	0	0	0	0	0	0	0	0	0	0	0	0	0	0	0	0	0	0	0	0	0	0	0	0	0	0	0	0	0	0	0	0	0	0	0	0	0.003247	0.003185	0	0	0	0	0	0	0	0	0	0	0	0	0	0	0	0	0	0	0.003165	0	0	0	0	0	0	0	0	0	0
chr14	23433716	A	G	rs779276614	MYH7	23.1	0.756	0.0001536						0	0	0	0.000278	0	0	0		0	0	0	0	0	0	0	0	0	0	0	0	0	0	0	0	0	0	0	0	0	0	0	0	0	0	0	0	0	0	0.004386	0	0.007092	0	0	0	0	0	0	0	0	0	0	0	0	0	0	0	0	0	0	0	0	0	0	0	0	0	0	0	0	0	0	0	0	0	0	0	0	0	0	0	0	0	0	0	0	0	0	0	0	0	0
chr14	23525032	C	T	rs765623078	ZFHX2	26.6	0.911	0.0004095						0	0	0	0.000742	0	0	0		0	0	0	0	0	0	0	0	0	0	0	0	0	0	0	0	0	0	0	0	0	0	0	0	0	0	0	0	0	0	0	0	0	0	0	0	0	0	0	0	0	0	0	0.0119	0	0	0	0	0	0.00625	0	0	0	0	0	0	0	0	0	0	0	0	0	0	0.007143	0	0	0	0	0	0	0	0	0.00885	0	0	0	0	0	0	0	0	0
chr14	23525444	C	G		ZFHX2	25.3	0.723	0.0002048						0.002517	0	0	9.28e-05	0	0	0		0.01111	0	0	0.003012	0	0	0	0	0	0	0	0	0	0	0	0	0	0	0	0	0	0	0	0	0	0	0	0	0	0	0	0	0	0	0	0.003205	0	0	0	0	0	0	0	0	0	0	0	0	0	0	0	0	0	0	0	0	0	0	0	0	0	0	0	0	0	0	0	0	0	0	0	0	0	0	0	0	0	0	0	0	0	0	0
chr14	23527623	A	G	rs747041871	ZFHX2	24	0.648	0.0006143						0	0.002837	0	0.00065	0	0	0.000277		0	0	0	0	0	0	0	0	0	0	0	0	0	0	0	0	0	0	0	0	0	0	0	0	0	0	0.003086	0	0	0	0	0	0	0	0	0	0	0	0	0	0	0	0	0	0	0	0	0.01562	0	0	0	0	0	0	0	0	0	0	0.005291	0	0	0	0	0	0	0	0	0	0	0	0	0	0.01266	0	0	0	0	0	0	0	0	0	0
chr14	23527639	C	T	rs768651118	ZFHX2	23.5	0.646	0.0002048						0	0.001418	0	0.000186	0	0	0		0	0	0	0	0	0	0	0	0	0	0	0	0	0	0	0	0	0	0	0	0	0	0	0	0	0	0	0	0	0	0	0	0	0	0	0	0	0	0	0	0	0	0	0.003968	0	0	0	0	0	0	0	0	0	0	0	0	0	0	0.002646	0.01266	0	0	0	0	0	0	0	0	0	0	0	0	0	0	0	0	0	0	0	0	0	0	0
chr14	23562008	G	A	rs148525847	AP1G2	27.6	0.689	0.0002048						0	0	0	0.000371	0	0	0		0	0	0	0	0	0	0	0	0	0	0	0	0	0	0	0	0	0	0	0	0	0	0	0	0	0	0	0	0	0	0	0	0	0	0	0	0	0	0	0	0	0	0	0	0	0	0.0122	0	0	0	0	0	0	0	0	0	0	0	0	0	0	0	0	0	0	0	0	0	0	0	0	0	0	0	0	0	0	0	0	0	0	0	0
chr14	23566382	C	T	rs543765514	AP1G2	26.1	0.661	0.0007678						0.002517	0.001418	0	0.000742	0	0	0		0	0	0.01087	0	0	0.006849	0	0	0	0	0	0	0	0	0	0	0	0	0	0	0	0	0	0	0	0	0	0	0	0	0	0.01887	0	0	0	0.00641	0	0	0	0	0	0	0	0	0	0.009202	0	0	0	0	0	0	0	0	0	0	0	0	0.005291	0	0	0	0	0	0	0	0	0	0	0	0	0	0	0	0	0.005051	0	0	0	0	0	0	0
chr14	20430189	G	A	rs543538009	KLHL33	29.7	0.783	0.0001024						0	0	0	0.000186	0	0	0		0	0	0	0	0	0	0	0	0	0	0	0	0	0	0	0	0	0	0	0	0	0	0	0	0	0	0	0	0	0	0	0	0.003546	0	0	0	0	0	0	0	0	0	0	0	0	0	0	0	0	0	0	0	0	0	0	0	0	0	0	0	0	0	0	0	0	0	0	0	0.003086	0	0	0	0	0	0	0	0	0	0	0	0	0	0
chr14	20452352	A	G	rs144484325	OSGEP	26.8	0.68	0.0001024						0	0	0	0	0	0	0		0	0	0	0	0	0	0	0	0	0	0	0	0	0	0	0	0	0	0	0	0	0	0	0	0	0	0	0	0	0	0	0	0	0	0	0	0	0	0	0	0	0	0	0	0	0	0	0	0	0	0	0	0	0	0	0	0	0	0	0	0	0	0	0	0	0	0	0	0	0	0	0	0	0	0	0	0	0	0	0	0	0	0.02
chr14	20456732	T	C	CM984700	APEX1	25.3	0.771	0.0001024						0	0.000709	0	9.28e-05	0	0	0		0	0	0	0	0	0	0	0	0	0	0	0	0	0	0	0	0	0	0	0	0	0	0	0	0	0	0	0	0	0	0	0	0	0	0	0	0	0	0	0	0	0	0	0.003968	0	0	0	0	0	0	0	0	0	0	0	0	0	0	0	0.006329	0	0	0	0	0	0	0	0	0	0	0	0	0	0	0	0	0	0	0	0	0	0	0
chr14	20457021	T	G	rs1388774287	APEX1	28.9	0.782	0.0001024						0	0	0	0.000186	0	0	0		0	0	0	0	0	0	0	0	0	0	0	0	0	0	0	0	0	0	0	0	0	0	0	0	0	0	0	0	0	0	0	0	0	0	0	0	0	0	0	0	0	0	0	0	0	0	0	0	0	0.003125	0	0	0	0	0	0	0	0	0	0	0	0	0	0	0	0	0	0	0	0	0	0	0	0.004425	0	0	0	0	0	0	0	0	0
chr14	20475120	G	T	rs104894454	PNP	25.4	0.713	0.0001024						0.001678	0	0	0	0	0	0		0	0	0	0.006024	0	0	0	0	0	0	0	0	0	0	0	0	0	0	0	0	0	0	0	0	0	0	0	0	0	0	0	0	0	0	0	0	0	0	0	0	0	0	0	0	0	0	0	0	0	0	0	0	0	0	0	0	0	0	0	0	0	0	0	0	0	0	0	0	0	0	0	0	0	0	0	0	0	0	0	0	0	0	0
chr14	21327661	G	A	rs771761377	RPGRIP1	29.8	0.894	0.0001024						0	0	0	0.000186	0	0	0		0	0	0	0	0	0	0	0	0	0	0	0	0	0	0	0	0	0	0	0	0	0	0	0	0	0	0	0	0	0	0	0	0	0	0	0	0.002976	0	0	0	0	0	0	0	0	0	0	0	0	0.003125	0	0	0	0	0	0	0	0	0	0	0	0	0	0	0	0	0	0	0	0	0	0	0	0	0	0	0	0	0	0	0	0	0
chr14	21345150	G	T	rs756503753	RPGRIP1	22.4	0.68	0.0001024						0	0	0	9.28e-05	0	0	0		0	0	0	0	0	0	0	0	0	0	0	0	0	0	0	0	0	0	0	0	0	0	0	0	0	0	0	0	0	0	0	0	0	0	0	0	0	0	0	0	0	0	0	0	0	0	0	0	0	0	0	0	0	0	0	0	0.002577	0	0	0	0	0	0	0	0	0	0	0	0	0	0	0	0	0	0	0	0	0	0	0	0	0	0
chr14	21523596	C	T	rs764828751	SALL2	27.8	0.692	0.0001024						0	0	0	9.28e-05	0	0	0.000277		0	0	0	0	0	0	0	0	0	0	0	0	0	0	0	0	0	0	0	0	0	0	0	0.003106	0	0	0	0	0	0	0	0	0	0	0	0	0	0	0	0.003106	0	0	0	0	0	0	0	0	0	0	0	0	0	0	0	0	0	0	0	0	0	0	0	0	0	0	0	0	0	0	0	0	0	0	0	0	0	0	0	0	0	0	0
chr14	22812923	C	T	rs756297612	SLC7A7	27.9	0.87	0.0001024						0.000839	0	0.000945	0	0	0	0		0	0	0	0.003012	0	0	0	0	0	0	0	0	0	0	0	0.01471	0	0	0	0	0	0	0	0	0	0	0	0	0	0	0	0	0	0	0	0	0	0	0	0	0	0	0	0	0	0	0	0	0	0	0	0	0	0	0	0	0	0	0	0	0	0	0	0	0	0	0	0	0	0	0	0	0	0	0	0	0	0	0	0	0	0	0
chr14	22813019	A	G	rs764284986	SLC7A7	25.4	0.783	0.0001024						0	0.000709	0	9.28e-05	0	0	0		0	0	0	0	0	0	0	0	0	0	0	0	0	0	0	0	0	0	0	0	0	0	0	0	0	0	0	0	0	0	0	0	0	0	0	0	0	0	0	0	0	0	0.006667	0	0	0	0	0	0	0	0	0.003106	0	0	0	0	0	0	0	0	0	0	0	0	0	0	0	0	0	0	0	0	0	0	0	0	0	0	0	0	0	0	0
chr14	22845259	G	A	rs770410137	MMP14	32	0.682	0.0001024						0	0	0	0.000186	0	0	0		0	0	0	0	0	0	0	0	0	0	0	0	0	0	0	0	0	0	0	0	0	0	0	0	0	0	0	0	0	0	0	0	0	0	0	0	0	0	0	0	0	0	0	0	0	0	0	0	0	0	0	0	0	0	0	0	0	0	0	0	0	0.003125	0	0	0	0	0	0.002793	0	0	0	0	0	0	0	0	0	0	0	0	0	0	0
chr14	22886183	G	T		REM2	29.4	0.912	0.0001024	Y					0	0	0	0.000186	0	0	0		0	0	0	0	0	0	0	0	0	0	0	0	0	0	0	0	0	0	0	0	0	0	0	0	0	0	0	0	0	0	0	0	0	0	0	0	0	0	0	0	0	0	0	0	0	0	0	0	0	0	0	0	0	0	0	0	0	0	0	0	0	0	0.006173	0	0	0	0	0	0	0	0	0	0	0	0	0	0	0	0	0	0	0	0
chr14	23129660	C	T	rs763323196	SLC7A8	29.8	0.889	0.0001024						0	0	0	0.000186	0	0	0		0	0	0	0	0	0	0	0	0	0	0	0	0	0	0	0	0	0	0	0	0	0	0	0	0	0	0	0	0	0	0	0	0	0	0	0	0	0.002732	0	0	0	0	0	0	0	0	0	0	0	0	0	0	0	0	0	0	0	0	0	0	0	0	0	0	0	0	0	0.002793	0	0	0	0	0	0	0	0	0	0	0	0	0	0	0
chr14	23131547	C	T	rs146015199	SLC7A8	24.6	0.695	0.0001024						0.000839	0	0	0	0	0	0.000277		0	0	0	0.003012	0	0	0	0	0	0	0	0	0	0	0.003472	0	0	0	0	0	0	0	0	0	0	0	0	0	0	0	0	0	0	0	0	0	0	0	0	0	0	0	0	0	0	0	0	0	0	0	0	0	0	0	0	0	0	0	0	0	0	0	0	0	0	0	0	0	0	0	0	0	0	0	0	0	0	0	0	0	0	0	0
chr14	23140565	C	T	rs145886415	SLC7A8	27.4	0.665	0.0001024						0	0	0	9.28e-05	0	0	0.000277		0	0	0	0	0	0	0	0	0	0	0	0	0	0.007937	0	0	0	0	0	0	0	0	0	0	0	0	0	0	0	0	0	0	0.003546	0	0	0	0	0	0	0	0	0	0	0	0	0	0	0	0	0	0	0	0	0	0	0	0	0	0	0	0	0	0	0	0	0	0	0	0	0	0	0	0	0	0	0	0	0	0	0	0	0	0
chr14	23165324	G	T	COSV57555825	SLC7A8	24.7	0.847	0.0001024						0	0	0	9.28e-05	0	0	0.000277		0	0	0	0	0	0	0	0	0	0	0.004032	0	0	0	0	0	0	0	0	0	0	0	0	0	0	0	0	0	0	0	0	0	0	0	0	0	0	0	0	0	0	0	0	0	0	0	0	0	0	0.003125	0	0	0	0	0	0	0	0	0	0	0	0	0	0	0	0	0	0	0	0	0	0	0	0	0	0	0	0	0	0	0	0	0
chr14	23166399	A	T	rs760843509	SLC7A8	28.3	0.883	0.0001024						0	0.000709	0	9.28e-05	0	0	0		0	0	0	0	0	0	0	0	0	0	0	0	0	0	0	0	0	0	0	0	0	0	0	0	0	0	0	0	0	0	0	0	0	0	0	0	0	0	0	0	0	0	0.006667	0	0	0	0	0	0	0.003125	0	0	0	0	0	0	0	0	0	0	0	0	0	0	0	0	0	0	0	0	0	0	0	0	0	0	0	0	0	0	0	0	0
chr14	23375735	C	T	rs775411567	IL25	26.1	0.649	0.0001024						0.000839	0	0	0	0	0	0.000277		0	0	0	0.003012	0	0	0	0	0	0	0	0.005814	0	0	0	0	0	0	0	0	0	0	0	0	0	0	0	0	0	0	0	0	0	0	0	0	0	0	0	0	0	0	0	0	0	0	0	0	0	0	0	0	0	0	0	0	0	0	0	0	0	0	0	0	0	0	0	0	0	0	0	0	0	0	0	0	0	0	0	0	0	0	0
chr14	23384614	C	T	rs759281871	MYH6	28.9	0.801	0.0001024						0	0	0	0.000186	0	0	0		0	0	0	0	0	0	0	0	0	0	0	0	0	0	0	0	0	0	0	0	0	0	0	0	0	0	0	0	0	0	0	0	0	0	0	0	0	0	0	0	0	0	0	0	0	0	0	0	0	0	0	0	0	0	0	0	0	0	0	0	0	0	0	0	0	0	0	0.005587	0	0	0	0	0	0	0	0	0	0	0	0	0	0	0
chr14	23384632	A	G	rs756018853	MYH6	27	0.803	0.0001024						0	0	0	0	0	0	0.000554		0	0	0	0	0	0	0	0	0	0	0	0	0	0.007937	0	0	0	0	0	0	0	0	0	0.003106	0	0	0	0	0	0	0	0	0	0	0	0	0	0	0	0	0	0	0	0	0	0	0	0	0	0	0	0	0	0	0	0	0	0	0	0	0	0	0	0	0	0	0	0	0	0	0	0	0	0	0	0	0	0	0	0	0	0	0
chr14	23385954	C	T	rs369275573	MYH6	27.4	0.847	0.0001024						0	0	0	9.28e-05	0	0	0.000277		0	0	0	0	0	0	0	0	0	0	0	0	0	0.007937	0	0	0	0	0	0	0	0	0	0	0	0	0	0	0	0	0	0	0	0	0	0	0	0	0	0	0	0	0	0	0	0	0	0	0	0.003125	0	0	0	0	0	0	0	0	0	0	0	0	0	0	0	0	0	0	0	0	0	0	0	0	0	0	0	0	0	0	0	0	0
chr14	23388898	G	A	rs145611185	MYH6	26.1	0.81	0.0001024						0	0	0	0.000186	0	0	0		0	0	0	0	0	0	0	0	0	0	0	0	0	0	0	0	0	0	0	0	0	0	0	0	0	0	0	0	0	0	0	0	0	0	0	0	0	0	0	0	0	0	0	0	0	0	0	0	0	0	0	0	0	0	0	0	0	0	0	0	0	0	0	0	0	0	0	0	0	0	0	0.007299	0	0	0	0	0	0	0	0	0	0	0
chr14	23393767	G	A	rs368912844	MYH6	24.3	0.706	0.0001024						0	0	0	9.28e-05	0	0	0.000277		0	0	0	0	0	0	0	0	0	0	0	0	0	0	0	0	0	0	0	0	0	0	0	0.003106	0	0	0	0	0	0	0	0	0	0	0	0	0	0	0	0	0	0	0	0	0	0	0	0	0	0	0	0	0	0	0	0	0	0	0	0	0	0	0	0	0	0	0	0	0	0	0	0	0	0	0	0.005051	0	0	0	0	0	0	0
chr14	23402749	C	T	rs1308312943	MYH6	24.1	0.796	0.0001024						0	0	0	0.000186	0	0	0		0	0	0	0	0	0	0	0	0	0	0	0	0	0	0	0	0	0	0	0	0	0	0	0	0	0	0	0	0	0	0	0	0	0.005747	0	0	0	0	0	0	0	0	0	0	0	0	0	0	0	0	0	0	0	0	0	0	0	0	0	0	0	0	0	0	0	0	0	0	0	0	0	0	0	0	0	0	0	0	0	0	0	0	0
chr14	23404300	C	T	rs200645920	MYH6	28.5	0.942	0.0001024						0	0	0	0.000186	0	0	0		0	0	0	0	0	0	0	0	0	0	0	0	0	0	0	0	0	0	0	0	0	0	0	0	0	0	0	0	0	0	0	0	0	0	0	0	0	0	0	0	0	0	0	0	0	0	0	0	0	0	0	0	0	0	0	0	0	0	0.002646	0	0.008475	0	0	0	0	0	0	0	0	0	0	0	0	0	0	0	0	0	0	0	0	0	0
chr14	23404318	C	T	rs556235994	MYH6	29.2	0.715	0.0001024						0	0	0	0	0	0	0.000554		0	0	0	0	0	0	0	0	0	0.006757	0	0	0	0	0	0	0	0	0	0	0	0	0	0	0	0	0	0	0	0	0	0	0	0	0	0	0	0	0	0	0	0	0	0	0	0	0	0	0	0	0	0	0	0	0	0	0	0	0	0	0	0	0	0	0	0	0	0	0	0	0	0	0	0	0	0	0	0	0	0	0	0	0
chr14	23405125	G	A	rs745761713	MYH6	32	0.795	0.0001024						0	0	0	0	0	0.002193	0		0	0	0	0	0	0	0	0	0	0	0	0	0	0	0	0	0	0	0	0	0	0	0	0	0	0	0	0	0	0	0	0	0	0	0	0	0	0	0	0	0	0	0	0	0	0	0	0	0	0	0	0	0	0	0	0	0	0	0	0	0	0	0	0	0	0	0	0	0	0	0	0	0	0	0	0	0	0	0	0	0	0.01786	0
chr14	23413820	G	A	rs1454105335	MYH7	29.6	0.746	0.0001024						0	0	0	0.000186	0	0	0		0	0	0	0	0	0	0	0	0	0	0	0	0	0	0	0	0	0	0	0	0	0	0	0	0	0	0	0	0	0	0	0	0	0	0	0.00641	0	0	0	0	0	0	0	0	0	0	0	0	0	0	0	0	0	0	0	0	0	0	0	0	0	0	0	0	0	0	0	0	0	0	0	0	0	0	0	0	0	0	0	0	0	0	0
chr14	23414074	C	T	rs45520836	MYH7	29.7	0.713	0.0001024						0	0	0	0.000186	0	0	0		0	0	0	0	0	0	0	0	0	0	0	0	0	0	0	0	0	0	0	0	0	0	0	0	0	0	0	0	0	0	0	0	0	0	0	0	0	0	0	0.003106	0	0	0	0	0	0	0	0	0	0	0	0	0.003247	0	0	0	0	0	0	0	0	0	0	0	0	0	0	0	0	0	0	0	0	0	0	0	0	0	0	0	0	0	0
chr14	23415167	C	T	rs1433063251	MYH7	27.1	0.815	0.0001024						0	0	0	0	0	0	0.000554		0	0	0	0	0	0	0	0	0	0	0	0	0	0	0.006944	0	0	0	0	0	0	0	0	0	0	0	0	0	0	0	0	0	0	0	0	0	0	0	0	0	0	0	0	0	0	0	0	0	0	0	0	0	0	0	0	0	0	0	0	0	0	0	0	0	0	0	0	0	0	0	0	0	0	0	0	0	0	0	0	0	0	0	0
chr14	23418358	C	T	rs746724436	MYH7	27.2	0.674	0.0001024						0	0	0	0.000186	0	0	0		0	0	0	0	0	0	0	0	0	0	0	0	0	0	0	0	0	0	0	0	0	0	0	0	0	0	0	0	0	0	0	0	0	0	0	0	0	0	0	0.003106	0	0	0	0	0	0.003067	0	0	0	0	0	0	0	0	0	0	0	0	0	0	0	0	0	0	0	0	0	0	0	0	0	0	0	0	0	0	0	0	0	0	0	0	0
chr14	23470927	G	A	rs553530825	NGDN	24.1	0.663	0.0001024						0	0	0	0.000186	0	0	0		0	0	0	0	0	0	0	0	0	0	0	0	0	0	0	0	0	0	0	0	0	0	0	0	0	0	0	0	0	0	0	0	0	0	0	0	0	0	0	0	0	0	0	0	0	0	0	0	0	0	0	0	0	0	0	0	0	0	0	0	0	0	0	0.007143	0	0	0	0	0	0	0	0	0	0	0	0	0	0	0	0	0	0	0
chr14	23523746	G	A	rs750885083	ZFHX2	27.2	0.923	0.0001024						0	0	0	0.000186	0	0	0		0	0	0	0	0	0	0	0	0	0	0	0	0	0	0	0	0	0	0	0	0	0	0	0	0	0	0	0	0	0	0	0	0	0	0	0	0	0	0	0	0	0	0	0.007937	0	0	0	0	0	0	0	0	0	0	0	0	0	0	0	0	0	0	0	0	0	0	0	0	0	0	0	0	0	0	0	0	0	0	0	0	0	0	0
chr14	23524219	G	A	rs923885983	ZFHX2	26.7	0.871	0.0001024						0	0	0	0.000186	0	0	0		0	0	0	0	0	0	0	0	0	0	0	0	0	0	0	0	0	0	0	0	0	0	0	0	0	0	0	0	0	0	0	0	0	0	0	0	0	0	0	0	0	0	0	0	0	0	0	0	0	0	0	0	0	0	0	0	0	0	0	0	0	0	0.006173	0	0	0	0	0	0	0	0	0	0	0	0	0	0	0	0	0	0	0	0
chr14	23525402	G	A	rs1479933247	ZFHX2	27.7	0.67	0.0001024						0	0	0	0	0	0	0.000554		0	0	0	0	0	0	0	0	0	0	0	0	0	0	0.003472	0	0	0	0	0	0	0	0	0	0	0	0.003086	0	0	0	0	0	0	0	0	0	0	0	0	0	0	0	0	0	0	0	0	0	0	0	0	0	0	0	0	0	0	0	0	0	0	0	0	0	0	0	0	0	0	0	0	0	0	0	0	0	0	0	0	0	0	0	0
chr14	23556876	A	C	rs774838766	THTPA	27.1	0.656	0.0001024						0	0	0	0	0	0	0.000554		0	0	0	0	0	0	0	0	0	0	0.008065	0	0	0	0	0	0	0	0	0	0	0	0	0	0	0	0	0	0	0	0	0	0	0	0	0	0	0	0	0	0	0	0	0	0	0	0	0	0	0	0	0	0	0	0	0	0	0	0	0	0	0	0	0	0	0	0	0	0	0	0	0	0	0	0	0	0	0	0	0	0	0	0
chr14	23955153	G	A	rs566393352	DHRS4	28	0.71	0.0032248						0	0.000709	0.00189	0.002227	0	0	0.009978		0	0	0	0	0	0	0	0	0	0	0.008065	0.03488	0.006061	0.01587	0	0	0	0	0	0	0	0	0	0.01863	0.01695	0.01543	0.0216	0.01205	0	0.01351	0	0	0	0	0	0.01282	0	0.002732	0	0.003106	0	0	0	0	0.006135	0.006135	0.003049	0	0	0.009375	0.003401	0	0	0	0	0	0.005155	0	0	0	0.008475	0.00625	0.003086	0	0	0	0	0.002793	0.003086	0	0	0	0.003165	0	0	0.005051	0	0	0	0	0	0	0
chr14	23995074	G	A	rs557070353	DHRS4L2	25.1	0.924	0.0128481						0.006711	0.01207	0.02836	0.01301	0.006329	0.002193	0.01441		0.01111	0	0	0.01205	0	0	0.01538	0	0.02439	0.006757	0.004032	0.02326	0.02424	0.01587	0.01389	0.07353	0.008929	0	0	0.01899	0.04054	0.1081	0	0.009317	0.008475	0.01543	0.02778	0.009036	0	0	0.008772	0.01887	0.01773	0.02011	0.009091	0.01923	0.01488	0.01366	0.02318	0.01562	0.006579	0	0	0.003968	0.006135	0.003086	0.09146	0.003125	0.006329	0.01582	0.0102	0.006211	0.03247	0.003185	0.005988	0.02134	0.002577	0.003247	0.002646	0.01899	0	0.00625	0	0	0	0.04	0.007463	0.01397	0.01242	0.01389	0.006993	0.007299	0.009554	0.00885	0.04839	0.01515	0	0.009709	0	0.006329	0	0	0
chr14	23995075	C	T	rs762000184	DHRS4L2	24.5	0.897	0.0001536						0	0	0	0.000279	0	0	0		0	0	0	0	0	0	0	0	0	0	0	0	0	0	0	0	0	0	0	0	0	0	0	0	0	0	0	0	0	0	0	0	0	0	0	0	0	0	0	0	0	0	0	0	0	0	0	0	0	0	0	0	0	0	0	0	0	0	0	0	0	0	0	0	0	0	0	0	0	0	0.01049	0	0	0	0	0	0	0	0	0	0	0	0
chr14	24081525	A	G	rs576841649	NRL	27.8	0.944	0.0001536						0	0	0	0.000186	0	0	0.000277		0	0	0	0	0	0	0	0	0	0	0	0	0	0.007937	0	0	0	0	0	0	0	0	0	0	0	0	0	0	0	0	0	0	0	0	0	0	0	0	0	0	0	0	0	0	0	0	0	0	0	0	0.003401	0	0	0	0	0	0.002577	0	0	0	0	0	0	0	0	0	0	0	0	0	0	0	0	0	0	0	0	0	0	0	0	0	0
chr14	24099132	G	A	rs201974284	PCK2	28.3	0.663	0.0001536						0	0	0	0.000278	0	0	0		0	0	0	0	0	0	0	0	0	0	0	0	0	0	0	0	0	0	0	0	0	0	0	0	0	0	0	0	0	0	0	0	0.003546	0	0	0	0	0	0.003311	0	0	0	0	0	0	0	0	0	0.003165	0	0	0	0	0	0	0	0	0	0	0	0	0	0	0	0	0	0	0	0	0	0	0	0	0	0	0	0	0	0	0	0	0	0
chr14	24103166	C	T	rs200387123	PCK2	27.7	0.67	0.0002559						0	0	0	0	0.006329	0.002193	0.000277		0	0	0	0	0	0	0	0	0	0	0	0.005814	0	0	0	0	0	0	0	0	0	0	0	0	0	0	0	0	0	0	0	0	0	0	0	0	0	0	0	0	0	0	0	0	0	0	0	0	0	0	0	0	0	0	0	0	0	0	0	0	0	0	0	0	0	0	0	0	0	0	0	0	0	0	0	0	0.003968	0.004854	0	0.006329	0	0	0
chr14	24132380	G	A	rs759275530	FITM1	29.3	0.665	0.0014333						0.000839	0.002128	0.004726	0.00167	0	0	0		0	0	0	0	0	0	0.007692	0	0	0	0	0	0	0	0	0	0	0	0	0	0	0	0	0	0	0	0	0	0	0.03378	0	0	0	0.002874	0	0	0	0	0	0.003106	0	0	0	0.003968	0.003067	0	0	0	0.006329	0	0	0	0.01299	0.003185	0	0	0.002577	0	0.005291	0	0	0.00625	0	0	0.007143	0	0.007463	0	0	0	0	0	0.006329	0	0	0.005051	0	0	0	0	0	0	0
chr14	24132669	A	G	rs140419269	FITM1	28.6	0.659	0.0002048						0	0	0	0.000186	0	0	0.000554		0	0	0	0	0	0	0	0	0	0	0	0	0.006061	0	0	0	0	0	0	0	0	0	0	0	0	0	0	0	0	0	0	0	0	0.005747	0	0	0	0	0	0	0	0	0	0	0	0	0	0	0	0	0	0	0	0	0	0	0	0	0	0	0	0	0	0	0	0	0	0	0	0	0	0	0	0	0	0	0	0	0	0	0	0	0
chr14	24210455	A	G	rs761084506	CHMP4A	27.5	0.685	0.0005631						0.001678	0.001418	0	0.000464	0	0	0.000554		0.01111	0	0	0	0	0	0	0	0	0	0.004032	0	0	0	0	0	0	0	0	0	0	0	0	0	0.008475	0	0	0	0	0	0	0	0	0.005747	0	0	0	0.005464	0	0	0	0.01493	0	0	0	0	0	0	0	0.003125	0	0	0	0	0	0	0	0	0	0	0	0	0	0	0	0	0	0	0	0	0	0	0	0	0	0	0	0	0	0	0	0	0
chr14	24211530	T	G	rs772101723	CHMP4A	24.9	0.683	0.0002559						0	0.000709	0	0.000371	0	0	0		0	0	0	0	0	0	0	0	0	0	0	0	0	0	0	0	0	0	0	0	0	0	0	0	0	0	0	0	0	0	0	0	0	0	0	0	0	0	0	0	0	0	0	0	0	0	0	0.00625	0	0	0.006803	0	0	0	0	0	0	0	0	0	0	0	0	0	0	0	0	0	0	0	0	0	0.003165	0	0	0	0	0	0	0	0	0	0
chr14	24214337	G	A	rs2295317	MDP1	33	0.742	0.0002559						0	0	0	0	0	0	0.001386		0	0	0	0	0	0	0	0	0	0.003378	0	0.005814	0	0	0	0	0.004464	0	0	0	0	0	0	0.006211	0	0	0	0	0	0	0	0	0	0	0	0	0	0	0	0	0	0	0	0	0	0	0	0	0	0	0	0	0	0	0	0	0	0	0	0	0	0	0	0	0	0	0	0	0	0	0	0	0	0	0	0	0	0	0	0	0	0	0
chr14	24214359	C	T	rs778668678	MDP1	31	0.728	0.0022011						0.02601	0.001418	0	0.000371	0	0.001096	0.001386	AA_T	0.01111	0	0.04891	0.04819	0	0	0.03077	0	0	0.003378	0	0	0	0	0	0	0.01786	0	0	0	0	0	0	0	0	0	0	0	0	0	0	0	0	0	0.01818	0.00641	0	0	0	0	0	0	0	0	0	0	0	0	0.003165	0	0	0	0	0	0	0	0	0	0	0	0	0	0	0.003571	0	0	0	0	0	0	0	0	0	0	0	0	0.003968	0	0	0	0	0	0
chr14	24236025	T	C	rs763799694	GMPR2	29.7	0.756	0.0006654						0.000839	0	0	0.000742	0.003165	0	0.000832		0.005556	0	0	0	0	0	0	0	0	0	0	0	0.006061	0	0	0	0	0	0	0	0	0	0	0	0	0	0.003086	0	0	0	0	0	0.01773	0	0	0	0	0	0.003311	0	0	0	0	0	0	0	0	0	0.003165	0	0	0	0	0	0	0	0	0.003247	0	0	0	0	0	0	0	0	0	0	0	0	0	0	0	0	0	0	0	0	0	0.003165	0	0	0
chr14	24236085	A	T	rs781445465	GMPR2	23	0.691	0.0003583						0	0	0	0.00065	0	0	0		0	0	0	0	0	0	0	0	0	0	0	0	0	0	0	0	0	0	0	0	0	0	0	0	0	0	0	0	0	0	0	0	0	0	0	0	0	0	0	0	0	0	0	0	0.006135	0	0	0	0	0	0	0	0	0	0	0	0.005155	0	0	0	0	0	0.009259	0	0	0	0	0	0	0	0	0	0	0	0	0	0	0	0	0	0	0	0
chr14	24238273	G	A	rs34354104	GMPR2	28.8	0.685	0.009828					Y	0.003356	0.007092	0.009452	0.01086	0.003165	0	0.01247		0.01111	0	0	0	0	0	0.01538	0	0.01524	0.01351	0.02016	0.01163	0.006061	0.02381	0.02778	0	0	0	0	0.006329	0.04054	0	0.03125	0.006211	0.01695	0.01543	0.006173	0.009036	0.01136	0.01351	0.008772	0	0.003546	0.005747	0	0.003205	0.005952	0.01366	0.006623	0.01863	0	0	0	0.0119	0.01227	0.01534	0.01524	0.009375	0.009494	0.009375	0.01701	0.01863	0.01299	0.02866	0.002994	0.0122	0.01546	0.01623	0.01058	0.006329	0.008475	0.0125	0.01543	0.003571	0.02143	0.006667	0.02239	0.00838	0.006173	0.006849	0.01049	0.00365	0.01582	0.00885	0	0	0	0	0	0.003165	0	0	0
chr14	24241034	C	T	rs540798467	TINF2	22.3	0.694	0.0029177						0.01007	0.002837	0.01701	0.001206	0	0	0.002772		0	0	0.01087	0.01205	0.03	0	0.02308	0.02679	0	0	0	0	0.00303	0	0.003472	0	0.008929	0.02206	0.06098	0	0	0.03378	0.01562	0.003106	0	0.003086	0	0	0	0	0	0	0	0	0	0	0	0.002732	0.006623	0	0	0	0.02667	0	0.003067	0.006135	0	0	0.003165	0	0	0	0	0	0	0	0	0	0	0	0	0.01875	0	0	0	0	0	0	0	0	0	0	0	0	0	0	0	0	0	0	0	0	0
chr14	24256011	T	C	rs121918724	TGM1	28.4	0.975	0.0001536						0.001678	0	0	9.28e-05	0	0	0		0.01111	0	0	0	0	0	0	0	0	0	0	0	0	0	0	0	0	0	0	0	0	0	0	0	0	0	0	0	0	0	0	0	0	0	0	0	0	0	0	0	0	0	0	0	0	0	0	0	0	0.003125	0	0	0	0	0	0	0	0	0	0	0	0	0	0	0	0	0	0	0	0	0	0	0	0	0	0	0	0	0	0	0	0	0
chr14	24258634	T	G	rs771078653	TGM1	26.7	0.888	0.0002559						0	0	0	9.28e-05	0	0	0.001109		0	0	0	0	0	0	0	0	0.006098	0	0	0	0	0	0.006944	0	0	0	0	0	0	0	0	0	0	0	0	0	0	0	0	0	0	0	0	0	0	0	0	0	0	0	0	0	0	0	0	0	0	0	0	0	0	0	0	0	0	0	0	0	0	0.003125	0	0	0	0	0	0	0	0	0	0	0	0	0	0	0	0	0	0	0	0	0
chr14	24260657	G	A	rs200517023	TGM1	24.8	0.847	0.0062449						0.01007	0.006383	0.01701	0.005569	0.003165	0.001096	0.005543		0.05556	0	0.005435	0	0	0.006849	0	0.02679	0	0.003378	0	0	0.00303	0	0.01042	0	0.01339	0.007353	0.03659	0	0	0	0	0.009317	0	0.003086	0.01235	0.003012	0.125	0	0	0	0.003546	0	0	0.01603	0.002976	0.002732	0.003311	0.003106	0	0.007463	0.006667	0.007937	0.006135	0.003067	0.0122	0	0.003185	0.0125	0	0.02174	0.006494	0	0.002994	0.009146	0.01031	0.003247	0	0.03165	0.01695	0.0125	0.003086	0.007143	0.01429	0	0	0.005587	0	0.006849	0	0	0.006329	0.00885	0.01613	0	0	0	0	0.003165	0	0.008929	0
chr14	24290929	A	G	rs561260562	DHRS1	27	0.672	0.0002048						0.000839	0	0	9.28e-05	0	0	0.000554		0.005556	0	0	0	0	0	0	0	0	0	0	0	0.006061	0	0	0	0	0	0	0	0	0	0	0	0	0	0	0	0	0	0	0	0	0	0	0	0	0	0	0	0	0	0	0	0	0	0	0.003125	0	0	0	0	0	0	0	0	0	0	0	0	0	0	0	0	0	0	0	0	0	0	0	0	0	0	0	0	0	0	0	0	0	0	0
chr14	24292261	G	T	rs76421634	DHRS1	25.1	0.93	0.0069615						0.02181	0.01631	0	0.002877	0.03797	0.03728	0.000832		0	0.03333	0.005435	0.006024	0.03	0.1027	0.007692	0.01786	0	0	0	0	0.00303	0	0	0	0	0	0	0	0	0	0	0	0	0	0	0	0	0	0.02632	0.0283	0.01418	0.002874	0.009091	0	0.01786	0	0.006623	0.006211	0.006579	0.007463	0.08667	0	0	0	0	0.003125	0.01266	0	0	0	0	0	0	0	0	0.006494	0	0	0	0	0	0	0	0.02667	0	0.005587	0.003086	0	0	0	0	0	0	0	0.03968	0.02427	0.07143	0.03797	0	0	0.03
chr14	24292671	T	C	rs760355791	DHRS1	32	0.946	0.0001536						0	0	0	0.000278	0	0	0		0	0	0	0	0	0	0	0	0	0	0	0	0	0	0	0	0	0	0	0	0	0	0	0	0	0	0	0	0	0	0	0	0	0	0	0	0	0	0	0.006211	0	0	0	0	0	0	0	0	0	0	0	0.003106	0	0	0	0	0	0	0	0	0	0	0	0	0	0	0	0	0	0	0	0	0	0	0	0	0	0	0	0	0	0	0
chr14	24292707	G	A	rs750816919	DHRS1	27.3	0.925	0.0013309						0.002517	0.004965	0	0.000835	0	0.001096	0.001663		0	0	0.005435	0.003012	0.01	0	0	0.008929	0	0	0	0	0	0	0	0	0	0	0	0	0	0	0.01562	0	0	0.003086	0.006173	0.003012	0	0	0	0.009434	0	0.008621	0	0	0	0	0.003311	0	0.006579	0.02239	0	0	0.003067	0	0	0	0	0	0	0	0	0.003185	0	0	0	0.006494	0	0	0	0	0	0	0	0.01333	0	0	0	0	0.003497	0	0	0	0	0	0	0	0	0	0.01316	0	0
chr14	24296842	C	T	rs769982307	DHRS1	28	0.892	0.0006654						0.005872	0.000709	0.000945	0.000278	0	0	0.000277		0	0.01667	0.01087	0.003012	0.02	0	0	0	0	0	0	0	0	0	0.003472	0	0	0.007353	0	0	0	0	0	0	0	0	0	0	0	0	0	0	0.003546	0	0.009091	0.003205	0	0	0	0	0	0	0	0	0.003067	0	0	0	0	0	0	0	0	0	0	0	0	0	0	0	0	0	0	0	0	0	0	0	0	0	0	0	0	0	0	0	0	0	0	0	0	0	0
chr14	24306079	G	A	rs765905923	CIDEB	26.9	0.933	0.0001536						0	0	0	0.000278	0	0	0		0	0	0	0	0	0	0	0	0	0	0	0	0	0	0	0	0	0	0	0	0	0	0	0	0	0	0	0	0	0	0	0	0	0	0	0	0	0	0	0	0	0	0	0	0	0	0	0	0	0	0	0	0	0	0	0	0	0	0	0	0	0	0	0	0	0	0	0	0	0	0.01049	0	0	0	0	0	0	0	0	0	0	0	0
chr14	24329447	T	C	rs529736637	ADCY4	28.6	0.759	0.0002559						0.000839	0	0.000945	9.28e-05	0	0	0.000554		0	0	0	0.003012	0	0	0	0	0	0	0	0.005814	0	0	0	0	0.004464	0	0	0	0	0	0	0	0	0	0	0	0	0.006757	0	0	0	0	0	0	0	0	0	0	0	0	0	0	0	0	0	0.003125	0	0	0	0	0	0	0	0	0	0	0	0	0	0	0	0	0	0	0	0	0	0	0	0	0	0	0	0	0	0	0	0	0	0	0
chr14	24332915	A	C	rs763707839	ADCY4	29.2	0.761	0.0002048						0	0.000709	0	0.000278	0	0	0		0	0	0	0	0	0	0	0	0	0	0	0	0	0	0	0	0	0	0	0	0	0	0	0	0	0	0	0	0	0	0	0	0	0	0	0	0	0	0	0	0	0	0	0	0	0	0	0	0	0.009375	0	0	0	0	0	0	0	0	0	0	0	0	0	0	0	0	0	0	0	0	0	0	0.003165	0	0	0	0	0	0	0	0	0	0
chr14	24338554	C	A	rs988003383	RIPK3	28.1	0.842	0.0001536						0	0	0	0.000278	0	0	0		0	0	0	0	0	0	0	0	0	0	0	0	0	0	0	0	0	0	0	0	0	0	0	0	0	0	0	0	0	0	0	0	0	0	0	0	0	0	0	0	0	0	0	0	0	0	0	0	0	0	0	0	0	0	0.008982	0	0	0	0	0	0	0	0	0	0	0	0	0	0	0	0	0	0	0	0	0	0	0	0	0	0	0	0
chr14	24440138	C	T	rs780275259	SDR39U1	27.9	0.724	0.0011261						0.001678	0	0	0.001856	0	0	0		0	0	0	0.003012	0	0	0.007692	0	0	0	0	0	0	0	0	0	0	0	0	0	0	0	0	0	0	0	0	0	0	0	0	0	0.007092	0.002874	0	0	0.005952	0.005464	0.006623	0	0	0	0	0	0	0	0	0.003125	0.003165	0.01562	0	0	0.003247	0	0	0	0	0.003247	0	0	0	0	0	0	0.007143	0	0	0	0	0	0.003497	0	0	0	0	0	0	0	0	0	0	0	0
chr14	24440139	C	T	rs534816937	SDR39U1	27.2	0.768	0.0001536						0	0	0	0.000186	0	0	0.000277		0	0	0	0	0	0	0	0	0	0	0	0	0	0	0	0	0	0	0	0	0	0	0	0	0	0	0.003086	0	0	0	0	0	0	0.002874	0	0	0	0	0	0.003106	0	0	0	0	0	0	0	0	0	0	0	0	0	0	0	0	0	0	0	0	0	0	0	0	0	0	0	0	0	0	0	0	0	0	0	0	0	0	0	0	0	0	0
chr14	24440252	C	T	rs35580864	SDR39U1	23.3	0.742	0.0018428						0.001678	0	0.004726	0.002227	0	0.002193	0.000832		0	0	0	0	0.02	0	0	0	0	0	0	0	0.00303	0	0	0.07353	0.004464	0	0	0	0	0	0	0	0	0	0.003086	0	0	0	0	0	0	0	0	0	0.005952	0	0	0	0	0	0	0.003968	0	0.006135	0	0	0	0	0.006803	0	0	0.003185	0.002994	0.003049	0.005155	0.003247	0	0	0	0	0	0	0.007143	0	0	0.005587	0.003086	0.0274	0	0	0	0	0.02419	0	0	0.004854	0	0	0.01316	0	0
chr14	24606703	C	A	rs561319943	GZMH	23.1	0.873	0.0026618						0.004195	0.000709	0	0.002691	0	0	0.004712		0	0	0	0.01205	0	0	0.007692	0	0.003049	0.02027	0.004032	0.01163	0	0	0.003472	0	0.008929	0	0	0	0	0	0	0	0	0.009259	0	0.003012	0	0	0.004386	0	0.003546	0	0.009091	0	0.0119	0.005464	0.003311	0.003106	0	0	0	0	0.006135	0.009202	0	0.00625	0	0.003125	0.006803	0.003106	0.003247	0	0.01497	0.003049	0.002577	0	0	0	0	0	0	0	0	0	0	0	0	0	0	0	0	0	0	0	0	0	0	0	0	0	0
chr14	24606743	C	T	rs144480684	GZMH	23.6	0.666	0.0001536						0	0	0	0.000186	0	0	0.000277		0	0	0	0	0	0	0	0	0	0	0	0	0	0	0	0	0	0	0	0	0	0	0	0.003106	0	0	0	0	0	0	0	0	0	0	0	0	0	0	0	0	0	0	0	0	0	0	0	0	0	0	0	0	0	0	0	0	0	0	0	0	0	0	0.006173	0	0	0	0	0	0	0	0	0	0	0	0	0	0	0	0	0	0	0	0
chr14	24607309	C	T	rs558566520	GZMH	23.7	0.894	0.0025594						0	0.000709	0.00189	0.004176	0	0	0.000554		0	0	0	0	0	0	0	0	0	0	0	0	0.00303	0	0.003472	0	0	0	0	0.01266	0	0	0	0	0	0	0	0	0	0	0	0	0.007092	0	0	0.003205	0.002976	0.005464	0.009934	0	0	0	0	0	0.009202	0.006135	0	0.00625	0	0	0.006803	0.01242	0	0.006369	0	0.006098	0.007732	0	0.005291	0	0	0	0	0.003571	0	0.006667	0	0.002793	0.006173	0.006849	0.006993	0.01825	0	0.004425	0	0.005051	0	0	0	0	0	0	0
chr14	24608397	C	T	rs753172170	GZMH	24.6	0.704	0.0004095						0	0	0.005671	0.000186	0	0	0		0	0	0	0	0	0	0	0	0	0	0	0	0	0	0	0	0	0	0	0	0.04054	0	0	0	0	0	0	0	0	0	0	0	0	0	0	0	0	0	0	0	0	0	0	0.003968	0	0	0	0	0	0	0	0	0	0	0	0	0	0	0	0	0	0	0	0	0.007143	0	0	0	0	0	0	0	0	0	0	0	0	0	0	0	0	0	0
chr14	24632967	C	T	rs767677921	GZMB	24.2	0.681	0.0002048						0	0	0	0.000371	0	0	0		0	0	0	0	0	0	0	0	0	0	0	0	0	0	0	0	0	0	0	0	0	0	0	0	0	0	0	0	0	0	0	0	0	0	0	0	0	0	0.009934	0.003106	0	0	0	0	0	0	0	0	0	0	0	0	0	0	0	0	0	0	0	0	0	0	0	0	0	0	0	0	0	0	0	0	0	0	0	0	0	0	0	0	0	0	0
chr14	24081357	A	C		NRL	32	0.766	0.0001024	Y					0	0	0	0.000186	0	0	0		0	0	0	0	0	0	0	0	0	0	0	0	0	0	0	0	0	0	0	0	0	0	0	0	0	0	0	0	0	0	0	0	0	0	0	0	0	0	0	0	0	0	0	0	0	0	0	0	0	0.00625	0	0	0	0	0	0	0	0	0	0	0	0	0	0	0	0	0	0	0	0	0	0	0	0	0	0	0	0	0	0	0	0	0
chr14	24081373	G	A	rs759956398	NRL	33	0.667	0.0001024						0	0.000709	0	9.28e-05	0	0	0		0	0	0	0	0	0	0	0	0	0	0	0	0	0	0	0	0	0	0	0	0	0	0	0	0	0	0	0	0	0	0	0	0	0	0	0	0	0	0	0	0	0	0	0	0	0	0	0	0	0	0	0	0	0	0	0	0	0	0	0	0	0	0	0	0	0	0.007463	0	0	0	0	0	0	0	0.008065	0	0	0	0	0	0	0	0
chr14	24081408	A	T		NRL	32	0.767	0.0001024	Y					0	0	0	0.000186	0	0	0		0	0	0	0	0	0	0	0	0	0	0	0	0	0	0	0	0	0	0	0	0	0	0	0	0	0	0	0	0	0	0	0	0	0	0	0	0	0	0	0	0	0	0	0	0	0	0	0	0	0	0	0	0	0	0	0	0	0	0	0	0	0	0	0	0	0	0	0	0	0	0	0	0	0	0.01613	0	0	0	0	0	0	0	0
chr14	24099217	G	C	rs772468236	PCK2	32	0.806	0.0001024						0	0.001418	0	0	0	0	0		0	0	0	0	0	0	0	0	0	0	0	0	0	0	0	0	0	0	0	0	0	0	0	0	0	0	0	0	0	0	0	0	0	0	0	0	0	0	0	0	0	0	0	0	0	0	0	0	0	0	0	0	0	0	0	0	0	0	0	0.01266	0	0	0	0	0	0	0	0	0	0	0	0	0	0	0	0	0	0	0	0	0	0	0
chr14	24150210	G	C	rs776073217	RNF31	26.3	0.902	0.0001024						0	0	0	0.000186	0	0	0		0	0	0	0	0	0	0	0	0	0	0	0	0	0	0	0	0	0	0	0	0	0	0	0	0	0	0	0	0	0	0	0	0	0	0	0	0	0	0	0	0	0	0	0	0	0	0	0	0	0	0	0.003106	0	0	0	0	0	0	0	0	0	0	0.003086	0	0	0	0	0	0	0	0	0	0	0	0	0	0	0	0	0	0	0	0
chr14	24183336	C	T	rs770009334	IPO4	29.9	0.753	0.0001024						0.001678	0	0	0	0	0	0		0	0	0	0.006024	0	0	0	0	0	0	0	0	0	0	0	0	0	0	0	0	0	0	0	0	0	0	0	0	0	0	0	0	0	0	0	0	0	0	0	0	0	0	0	0	0	0	0	0	0	0	0	0	0	0	0	0	0	0	0	0	0	0	0	0	0	0	0	0	0	0	0	0	0	0	0	0	0	0	0	0	0	0	0
chr14	24214342	T	C	rs760656021	MDP1	32	0.777	0.0001024						0	0	0	9.28e-05	0	0	0.000277		0	0	0	0	0	0	0	0	0	0	0	0	0	0	0.003472	0	0	0	0	0	0	0	0	0	0	0	0	0	0	0	0	0	0	0	0	0	0	0	0	0	0	0	0	0	0	0	0	0	0	0	0	0	0	0	0	0.003049	0	0	0	0	0	0	0	0	0	0	0	0	0	0	0	0	0	0	0	0	0	0	0	0	0	0	0
chr14	24214510	T	C		MDP1	27.8	0.783	0.0001024	Y					0	0	0	0.000186	0	0	0		0	0	0	0	0	0	0	0	0	0	0	0	0	0	0	0	0	0	0	0	0	0	0	0	0	0	0	0	0	0	0	0	0	0	0	0	0	0	0	0	0	0	0	0	0	0	0	0	0	0	0	0	0	0	0	0	0	0	0	0	0	0	0	0	0	0	0	0	0	0	0	0.007299	0	0	0	0	0	0	0	0	0	0	0
chr14	24236004	T	C		GMPR2	29.7	0.645	0.0001024	Y					0	0	0	0.000186	0	0	0		0	0	0	0	0	0	0	0	0	0	0	0	0	0	0	0	0	0	0	0	0	0	0	0	0	0	0	0	0	0	0	0	0	0	0	0	0	0	0	0	0	0	0	0	0	0	0	0	0	0	0	0	0	0	0	0	0	0	0	0	0	0	0.006173	0	0	0	0	0	0	0	0	0	0	0	0	0	0	0	0	0	0	0	0
chr14	24238609	T	C	rs558379130	GMPR2	25.3	0.675	0.0001024						0	0	0	0.000186	0	0	0		0	0	0	0	0	0	0	0	0	0	0	0	0	0	0	0	0	0	0	0	0	0	0	0	0	0	0	0	0	0	0	0	0	0	0	0	0	0	0	0	0	0	0	0	0	0	0	0	0	0	0	0	0.006494	0	0	0	0	0	0	0	0	0	0	0	0	0	0	0	0	0	0	0	0	0	0	0	0	0	0	0	0	0	0
chr14	24238668	C	T	rs190855112	GMPR2	28.3	0.646	0.0001024						0	0	0	9.28e-05	0	0	0.000277		0	0	0	0	0	0	0	0.008929	0	0	0	0	0	0	0	0	0	0	0	0	0	0	0	0	0	0	0	0	0	0	0	0	0	0	0	0	0	0	0	0	0	0	0	0	0	0	0	0	0	0	0	0	0	0	0	0	0	0	0	0	0	0	0	0	0	0	0	0	0.003086	0	0	0	0	0	0	0	0	0	0	0	0	0	0
chr14	24255418	C	G	rs1387897621	TGM1	25.2	0.697	0.0001024						0	0	0	0.000186	0	0	0		0	0	0	0	0	0	0	0	0	0	0	0	0	0	0	0	0	0	0	0	0	0	0	0	0	0	0	0	0	0	0	0	0	0	0	0	0	0	0	0	0	0	0	0	0	0	0	0	0	0	0	0	0	0	0	0	0	0	0	0	0	0	0	0	0	0	0	0	0	0	0	0	0	0	0.01613	0	0	0	0	0	0	0	0
chr14	24259802	C	T	rs779761866	TGM1	24.2	0.721	0.0001024						0	0	0	0.000186	0	0	0		0	0	0	0	0	0	0	0	0	0	0	0	0	0	0	0	0	0	0	0	0	0	0	0	0	0	0	0	0	0	0	0	0	0	0	0	0	0	0	0	0	0	0	0	0	0	0	0	0	0	0.003401	0	0	0	0	0	0	0	0	0	0	0	0.003086	0	0	0	0	0	0	0	0	0	0	0	0	0	0	0	0	0	0	0	0
chr14	24259945	C	T	rs1437822062	TGM1	24.6	0.852	0.0001024						0	0	0	0.000186	0	0	0		0	0	0	0	0	0	0	0	0	0	0	0	0	0	0	0	0	0	0	0	0	0	0	0	0	0	0	0	0	0	0	0	0	0	0	0	0	0	0	0	0	0	0	0	0.003067	0	0	0	0	0	0	0	0	0	0	0	0	0	0	0	0	0	0.003086	0	0	0	0	0	0	0	0	0	0	0	0	0	0	0	0	0	0	0	0
chr14	24260555	C	T	rs121918732	TGM1	26.3	0.918	0.0001024		Pathogenic/Likely pathogenic	criteria provided, multiple submitters, no conflicts	Autosomal recessive congenital ichthyosis 1|Lamellar ichthyosis|not provided|Congenital ichthyosiform erythroderma		0	0	0	9.28e-05	0	0	0.000277		0	0	0	0	0	0	0	0	0	0	0	0	0	0	0	0	0	0	0	0	0	0	0	0.003106	0	0	0	0	0	0	0	0	0	0	0	0	0	0	0	0	0	0	0	0	0	0	0	0	0	0	0	0	0	0	0	0	0	0	0	0	0	0.003125	0	0	0	0	0	0	0	0	0	0	0	0	0	0	0	0	0	0	0	0	0
chr14	24261827	G	A	rs397514524	TGM1	24.7	0.825	0.0001024						0	0	0	0	0	0.002193	0		0	0	0	0	0	0	0	0	0	0	0	0	0	0	0	0	0	0	0	0	0	0	0	0	0	0	0	0	0	0	0	0	0	0	0	0	0	0	0	0	0	0	0	0	0	0	0	0	0	0	0	0	0	0	0	0	0	0	0	0	0	0	0	0	0	0	0	0	0	0	0	0	0	0	0	0	0	0	0.003759	0	0	0.008929	0
chr14	24318685	A	G	COSV60255415	ADCY4	27	0.694	0.0001024						0	0	0	0	0	0.002193	0		0	0	0	0	0	0	0	0	0	0	0	0	0	0	0	0	0	0	0	0	0	0	0	0	0	0	0	0	0	0	0	0	0	0	0	0	0	0	0	0	0	0	0	0	0	0	0	0	0	0	0	0	0	0	0	0	0	0	0	0	0	0	0	0	0	0	0	0	0	0	0	0	0	0	0	0	0.007937	0	0	0	0	0	0
chr14	24505654	G	C	rs763979088	CMA1	22.4	0.711	0.0001024						0	0	0	0.000186	0	0	0		0	0	0	0	0	0	0	0	0	0	0	0	0	0	0	0	0	0	0	0	0	0	0	0	0	0	0	0	0	0	0	0	0	0	0	0	0	0	0	0	0	0	0	0	0	0	0	0	0	0	0	0	0	0	0	0	0	0	0	0	0	0	0	0	0	0	0	0	0	0	0	0.007299	0	0	0	0	0	0	0	0	0	0	0
chr14	24632924	C	T	rs1479572482	GZMB	25.2	0.719	0.0001024						0	0	0	0.000186	0	0	0		0	0	0	0	0	0	0	0	0	0	0	0	0	0	0	0	0	0	0	0	0	0	0	0	0	0	0	0	0	0	0	0	0	0	0	0	0	0	0	0	0	0	0	0	0	0	0	0	0	0	0	0	0.006494	0	0	0	0	0	0	0	0	0	0	0	0	0	0	0	0	0	0	0	0	0	0	0	0	0	0	0	0	0	0
chr14	29597590	C	T	rs201010570	PRKD1	26	0.915	0.0002048						0.000839	0	0.000945	9.28e-05	0	0	0.000277		0	0	0	0.003012	0	0	0	0	0	0	0	0.005814	0	0	0	0	0	0	0	0.006329	0	0	0	0	0	0	0	0	0	0	0	0	0	0	0	0	0	0	0	0	0	0	0	0	0	0.003067	0	0	0	0	0	0	0	0	0	0	0	0	0	0	0	0	0	0	0	0	0	0	0	0	0	0	0	0	0	0	0	0	0	0	0	0	0
chr14	29597634	A	C	rs773846561	PRKD1	29.3	0.922	0.0001536						0	0	0	9.28e-05	0.003165	0	0.000277		0	0	0	0	0	0	0	0	0	0.003378	0	0	0	0	0	0	0	0	0	0	0	0	0	0	0	0	0	0	0	0	0	0	0	0	0	0	0.002976	0	0	0	0	0	0	0	0	0	0	0	0	0	0	0	0	0	0	0	0	0	0	0	0	0	0	0	0	0	0	0	0	0	0	0	0	0	0	0	0	0	0	0.003165	0	0	0
chr14	29599741	T	C	rs755535179	PRKD1	26.5	0.645	0.0002048						0	0	0	0.000371	0	0	0		0	0	0	0	0	0	0	0	0	0	0	0	0	0	0	0	0	0	0	0	0	0	0	0	0	0	0	0	0	0	0	0	0	0	0	0	0.005952	0	0	0	0	0	0	0	0	0	0	0	0.003165	0	0	0	0	0	0	0	0	0	0	0	0	0.003125	0	0	0	0	0	0	0	0	0	0	0	0	0	0	0	0	0	0	0	0	0
chr14	29630927	G	A	rs370296777	PRKD1	28.3	0.798	0.0001024						0	0	0	9.28e-05	0	0	0.000277		0	0	0	0	0	0	0	0	0	0	0	0	0	0	0	0	0	0	0	0	0	0	0	0	0	0	0	0.003012	0	0	0	0	0	0	0	0	0	0	0	0	0	0	0	0	0	0	0	0	0	0	0	0	0.003247	0	0	0	0	0	0	0	0	0	0	0	0	0	0	0	0	0	0	0	0	0	0	0	0	0	0	0	0	0	0
chr14	30630553	T	C	rs61754480	SCFD1	27	0.858	0.0014844						0	0.002837	0	0.001763	0	0	0.001663		0	0	0	0	0	0	0	0	0.006098	0	0	0	0	0	0	0	0	0	0	0	0	0	0	0	0	0	0.01235	0	0	0	0.004386	0	0	0.002874	0	0	0	0	0	0	0	0	0	0.003968	0	0	0	0.00625	0	0.009375	0.003401	0	0	0	0	0.003049	0.007732	0	0	0.006329	0	0.003125	0	0	0	0.006667	0.007463	0	0	0	0.003497	0.01095	0.003165	0	0	0.005051	0	0	0	0	0	0	0
chr14	30877701	C	T	rs781725849	COCH	28.1	0.855	0.0009214						0	0.003546	0	0.000464	0	0	0.002217		0	0	0	0	0	0	0	0	0	0	0	0	0	0	0	0	0	0	0	0	0	0	0	0	0	0.003086	0.01852	0.003012	0	0	0	0	0	0	0	0	0	0	0	0	0	0	0	0	0	0	0	0.00625	0	0	0	0	0	0	0	0	0.002577	0	0	0	0	0.003125	0	0	0	0	0.007463	0	0	0	0	0	0.01266	0	0.008065	0	0	0	0	0	0	0	0
chr14	30877713	G	A	rs369827155	COCH	28.2	0.766	0.0001536						0	0.000709	0	0	0	0	0.000554		0	0	0	0	0	0	0	0	0	0	0	0	0	0	0	0	0	0	0	0	0	0	0	0	0	0.003086	0.003086	0	0	0	0	0	0	0	0.009091	0	0	0	0	0	0	0	0	0	0	0	0	0	0	0	0	0	0	0	0	0	0	0	0	0	0	0	0	0	0	0	0	0	0	0	0	0	0	0	0	0	0	0	0	0	0	0	0
chr14	30886081	C	T	rs367884240	COCH	26	0.707	0.0001536						0	0.000709	0	0.000186	0	0	0		0	0	0	0	0	0	0	0	0	0	0	0	0	0	0	0	0	0	0	0	0	0	0	0	0	0	0	0	0	0	0	0	0	0	0	0	0	0	0	0	0	0.007463	0	0	0	0	0	0	0	0.003125	0	0	0	0	0	0	0	0	0	0	0	0	0	0	0	0	0	0	0	0	0	0	0	0.004425	0	0	0	0	0	0	0	0	0
chr14	30886105	T	G	rs61759484	COCH	25.6	0.653	0.0015868						0.002517	0.000709	0.004726	0.001485	0	0.001096	0.001386		0	0	0	0	0	0.006849	0.01538	0	0	0	0	0	0	0	0	0	0	0	0	0.03165	0	0	0	0.003106	0	0.006173	0.006173	0	0	0	0	0	0	0.005747	0.009091	0	0	0	0.003311	0	0	0	0	0	0	0	0	0.00625	0.003165	0	0	0	0	0.003185	0	0	0.005155	0.006494	0.002646	0	0	0	0	0	0	0	0	0.002793	0	0.006849	0.006993	0	0	0	0	0	0	0	0	0	0.01316	0	0
chr14	30902538	G	A	rs150442315	STRN3	26.7	0.694	0.0001536						0.001678	0.000709	0	0	0	0	0		0	0	0	0.006024	0	0	0	0	0	0	0	0	0	0	0	0	0	0	0	0	0	0	0	0	0	0	0	0	0	0	0	0	0	0	0	0	0	0	0	0	0	0	0	0	0	0	0	0	0	0	0	0	0	0	0	0	0	0	0	0	0	0	0	0	0	0.006667	0	0	0	0	0	0	0	0	0	0	0	0	0	0	0	0	0
chr14	31072908	G	A	rs568176223	AP4S1	28.4	0.697	0.0004095						0	0	0	0.000371	0	0	0.001109		0	0	0	0	0	0	0	0	0.009146	0	0.004032	0	0	0	0	0	0	0	0	0	0	0	0	0	0	0	0	0	0	0	0	0	0	0	0	0	0	0	0	0	0	0	0	0	0	0	0	0	0	0	0	0	0	0	0	0.003049	0	0	0	0	0	0	0	0	0	0	0	0	0	0	0.003497	0.007299	0	0	0	0	0	0	0	0	0	0	0
chr14	31092923	A	G	rs572324856	AP4S1	32	0.654	0.0002559						0	0	0	9.28e-05	0.006329	0.002193	0		0	0	0	0	0	0	0	0	0	0	0	0	0	0	0	0	0	0	0	0	0	0	0	0	0	0	0	0	0	0	0	0	0	0	0	0	0	0	0	0	0	0	0	0	0	0	0	0	0	0	0	0	0	0	0	0	0	0	0	0	0	0	0	0	0.007143	0	0	0	0	0	0	0	0	0	0	0	0	0.009709	0	0.006329	0	0	0
chr14	31344033	A	G		HEATR5A	28.9	0.86	0.0001536						0.001678	0	0	9.28e-05	0	0	0		0	0	0	0.006024	0	0	0	0	0	0	0	0	0	0	0	0	0	0	0	0	0	0	0	0	0	0	0	0	0	0	0	0	0	0	0	0	0	0	0	0	0	0	0	0	0	0	0	0	0	0	0	0	0	0	0	0.003049	0	0	0	0	0	0	0	0	0	0	0	0	0	0	0	0	0	0	0	0	0	0	0	0	0	0	0
chr14	31359039	A	G	rs771485266	HEATR5A	29.8	0.874	0.0005631						0	0	0	0.000557	0.003165	0	0.001109		0	0	0	0	0	0	0	0	0	0	0	0	0	0	0.01389	0	0	0	0	0	0	0	0	0	0	0	0	0	0	0	0	0	0.007092	0	0	0	0	0	0	0	0	0	0	0	0	0	0	0	0	0	0	0	0	0.003185	0	0	0	0	0	0	0	0	0	0.003571	0	0	0	0	0.003086	0	0	0.00365	0	0	0	0	0	0	0	0.003165	0	0	0
chr14	31673385	G	A	rs201412882	NUBPL	27.2	0.694	0.0001536						0	0	0	0.000278	0	0	0		0	0	0	0	0	0	0	0	0	0	0	0	0	0	0	0	0	0	0	0	0	0	0	0	0	0	0	0	0	0	0	0	0	0	0	0	0	0	0	0	0	0	0	0	0	0	0	0	0	0	0	0	0	0.006369	0	0	0	0	0	0	0	0.003125	0	0	0	0	0	0	0	0	0	0	0	0	0	0	0	0	0	0	0	0	0
chr14	30673291	G	A		SCFD1	32	0.742	0.0001024						0.000839	0	0	0	0	0	0.000277		0	0	0	0	0	0.006849	0	0	0	0	0	0.005814	0	0	0	0	0	0	0	0	0	0	0	0	0	0	0	0	0	0	0	0	0	0	0	0	0	0	0	0	0	0	0	0	0	0	0	0	0	0	0	0	0	0	0	0	0	0	0	0	0	0	0	0	0	0	0	0	0	0	0	0	0	0	0	0	0	0	0	0	0	0	0
chr14	30877585	C	G		COCH	23.5	0.67	0.0001024	Y					0	0	0	0.000186	0	0	0		0	0	0	0	0	0	0	0	0	0	0	0	0	0	0	0	0	0	0	0	0	0	0	0	0	0	0	0	0	0	0	0	0	0	0	0	0	0	0.003311	0.003106	0	0	0	0	0	0	0	0	0	0	0	0	0	0	0	0	0	0	0	0	0	0	0	0	0	0	0	0	0	0	0	0	0	0	0	0	0	0	0	0	0	0	0
chr14	30880734	G	A	rs768368801	COCH	36	0.688	0.0001024						0	0	0	0.000186	0	0	0		0	0	0	0	0	0	0	0	0	0	0	0	0	0	0	0	0	0	0	0	0	0	0	0	0	0	0	0	0	0	0	0	0	0	0	0	0	0	0	0	0	0	0	0	0	0	0	0	0	0	0	0.006211	0	0	0	0	0	0	0	0	0	0	0	0	0	0	0	0	0	0	0	0	0	0	0	0	0	0	0	0	0	0	0
chr14	30885985	C	T	rs756541797	COCH	26	0.696	0.0001024						0	0	0	0.000186	0	0	0		0	0	0	0	0	0	0	0	0	0	0	0	0	0	0	0	0	0	0	0	0	0	0	0	0	0	0	0	0	0	0	0	0	0	0	0	0	0	0	0	0	0	0	0	0	0	0	0	0	0	0	0	0	0	0.002994	0	0	0	0	0	0	0	0	0.003571	0	0	0	0	0	0	0	0	0	0	0	0	0	0	0	0	0	0	0
chr14	30902596	G	A	rs755337654	STRN3	27.4	0.698	0.0001024						0	0.000709	0	9.28e-05	0	0	0		0	0	0	0	0	0	0	0	0	0	0	0	0	0	0	0	0	0	0	0	0	0	0	0	0	0	0	0	0	0	0	0	0	0	0	0	0	0	0	0	0	0	0	0	0	0.003067	0	0	0	0	0	0	0	0	0	0	0	0	0	0.006329	0	0	0	0	0	0	0	0	0	0	0	0	0	0	0	0	0	0	0	0	0	0	0
chr14	30947192	C	A	COSV62581031	STRN3	27.8	0.716	0.0001024	Y					0	0	0	0.000186	0	0	0		0	0	0	0	0	0	0	0	0	0	0	0	0	0	0	0	0	0	0	0	0	0	0	0	0	0	0	0	0	0	0	0	0.007092	0	0	0	0	0	0	0	0	0	0	0	0	0	0	0	0	0	0	0	0	0	0	0	0	0	0	0	0	0	0	0	0	0	0	0	0	0	0	0	0	0	0	0	0	0	0	0	0	0	0
chr14	31133613	C	A	rs753228146	HECTD1	28.2	0.819	0.0001024						0	0	0.00189	0	0	0	0		0	0	0	0	0	0	0	0	0	0	0	0	0	0	0	0	0	0	0	0	0.006757	0	0	0	0	0	0	0	0	0.006757	0	0	0	0	0	0	0	0	0	0	0	0	0	0	0	0	0	0	0	0	0	0	0	0	0	0	0	0	0	0	0	0	0	0	0	0	0	0	0	0	0	0	0	0	0	0	0	0	0	0	0	0	0
chr14	31313016	C	A	rs981392541	HEATR5A	25.5	0.707	0.0001024						0	0.000709	0	9.28e-05	0	0	0		0	0	0	0	0	0	0	0	0	0	0	0	0	0	0	0	0	0	0	0	0	0	0	0	0	0	0	0	0	0	0	0.009434	0	0	0	0	0	0	0	0	0	0	0	0	0	0	0	0	0	0	0	0	0	0	0	0	0	0.003247	0	0	0	0	0	0	0	0	0	0	0	0	0	0	0	0	0	0	0	0	0	0	0	0	0
chr14	31318282	G	A	rs373766664	HEATR5A	32	0.699	0.0001024						0	0	0	0	0	0	0.000554		0	0	0	0	0	0	0	0	0.003049	0	0	0	0	0	0	0	0	0	0	0	0	0	0	0	0	0.003086	0	0	0	0	0	0	0	0	0	0	0	0	0	0	0	0	0	0	0	0	0	0	0	0	0	0	0	0	0	0	0	0	0	0	0	0	0	0	0	0	0	0	0	0	0	0	0	0	0	0	0	0	0	0	0	0	0
chr14	31395216	G	A	rs1049957778	HEATR5A	33	0.802	0.0001024						0	0	0	0.000186	0	0	0		0	0	0	0	0	0	0	0	0	0	0	0	0	0	0	0	0	0	0	0	0	0	0	0	0	0	0	0	0	0	0	0	0	0	0	0	0	0	0	0	0	0	0	0	0	0	0	0	0	0	0	0	0	0	0	0	0	0	0	0	0	0.00625	0	0	0	0	0	0	0	0	0	0	0	0	0	0	0	0	0	0	0	0	0
chr14	32091123	G	A		ARHGAP5	27.3	0.821	0.0001024	Y					0	0	0	0.000186	0	0	0		0	0	0	0	0	0	0	0	0	0	0	0	0	0	0	0	0	0	0	0	0	0	0	0	0	0	0	0	0	0	0	0	0	0	0	0	0	0	0	0	0	0	0	0	0	0	0	0	0	0	0	0	0	0	0	0	0	0	0	0	0	0.00625	0	0	0	0	0	0	0	0	0	0	0	0	0	0	0	0	0	0	0	0	0
chr14	35273546	T	A		PRORP	28.2	0.917	0.0003583						0	0	0.004726	0.000186	0	0	0		0	0	0	0	0	0	0	0	0	0	0	0	0	0	0	0	0	0	0	0	0	0	0	0	0	0	0	0	0	0.03378	0	0	0	0	0	0	0	0	0	0	0	0	0	0	0.006135	0	0	0	0	0	0	0	0	0	0	0	0	0	0	0	0	0	0	0	0	0	0	0	0	0	0	0	0	0	0	0	0	0	0	0	0	0	0
chr14	35627156	G	A	rs140406088	RALGAPA1	27.5	0.796	0.035217					Y	0.04446	0.03972	0.04348	0.03341	0.03165	0.05592	0.02855		0.07778	0.008333	0.005435	0.03614	0.08	0.06164	0.06154	0.02679	0.03659	0.02703	0.04839	0.02907	0.0303	0.007937	0.04514	0.07353	0.04018	0.05147	0.06098	0.06329	0.01351	0.006757	0.03125	0.03416	0.02542	0.01543	0.006173	0.02108	0	0.07432	0.05702	0.09434	0.04255	0.03161	0.01818	0.0641	0.07143	0.02459	0.0298	0.03727	0.01974	0.05224	0.04667	0.01984	0.03067	0.006135	0.04268	0.03125	0.01266	0.04688	0.01701	0.03727	0.03571	0.02548	0.02994	0.03354	0.02062	0.03247	0.03704	0.05696	0.04237	0.02812	0.01235	0.1107	0.01429	0.05333	0.01493	0.02514	0.03086	0.02055	0.01399	0.0365	0.02532	0.0354	0	0.0303	0.07937	0.09223	0.04511	0.03165	0	0	0.02
chr14	36517807	C	G	rs751151637	NKX2-1	25.6	0.659	0.0001536						0	0	0	0.000278	0	0	0		0	0	0	0	0	0	0	0	0	0	0	0	0	0	0	0	0	0	0	0	0	0	0	0	0	0	0	0	0	0	0	0	0	0	0	0	0	0	0	0	0	0	0	0	0	0	0	0	0	0	0	0	0	0	0	0	0	0	0	0	0	0	0	0	0	0	0	0	0	0	0.006993	0.00365	0	0	0	0	0	0	0	0	0	0	0
chr14	36581335	G	T	rs1879229069	NKX2-8	31	0.879	0.0003583						0	0	0	0.000186	0	0.005482	0		0	0	0	0	0	0	0	0	0	0	0	0	0	0	0	0	0	0	0	0	0	0	0	0	0	0	0	0	0	0	0.008772	0	0	0	0	0	0	0	0	0	0	0	0	0	0	0	0	0	0	0	0	0	0	0	0	0	0	0	0	0	0	0	0	0	0	0	0	0	0	0	0	0	0	0	0	0	0	0.02427	0	0	0	0	0
chr14	36663076	G	A	rs778437280	PAX9	32	0.917	0.0001536						0	0	0	0.000278	0	0	0		0	0	0	0	0	0	0	0	0	0	0	0	0	0	0	0	0	0	0	0	0	0	0	0	0	0	0	0	0	0	0	0	0	0	0	0	0	0	0	0	0	0	0	0	0	0	0	0.009375	0	0	0	0	0	0	0	0	0	0	0	0	0	0	0	0	0	0	0	0	0	0	0	0	0	0	0	0	0	0	0	0	0	0	0
chr14	36676355	T	G	rs543851630	PAX9	24.5	0.693	0.0007678						0.01258	0	0	0	0	0	0	AA_T	0	0	0.01087	0.03614	0	0	0.007692	0	0	0	0	0	0	0	0	0	0	0	0	0	0	0	0	0	0	0	0	0	0	0	0	0	0	0	0	0	0	0	0	0	0	0	0	0	0	0	0	0	0	0	0	0	0	0	0	0	0	0	0	0	0	0	0	0	0	0	0	0	0	0	0	0	0	0	0	0	0	0	0	0	0	0	0
chr14	36711410	C	T	rs145395890	SLC25A21	27.3	0.899	0.0001536						0	0.001418	0	9.28e-05	0	0	0		0	0	0	0	0	0	0	0	0	0	0	0	0	0	0	0	0	0	0	0	0	0	0	0	0	0	0	0	0	0	0	0	0	0	0.01818	0	0	0	0	0	0	0	0	0	0	0	0	0	0	0	0	0	0	0	0	0	0	0	0	0	0	0	0	0	0	0	0	0	0	0	0	0	0	0.004425	0	0	0	0	0	0	0	0	0
chr14	34567769	G	A	rs760779667	SNX6	28.3	0.735	0.0001024						0	0	0	0	0	0	0.000554		0	0	0	0	0	0	0	0	0	0	0.008065	0	0	0	0	0	0	0	0	0	0	0	0	0	0	0	0	0	0	0	0	0	0	0	0	0	0	0	0	0	0	0	0	0	0	0	0	0	0	0	0	0	0	0	0	0	0	0	0	0	0	0	0	0	0	0	0	0	0	0	0	0	0	0	0	0	0	0	0	0	0	0	0
chr14	34862138	G	A	rs572132869	BAZ1A	29.1	0.842	0.0001024						0	0.000709	0.000945	0	0	0	0		0	0	0	0	0	0	0	0	0	0	0	0	0	0	0	0	0	0	0	0	0	0	0	0	0	0	0	0	0.01136	0	0	0	0	0	0	0	0	0	0	0	0	0	0	0	0	0	0	0	0	0	0	0	0	0	0	0	0	0	0	0	0	0	0	0	0	0	0	0	0	0	0	0	0.003165	0	0	0	0	0	0	0	0	0	0
chr14	35180737	A	G	rs148259590	PRORP	25.1	0.661	0.0001024						0	0.000709	0	9.28e-05	0	0	0		0	0	0	0	0	0	0	0	0	0	0	0	0	0	0	0	0	0	0	0	0	0	0	0	0	0	0	0	0	0	0	0	0	0	0	0	0	0	0	0	0	0	0	0	0	0	0	0	0	0	0.003401	0	0	0	0	0	0	0	0	0	0	0	0	0	0	0	0	0	0	0	0	0	0.003165	0	0	0	0	0	0	0	0	0	0
chr14	35605705	C	G	rs778791069	RALGAPA1	25.9	0.888	0.0001024						0	0	0	0.000186	0	0	0		0	0	0	0	0	0	0	0	0	0	0	0	0	0	0	0	0	0	0	0	0	0	0	0	0	0	0	0	0	0	0	0	0	0	0	0	0	0	0	0	0	0	0	0	0	0	0	0	0	0	0	0	0	0	0	0	0	0	0	0	0	0	0	0	0	0	0	0	0	0	0.006993	0	0	0	0	0	0	0	0	0	0	0	0
chr14	35725040	G	A	rs778440635	RALGAPA1	31	0.733	0.0001024						0	0	0	0	0.006329	0	0		0	0	0	0	0	0	0	0	0	0	0	0	0	0	0	0	0	0	0	0	0	0	0	0	0	0	0	0	0	0	0	0	0	0	0	0	0	0	0	0	0	0	0	0	0	0	0	0	0	0	0	0	0	0	0	0	0	0	0	0	0	0	0	0	0	0	0	0	0	0	0	0	0	0	0	0	0	0	0	0.006329	0	0	0
chr14	35728392	A	G		RALGAPA1	26.3	0.76	0.0001024	Y					0	0	0	0.000186	0	0	0		0	0	0	0	0	0	0	0	0	0	0	0	0	0	0	0	0	0	0	0	0	0	0	0	0	0	0	0	0	0	0	0	0	0	0	0	0	0	0	0	0	0	0	0	0	0	0	0	0	0	0	0	0	0	0	0	0	0	0	0	0	0.00625	0	0	0	0	0	0	0	0	0	0	0	0	0	0	0	0	0	0	0	0	0
chr14	36314549	G	T	COSV100576693	MBIP	25.3	0.697	0.0001024	Y					0.001678	0	0	0	0	0	0		0.01111	0	0	0	0	0	0	0	0	0	0	0	0	0	0	0	0	0	0	0	0	0	0	0	0	0	0	0	0	0	0	0	0	0	0	0	0	0	0	0	0	0	0	0	0	0	0	0	0	0	0	0	0	0	0	0	0	0	0	0	0	0	0	0	0	0	0	0	0	0	0	0	0	0	0	0	0	0	0	0	0	0	0
chr14	36517735	G	T	rs1169203789	NKX2-1	29	0.757	0.0001024						0	0	0	0	0.006329	0	0		0	0	0	0	0	0	0	0	0	0	0	0	0	0	0	0	0	0	0	0	0	0	0	0	0	0	0	0	0	0	0	0	0	0	0	0	0	0	0	0	0	0	0	0	0	0	0	0	0	0	0	0	0	0	0	0	0	0	0	0	0	0	0	0	0	0	0	0	0	0	0	0	0	0	0	0	0	0	0	0.006329	0	0	0
chr14	39061844	G	A	rs760390779	SEC23A	29	0.83	0.0001536						0	0	0.000945	9.28e-05	0	0	0.000277		0	0	0	0	0	0	0	0	0	0	0	0	0	0	0	0	0	0	0	0	0	0	0	0	0	0.003086	0	0	0.01136	0	0	0	0	0	0	0	0	0	0	0	0	0	0	0	0	0	0	0	0	0	0	0	0	0	0	0	0	0	0.002646	0	0	0	0	0	0	0	0	0	0	0	0	0	0	0	0	0	0	0	0	0	0	0	0
chr14	39091580	A	G	rs144765020	SEC23A	28.7	0.908	0.0009214						0	0.002837	0	0.001206	0	0	0		0	0	0	0	0	0	0	0	0	0	0	0	0	0	0	0	0	0	0	0	0	0	0	0	0	0	0	0	0	0	0	0	0	0	0	0	0	0	0	0.003106	0	0	0	0.003968	0	0.003067	0.003049	0	0	0	0.003401	0	0.003247	0	0	0	0	0.003247	0	0	0	0.003125	0	0	0	0.006667	0.007463	0	0.009259	0	0.003497	0	0.006329	0	0	0.005051	0	0	0	0	0	0	0.01
chr14	39159492	A	G	rs1348999213	TRAPPC6B	29.9	0.713	0.0003071						0	0	0.000945	0.000186	0	0	0.000832		0	0	0	0	0	0	0	0	0.009146	0	0	0	0	0	0	0	0	0.007353	0	0	0	0	0	0	0	0	0	0	0	0	0	0	0.003546	0	0	0	0	0	0	0	0	0	0	0	0	0	0	0	0.003165	0	0	0	0	0	0	0	0	0	0	0	0	0	0	0	0	0	0	0	0	0	0	0	0	0	0	0	0	0	0	0	0	0	0
chr14	37591399	C	A	COSV51647608	FOXA1	26.3	0.854	0.0001024	Y					0.001678	0	0	0	0	0	0		0	0.01667	0	0	0	0	0	0	0	0	0	0	0	0	0	0	0	0	0	0	0	0	0	0	0	0	0	0	0	0	0	0	0	0	0	0	0	0	0	0	0	0	0	0	0	0	0	0	0	0	0	0	0	0	0	0	0	0	0	0	0	0	0	0	0	0	0	0	0	0	0	0	0	0	0	0	0	0	0	0	0	0	0
chr14	37592225	G	A	rs2139182646	FOXA1	23.4	0.647	0.0001024						0	0	0	0.000186	0	0	0		0	0	0	0	0	0	0	0	0	0	0	0	0	0	0	0	0	0	0	0	0	0	0	0	0	0	0	0	0	0	0	0	0	0	0	0	0	0.005464	0	0	0	0	0	0	0	0	0	0	0	0	0	0	0	0	0	0	0	0	0	0	0	0	0	0	0	0	0	0	0	0	0	0	0	0	0	0	0	0	0	0	0	0	0
chr14	37622978	G	A		TTC6	23.3	0.651	0.0001024						0.000839	0.000709	0	0	0	0	0		0	0	0	0	0	0	0.007692	0	0	0	0	0	0	0	0	0	0	0	0	0	0	0	0	0	0	0	0	0	0	0	0	0	0	0	0.009091	0	0	0	0	0	0	0	0	0	0	0	0	0	0	0	0	0	0	0	0	0	0	0	0	0	0	0	0	0	0	0	0	0	0	0	0	0	0	0	0	0	0	0	0	0	0	0	0
chr14	37812314	G	C	rs767991755	TTC6	32	0.797	0.0001024						0	0.000709	0	9.28e-05	0	0	0		0	0	0	0	0	0	0	0	0	0	0	0	0	0	0	0	0	0	0	0	0	0	0	0	0	0	0	0	0	0	0	0	0	0	0	0	0	0	0	0	0	0	0	0	0	0	0	0	0	0	0.003401	0	0	0	0	0	0	0	0	0	0	0	0	0	0	0	0	0	0	0	0	0	0.003165	0	0	0	0	0	0	0	0	0	0
chr14	39040841	T	C	rs746269243	SEC23A	31	0.747	0.0001024						0	0	0	0	0.006329	0	0		0	0	0	0	0	0	0	0	0	0	0	0	0	0	0	0	0	0	0	0	0	0	0	0	0	0	0	0	0	0	0	0	0	0	0	0	0	0	0	0	0	0	0	0	0	0	0	0	0	0	0	0	0	0	0	0	0	0	0	0	0	0	0	0	0	0	0	0	0	0	0	0	0	0	0	0	0	0	0	0.006329	0	0	0
chr14	39076030	G	A	COSV56979621	SEC23A	27.9	0.763	0.0001024	Y					0	0	0	0.000186	0	0	0		0	0	0	0	0	0	0	0	0	0	0	0	0	0	0	0	0	0	0	0	0	0	0	0	0	0	0	0	0	0	0	0	0	0	0	0	0	0	0	0	0	0	0	0.007937	0	0	0	0	0	0	0	0	0	0	0	0	0	0	0	0	0	0	0	0	0	0	0	0	0	0	0	0	0	0	0	0	0	0	0	0	0	0	0
chr14	39076069	G	A	rs781623346	SEC23A	32	0.862	0.0001024						0	0	0.000945	0	0	0	0.000277		0	0	0	0	0	0	0	0	0	0	0	0.005814	0	0	0	0.01471	0	0	0	0	0	0	0	0	0	0	0	0	0	0	0	0	0	0	0	0	0	0	0	0	0	0	0	0	0	0	0	0	0	0	0	0	0	0	0	0	0	0	0	0	0	0	0	0	0	0	0	0	0	0	0	0	0	0	0	0	0	0	0	0	0	0	0
chr14	39085805	C	T	rs763784277	SEC23A	29.5	0.929	0.0001024						0	0	0	0.000186	0	0	0		0	0	0	0	0	0	0	0	0	0	0	0	0	0	0	0	0	0	0	0	0	0	0	0	0	0	0	0	0	0	0	0	0	0	0	0	0	0	0	0.003106	0	0	0	0	0	0	0	0	0	0	0	0	0.003247	0	0	0	0	0	0	0	0	0	0	0	0	0	0	0	0	0	0	0	0	0	0	0	0	0	0	0	0	0	0
chr14	39091520	T	C	rs768885923	SEC23A	28.4	0.899	0.0001024						0	0	0	0.000186	0	0	0		0	0	0	0	0	0	0	0	0	0	0	0	0	0	0	0	0	0	0	0	0	0	0	0	0	0	0	0	0	0	0	0	0	0	0	0	0	0	0	0	0	0	0	0	0.003067	0	0	0	0	0	0	0	0	0	0	0	0.002577	0	0	0	0	0	0	0	0	0	0	0	0	0	0	0	0	0	0	0	0	0	0	0	0	0	0
chr14	44931533	C	T	rs80059988	KLHL28	27.1	0.758	0.0049652						0.000839	0.008511	0.00189	0.003341	0.01899	0.03947	0.000277		0	0	0	0	0	0.006849	0	0	0	0.003378	0	0	0	0	0	0	0	0	0	0	0	0	0	0	0	0	0	0	0.02273	0	0.07018	0.1038	0	0	0	0	0	0	0	0.003106	0	0.007463	0	0	0	0	0	0	0.01899	0.00625	0.003401	0	0	0	0.002994	0	0	0.003247	0.002646	0	0	0	0	0	0	0	0	0.002793	0.009259	0.02055	0	0	0	0	0	0	0.08333	0.02913	0.01504	0.01899	0	0.04464	0
chr14	44934451	A	G	rs753512662	KLHL28	23.7	0.654	0.0001536						0	0	0	0	0	0.003289	0		0	0	0	0	0	0	0	0	0	0	0	0	0	0	0	0	0	0	0	0	0	0	0	0	0	0	0	0	0	0	0	0	0	0	0	0	0	0	0	0	0	0	0	0	0	0	0	0	0	0	0	0	0	0	0	0	0	0	0	0	0	0	0	0	0	0	0	0	0	0	0	0	0	0	0	0	0	0	0	0	0.02632	0.008929	0
chr14	44934496	C	A	rs117295933	KLHL28	26.2	0.785	0.0119779						0.00755	0.01844	0.004726	0.01114	0.02532	0.04386	0.006652		0	0	0.005435	0	0.01	0.04795	0	0.008929	0	0.006757	0.004032	0	0.006061	0.02381	0.01389	0.01471	0	0	0	0	0	0	0.01562	0.006211	0	0.01543	0.003086	0.006024	0	0.02703	0.0307	0.04717	0.01773	0.01724	0.009091	0.01282	0.0119	0.01913	0.01656	0.01242	0.01974	0.04478	0	0.007937	0.009202	0.01227	0.009146	0.0125	0.003165	0.003125	0.02041	0.01863	0.003247	0.01274	0.005988	0.009146	0.002577	0.01299	0.01323	0.006329	0.008475	0.009375	0.003086	0.01429	0	0.01333	0.01493	0.002793	0.009259	0.0137	0.01049	0.007299	0.01899	0.02212	0	0.01515	0.04365	0.03883	0.06767	0.02532	0.01316	0.01786	0
chr14	44945180	C	G		KLHL28	22.6	0.835	0.0004607						0	0	0	0.000835	0	0	0		0	0	0	0	0	0	0	0	0	0	0	0	0	0	0	0	0	0	0	0	0	0	0	0	0	0	0	0	0	0	0	0	0	0	0	0	0	0	0	0	0	0	0	0	0	0	0	0	0	0	0	0	0	0	0	0	0	0	0	0	0	0	0.02778	0	0	0	0	0	0	0	0	0	0	0	0	0	0	0	0	0	0	0	0
chr14	45164483	G	A	rs754308821	FANCM	29.9	0.719	0.0004607						0	0	0	0.000835	0	0	0		0	0	0	0	0	0	0	0	0	0	0	0	0	0	0	0	0	0	0	0	0	0	0	0	0	0	0	0	0	0	0	0	0	0	0	0	0	0	0	0	0	0	0	0	0	0	0	0	0	0	0.006803	0	0	0.003185	0.002994	0	0.01031	0.003247	0	0	0	0	0	0	0	0	0	0	0	0	0	0	0	0	0	0	0	0	0	0	0	0	0
chr14	46651228	T	G	rs1452127228	RPL10L	25.3	0.693	0.0001536						0.000839	0.000709	0.000945	0	0	0	0		0	0	0.005435	0	0	0	0	0	0	0	0	0	0	0	0	0	0	0	0	0.006329	0	0	0	0	0	0	0	0	0	0	0	0	0	0	0	0	0	0	0	0	0	0	0.006667	0	0	0	0	0	0	0	0	0	0	0	0	0	0	0	0	0	0	0	0	0	0	0	0	0	0	0	0	0	0	0	0	0	0	0	0	0	0	0	0
chr14	46651724	G	A	rs753446716	RPL10L	22.5	0.697	0.0001536						0	0	0	0.000278	0	0	0		0	0	0	0	0	0	0	0	0	0	0	0	0	0	0	0	0	0	0	0	0	0	0	0	0	0	0	0	0	0	0	0	0	0	0	0	0	0	0	0	0	0	0	0.003968	0	0	0	0	0	0	0	0	0	0	0	0	0	0	0	0	0	0	0	0	0	0	0	0	0	0	0	0	0	0	0.008065	0.005051	0	0	0	0	0	0	0
chr14	46651372	G	C	rs779317200	RPL10L	26	0.828	0.0001024						0	0	0	0.000186	0	0	0		0	0	0	0	0	0	0	0	0	0	0	0	0	0	0	0	0	0	0	0	0	0	0	0	0	0	0	0	0	0	0	0	0	0	0	0	0	0	0	0	0	0	0	0	0	0	0	0	0	0	0	0	0	0	0	0	0	0	0	0	0	0.00625	0	0	0	0	0	0	0	0	0	0	0	0	0	0	0	0	0	0	0	0	0
chr14	50118783	G	A	rs1594951526	SOS2	27.7	0.668	0.0001536						0.002517	0	0	0	0	0	0		0	0	0	0.009036	0	0	0	0	0	0	0	0	0	0	0	0	0	0	0	0	0	0	0	0	0	0	0	0	0	0	0	0	0	0	0	0	0	0	0	0	0	0	0	0	0	0	0	0	0	0	0	0	0	0	0	0	0	0	0	0	0	0	0	0	0	0	0	0	0	0	0	0	0	0	0	0	0	0	0	0	0	0	0
chr14	50188567	C	T	rs538341032	SOS2	24.7	0.838	0.000819						0	0.000709	0	0.001206	0	0.002193	0		0	0	0	0	0	0	0	0	0	0	0	0	0	0	0	0	0	0	0	0	0	0	0	0	0	0	0	0	0	0	0	0	0	0.002874	0	0	0.002976	0	0	0	0	0	0	0	0	0	0.003049	0	0	0	0	0	0	0	0	0	0.002577	0	0	0	0	0	0	0	0	0	0	0.002793	0	0	0.01748	0.007299	0.003165	0.004425	0	0	0	0	0	0	0.02632	0	0
chr14	49693231	C	T	rs772785595	KLHDC1	32	0.751	0.0001024						0	0	0	0.000186	0	0	0		0	0	0	0	0	0	0	0	0	0	0	0	0	0	0	0	0	0	0	0	0	0	0	0	0	0	0	0	0	0	0	0	0	0	0	0	0	0	0	0	0	0	0	0	0	0	0	0	0	0	0	0	0	0	0	0	0	0	0	0	0	0	0	0	0	0	0	0	0.003086	0	0.003497	0	0	0	0	0	0	0	0	0	0	0	0
chr14	50145247	T	A	rs781119008	SOS2	28.9	0.767	0.0001024						0	0	0	9.28e-05	0	0	0.000277		0	0	0	0	0	0	0	0	0	0.003378	0	0	0	0	0	0	0	0	0	0	0	0	0	0	0	0	0	0	0	0	0	0	0	0	0	0	0	0	0.003311	0	0	0	0	0	0	0	0	0	0	0	0	0	0	0	0	0	0	0	0	0	0	0	0	0	0	0	0	0	0	0	0	0	0	0	0	0	0	0	0	0	0	0	0
chr14	50160018	T	C	rs569419230	SOS2	27.8	0.82	0.0001024						0	0	0	0.000186	0	0	0		0	0	0	0	0	0	0	0	0	0	0	0	0	0	0	0	0	0	0	0	0	0	0	0	0	0	0	0	0	0	0	0	0	0	0	0	0	0	0	0	0	0	0	0	0	0	0	0	0	0	0	0	0	0	0.002994	0	0	0	0.002646	0	0	0	0	0	0	0	0	0	0	0	0	0	0	0	0	0	0	0	0	0	0	0	0
chr14	50174506	C	T	rs755580745	SOS2	27.6	0.688	0.0001024						0	0	0	0.000186	0	0	0		0	0	0	0	0	0	0	0	0	0	0	0	0	0	0	0	0	0	0	0	0	0	0	0	0	0	0	0	0	0	0	0	0	0	0	0	0	0	0	0	0	0	0	0	0	0	0	0	0	0	0	0	0	0	0	0	0	0	0	0	0.008475	0	0	0	0.007143	0	0	0	0	0	0	0	0	0	0	0	0	0	0	0	0	0	0
chr14	50188568	G	A	rs745812984	SOS2	31	0.873	0.0001024						0.000839	0	0	9.28e-05	0	0	0		0	0	0.005435	0	0	0	0	0	0	0	0	0	0	0	0	0	0	0	0	0	0	0	0	0	0	0	0	0	0	0	0	0	0	0	0	0	0	0	0	0	0	0	0	0	0	0	0	0	0	0	0	0	0	0	0	0	0	0	0.002646	0	0	0	0	0	0	0	0	0	0	0	0	0	0	0	0	0	0	0	0	0	0	0	0
chr14	50265454	T	C	rs115954396	L2HGDH	25.8	0.749	0.0066544						0.0151	0.004965	0	0.005382	0.009494	0.001096	0.01136		0.05	0	0.005435	0.0241	0	0	0	0	0.01829	0.01689	0.0121	0.01163	0.009091	0.007937	0.006944	0	0	0	0	0	0	0	0	0.003106	0	0.02778	0.02469	0.003012	0	0	0	0	0.003546	0.005747	0	0.009615	0.005952	0.008197	0	0.003106	0.006579	0.007463	0	0.0119	0.009202	0.009202	0	0.00625	0.006329	0.00625	0.003401	0.01242	0.006494	0.01274	0	0.006098	0.002577	0	0.005291	0	0	0.00625	0	0	0	0	0.01493	0.00838	0.003086	0.006849	0	0	0.009494	0.02655	0	0.0101	0	0	0	0.009494	0.01316	0	0.01
chr14	50267807	C	T		L2HGDH	25.7	0.891	0.0001536	Y					0	0	0	0.000278	0	0	0		0	0	0	0	0	0	0	0	0	0	0	0	0	0	0	0	0	0	0	0	0	0	0	0	0	0	0	0	0	0	0	0	0	0	0	0	0	0	0	0	0	0	0	0	0.003067	0	0	0	0	0	0	0	0	0	0	0	0	0	0	0	0	0	0.006173	0	0	0	0	0	0	0	0	0	0	0	0	0	0	0	0	0	0	0	0
chr14	50302111	G	T	rs1212943176	L2HGDH	27.4	0.796	0.0002048						0	0.000709	0.00189	0	0	0	0.000277		0	0	0	0	0	0	0	0	0	0	0	0	0	0	0	0	0	0.01471	0	0	0	0	0	0	0	0.003086	0	0	0	0	0	0	0	0	0.009091	0	0	0	0	0	0	0	0	0	0	0	0	0	0	0	0	0	0	0	0	0	0	0	0	0	0	0	0	0	0	0	0	0	0	0	0	0	0	0	0	0	0	0	0	0	0	0	0
chr14	50359139	T	A	rs767405523	CDKL1	26.4	0.907	0.0002048						0	0	0	0.000371	0	0	0		0	0	0	0	0	0	0	0	0	0	0	0	0	0	0	0	0	0	0	0	0	0	0	0	0	0	0	0	0	0	0	0	0	0	0	0	0	0	0	0	0	0	0	0	0	0	0	0	0	0	0	0	0	0	0	0	0	0	0	0	0	0	0	0.003571	0	0	0	0	0	0.0137	0	0.00365	0	0	0	0	0	0	0	0	0	0	0
chr14	50395770	C	G	rs377707064	CDKL1	25.7	0.796	0.0004095						0	0	0	0.000557	0	0.001096	0.000277		0	0	0	0	0	0	0	0	0	0	0	0	0	0	0	0	0	0	0	0	0	0	0	0.003106	0	0	0	0	0	0	0	0	0	0.002874	0	0	0	0	0	0	0	0	0	0	0	0	0	0	0	0	0	0	0	0	0	0	0	0	0.007937	0	0	0.003125	0	0	0	0	0	0	0.003086	0	0	0	0	0	0	0	0	0.004854	0	0	0	0	0
chr14	50395834	T	C	rs201787161	CDKL1	32	0.705	0.0001536						0	0	0	9.28e-05	0	0.002193	0		0	0	0	0	0	0	0	0	0	0	0	0	0	0	0	0	0	0	0	0	0	0	0	0	0	0	0	0	0	0	0	0	0	0	0	0	0.002976	0	0	0	0	0	0	0	0	0	0	0	0	0	0	0	0	0	0	0	0	0	0	0	0	0	0	0	0	0	0	0	0	0	0	0	0	0	0	0	0.007937	0	0	0	0	0	0
chr14	50905489	C	T	rs547527610	PYGL	29	0.933	0.0003071						0	0	0.000945	0.000186	0	0	0.000832		0	0	0	0	0	0	0	0	0	0	0.004032	0	0	0	0	0.01471	0.004464	0	0	0	0	0	0	0	0.008475	0	0	0	0	0	0	0	0	0	0	0	0	0	0	0	0	0	0	0	0.003067	0	0	0	0	0	0	0	0	0	0	0	0	0	0.002646	0	0	0	0	0	0	0	0	0	0	0	0	0	0	0	0	0	0	0	0	0	0	0	0
chr14	50908332	T	C	rs747697307	PYGL	26.3	0.786	0.0002048						0	0	0	0.000371	0	0	0		0	0	0	0	0	0	0	0	0	0	0	0	0	0	0	0	0	0	0	0	0	0	0	0	0	0	0	0	0	0	0	0	0.003546	0	0	0	0	0	0	0	0	0	0	0	0	0	0	0	0	0	0	0.003106	0	0	0	0.003049	0	0	0.002646	0	0	0	0	0	0	0	0	0	0	0	0	0	0	0	0	0	0	0	0	0	0	0	0
chr14	50909952	T	C	rs368302349	PYGL	25.4	0.832	0.0002559						0	0	0	0	0.009494	0.002193	0		0	0	0	0	0	0	0	0	0	0	0	0	0	0	0	0	0	0	0	0	0	0	0	0	0	0	0	0	0	0	0	0	0	0	0	0	0	0	0	0	0	0	0	0	0	0	0	0	0	0	0	0	0	0	0	0	0	0	0	0	0	0	0	0	0	0	0	0	0	0	0	0	0	0	0	0	0	0	0.007519	0.009494	0	0	0
chr14	50909997	G	A		PYGL	27.8	0.943	0.0001536						0.002517	0	0	0	0	0	0		0	0	0	0	0	0.02055	0	0	0	0	0	0	0	0	0	0	0	0	0	0	0	0	0	0	0	0	0	0	0	0	0	0	0	0	0	0	0	0	0	0	0	0	0	0	0	0	0	0	0	0	0	0	0	0	0	0	0	0	0	0	0	0	0	0	0	0	0	0	0	0	0	0	0	0	0	0	0	0	0	0	0	0	0
chr14	50910055	C	T	rs113993984	PYGL	27.8	0.978	0.0001536						0	0	0	0	0	0	0.000832		0	0	0	0	0	0	0	0	0	0	0	0	0	0	0.003472	0	0	0	0	0	0	0	0	0.003106	0	0.003086	0	0	0	0	0	0	0	0	0	0	0	0	0	0	0	0	0	0	0	0	0	0	0	0	0	0	0	0	0	0	0	0	0	0	0	0	0	0	0	0	0	0	0	0	0	0	0	0	0	0	0	0	0	0	0	0	0
chr14	50910066	G	A	rs531430985	PYGL	31	0.869	0.0009726						0.000839	0.001418	0	0.001485	0	0	0		0.005556	0	0	0	0	0	0	0	0	0	0	0	0	0	0	0	0	0	0	0	0	0	0	0	0	0	0	0	0	0	0	0	0	0	0	0.01282	0	0	0	0.003106	0	0	0	0	0.003067	0	0	0	0.003165	0.003125	0	0	0.003247	0	0.002994	0.003049	0.002577	0	0.005291	0	0	0.003125	0	0	0	0	0	0	0	0	0	0	0.006329	0.004425	0	0	0	0	0	0	0	0	0
chr14	50911799	C	G	rs35026927	PYGL	26.5	0.98	0.0005119					Y	0	0	0	0.000742	0	0.001096	0.000277		0	0	0	0	0	0	0	0	0	0	0	0	0.00303	0	0	0	0	0	0	0	0	0	0	0	0	0	0	0	0	0	0	0	0.003546	0	0	0	0	0.002732	0	0	0	0	0	0	0	0	0	0	0	0	0.003401	0	0	0	0	0	0	0.003247	0.002646	0	0	0	0	0	0	0	0	0	0	0	0	0.01095	0	0	0	0	0	0.004854	0	0	0	0	0
chr14	50912156	G	A	rs562250944	PYGL	33	0.932	0.0003071						0	0	0	0.000278	0	0	0.000832		0	0	0	0	0	0	0	0	0	0	0.004032	0	0	0.007937	0	0	0	0	0	0	0	0	0	0	0	0.003086	0	0	0	0	0	0	0.007092	0.002874	0	0	0	0	0	0	0	0	0	0	0	0	0	0	0	0	0	0	0	0	0	0	0	0	0	0	0	0	0	0	0	0	0	0	0	0	0	0	0	0	0	0	0	0	0	0	0	0	0
chr14	50913052	G	A	rs757446684	PYGL	27	0.771	0.0001536						0	0.000709	0.000945	9.28e-05	0	0	0		0	0	0	0	0	0	0	0	0	0	0	0	0	0	0	0	0	0	0	0	0	0	0	0	0	0	0	0	0	0.006757	0	0.009434	0	0	0	0	0.002976	0	0	0	0	0	0	0	0	0	0	0	0	0	0	0	0	0	0	0	0	0	0	0	0	0	0	0	0	0	0	0	0	0	0	0	0	0	0	0	0	0	0	0	0	0	0
chr14	50914747	C	T	rs150701003	PYGL	28.7	0.928	0.0002048						0	0	0	0.000371	0	0	0		0	0	0	0	0	0	0	0	0	0	0	0	0	0	0	0	0	0	0	0	0	0	0	0	0	0	0	0	0	0	0	0	0	0	0	0	0	0	0.003311	0	0	0	0	0	0	0	0.006098	0	0.003165	0	0	0	0	0	0	0	0	0	0	0	0	0	0	0	0	0	0	0	0	0	0	0	0	0	0	0	0	0	0	0	0	0	0
chr14	50915394	C	T	rs367969807	PYGL	27	0.867	0.0006143						0.000839	0	0.000945	0.000464	0	0	0.001386		0	0	0	0	0	0	0.007692	0	0	0	0	0	0	0	0	0	0.01786	0.007353	0	0	0	0	0	0	0	0.003086	0	0	0	0	0	0	0.003546	0	0	0	0.002976	0	0	0.003106	0	0	0	0	0	0.003067	0	0	0	0	0	0	0	0	0	0	0	0	0	0	0	0	0.003086	0	0	0	0	0	0	0	0	0	0	0	0	0	0	0	0	0	0	0	0
chr14	50915868	C	T	rs369207678	PYGL	29.2	0.941	0.0009726						0.002517	0.000709	0	0.001206	0	0	0.000277		0.01667	0	0	0	0	0	0	0	0	0	0	0	0	0	0	0	0	0	0	0	0	0	0	0	0	0	0.003086	0	0	0	0	0	0	0	0	0	0.002976	0.005464	0	0	0	0	0	0	0	0	0.006098	0	0.003165	0.003125	0	0.006211	0.003247	0	0	0.003049	0	0.006494	0	0	0	0	0	0	0	0	0	0	0	0	0	0	0.003165	0	0	0	0	0	0	0	0	0	0
chr14	50915919	G	A	rs143759519	PYGL	28.5	0.924	0.0016892						0	0.000709	0	0.001763	0	0	0.003603		0	0	0	0	0	0	0	0	0	0	0	0	0	0	0.003472	0	0	0	0	0	0	0	0	0	0.008475	0.0216	0	0.01205	0	0	0	0	0	0	0	0	0	0.005464	0.003311	0.009317	0	0	0.006667	0.003968	0.003067	0	0	0.003125	0.003165	0.00625	0.003401	0	0	0.003185	0.002994	0.003049	0	0	0	0	0.008475	0	0	0	0.007143	0	0	0.002793	0	0	0	0	0	0	0	0	0	0	0	0	0	0	0
chr14	50916698	C	T	rs775243628	PYGL	23.6	0.736	0.0001536						0	0.000709	0	0.000186	0	0	0		0	0	0	0	0	0	0	0	0	0	0	0	0	0	0	0	0	0	0	0	0	0	0	0	0	0	0	0	0	0	0	0	0	0.002874	0	0	0	0	0	0	0	0	0	0	0	0	0	0	0	0.003125	0	0	0	0	0	0	0	0	0	0	0	0	0	0	0	0	0.007463	0	0	0	0	0	0	0	0	0	0	0	0	0	0	0	0
chr14	50917033	G	A	rs35501326	PYGL	28.1	0.898	0.0002559						0	0	0	0.000278	0	0	0.000554		0	0	0	0	0	0	0	0	0	0	0	0	0	0	0	0	0	0	0	0	0	0	0	0	0	0	0	0.006024	0	0	0	0	0	0	0	0	0	0.005464	0	0	0	0	0	0	0	0	0	0	0	0	0	0	0	0	0	0	0	0	0	0	0	0	0.003086	0	0	0	0	0	0	0	0	0	0	0	0	0	0	0	0	0	0	0	0
chr14	50920585	T	A		PYGL	24.7	0.95	0.0002559						0	0.002128	0	0.000186	0	0	0		0	0	0	0	0	0	0	0	0	0	0	0	0	0	0	0	0	0	0	0	0	0	0	0	0	0	0	0	0	0	0	0.0283	0	0	0	0	0	0	0	0	0	0	0	0	0	0	0	0	0.006329	0	0	0	0	0	0	0	0	0	0	0	0	0	0	0	0	0	0	0	0	0	0	0	0	0	0	0	0	0	0	0	0	0	0
chr14	50920590	T	C	rs557868018	PYGL	24.1	0.868	0.000819						0.003356	0	0	0.001114	0	0	0		0.01111	0	0.01087	0	0	0	0	0	0	0	0	0	0	0	0	0	0	0	0	0	0	0	0	0	0	0	0	0	0	0	0	0	0	0	0	0	0	0	0.006623	0.003106	0	0	0	0.003968	0.003067	0	0	0	0	0.009375	0	0	0.003247	0	0	0	0.002577	0	0	0	0	0	0.003086	0	0	0	0	0	0	0	0	0	0	0.004425	0	0	0	0	0	0	0	0	0
chr14	50924048	C	T	rs758005615	PYGL	28.1	0.805	0.0001536						0.000839	0	0	0.000186	0	0	0		0	0	0	0.003012	0	0	0	0	0	0	0	0	0	0	0	0	0	0	0	0	0	0	0	0	0	0	0	0	0	0	0	0	0	0	0	0	0	0	0	0	0	0	0	0	0	0	0	0	0	0	0.003401	0	0	0	0	0	0	0.003247	0	0	0	0	0	0	0	0	0	0	0	0	0	0	0	0	0	0	0	0	0	0	0	0	0
chr14	50931719	C	T	rs147387589	PYGL	27.6	0.951	0.0004607						0	0.000709	0	0.00065	0.003165	0	0		0	0	0	0	0	0	0	0	0	0	0	0	0	0	0	0	0	0	0	0	0	0	0	0	0	0	0	0	0	0	0	0.009434	0	0	0	0	0	0	0	0	0	0	0	0.003968	0	0	0	0	0	0	0	0	0	0	0	0	0	0	0	0	0	0	0	0	0	0	0	0.002793	0.003086	0.006849	0.003497	0.007299	0	0	0	0	0	0	0	0.003165	0	0	0
chr14	50935175	T	A	rs1326500867	PYGL	29.6	0.888	0.0003583						0	0	0	0	0.02215	0	0	TB_NT	0	0	0	0	0	0	0	0	0	0	0	0	0	0	0	0	0	0	0	0	0	0	0	0	0	0	0	0	0	0	0	0	0	0	0	0	0	0	0	0	0	0	0	0	0	0	0	0	0	0	0	0	0	0	0	0	0	0	0	0	0	0	0	0	0	0	0	0	0	0	0	0	0	0	0	0	0	0	0	0.02215	0	0	0
chr14	50977338	C	T	rs778008600	TRIM9	29	0.799	0.0002048						0	0	0	9.28e-05	0	0	0.000832		0	0	0	0	0	0	0	0	0	0	0	0	0	0	0.01042	0	0	0	0	0	0	0	0	0	0	0	0	0	0	0	0	0	0	0	0	0	0	0	0	0	0	0	0	0	0	0	0	0.003125	0	0	0	0	0	0	0	0	0	0	0	0	0	0	0	0	0	0	0	0	0	0	0	0	0	0	0	0	0	0	0	0	0	0	0
chr14	51704808	A	T	rs199547318	FRMD6	24.2	0.796	0.0007166						0	0.002128	0	0.000742	0	0	0.000832		0	0	0	0	0	0	0	0	0	0	0	0	0.00303	0	0	0	0.004464	0	0	0	0	0	0	0.003106	0	0	0	0	0	0	0	0	0	0	0	0	0	0	0	0	0	0	0	0	0	0	0	0	0.003165	0.003125	0.003401	0	0	0.003185	0	0	0.002577	0	0	0	0	0.003125	0	0	0	0	0.01493	0.002793	0	0	0	0	0.003165	0.004425	0	0	0	0	0	0	0	0	0
chr14	52060130	A	C		NID2	27.7	0.937	0.0004095	Y					0	0	0.007561	0	0	0	0		0	0	0	0	0	0	0	0	0	0	0	0	0	0	0	0	0	0	0	0	0	0	0	0	0	0	0	0	0	0.05405	0	0	0	0	0	0	0	0	0	0	0	0	0	0	0	0	0	0	0	0	0	0	0	0	0	0	0	0	0	0	0	0	0	0	0	0	0	0	0	0	0	0	0	0	0	0	0	0	0	0	0	0	0
chr14	52711475	C	G	rs1231171751	PSMC6	26.1	0.843	0.0006143						0.000839	0	0.009452	9.28e-05	0	0	0		0	0	0	0	0	0.006849	0	0	0	0	0	0	0	0	0	0	0	0	0	0.06329	0	0	0	0	0	0	0	0	0	0	0.004386	0	0	0	0	0	0	0	0	0	0	0	0	0	0	0	0	0	0	0	0	0	0	0	0	0	0	0	0	0	0	0	0	0	0	0	0	0	0	0	0	0	0	0	0	0	0	0	0	0	0	0	0
chr14	52864439	C	T	rs567338870	FERMT2	26.5	0.644	0.0024058						0.003356	0.003546	0.005671	0.001763	0	0	0.003603		0	0.03333	0	0	0	0	0	0	0.003049	0.003378	0.0121	0	0	0	0.01389	0	0.01339	0.02206	0.006098	0	0.01351	0	0	0	0	0.003086	0	0	0	0	0.004386	0	0.003546	0	0	0	0.002976	0.002732	0.003311	0.006211	0.01316	0.007463	0	0	0	0.003067	0	0	0.003165	0	0	0	0	0	0	0	0.002577	0	0.002646	0	0	0	0	0.003571	0.007143	0.01333	0	0	0.01543	0	0	0	0	0	0	0.005051	0	0	0	0	0	0	0
chr14	52878625	A	G	rs367678207	FERMT2	24.3	0.708	0.0003583						0	0	0	0.00065	0	0	0		0	0	0	0	0	0	0	0	0	0	0	0	0	0	0	0	0	0	0	0	0	0	0	0	0	0	0	0	0	0	0	0	0	0	0	0	0	0	0	0	0	0	0	0	0	0	0	0	0	0	0	0	0	0.003185	0	0	0	0.003247	0	0	0	0	0	0	0	0	0	0	0	0	0	0	0	0	0.04032	0	0	0	0	0	0	0	0
chr14	53063111	A	G	rs1883737110	DDHD1	27.2	0.836	0.0002048						0	0	0	0	0	0	0.001109		0	0	0	0	0	0	0	0	0	0	0	0	0	0	0	0	0	0	0	0	0	0	0	0	0	0.006173	0.006173	0	0	0	0	0	0	0	0	0	0	0	0	0	0	0	0	0	0	0	0	0	0	0	0	0	0	0	0	0	0	0	0	0	0	0	0	0	0	0	0	0	0	0	0	0	0	0	0	0	0	0	0	0	0	0	0
chr14	53093381	A	C	rs573580355	DDHD1	27.7	0.712	0.0002048						0	0.000709	0	9.28e-05	0	0	0.000554		0	0	0	0	0	0	0	0	0.003049	0	0	0	0	0	0	0	0	0	0	0	0	0	0	0	0	0.003086	0	0	0	0	0	0	0	0	0	0	0	0	0	0	0	0	0	0	0	0	0	0	0	0	0	0	0	0	0	0	0	0	0	0	0	0	0	0	0	0	0.007463	0.002793	0	0	0	0	0	0	0	0	0	0	0	0	0	0	0
chr14	50267813	C	T	rs779733566	L2HGDH	26.3	0.873	0.0001024						0	0.001418	0	0	0	0	0		0	0	0	0	0	0	0	0	0	0	0	0	0	0	0	0	0	0	0	0	0	0	0	0	0	0	0	0	0	0	0	0	0	0	0	0	0	0	0	0	0.01316	0	0	0	0	0	0	0	0	0	0	0	0	0	0	0	0	0	0	0	0	0	0	0	0	0	0	0	0	0	0	0	0	0	0	0	0	0	0	0	0	0	0
chr14	50269243	G	C		L2HGDH	25.6	0.673	0.0001024	Y					0.001678	0	0	0	0	0	0		0	0	0	0	0.02	0	0	0	0	0	0	0	0	0	0	0	0	0	0	0	0	0	0	0	0	0	0	0	0	0	0	0	0	0	0	0	0	0	0	0	0	0	0	0	0	0	0	0	0	0	0	0	0	0	0	0	0	0	0	0	0	0	0	0	0	0	0	0	0	0	0	0	0	0	0	0	0	0	0	0	0	0	0
chr14	50269257	C	T		L2HGDH	25.6	0.854	0.0001024						0.000839	0	0	9.28e-05	0	0	0		0	0	0	0	0	0.006849	0	0	0	0	0	0	0	0	0	0	0	0	0	0	0	0	0	0	0	0	0	0	0	0	0	0	0	0	0	0	0	0	0.003311	0	0	0	0	0	0	0	0	0	0	0	0	0	0	0	0	0	0	0	0	0	0	0	0	0	0	0	0	0	0	0	0	0	0	0	0	0	0	0	0	0	0	0	0
chr14	50912205	C	G		PYGL	24	0.816	0.0001024						0	0	0	0	0.006329	0	0		0	0	0	0	0	0	0	0	0	0	0	0	0	0	0	0	0	0	0	0	0	0	0	0	0	0	0	0	0	0	0	0	0	0	0	0	0	0	0	0	0	0	0	0	0	0	0	0	0	0	0	0	0	0	0	0	0	0	0	0	0	0	0	0	0	0	0	0	0	0	0	0	0	0	0	0	0	0	0	0.006329	0	0	0
chr14	50912246	G	T		PYGL	22.8	0.844	0.0001024						0	0	0	0.000186	0	0	0		0	0	0	0	0	0	0	0	0	0	0	0	0	0	0	0	0	0	0	0	0	0	0	0	0	0	0	0	0	0	0	0	0	0	0	0	0	0	0	0.003106	0	0	0	0	0	0	0	0	0	0	0	0	0	0	0	0	0	0	0	0	0	0	0	0.003571	0	0	0	0	0	0	0	0	0	0	0	0	0	0	0	0	0	0	0
chr14	50914754	G	A	rs2050429593	PYGL	27.5	0.82	0.0001024						0	0	0	0.000186	0	0	0		0	0	0	0	0	0	0	0	0	0	0	0	0	0	0	0	0	0	0	0	0	0	0	0	0	0	0	0	0	0	0	0	0	0.005747	0	0	0	0	0	0	0	0	0	0	0	0	0	0	0	0	0	0	0	0	0	0	0	0	0	0	0	0	0	0	0	0	0	0	0	0	0	0	0	0	0	0	0	0	0	0	0	0	0
chr14	50931758	A	G	rs775243646	PYGL	27.9	0.945	0.0001024						0	0	0	0.000186	0	0	0		0	0	0	0	0	0	0	0	0	0	0	0	0	0	0	0	0	0	0	0	0	0	0	0	0	0	0	0	0	0	0	0	0	0	0	0	0	0.002732	0	0	0	0	0	0	0	0	0	0	0	0	0	0	0	0	0	0	0.002577	0	0	0	0	0	0	0	0	0	0	0	0	0	0	0	0	0	0	0	0	0	0	0	0	0	0
chr14	50937810	A	G	rs752398453	PYGL	28.6	0.889	0.0001024						0	0	0	0.000186	0	0	0		0	0	0	0	0	0	0	0	0	0	0	0	0	0	0	0	0	0	0	0	0	0	0	0	0	0	0	0	0	0	0	0	0	0	0	0	0	0	0	0.006211	0	0	0	0	0	0	0	0	0	0	0	0	0	0	0	0	0	0	0	0	0	0	0	0	0	0	0	0	0	0	0	0	0	0	0	0	0	0	0	0	0	0	0
chr14	51711553	C	T	rs747022006	FRMD6	24.1	0.693	0.0001024						0	0	0	0.000186	0	0	0		0	0	0	0	0	0	0	0	0	0	0	0	0	0	0	0	0	0	0	0	0	0	0	0	0	0	0	0	0	0	0	0	0	0	0	0	0	0	0	0	0	0	0	0	0	0	0	0	0	0	0	0.006211	0	0	0	0	0	0	0	0	0	0	0	0	0	0	0	0	0	0	0	0	0	0	0	0	0	0	0	0	0	0	0
chr14	51715439	C	T	rs755281971	FRMD6	32	0.83	0.0001024						0	0	0	9.28e-05	0	0	0.000277		0	0	0	0	0	0	0	0	0	0	0	0	0	0	0.003472	0	0	0	0	0	0	0	0	0	0	0	0	0	0	0	0	0	0	0	0	0	0.002976	0	0	0	0	0	0	0	0	0	0	0	0	0	0	0	0	0	0	0	0	0	0	0	0	0	0	0	0	0	0	0	0	0	0	0	0	0	0	0	0	0	0	0	0	0	0
chr14	52314780	G	A	rs772107022	PTGER2	32	0.667	0.0001024						0	0.000709	0	9.28e-05	0	0	0		0	0	0	0	0	0	0	0	0	0	0	0	0	0	0	0	0	0	0	0	0	0	0	0	0	0	0	0	0	0	0	0	0	0	0	0	0	0	0	0	0	0	0	0	0	0	0	0.003125	0	0	0	0	0	0	0	0	0	0	0	0	0	0	0	0	0	0	0.007463	0	0	0	0	0	0	0	0	0	0	0	0	0	0	0	0
chr14	52750776	T	C	rs1217803682	STYX	23.3	0.764	0.0001024						0	0	0	0.000186	0	0	0		0	0	0	0	0	0	0	0	0	0	0	0	0	0	0	0	0	0	0	0	0	0	0	0	0	0	0	0	0	0	0	0	0	0	0	0	0	0	0	0	0	0	0	0	0	0	0	0	0	0	0	0	0	0	0	0	0	0	0	0	0	0	0	0	0	0	0	0	0	0	0	0	0	0.00885	0	0	0	0	0	0	0	0	0
chr14	52881081	C	G	rs561520126	FERMT2	22.8	0.667	0.0001024						0	0	0	0.000186	0	0	0		0	0	0	0	0	0	0	0	0	0	0	0	0	0	0	0	0	0	0	0	0	0	0	0	0	0	0	0	0	0	0	0	0	0	0	0	0	0	0	0.003106	0	0	0	0	0	0	0	0	0	0	0	0	0	0	0	0.003049	0	0	0	0	0	0	0	0	0	0	0	0	0	0	0	0	0	0	0	0	0	0	0	0	0	0	0
chr14	53950508	G	A	rs200671094	BMP4	27.9	0.728	0.0004095						0	0	0	9.28e-05	0	0.007675	0		0	0	0	0	0	0	0	0	0	0	0	0	0	0	0	0	0	0	0	0	0	0	0	0	0	0	0	0	0	0	0	0	0	0	0	0	0	0	0	0	0	0	0	0	0	0	0	0	0	0	0	0	0.003247	0	0	0	0	0	0	0	0	0	0	0	0	0	0	0	0	0	0	0	0	0	0	0	0	0	0	0	0	0.0625	0
chr14	54845784	C	T	rs200891969	GCH1	24.9	0.669	0.0006654						0	0	0	0.001206	0	0	0		0	0	0	0	0	0	0	0	0	0	0	0	0	0	0	0	0	0	0	0	0	0	0	0	0	0	0	0	0	0	0	0	0	0.002874	0	0	0	0.002732	0.003311	0	0	0	0	0	0.006135	0	0	0	0	0	0.006803	0	0	0.003185	0	0.003049	0	0.003247	0	0	0	0	0	0	0.007143	0	0	0	0	0	0	0.007299	0	0	0	0	0	0	0	0	0	0	0
chr14	54944433	T	C	rs577142860	WDHD1	26.1	0.888	0.0002559						0	0	0	0.000464	0	0	0		0	0	0	0	0	0	0	0	0	0	0	0	0	0	0	0	0	0	0	0	0	0	0	0	0	0	0	0	0	0	0	0	0	0	0	0	0.005952	0	0	0	0	0	0	0	0	0	0	0	0.006329	0	0	0	0	0	0.002994	0	0	0	0	0	0	0	0	0	0	0	0	0	0	0	0	0	0	0	0	0	0	0	0	0	0	0	0
chr14	54989145	A	T		WDHD1	26.7	0.793	0.0001536						0	0	0	9.28e-05	0	0	0.000554		0	0	0	0	0	0	0	0	0	0	0	0	0	0	0	0	0	0	0	0	0	0	0	0	0	0.003086	0.003086	0	0	0	0	0	0	0	0	0	0	0	0	0	0	0	0	0	0.003067	0	0	0	0	0	0	0	0	0	0	0	0	0	0	0	0	0	0	0	0	0	0	0	0	0	0	0	0	0	0	0	0	0	0	0	0	0	0
chr14	55043838	C	T	rs371318817	SOCS4	24.7	0.745	0.0004095						0	0	0	0.000371	0.003165	0.003289	0		0	0	0	0	0	0	0	0	0	0	0	0	0	0	0	0	0	0	0	0	0	0	0	0	0	0	0	0	0	0	0	0	0	0	0	0	0.005952	0	0.006623	0	0	0	0	0	0	0	0	0	0	0	0	0	0	0	0	0	0	0	0	0	0	0	0	0	0	0	0	0	0	0	0	0	0	0	0	0	0	0.009709	0	0.003165	0	0.008929	0
chr14	55612149	A	G	rs778854633	KTN1	28.7	0.852	0.0005119						0	0	0	0.000928	0	0	0		0	0	0	0	0	0	0	0	0	0	0	0	0	0	0	0	0	0	0	0	0	0	0	0	0	0	0	0	0	0	0	0	0	0	0	0	0	0	0	0	0	0	0	0.01587	0	0	0	0	0	0.0125	0	0	0	0	0	0	0	0	0	0	0	0	0	0	0.01429	0	0	0	0	0	0	0	0	0	0	0	0	0	0	0	0	0	0
chr14	56802250	G	A	rs775702810	OTX2	27	0.673	0.0001536						0	0	0	0	0	0	0.000832		0	0	0	0	0	0	0	0	0	0.01014	0	0	0	0	0	0	0	0	0	0	0	0	0	0	0	0	0	0	0	0	0	0	0	0	0	0	0	0	0	0	0	0	0	0	0	0	0	0	0	0	0	0	0	0	0	0	0	0	0	0	0	0	0	0	0	0	0	0	0	0	0	0	0	0	0	0	0	0	0	0	0	0	0
chr14	54764485	A	G		SAMD4A	23.8	0.795	0.0001024	Y					0	0	0	0.000186	0	0	0		0	0	0	0	0	0	0	0	0	0	0	0	0	0	0	0	0	0	0	0	0	0	0	0	0	0	0	0	0	0	0	0	0.007092	0	0	0	0	0	0	0	0	0	0	0	0	0	0	0	0	0	0	0	0	0	0	0	0	0	0	0	0	0	0	0	0	0	0	0	0	0	0	0	0	0	0	0	0	0	0	0	0	0	0
chr14	54966476	G	A	rs201722734	WDHD1	33	0.703	0.0001024						0	0	0	9.28e-05	0	0	0.000277		0	0	0	0	0	0	0	0	0	0	0	0	0	0	0	0	0	0	0	0	0	0	0	0.003106	0	0	0	0	0	0	0	0	0	0	0	0	0	0	0	0	0	0	0	0	0	0	0	0	0	0	0	0	0	0	0	0.003049	0	0	0	0	0	0	0	0	0	0	0	0	0	0	0	0	0	0	0	0	0	0	0	0	0	0	0
chr14	54967353	G	A		WDHD1	28.7	0.727	0.0001024	Y					0	0	0	0	0.003165	0	0		0	0	0	0	0	0	0	0	0	0	0	0	0	0	0	0	0	0	0	0	0	0	0	0	0	0	0	0	0	0	0	0	0	0	0	0	0	0	0	0	0	0	0	0	0	0	0	0	0	0	0	0	0	0	0	0	0	0	0	0	0	0	0	0	0	0	0	0	0	0	0	0	0	0	0	0	0	0	0	0.003165	0	0	0
chr14	57232697	T	C	rs763762014	EXOC5	28.7	0.707	0.0002048						0.000839	0	0	0.000186	0	0	0.000277		0	0	0	0	0	0	0.007692	0	0	0	0	0.005814	0	0	0	0	0	0	0	0	0	0	0	0	0	0	0	0	0	0	0	0	0	0	0	0	0	0	0	0	0	0	0	0	0	0	0	0	0	0	0	0	0.003247	0	0	0	0	0	0	0	0	0	0	0	0	0	0	0	0.003086	0	0	0	0	0	0	0	0	0	0	0	0	0	0
chr14	58209039	A	T	rs780189321	ACTR10	23.5	0.776	0.0002048						0.000839	0	0	0.000278	0	0	0		0	0	0	0.003012	0	0	0	0	0	0	0	0	0	0	0	0	0	0	0	0	0	0	0	0	0	0	0	0	0	0	0	0	0	0	0	0	0.002976	0	0	0	0	0	0	0	0	0	0	0	0	0	0	0	0.003247	0	0	0	0	0	0.002646	0	0	0	0	0	0	0	0	0	0	0	0	0	0	0	0	0	0	0	0	0	0	0	0
chr14	58230472	C	T		ACTR10	25.8	0.808	0.0002048						0	0	0	0.000371	0	0	0		0	0	0	0	0	0	0	0	0	0	0	0	0	0	0	0	0	0	0	0	0	0	0	0	0	0	0	0	0	0	0	0	0	0	0	0	0	0	0	0	0	0	0	0	0	0	0	0	0	0	0	0	0	0	0	0	0	0	0	0	0	0	0	0	0	0	0	0	0	0	0	0	0	0	0.03226	0	0	0	0	0	0	0	0
chr14	58234373	C	T	rs756285067	ACTR10	27	0.908	0.0001536						0	0	0	0	0	0	0.000832		0	0	0	0	0	0	0	0	0	0	0	0	0	0	0	0	0	0	0	0	0	0	0	0	0	0	0	0.009036	0	0	0	0	0	0	0	0	0	0	0	0	0	0	0	0	0	0	0	0	0	0	0	0	0	0	0	0	0	0	0	0	0	0	0	0	0	0	0	0	0	0	0	0	0	0	0	0	0	0	0	0	0	0	0
chr14	58234529	G	T		ACTR10	30	0.741	0.0001536	Y					0	0	0	0	0	0	0.000832		0	0	0	0	0	0	0	0	0	0.01014	0	0	0	0	0	0	0	0	0	0	0	0	0	0	0	0	0	0	0	0	0	0	0	0	0	0	0	0	0	0	0	0	0	0	0	0	0	0	0	0	0	0	0	0	0	0	0	0	0	0	0	0	0	0	0	0	0	0	0	0	0	0	0	0	0	0	0	0	0	0	0	0	0
chr14	59324128	A	G	rs768852754	DAAM1	28	0.793	0.0005631						0.006711	0	0.00189	9.28e-05	0	0	0		0	0	0.005435	0.01807	0.01	0	0	0	0	0	0	0	0	0	0	0	0	0	0	0.01266	0	0	0	0	0	0	0	0	0	0	0	0	0	0	0	0	0	0	0	0	0	0	0	0	0	0	0	0	0	0	0	0.003106	0	0	0	0	0	0	0	0	0	0	0	0	0	0	0	0	0	0	0	0	0	0	0	0	0	0	0	0	0	0	0
chr14	59355258	G	T	rs529381051	DAAM1	27.7	0.788	0.0006654						0	0	0	0.001114	0	0.001096	0		0	0	0	0	0	0	0	0	0	0	0	0	0	0	0	0	0	0	0	0	0	0	0	0	0	0	0	0	0	0	0	0	0.007092	0	0	0.00641	0	0.002732	0	0	0	0	0	0	0	0	0.0122	0	0	0	0	0	0	0	0	0	0	0	0	0	0	0	0	0.007143	0	0	0	0	0.003086	0	0	0	0	0	0	0	0.003968	0	0	0	0	0	0
chr14	59464078	G	T	rs760803078	GPR135	24	0.816	0.0001536						0	0.000709	0	0.000186	0	0	0		0	0	0	0	0	0	0	0	0	0	0	0	0	0	0	0	0	0	0	0	0	0	0	0	0	0	0	0	0	0	0	0.009434	0	0	0	0	0	0.002732	0	0	0	0	0	0	0	0	0	0	0	0	0	0	0	0	0	0.003049	0	0	0	0	0	0	0	0	0	0	0	0	0	0	0	0	0	0	0	0	0	0	0	0	0	0	0
chr14	59464190	G	T	rs751542766	GPR135	25.5	0.837	0.0003071						0	0.001418	0	0.000371	0	0	0		0	0	0	0	0	0	0	0	0	0	0	0	0	0	0	0	0	0	0	0	0	0	0	0	0	0	0	0	0	0	0	0	0	0	0	0	0	0	0	0	0	0	0	0	0	0.003067	0	0.009375	0	0	0	0	0	0	0	0	0	0	0	0	0	0	0	0	0	0	0	0	0	0	0	0	0.006329	0	0	0	0	0	0	0	0	0	0
chr14	59464602	G	T	rs748101215	GPR135	28.5	0.941	0.0003071						0.001678	0	0	0.000278	0	0	0.000277		0	0	0.01087	0	0	0	0	0	0	0	0	0	0	0	0	0	0.004464	0	0	0	0	0	0	0	0	0	0	0	0	0	0	0	0	0	0	0	0	0	0	0	0	0	0	0	0	0	0	0	0	0	0	0.003106	0	0	0	0	0	0	0.005291	0	0	0	0	0	0	0	0	0	0	0	0	0	0	0	0	0	0	0	0	0	0	0	0
chr14	59464856	A	G	rs1330149305	GPR135	25	0.852	0.0004095						0	0	0	0	0.009494	0.005482	0		0	0	0	0	0	0	0	0	0	0	0	0	0	0	0	0	0	0	0	0	0	0	0	0	0	0	0	0	0	0	0	0	0	0	0	0	0	0	0	0	0	0	0	0	0	0	0	0	0	0	0	0	0	0	0	0	0	0	0	0	0	0	0	0	0	0	0	0	0	0	0	0	0	0	0	0	0	0	0.0188	0.009494	0	0	0
chr14	59475987	C	T	rs754393738	L3HYPDH	27.4	0.883	0.0001536						0	0	0	0	0	0	0.000832		0	0	0	0	0	0	0	0	0	0.003378	0	0	0	0	0	0	0	0	0	0	0	0	0.01562	0	0	0	0	0.003012	0	0	0	0	0	0	0	0	0	0	0	0	0	0	0	0	0	0	0	0	0	0	0	0	0	0	0	0	0	0	0	0	0	0	0	0	0	0	0	0	0	0	0	0	0	0	0	0	0	0	0	0	0	0	0
chr14	59483905	G	A	rs201988078	L3HYPDH	31	0.717	0.0012285						0	0.000709	0	0.001578	0	0.001096	0.001386		0	0	0	0	0	0	0	0	0.009146	0	0	0	0	0	0	0	0	0	0	0	0	0	0	0	0	0.006173	0	0	0	0	0	0	0.003546	0	0	0	0	0.005464	0	0	0	0	0	0.003968	0.009202	0	0	0.0125	0	0	0.003401	0	0	0	0	0	0	0	0	0	0	0	0	0	0	0	0	0.002793	0	0.006849	0.006993	0	0.003165	0	0	0.005051	0.003968	0	0	0	0	0	0
chr14	60114852	G	T	rs574897278	PCNX4	28.3	0.748	0.0029177						0	0.007092	0.000945	0.002413	0.006329	0.001096	0.004712		0	0	0	0	0	0	0	0	0	0.006757	0.008065	0	0.009091	0.007937	0	0	0.008929	0.007353	0	0	0	0	0.01562	0	0.01695	0.003086	0.003086	0.006024	0	0	0.008772	0	0.003546	0	0.009091	0	0	0	0	0	0.01974	0	0	0.01587	0.006135	0.003067	0	0	0	0	0	0.006211	0	0	0.005988	0.003049	0	0.003247	0.005291	0.006329	0	0.003125	0	0	0.007143	0	0.007463	0.01117	0.003086	0	0	0	0.01266	0.004425	0	0	0	0.004854	0	0.006329	0	0	0
chr14	60121216	C	T	rs137946701	PCNX4	26.1	0.746	0.0020475						0	0	0	0.002227	0	0	0.004435		0	0	0	0	0	0	0	0	0	0	0.008065	0	0.01212	0.007937	0	0	0	0	0	0	0	0	0.03125	0.009317	0	0.009259	0	0.003012	0	0	0	0	0.003546	0	0	0	0	0.002732	0	0	0	0	0	0	0.003067	0.003067	0	0.003125	0	0	0	0.003106	0	0	0	0	0.002577	0	0	0	0.01695	0.003125	0.03395	0	0.01429	0	0	0	0	0	0	0	0	0	0	0.005051	0	0	0	0	0	0	0
chr14	60153024	C	T	rs138251248	DHRS7	26.2	0.819	0.0001536						0	0	0	0.000278	0	0	0		0	0	0	0	0	0	0	0	0	0	0	0	0	0	0	0	0	0	0	0	0	0	0	0	0	0	0	0	0	0	0	0	0	0	0	0	0	0	0	0	0	0	0	0	0	0	0	0	0	0	0	0.003106	0	0	0	0	0	0	0	0	0	0	0	0	0	0	0	0	0	0	0.003497	0.00365	0	0	0	0	0	0	0	0	0	0	0
chr14	58207972	G	C		ACTR10	26.1	0.834	0.0001024	Y					0	0	0.00189	0	0	0	0		0	0	0	0	0	0	0	0	0	0	0	0	0	0	0	0	0	0	0	0	0	0	0	0	0	0	0	0	0	0.01351	0	0	0	0	0	0	0	0	0	0	0	0	0	0	0	0	0	0	0	0	0	0	0	0	0	0	0	0	0	0	0	0	0	0	0	0	0	0	0	0	0	0	0	0	0	0	0	0	0	0	0	0	0
chr14	58209085	G	A	rs761124038	ACTR10	29.8	0.828	0.0001024						0	0	0	0.000186	0	0	0		0	0	0	0	0	0	0	0	0	0	0	0	0	0	0	0	0	0	0	0	0	0	0	0	0	0	0	0	0	0	0	0	0	0	0	0	0	0	0	0	0	0	0	0	0	0	0	0	0	0	0	0	0	0	0	0	0	0	0	0	0	0	0	0	0	0	0	0	0	0	0	0	0	0	0.01613	0	0	0	0	0	0	0	0
chr14	58213634	T	C	rs549600067	ACTR10	26.7	0.922	0.0001024						0	0.001418	0	0	0	0	0		0	0	0	0	0	0	0	0	0	0	0	0	0	0	0	0	0	0	0	0	0	0	0	0	0	0	0	0	0	0	0	0	0	0	0	0	0	0	0	0	0	0	0	0	0	0	0	0	0	0	0	0	0	0	0	0	0	0	0	0.01266	0	0	0	0	0	0	0	0	0	0	0	0	0	0	0	0	0	0	0	0	0	0	0
chr14	58223792	C	G		ACTR10	20.3	0.646	0.0001024						0	0	0	0	0	0	0.000554		0	0	0	0	0	0	0	0	0	0	0	0	0	0	0.006944	0	0	0	0	0	0	0	0	0	0	0	0	0	0	0	0	0	0	0	0	0	0	0	0	0	0	0	0	0	0	0	0	0	0	0	0	0	0	0	0	0	0	0	0	0	0	0	0	0	0	0	0	0	0	0	0	0	0	0	0	0	0	0	0	0	0	0	0
chr14	59607342	C	A		RTN1	29.6	0.75	0.0001024	Y					0	0	0.00189	0	0	0	0		0	0	0	0	0	0	0	0	0	0	0	0	0	0	0	0	0	0.01471	0	0	0	0	0	0	0	0	0	0	0	0	0	0	0	0	0	0	0	0	0	0	0	0	0	0	0	0	0	0	0	0	0	0	0	0	0	0	0	0	0	0	0	0	0	0	0	0	0	0	0	0	0	0	0	0	0	0	0	0	0	0	0	0	0
chr14	60134081	T	C	rs1896202897	PCNX4	28.4	0.672	0.0001024						0	0	0	0.000186	0	0	0		0	0	0	0	0	0	0	0	0	0	0	0	0	0	0	0	0	0	0	0	0	0	0	0	0	0	0	0	0	0	0	0	0.003546	0.002874	0	0	0	0	0	0	0	0	0	0	0	0	0	0	0	0	0	0	0	0	0	0	0	0	0	0	0	0	0	0	0	0	0	0	0	0	0	0	0	0	0	0	0	0	0	0	0	0	0
chr14	60509783	G	A	rs146737847	SIX6	29.3	0.79	0.0026618					Y	0	0.004965	0.000945	0.003898	0	0	0.000554		0	0	0	0	0	0	0	0	0	0	0	0	0	0	0.003472	0	0	0	0	0	0	0	0	0	0	0.003086	0	0	0.01136	0	0	0	0	0.005747	0	0.03205	0	0.002732	0.003311	0	0.01316	0.02985	0	0.003968	0.003067	0	0	0.003125	0.003165	0.003125	0.006803	0.006211	0.00974	0.006369	0	0.009146	0.002577	0.006494	0	0	0	0	0	0	0	0	0	0.002793	0	0	0.006993	0.01825	0.003165	0	0	0	0	0	0	0	0	0	0
chr14	60648727	G	A	rs775911579	SIX1	32	0.851	0.0002559						0	0	0	0	0	0	0.001386		0	0	0	0	0	0	0	0	0	0	0	0	0	0	0	0	0	0	0	0	0	0	0	0	0	0	0.01543	0	0	0	0	0	0	0	0	0	0	0	0	0	0	0	0	0	0	0	0	0	0	0	0	0	0	0	0	0	0	0	0	0	0	0	0	0	0	0	0	0	0	0	0	0	0	0	0	0	0	0	0	0	0	0	0
chr14	60649008	C	T		SIX1	27.8	0.837	0.0003071						0	0	0.005671	0	0	0	0		0	0	0	0	0	0	0	0	0	0	0	0	0	0	0	0	0	0	0	0	0	0	0	0	0	0	0	0	0.06818	0	0	0	0	0	0	0	0	0	0	0	0	0	0	0	0	0	0	0	0	0	0	0	0	0	0	0	0	0	0	0	0	0	0	0	0	0	0	0	0	0	0	0	0	0	0	0	0	0	0	0	0	0	0
chr14	60723473	G	T	rs377457547	SIX4	23.4	0.689	0.0002048						0	0	0	0.000371	0	0	0		0	0	0	0	0	0	0	0	0	0	0	0	0	0	0	0	0	0	0	0	0	0	0	0	0	0	0	0	0	0	0	0	0	0	0	0	0	0	0	0	0	0	0	0	0	0	0	0	0	0	0	0	0	0	0	0	0	0	0	0	0	0	0	0	0	0	0	0	0	0.0274	0	0	0	0	0	0	0	0	0	0	0	0	0
chr14	60979653	A	T	rs780467938	TRMT5	26.3	0.653	0.0001536						0	0	0	0.000278	0	0	0		0	0	0	0	0	0	0	0	0	0	0	0	0	0	0	0	0	0	0	0	0	0	0	0	0	0	0	0	0	0	0	0	0	0	0	0	0	0	0	0.003106	0	0	0	0	0	0	0	0	0	0	0	0	0	0	0	0	0	0	0	0	0	0	0	0	0	0	0	0	0	0	0	0	0	0	0.01613	0	0	0	0	0	0	0	0
chr14	61280781	G	C	rs757048508	TMEM30B	29.3	0.783	0.0001536						0	0	0	0.000186	0	0	0.000277		0	0	0	0	0	0	0	0.008929	0	0	0	0	0	0	0	0	0	0	0	0	0	0	0	0	0	0	0	0	0	0	0	0	0	0	0	0	0	0	0	0	0	0	0	0	0	0	0.003049	0	0	0	0	0.003106	0	0	0	0	0	0	0	0	0	0	0	0	0	0	0	0	0	0	0	0	0	0	0	0	0	0	0	0	0	0	0
chr14	62950404	T	C	rs146883958	KCNH5	22.5	0.719	0.0001536						0	0.000709	0	9.28e-05	0	0	0.000277		0	0	0	0	0	0	0	0	0	0	0	0	0	0	0	0	0.004464	0	0	0	0	0	0	0	0	0	0	0	0	0	0	0	0	0	0	0	0	0	0.003311	0	0	0	0	0	0	0	0	0	0	0	0	0	0	0	0	0	0	0	0	0	0	0	0	0	0	0.006667	0	0	0	0	0	0	0	0	0	0	0	0	0	0	0	0	0
chr14	60719855	T	C		SIX4	25.5	0.684	0.0001024						0	0	0	0	0	0.002193	0		0	0	0	0	0	0	0	0	0	0	0	0	0	0	0	0	0	0	0	0	0	0	0	0	0	0	0	0	0	0	0	0	0	0	0	0	0	0	0	0	0	0	0	0	0	0	0	0	0	0	0	0	0	0	0	0	0	0	0	0	0	0	0	0	0	0	0	0	0	0	0	0	0	0	0	0	0.007937	0	0	0	0	0	0
chr14	61280672	A	G	rs1217147565	TMEM30B	29.4	0.714	0.0001024						0.000839	0	0	0	0	0.001096	0		0	0	0	0	0	0.006849	0	0	0	0	0	0	0	0	0	0	0	0	0	0	0	0	0	0	0	0	0	0	0	0	0	0	0	0	0	0	0	0	0	0	0	0	0	0	0	0	0	0	0	0	0	0	0	0	0	0	0	0	0	0	0	0	0	0	0	0	0	0	0	0	0	0	0	0	0	0	0	0.004854	0	0	0	0	0
chr14	62081147	G	A	rs368814141	SYT16	29.1	0.658	0.0001024						0	0.000709	0.000945	0	0	0	0		0	0	0	0	0	0	0	0	0	0	0	0	0	0	0	0	0	0	0.006098	0	0	0	0	0	0	0	0	0	0	0	0	0	0	0	0	0	0	0	0	0	0	0	0	0	0	0	0	0	0	0	0	0	0	0	0	0	0	0	0	0	0	0	0	0	0	0	0	0	0	0	0	0	0.003165	0	0	0	0	0	0	0	0	0	0
chr14	62100462	C	T	rs746396262	SYT16	28.8	0.68	0.0001024						0	0.000709	0.000945	0	0	0	0		0	0	0	0	0	0	0	0	0	0	0	0	0	0	0	0	0	0	0.006098	0	0	0	0	0	0	0	0	0	0	0	0	0	0	0	0	0	0	0	0	0	0	0	0	0	0	0	0	0	0	0	0	0	0	0	0	0	0	0	0	0	0	0	0	0	0	0	0	0	0	0	0	0	0.003165	0	0	0	0	0	0	0	0	0	0
chr14	62100495	A	G	rs765443069	SYT16	26.7	0.652	0.0001024						0	0	0	0.000186	0	0	0		0	0	0	0	0	0	0	0	0	0	0	0	0	0	0	0	0	0	0	0	0	0	0	0	0	0	0	0	0	0	0	0	0	0	0	0	0	0	0	0	0	0	0	0	0	0	0	0	0	0	0	0	0	0	0	0.006098	0	0	0	0	0	0	0	0	0	0	0	0	0	0	0	0	0	0	0	0	0	0	0	0	0	0	0
chr14	62779820	G	A	rs771984476	KCNH5	25.8	0.874	0.0001024						0	0	0	0.000186	0	0	0		0	0	0	0	0	0	0	0	0	0	0	0	0	0	0	0	0	0	0	0	0	0	0	0	0	0	0	0	0	0	0	0	0	0	0	0	0	0.002732	0	0	0	0	0	0.003968	0	0	0	0	0	0	0	0	0	0	0	0	0	0	0	0	0	0	0	0	0	0	0	0	0	0	0	0	0	0	0	0	0	0	0	0	0	0	0
chr14	62802527	G	A	rs543742412	KCNH5	25.9	0.901	0.0001024						0	0	0	0.000186	0	0	0		0	0	0	0	0	0	0	0	0	0	0	0	0	0	0	0	0	0	0	0	0	0	0	0	0	0	0	0	0	0	0	0	0	0	0	0	0	0	0	0	0	0	0	0	0	0	0	0	0	0	0	0	0	0	0	0	0	0	0	0	0	0.00625	0	0	0	0	0	0	0	0	0	0	0	0	0	0	0	0	0	0	0	0	0
chr14	62950301	G	A	rs753034623	KCNH5	27.4	0.772	0.0001024						0	0	0	0.000186	0	0	0		0	0	0	0	0	0	0	0	0	0	0	0	0	0	0	0	0	0	0	0	0	0	0	0	0	0	0	0	0	0	0	0	0	0	0	0	0	0	0	0	0	0	0	0	0	0	0	0	0	0	0	0	0	0	0	0	0.005155	0	0	0	0	0	0	0	0	0	0	0	0	0	0	0	0	0	0	0	0	0	0	0	0	0	0
chr14	62950513	C	T	rs1166015406	KCNH5	27.4	0.95	0.0001024						0	0	0	0.000186	0	0	0		0	0	0	0	0	0	0	0	0	0	0	0	0	0	0	0	0	0	0	0	0	0	0	0	0	0	0	0	0	0	0	0	0	0	0	0	0	0	0	0	0	0	0	0	0	0	0	0	0	0	0	0	0	0	0.005988	0	0	0	0	0	0	0	0	0	0	0	0	0	0	0	0	0	0	0	0	0	0	0	0	0	0	0	0
chr14	63422072	G	A		PPP2R5E	24.4	0.782	0.0001024	Y					0	0	0	0.000186	0	0	0		0	0	0	0	0	0	0	0	0	0	0	0	0	0	0	0	0	0	0	0	0	0	0	0	0	0	0	0	0	0	0	0	0	0	0	0	0	0	0	0	0	0	0	0	0	0	0	0	0	0	0	0	0	0	0	0	0	0	0	0	0	0	0	0.007143	0	0	0	0	0	0	0	0	0	0	0	0	0	0	0	0	0	0	0
chr14	63954780	G	A	rs370175849	SYNE2	24.7	0.741	0.0004095						0	0	0.000945	0.00065	0	0	0		0	0	0	0	0	0	0	0	0	0	0	0	0	0	0	0	0	0	0	0	0	0	0	0	0	0	0	0	0.01136	0	0	0	0	0	0	0	0	0	0	0	0	0	0	0.01984	0	0.003067	0	0	0	0.003125	0	0	0	0	0	0	0	0	0	0	0	0	0	0	0	0	0	0	0	0	0	0	0	0	0	0	0	0	0	0	0	0	0
chr14	63954793	C	T	rs756185673	SYNE2	25.3	0.73	0.0002559						0	0.002841	0	9.28e-05	0	0	0		0	0	0	0	0	0	0	0	0	0	0	0	0	0	0	0	0	0	0	0	0	0	0	0	0	0	0	0	0	0	0	0	0	0	0	0	0	0	0	0	0	0	0	0	0	0	0	0	0	0	0	0	0	0	0	0	0	0	0	0	0	0	0	0	0.007143	0	0.007463	0	0	0	0	0	0.009554	0	0	0	0	0	0	0	0	0	0
chr14	63954850	A	G		SYNE2	25.7	0.839	0.0004095						0	0	0.005671	0	0	0	0.000277		0	0	0	0	0	0	0	0	0	0	0	0	0	0	0	0	0	0	0	0	0.04054	0	0	0	0	0.003086	0	0	0	0	0	0	0	0	0	0	0	0	0	0	0	0	0	0	0	0	0	0	0	0	0	0	0	0	0	0	0	0	0	0	0	0	0	0	0	0	0	0	0	0	0	0	0	0	0	0	0	0	0	0	0	0	0
chr14	64235015	C	T	rs139785869	ESR2	27.4	0.926	0.0008702						0	0	0	0.001485	0	0	0.000277		0	0	0	0	0	0	0	0	0	0	0	0	0	0	0	0	0	0	0	0	0	0	0.01562	0	0	0	0	0	0	0	0	0	0.003546	0	0	0	0.002976	0.002732	0.003311	0	0	0	0	0.003968	0	0.003067	0	0	0	0.003125	0	0	0	0.003185	0.01497	0	0.002577	0	0	0	0	0.003125	0	0.003571	0	0	0	0	0	0	0	0	0	0	0	0	0	0	0	0	0	0	0
chr14	64249608	C	T	rs764756707	ESR2	27.8	0.872	0.0001536						0	0	0	0.000278	0	0	0		0	0	0	0	0	0	0	0	0	0	0	0	0	0	0	0	0	0	0	0	0	0	0	0	0	0	0	0	0	0	0	0	0	0	0	0	0	0	0	0	0	0	0	0	0	0	0	0	0	0	0	0	0	0	0	0	0	0	0.002646	0	0	0.00625	0	0	0	0	0	0	0	0	0	0	0	0	0	0	0	0	0	0	0	0	0
chr14	64260476	T	C	rs779359374	ESR2	24.3	0.886	0.0002048						0.000839	0	0	0.000278	0	0	0		0	0	0	0	0	0	0.007692	0	0	0	0	0	0	0	0	0	0	0	0	0	0	0	0	0	0	0	0	0	0	0	0	0	0	0	0	0	0	0	0	0	0	0	0	0	0	0	0	0	0	0	0	0	0	0	0	0	0	0	0	0	0	0	0	0	0	0	0	0.002793	0	0.0137	0	0	0	0	0	0	0	0	0	0	0	0	0
chr14	64260739	C	G		ESR2	23.9	0.831	0.0001536	Y					0.002517	0	0	0	0	0	0		0	0	0	0.009036	0	0	0	0	0	0	0	0	0	0	0	0	0	0	0	0	0	0	0	0	0	0	0	0	0	0	0	0	0	0	0	0	0	0	0	0	0	0	0	0	0	0	0	0	0	0	0	0	0	0	0	0	0	0	0	0	0	0	0	0	0	0	0	0	0	0	0	0	0	0	0	0	0	0	0	0	0	0	0
chr14	64268827	C	T	rs368924653	ESR2	27.6	0.796	0.0002048						0	0.001418	0	0.000186	0	0	0		0	0	0	0	0	0	0	0	0	0	0	0	0	0	0	0	0	0	0	0	0	0	0	0	0	0	0	0	0	0	0	0	0	0	0	0	0	0	0	0	0	0	0	0	0	0	0	0.003125	0	0	0	0	0	0	0	0	0	0	0.002646	0	0	0	0	0	0	0	0.007463	0	0	0	0	0	0.003165	0	0	0	0	0	0	0	0	0	0
chr14	64268833	C	T	rs748841139	ESR2	27.6	0.975	0.0002559						0	0	0	0.000464	0	0	0		0	0	0	0	0	0	0	0	0	0	0	0	0	0	0	0	0	0	0	0	0	0	0	0	0	0	0	0	0	0	0	0	0	0	0	0	0	0	0	0	0	0	0	0	0	0	0	0.01562	0	0	0	0	0	0	0	0	0	0	0	0	0	0	0	0	0	0	0	0	0	0	0	0	0	0	0	0	0	0	0	0	0	0	0
chr14	64487986	G	A	rs370018572	ZBTB25	23.2	0.712	0.0011261						0	0.000709	0.002836	0.001114	0	0	0.001663		0	0	0	0	0	0	0	0	0	0.006757	0	0	0	0	0	0	0	0.01471	0.006098	0	0	0	0	0.006211	0	0.006173	0	0	0	0	0	0	0.003546	0	0	0	0	0	0	0	0	0	0	0	0	0	0	0.009375	0	0	0.006803	0	0	0.003185	0.002994	0	0	0.003247	0.005291	0	0	0	0	0	0	0.006667	0	0.002793	0	0	0	0	0	0	0	0	0	0	0	0	0	0	0
chr14	64730269	G	A	rs1352574065	PLEKHG3	29.6	0.689	0.0002048						0	0	0	0.000371	0	0	0		0	0	0	0	0	0	0	0	0	0	0	0	0	0	0	0	0	0	0	0	0	0	0	0	0	0	0	0	0	0	0	0	0	0	0	0	0	0	0	0	0	0	0	0	0	0	0	0	0	0	0	0	0	0	0	0	0	0	0	0	0	0	0	0.01429	0	0	0	0	0	0	0	0	0	0	0	0	0	0	0	0	0	0	0
chr14	64731439	C	T	rs145013864	PLEKHG3	28.5	0.684	0.0009726						0	0.000709	0	0.000278	0.009494	0.01316	0	TB_T	0	0	0	0	0	0	0	0	0	0	0	0	0	0	0	0	0	0	0	0	0	0	0	0	0	0	0	0	0	0	0.004386	0.009434	0	0.002874	0	0	0.002976	0	0	0	0	0	0	0	0	0	0	0	0	0	0	0	0	0	0	0	0	0	0	0	0	0	0	0	0	0	0	0	0	0	0	0	0	0	0	0	0.0119	0.009709	0.01128	0.009494	0	0.03571	0
chr14	64767731	G	C		SPTB	29.9	0.65	0.0002048						0.002517	0	0	0	0	0	0		0	0	0.01087	0.003012	0	0	0	0	0	0	0	0	0	0	0	0	0	0	0	0	0	0	0	0	0	0	0	0	0	0	0	0	0	0	0	0	0	0	0	0	0	0	0	0	0	0	0	0	0	0	0	0	0	0	0	0	0	0	0	0	0	0	0	0	0	0	0	0	0	0	0	0	0	0	0	0	0	0	0	0	0	0	0
chr14	64773237	C	G		SPTB	27.5	0.748	0.0001536	Y					0.002517	0	0	0	0	0	0		0	0	0	0.009036	0	0	0	0	0	0	0	0	0	0	0	0	0	0	0	0	0	0	0	0	0	0	0	0	0	0	0	0	0	0	0	0	0	0	0	0	0	0	0	0	0	0	0	0	0	0	0	0	0	0	0	0	0	0	0	0	0	0	0	0	0	0	0	0	0	0	0	0	0	0	0	0	0	0	0	0	0	0	0
chr14	64793144	C	T	rs146326769	SPTB	24.9	0.71	0.0005119						0	0	0	0.000557	0	0.002193	0.000554		0	0	0	0	0	0	0	0	0	0	0	0	0	0	0	0	0	0	0	0	0	0	0	0	0	0	0	0.006024	0	0	0	0	0	0	0	0	0	0.002732	0	0	0	0	0	0	0	0	0	0	0	0	0.0102	0.003106	0	0.003185	0	0	0	0	0	0	0	0	0	0	0	0	0	0	0	0	0	0	0	0	0	0	0.003968	0.004854	0	0	0	0	0
chr14	64793777	C	T	rs375567377	SPTB	26.3	0.687	0.000819						0.000839	0.000709	0	0.000835	0	0	0.001386		0.005556	0	0	0	0	0	0	0	0	0	0.008065	0	0	0.007937	0	0	0	0	0	0	0	0	0	0.006211	0	0	0	0	0	0	0	0	0	0	0	0	0	0	0	0	0	0	0	0	0	0.003067	0	0	0.003165	0	0	0	0	0.003185	0	0	0	0.003247	0	0	0	0	0.003086	0	0	0.006667	0	0	0.009259	0	0	0	0	0	0	0.005051	0	0	0	0	0	0	0
chr14	64797802	T	C	rs781176597	SPTB	24.6	0.689	0.0003583						0	0	0.000945	0.000371	0	0	0.000554		0	0	0	0	0	0	0	0	0	0	0	0	0.00303	0.007937	0	0	0	0	0	0	0	0	0	0	0	0	0	0	0	0.006757	0	0	0	0	0	0	0	0.002732	0	0	0	0	0	0	0	0	0	0	0	0	0	0	0.003247	0	0	0.003049	0	0.003247	0	0	0	0	0	0	0	0	0	0	0	0	0	0	0	0	0	0	0	0	0	0	0	0	0
chr14	64802232	G	A	rs184200762	SPTB	28.1	0.867	0.0002048						0	0	0	0.000278	0	0	0		0	0	0	0	0	0	0	0	0	0	0	0	0	0	0	0	0	0	0	0	0	0	0	0	0	0	0	0	0	0	0	0	0	0	0	0	0	0	0	0	0	0	0	0	0	0.003067	0	0	0	0	0	0	0	0	0	0	0.002577	0	0	0	0	0	0	0	0	0	0	0	0	0	0	0.00365	0	0	0	0	0	0	0	0	0	0	0.01
chr14	64802250	A	C		SPTB	26.6	0.67	0.0001536						0	0	0.002836	0	0	0	0		0	0	0	0	0	0	0	0	0	0	0	0	0	0	0	0	0	0	0	0	0	0.02027	0	0	0	0	0	0	0	0	0	0	0	0	0	0	0	0	0	0	0	0	0	0	0	0	0	0	0	0	0	0	0	0	0	0	0	0	0	0	0	0	0	0	0	0	0	0	0	0	0	0	0	0	0	0	0	0	0	0	0	0	0
chr14	64805057	G	A	rs532240291	SPTB	26.2	0.921	0.0007166						0	0	0.000945	0.001021	0	0	0.000554		0	0	0	0	0	0	0	0.01786	0	0	0	0	0	0	0	0	0	0	0.006098	0	0	0	0	0	0	0	0	0	0	0	0	0	0	0	0	0	0.005952	0.002732	0	0	0	0	0	0	0.003067	0.003067	0	0	0.006329	0	0.003401	0	0	0	0	0.006098	0	0	0.002646	0	0	0	0	0	0	0	0	0	0	0	0	0	0	0	0	0	0	0	0	0	0	0	0
chr14	64948694	C	A	rs561822006	RAB15	26.3	0.876	0.0002559						0	0	0	0.000371	0	0	0.000277		0	0	0	0	0	0	0	0	0	0	0	0	0.00303	0	0	0	0	0	0	0	0	0	0	0	0	0	0	0	0	0	0	0	0	0	0	0	0	0.005464	0	0	0	0	0	0.003968	0	0	0	0	0	0	0	0	0	0	0.002994	0	0	0	0	0	0	0	0	0	0	0	0	0	0	0	0	0	0	0	0	0	0	0	0	0	0	0	0
chr14	64951129	A	G	rs748808005	RAB15	26	0.873	0.0004607						0	0.003546	0	0.000278	0	0	0.000277		0	0	0	0	0	0	0	0	0	0	0	0	0	0	0	0	0.004464	0	0	0	0	0	0	0	0	0	0	0	0	0	0	0	0	0.002874	0	0	0	0	0	0	0	0	0	0	0	0	0	0	0	0	0	0	0.006494	0	0	0	0	0	0	0.03165	0	0	0	0	0	0	0	0	0	0	0	0	0	0	0	0	0	0	0	0	0	0	0
chr14	65076660	C	T	rs776978293	MAX	28.5	0.812	0.0002559						0	0.000709	0	0.000371	0	0	0		0	0	0	0	0	0	0	0	0	0	0	0	0	0	0	0	0	0	0	0	0	0	0	0	0	0	0	0	0	0	0	0	0	0	0	0	0	0	0	0	0	0	0	0	0	0	0	0	0	0	0	0	0	0	0	0	0	0	0	0	0	0	0.009259	0	0	0	0.007463	0	0	0	0	0	0	0	0.008065	0	0	0	0	0	0	0	0
chr14	65721937	A	G	rs774617001	FUT8	24.4	0.692	0.0002048						0	0	0	0.000371	0	0	0		0	0	0	0	0	0	0	0	0	0	0	0	0	0	0	0	0	0	0	0	0	0	0	0	0	0	0	0	0	0	0	0	0	0	0	0	0	0	0	0	0	0	0	0	0	0	0	0	0	0	0	0	0	0	0	0	0	0	0	0	0	0.0125	0	0	0	0	0	0	0	0	0	0	0	0	0	0	0	0	0	0	0	0	0
chr14	64235016	G	A	rs768924970	ESR2	32	0.962	0.0001024						0	0	0	0.000186	0	0	0		0	0	0	0	0	0	0	0	0	0	0	0	0	0	0	0	0	0	0	0	0	0	0	0	0	0	0	0	0	0	0	0	0	0	0	0	0	0	0	0	0	0	0	0	0	0	0	0	0	0	0	0	0	0	0	0	0	0	0	0	0	0	0	0	0	0	0	0	0.006173	0	0	0	0	0	0	0	0	0	0	0	0	0	0
chr14	64235106	G	A	rs142544449	ESR2	22.9	0.648	0.0001024						0	0.000709	0	9.28e-05	0	0	0		0	0	0	0	0	0	0	0	0	0	0	0	0	0	0	0	0	0	0	0	0	0	0	0	0	0	0	0	0	0	0	0.009434	0	0	0	0	0	0	0	0	0	0	0	0	0	0	0	0	0	0	0	0	0	0	0	0	0	0	0	0	0	0	0	0	0	0	0	0	0	0	0.003497	0	0	0	0	0	0	0	0	0	0	0	0
chr14	64430202	G	A		MTHFD1	29.2	0.671	0.0001024	Y					0	0	0.00189	0	0	0	0		0	0	0	0	0	0	0	0	0	0	0	0	0	0	0	0	0	0.01471	0	0	0	0	0	0	0	0	0	0	0	0	0	0	0	0	0	0	0	0	0	0	0	0	0	0	0	0	0	0	0	0	0	0	0	0	0	0	0	0	0	0	0	0	0	0	0	0	0	0	0	0	0	0	0	0	0	0	0	0	0	0	0	0	0
chr14	64731796	A	G		PLEKHG3	25.3	0.659	0.0001024						0	0	0	0.000186	0	0	0		0	0	0	0	0	0	0	0	0	0	0	0	0	0	0	0	0	0	0	0	0	0	0	0	0	0	0	0	0	0	0	0	0	0	0	0	0.005952	0	0	0	0	0	0	0	0	0	0	0	0	0	0	0	0	0	0	0	0	0	0	0	0	0	0	0	0	0	0	0	0	0	0	0	0	0	0	0	0	0	0	0	0	0	0
chr14	64772924	G	A	rs149727354	SPTB	31	0.71	0.0001024						0	0	0	9.28e-05	0	0	0.000277		0	0	0	0	0	0	0	0	0	0	0	0	0	0	0	0	0	0	0	0	0	0	0	0	0	0.003086	0	0	0	0	0	0	0	0	0	0	0	0	0	0	0	0	0	0	0	0	0	0	0	0	0	0	0	0.003185	0	0	0	0	0	0	0	0	0	0	0	0	0	0	0	0	0	0	0	0	0	0	0	0	0	0	0	0	0
chr14	64786498	A	T		SPTB	25.9	0.754	0.0001024						0.001678	0	0	0	0	0	0		0.01111	0	0	0	0	0	0	0	0	0	0	0	0	0	0	0	0	0	0	0	0	0	0	0	0	0	0	0	0	0	0	0	0	0	0	0	0	0	0	0	0	0	0	0	0	0	0	0	0	0	0	0	0	0	0	0	0	0	0	0	0	0	0	0	0	0	0	0	0	0	0	0	0	0	0	0	0	0	0	0	0	0	0
chr14	64797806	T	A	rs752604792	SPTB	25.9	0.812	0.0001024						0	0	0	0	0	0	0.000554		0	0	0	0	0	0	0	0	0	0	0	0	0.00303	0	0	0	0	0	0	0	0	0	0	0	0.008475	0	0	0	0	0	0	0	0	0	0	0	0	0	0	0	0	0	0	0	0	0	0	0	0	0	0	0	0	0	0	0	0	0	0	0	0	0	0	0	0	0	0	0	0	0	0	0	0	0	0	0	0	0	0	0	0	0	0
chr14	65669434	T	G	COSV61281896	FUT8	24	0.78	0.0001024	Y					0	0	0	0	0	0	0.000555		0	0	0	0	0	0	0	0	0	0.006757	0	0	0	0	0	0	0	0	0	0	0	0	0	0	0	0	0	0	0	0	0	0	0	0	0	0	0	0	0	0	0	0	0	0	0	0	0	0	0	0	0	0	0	0	0	0	0	0	0	0	0	0	0	0	0	0	0	0	0	0	0	0	0	0	0	0	0	0	0	0	0	0	0
chr14	65721843	C	T	rs766537677	FUT8	24.1	0.699	0.0001024						0	0	0	0	0	0.002193	0		0	0	0	0	0	0	0	0	0	0	0	0	0	0	0	0	0	0	0	0	0	0	0	0	0	0	0	0	0	0	0	0	0	0	0	0	0	0	0	0	0	0	0	0	0	0	0	0	0	0	0	0	0	0	0	0	0	0	0	0	0	0	0	0	0	0	0	0	0	0	0	0	0	0	0	0	0	0	0	0	0	0.01786	0
chr14	66681145	A	G	rs2066911919	GPHN	26.6	0.678	0.0001024						0.001678	0	0	0	0	0	0		0	0	0	0	0.02	0	0	0	0	0	0	0	0	0	0	0	0	0	0	0	0	0	0	0	0	0	0	0	0	0	0	0	0	0	0	0	0	0	0	0	0	0	0	0	0	0	0	0	0	0	0	0	0	0	0	0	0	0	0	0	0	0	0	0	0	0	0	0	0	0	0	0	0	0	0	0	0	0	0	0	0	0	0
chr14	67312698	G	A	rs932522847	PALS1	27.2	0.947	0.0004095						0	0	0.006616	0	0	0	0.000277		0	0	0	0	0	0	0	0	0	0	0	0	0	0	0	0	0	0	0	0	0.02027	0.02703	0	0	0	0.003086	0	0	0	0	0	0	0	0	0	0	0	0	0	0	0	0	0	0	0	0	0	0	0	0	0	0	0	0	0	0	0	0	0	0	0	0	0	0	0	0	0	0	0	0	0	0	0	0	0	0	0	0	0	0	0	0	0
chr14	67390719	G	A	rs376971024	PLEK2	29	0.704	0.0003583						0	0.002837	0	0.000278	0	0	0		0	0	0	0	0	0	0	0	0	0	0	0	0	0	0	0	0	0	0	0	0	0	0	0	0	0	0	0	0	0	0	0	0	0	0	0	0	0	0	0	0.006579	0.02239	0	0	0.003067	0	0	0	0	0	0.003401	0	0	0	0	0	0	0	0	0	0	0	0	0	0	0	0	0.002793	0	0	0	0	0	0	0	0	0	0	0	0	0	0	0
chr14	67397823	G	A	rs544704170	PLEK2	26.1	0.796	0.0047093						0.01342	0.001418	0.000945	0.003898	0	0.001096	0.008042	AA_T	0.01111	0	0.03804	0.01807	0	0	0.007692	0	0	0.01014	0.004032	0	0.006061	0.007937	0.01399	0	0	0	0	0.006329	0	0	0.01562	0	0.008475	0.006173	0.03395	0.009036	0	0	0.008772	0	0.007092	0	0.009091	0.05128	0.002976	0.002732	0	0	0	0	0.006667	0	0.003067	0.006135	0	0.003125	0.003165	0.00625	0	0.006211	0.003247	0	0.01497	0	0.002577	0.003247	0.002646	0	0	0.003125	0	0.003571	0	0	0	0	0	0	0	0	0	0	0	0	0	0.004854	0	0	0	0	0
chr14	67579247	G	A	rs537977736	PLEKHH1	31	0.746	0.0002048						0	0	0	9.28e-05	0.003165	0.002193	0		0	0	0	0	0	0	0	0	0	0	0	0	0	0	0	0	0	0	0	0	0	0	0	0	0	0	0	0	0	0	0	0	0	0	0	0	0	0	0	0	0	0	0	0	0	0	0	0	0	0	0	0	0	0	0	0.003049	0	0	0	0	0	0	0	0	0	0	0	0	0	0	0	0	0	0	0	0	0.003968	0.004854	0	0.003165	0	0	0
chr14	67582160	T	C	rs760798085	PLEKHH1	29.6	0.809	0.0006143						0.006711	0	0	0.000371	0	0	0		0.005556	0	0.01087	0.01506	0	0	0	0	0	0	0	0	0	0	0	0	0	0	0	0	0	0	0	0	0	0	0	0	0	0	0	0	0	0	0	0.003205	0	0	0	0	0	0	0	0	0	0	0	0	0	0	0	0	0	0.006369	0	0	0	0	0.002646	0	0	0	0	0	0	0	0	0	0	0	0	0	0	0	0	0	0	0	0	0	0	0	0
chr14	67620054	T	C	rs2036791608	ARG2	24.4	0.651	0.0002559						0	0	0	0	0	0.005482	0		0	0	0	0	0	0	0	0	0	0	0	0	0	0	0	0	0	0	0	0	0	0	0	0	0	0	0	0	0	0	0	0	0	0	0	0	0	0	0	0	0	0	0	0	0	0	0	0	0	0	0	0	0	0	0	0	0	0	0	0	0	0	0	0	0	0	0	0	0	0	0	0	0	0	0	0	0.007937	0.01456	0	0	0	0	0
chr14	67645689	C	T	rs781465749	ARG2	24.9	0.828	0.0002048						0	0	0	0.000186	0	0.001096	0		0	0	0	0	0	0	0	0	0	0	0	0	0	0	0	0	0	0	0	0	0	0	0	0	0	0	0	0	0	0	0	0	0	0	0	0	0	0	0	0	0	0	0	0	0	0	0	0	0	0.00625	0	0	0	0	0	0	0	0	0	0	0	0	0	0	0	0	0	0	0	0	0	0	0	0	0	0	0.003968	0	0	0	0	0	0
chr14	67650798	G	A	rs779826880	ARG2	25.7	0.759	0.0002048						0	0	0	0	0	0	0.001109		0	0	0	0	0	0	0	0	0	0	0	0	0	0	0	0	0	0	0	0	0	0	0	0.006211	0	0	0	0.006024	0	0	0	0	0	0	0	0	0	0	0	0	0	0	0	0	0	0	0	0	0	0	0	0	0	0	0	0	0	0	0	0	0	0	0	0	0	0	0	0	0	0	0	0	0	0	0	0	0	0	0	0	0	0	0
chr14	67724495	T	C	rs1219180097	RDH12	25.7	0.711	0.000819						0	0.007801	0	9.28e-05	0	0.004386	0		0	0	0	0	0	0	0	0	0	0	0	0	0	0	0	0	0	0	0	0	0	0	0	0	0	0	0	0	0	0	0	0	0	0	0	0	0.002976	0	0	0	0	0	0	0	0	0	0	0	0	0	0	0	0	0	0	0	0	0	0	0	0	0	0	0	0	0.07333	0	0	0	0	0	0	0	0	0	0	0	0	0.007519	0	0.02632	0	0
chr14	67724550	C	T	rs28940314	RDH12	25.3	0.843	0.0002559		Pathogenic	criteria provided, multiple submitters, no conflicts	Leber congenital amaurosis 13|not provided|Leber congenital amaurosis|Cone-rod dystrophy		0	0.000709	0	0.000371	0	0	0		0	0	0	0	0	0	0	0	0	0	0	0	0	0	0	0	0	0	0	0	0	0	0	0	0	0	0	0	0	0	0	0	0	0	0	0	0	0	0	0	0	0	0	0	0	0	0.003049	0.003125	0	0	0	0	0	0	0	0	0	0	0	0	0	0	0	0.003571	0	0	0	0	0	0	0	0	0.003165	0	0	0.005051	0	0	0	0	0	0	0
chr14	67724589	G	T	rs778481181	RDH12	33	0.837	0.0017404						0	0.001418	0	0.002691	0	0.003289	0		0	0	0	0	0	0	0	0	0	0	0	0	0	0	0	0	0	0	0	0	0	0	0	0	0	0	0	0	0	0	0	0	0	0.002874	0	0	0	0	0	0	0	0	0	0.003968	0	0.003067	0.02744	0	0	0	0	0	0	0	0	0.003049	0.005155	0.003247	0	0	0	0	0	0	0.007143	0.006667	0	0	0	0.03425	0.01399	0.01095	0.003165	0	0	0	0	0	0	0	0.03947	0	0
chr14	67769697	G	A	rs761008228	ZFYVE26	32	0.76	0.0001536						0.000839	0	0	9.28e-05	0	0	0.000277		0	0	0.005435	0	0	0	0	0	0	0	0	0	0	0	0.003472	0	0	0	0	0	0	0	0	0	0	0	0	0	0	0	0	0	0	0	0	0	0	0	0	0	0	0	0	0	0	0	0	0	0	0	0	0	0	0	0	0	0	0.003247	0	0	0	0	0	0	0	0	0	0	0	0	0	0	0	0	0	0	0	0	0	0	0	0	0
chr14	67769721	G	A	rs763540632	ZFYVE26	32	0.874	0.0003583						0	0	0	0	0.01899	0	0	TB_NT	0	0	0	0	0	0	0	0	0	0	0	0	0	0	0	0	0	0	0	0	0	0	0	0	0	0	0	0	0	0	0	0	0	0	0	0	0	0	0	0	0	0	0	0	0	0	0	0	0	0	0	0	0	0	0	0	0	0	0	0	0	0	0	0	0	0	0	0	0	0	0	0	0	0	0	0	0	0	0	0.01899	0	0	0
chr14	67776049	G	A	rs763479529	ZFYVE26	26.3	0.841	0.0001536						0	0	0	0.000278	0	0	0		0	0	0	0	0	0	0	0	0	0	0	0	0	0	0	0	0	0	0	0	0	0	0	0	0	0	0	0	0	0	0	0	0.003546	0	0	0	0	0	0	0	0	0	0	0	0	0.003067	0	0	0	0	0	0	0.003247	0	0	0	0	0	0	0	0	0	0	0	0	0	0	0	0	0	0	0	0	0	0	0	0	0	0	0	0	0	0
chr14	68909380	C	T	rs1333205766	ACTN1	27.2	0.747	0.0001536						0.002517	0	0	0	0	0	0		0	0.025	0	0	0	0	0	0	0	0	0	0	0	0	0	0	0	0	0	0	0	0	0	0	0	0	0	0	0	0	0	0	0	0	0	0	0	0	0	0	0	0	0	0	0	0	0	0	0	0	0	0	0	0	0	0	0	0	0	0	0	0	0	0	0	0	0	0	0	0	0	0	0	0	0	0	0	0	0	0	0	0	0
chr14	69230509	C	T	rs781102008	EXD2	24.7	0.833	0.0002559						0	0	0	9.28e-05	0	0	0.001109		0	0	0	0	0	0	0	0	0.003049	0	0.004032	0	0	0	0	0	0.004464	0	0	0	0	0	0	0	0	0	0.003086	0	0	0	0	0	0	0	0	0	0	0	0	0	0	0	0	0	0	0	0	0	0	0	0	0	0	0	0	0	0	0	0	0	0	0.003125	0	0	0	0	0	0	0	0	0	0	0	0	0	0	0	0	0	0	0	0	0
chr14	69237838	G	T	rs779208543	EXD2	26.4	0.737	0.0004607						0	0	0	0.000742	0	0	0		0	0	0	0	0	0	0	0	0	0	0	0	0	0	0	0	0	0	0	0	0	0	0	0	0	0	0	0	0	0	0	0	0	0	0	0	0	0	0	0	0	0	0	0	0	0	0.02439	0	0	0	0	0	0	0	0	0	0	0	0	0	0	0	0	0	0	0	0	0	0	0	0	0	0	0	0	0	0	0	0	0	0	0	0
chr14	69485108	C	T		PLEKHD1	30	0.695	0.0004095						0	0	0.005671	0	0.006329	0	0		0	0	0	0	0	0	0	0	0	0	0	0	0	0	0	0	0	0	0	0	0	0.04054	0	0	0	0	0	0	0	0	0	0	0	0	0	0	0	0	0	0	0	0	0	0	0	0	0	0	0	0	0	0	0	0	0	0	0	0	0	0	0	0	0	0	0	0	0	0	0	0	0	0	0	0	0	0	0	0	0	0.006329	0	0	0
chr14	69778479	C	T	rs772762685	SLC10A1	25.8	0.864	0.0002559						0.000839	0.002837	0	0	0	0	0		0	0	0	0	0.01	0	0	0	0	0	0	0	0	0	0	0	0	0	0	0	0	0	0	0	0	0	0	0	0	0	0	0	0	0	0.01818	0	0	0	0	0	0	0	0.01333	0	0	0	0	0	0	0	0	0	0	0	0	0	0	0	0	0	0	0	0	0	0	0	0	0	0	0	0	0	0	0	0	0	0	0	0	0	0	0	0
chr14	69778521	C	T	rs147226818	SLC10A1	25.1	0.871	0.0001536						0	0	0	0.000278	0	0	0		0	0	0	0	0	0	0	0	0	0	0	0	0	0	0	0	0	0	0	0	0	0	0	0	0	0	0	0	0	0	0	0	0	0	0	0	0	0	0	0	0	0	0	0	0	0	0	0	0	0	0	0	0	0	0	0	0	0	0	0	0	0.00625	0	0	0	0	0	0	0	0	0	0.00365	0	0	0	0	0	0	0	0	0	0	0
chr14	69778522	G	T	rs141269120	SLC10A1	25	0.729	0.0004607						0.006711	0	0	9.28e-05	0	0	0		0	0	0.02174	0.01205	0	0	0	0	0	0	0	0	0	0	0	0	0	0	0	0	0	0	0	0	0	0	0	0	0	0	0	0	0	0	0	0	0	0	0	0	0	0	0	0	0	0	0	0	0	0	0	0	0	0	0	0	0	0	0	0	0	0	0	0	0	0	0	0	0	0	0.003497	0	0	0	0	0	0	0	0	0	0	0	0
chr14	69797040	A	G	rs536458730	SLC10A1	25	0.683	0.002457						0.01258	0.008511	0.005671	0.001392	0	0	0	AA_T	0.01111	0.03333	0.02174	0.003012	0.02	0	0.01538	0	0	0	0	0	0	0	0	0	0	0.01471	0.02439	0	0	0	0	0	0	0	0	0	0	0	0	0	0.007092	0.01149	0.02727	0.003205	0.008929	0	0	0.003106	0	0	0.06	0	0	0	0	0.003125	0.003165	0	0	0	0	0	0.002994	0	0	0	0	0	0	0	0	0	0	0	0	0	0.003086	0	0	0	0	0	0	0	0	0	0	0	0	0	0
chr14	70048868	G	A	rs754388177	SLC8A3	27.7	0.685	0.0004095						0	0.002128	0	0.000464	0	0	0		0	0	0	0	0	0	0	0	0	0	0	0	0	0	0	0	0	0	0	0	0	0	0	0	0	0	0	0	0	0	0	0	0	0	0	0	0	0	0	0	0	0	0	0	0	0	0	0	0	0	0	0	0	0	0	0	0.002577	0	0	0.01266	0	0	0	0.003571	0	0	0	0.002793	0	0	0.003497	0.00365	0.003165	0	0	0	0	0	0	0	0	0	0
chr14	70168005	C	T	rs574610757	SLC8A3	25.4	0.914	0.0002559						0	0	0	0.000464	0	0	0		0	0	0	0	0	0	0	0	0	0	0	0	0	0	0	0	0	0	0	0	0	0	0	0	0	0	0	0	0	0	0	0	0	0	0	0	0	0	0	0	0	0	0	0.01984	0	0	0	0	0	0	0	0	0	0	0	0	0	0	0	0	0	0	0	0	0	0	0	0	0	0	0	0	0	0	0	0	0	0	0	0	0	0	0
chr14	67113089	T	C	rs766027485	GPHN	27.6	0.783	0.0001024						0	0	0	0.000186	0	0	0		0	0	0	0	0	0	0	0	0	0	0	0	0	0	0	0	0	0	0	0	0	0	0	0	0	0	0	0	0	0	0	0	0	0	0	0	0	0	0	0	0	0	0	0	0	0	0	0	0	0	0	0	0	0.003185	0.002994	0	0	0	0	0	0	0	0	0	0	0	0	0	0	0	0	0	0	0	0	0	0	0	0	0	0	0	0
chr14	67312632	A	G	rs1260896774	PALS1	27.1	0.808	0.0001024						0	0	0	0.000186	0	0	0		0	0	0	0	0	0	0	0	0	0	0	0	0	0	0	0	0	0	0	0	0	0	0	0	0	0	0	0	0	0	0	0	0	0	0	0	0	0	0	0	0	0	0	0	0	0	0	0	0	0	0	0	0	0	0	0	0	0	0	0	0	0	0	0	0	0	0	0	0	0	0	0	0	0	0	0.0101	0	0	0	0	0	0	0
chr14	67579181	G	A	rs773379741	PLEKHH1	31	0.838	0.0001024						0	0	0	0.000186	0	0	0		0	0	0	0	0	0	0	0	0	0	0	0	0	0	0	0	0	0	0	0	0	0	0	0	0	0	0	0	0	0	0	0	0	0	0	0	0	0	0	0	0	0	0	0	0	0	0	0	0.003165	0	0	0	0	0	0	0	0	0	0	0	0	0	0	0	0	0	0	0	0	0	0	0.00365	0	0	0	0	0	0	0	0	0	0	0
chr14	67690224	G	A	rs139691140	RDH11	25.1	0.802	0.0001024						0	0	0	0.000186	0	0	0		0	0	0	0	0	0	0	0	0	0	0	0	0	0	0	0	0	0	0	0	0	0	0	0	0	0	0	0	0	0	0	0	0	0	0	0	0	0	0	0	0	0	0	0	0	0	0	0	0	0	0	0.006211	0	0	0	0	0	0	0	0	0	0	0	0	0	0	0	0	0	0	0	0	0	0	0	0	0	0	0	0	0	0	0
chr14	67690245	G	C		RDH11	26.3	0.89	0.0001024	Y					0	0	0	0	0	0.002193	0		0	0	0	0	0	0	0	0	0	0	0	0	0	0	0	0	0	0	0	0	0	0	0	0	0	0	0	0	0	0	0	0	0	0	0	0	0	0	0	0	0	0	0	0	0	0	0	0	0	0	0	0	0	0	0	0	0	0	0	0	0	0	0	0	0	0	0	0	0	0	0	0	0	0	0	0	0	0	0	0	0.02632	0	0
chr14	67726155	G	A	rs1221145439	RDH12	34	0.894	0.0001024						0	0.000709	0	9.28e-05	0	0	0		0	0	0	0	0	0	0	0	0	0	0	0	0	0	0	0	0	0	0	0	0	0	0	0	0	0	0	0	0	0	0	0	0	0	0	0	0	0	0	0	0	0	0	0	0	0	0	0	0	0	0	0	0	0	0	0	0	0	0	0.006329	0	0.003125	0	0	0	0	0	0	0	0	0	0	0	0	0	0	0	0	0	0	0	0	0
chr14	67762695	C	T	rs1452947402	ZFYVE26	28.6	0.728	0.0001024						0.001678	0	0	0	0	0	0		0	0	0	0.006024	0	0	0	0	0	0	0	0	0	0	0	0	0	0	0	0	0	0	0	0	0	0	0	0	0	0	0	0	0	0	0	0	0	0	0	0	0	0	0	0	0	0	0	0	0	0	0	0	0	0	0	0	0	0	0	0	0	0	0	0	0	0	0	0	0	0	0	0	0	0	0	0	0	0	0	0	0	0	0
chr14	67769727	T	C	rs2039155806	ZFYVE26	28.7	0.695	0.0001024						0	0	0	0.000186	0	0	0		0	0	0	0	0	0	0	0	0	0	0	0	0	0	0	0	0	0	0	0	0	0	0	0	0	0	0	0	0	0	0	0	0	0	0	0	0	0	0	0	0	0	0	0	0	0	0	0	0	0	0	0	0	0	0	0	0	0	0	0	0	0	0	0	0	0	0	0	0	0	0.006993	0	0	0	0	0	0	0	0	0	0	0	0
chr14	68890237	T	C		ACTN1	32	0.733	0.0001024	Y					0	0	0.00189	0	0	0	0		0	0	0	0	0	0	0	0	0	0	0	0	0	0	0	0	0	0.01471	0	0	0	0	0	0	0	0	0	0	0	0	0	0	0	0	0	0	0	0	0	0	0	0	0	0	0	0	0	0	0	0	0	0	0	0	0	0	0	0	0	0	0	0	0	0	0	0	0	0	0	0	0	0	0	0	0	0	0	0	0	0	0	0	0
chr14	68909353	G	A	rs1184717892	ACTN1	32	0.884	0.0001024						0	0	0	0.000186	0	0	0		0	0	0	0	0	0	0	0	0	0	0	0	0	0	0	0	0	0	0	0	0	0	0	0	0	0	0	0	0	0	0	0	0	0	0	0	0	0	0	0	0	0	0	0	0	0	0	0	0	0	0	0	0	0	0	0	0.002577	0	0	0	0	0	0	0.003571	0	0	0	0	0	0	0	0	0	0	0	0	0	0	0	0	0	0	0
chr14	69236518	G	C	COSV57279993	EXD2	28	0.879	0.0001024						0	0	0	0.000186	0	0	0		0	0	0	0	0	0	0	0	0	0	0	0	0	0	0	0	0	0	0	0	0	0	0	0	0	0	0	0	0	0	0	0	0	0	0	0	0	0	0	0	0	0	0	0	0	0	0	0	0	0	0	0	0	0	0	0	0	0	0	0	0	0	0	0	0	0	0	0.002793	0	0	0	0.00365	0	0	0	0	0	0	0	0	0	0	0
chr14	70168028	G	C	rs761049770	SLC8A3	25.4	0.655	0.0001024						0	0	0	0	0	0	0.000554		0	0	0	0	0	0	0	0	0	0.006757	0	0	0	0	0	0	0	0	0	0	0	0	0	0	0	0	0	0	0	0	0	0	0	0	0	0	0	0	0	0	0	0	0	0	0	0	0	0	0	0	0	0	0	0	0	0	0	0	0	0	0	0	0	0	0	0	0	0	0	0	0	0	0	0	0	0	0	0	0	0	0	0	0
chr14	70748986	G	A	rs745679893	MAP3K9	30	0.939	0.0006143						0.003356	0	0	0.000557	0	0	0.000554		0.02222	0	0	0	0	0	0	0	0	0.003378	0.004032	0	0	0	0	0	0	0	0	0	0	0	0	0	0	0	0	0	0	0	0	0	0	0	0	0	0	0.002732	0	0	0	0	0	0	0	0.003067	0	0	0	0	0	0	0	0	0	0	0	0	0	0	0	0.009375	0	0	0	0	0	0	0	0	0.003497	0	0	0	0	0	0	0	0	0	0	0	0
chr14	70800948	T	C		MAP3K9	28	0.72	0.0001536	Y					0	0	0	0.000278	0	0	0		0	0	0	0	0	0	0	0	0	0	0	0	0	0	0	0	0	0	0	0	0	0	0	0	0	0	0	0	0	0	0	0	0	0	0	0	0	0	0	0	0	0	0	0	0	0	0	0.009375	0	0	0	0	0	0	0	0	0	0	0	0	0	0	0	0	0	0	0	0	0	0	0	0	0	0	0	0	0	0	0	0	0	0	0
chr14	71671212	C	G	rs369777554	SIPA1L1	24.4	0.87	0.0012797						0.01091	0.000709	0.000945	0.000186	0.003165	0.006579	0	AA_T	0	0.025	0.02174	0.01205	0.01	0	0.007692	0	0	0	0	0	0	0	0	0	0	0.007353	0	0	0	0	0	0	0	0	0	0	0	0	0.004386	0	0.003546	0	0	0	0	0	0	0	0	0	0	0	0	0	0	0	0	0	0	0	0	0	0	0	0	0	0	0	0	0	0	0	0	0	0	0	0	0	0	0	0.003165	0	0	0	0.01587	0	0.007519	0.003165	0	0	0
chr14	71671223	A	C	rs755907528	SIPA1L1	27.3	0.974	0.0003071						0	0.000709	0	0.000464	0	0	0		0	0	0	0	0	0	0	0	0	0	0	0	0	0	0	0	0	0	0	0	0	0	0	0	0	0	0	0	0	0	0	0	0	0	0	0	0	0	0	0	0	0	0	0	0	0	0	0	0	0.009375	0	0	0	0	0	0	0.002577	0	0	0	0	0	0	0	0	0	0	0	0	0	0	0	0.003165	0	0	0.005051	0	0	0	0	0	0	0
chr14	71671612	T	A	rs781253192	SIPA1L1	26.4	0.918	0.0001536						0	0	0	0.000278	0	0	0		0	0	0	0	0	0	0	0	0	0	0	0	0	0	0	0	0	0	0	0	0	0	0	0	0	0	0	0	0	0	0	0	0	0	0	0	0	0	0	0	0	0	0	0	0	0	0	0	0	0	0	0	0	0	0	0	0	0.003247	0	0	0	0	0	0	0	0	0	0	0	0	0	0.007299	0	0	0	0	0	0	0	0	0	0	0
chr14	72619980	T	C	rs752135227	DPF3	27.3	0.74	0.0001536						0	0	0	0.000278	0	0	0		0	0	0	0	0	0	0	0	0	0	0	0	0	0	0	0	0	0	0	0	0	0	0	0	0	0	0	0	0	0	0	0	0	0	0	0	0	0	0	0	0	0	0	0	0.003067	0	0	0	0	0	0	0	0	0	0	0	0	0	0.002646	0	0	0	0	0	0	0	0	0	0	0	0	0.00365	0	0	0	0	0	0	0	0	0	0	0
chr14	72753327	G	T	rs369823716	DPF3	27	0.689	0.0004095						0	0.001418	0	0.000464	0	0	0.000277		0	0	0	0	0	0	0	0	0	0	0	0	0	0	0	0	0.004464	0	0	0	0	0	0	0	0	0	0	0	0	0	0	0	0	0	0	0	0	0	0.003311	0.003106	0	0.007463	0	0	0	0	0	0	0	0	0	0	0	0	0	0	0.002577	0	0.002646	0	0	0	0	0	0	0	0	0	0	0	0	0	0.003165	0	0	0.005051	0	0	0	0	0	0	0
chr14	72958620	G	A	rs147302871	DCAF4	28.8	0.812	0.0004607						0	0	0	0.00065	0	0	0.000277		0	0	0	0	0	0	0	0	0	0	0	0	0	0	0	0	0.004464	0	0	0	0	0	0	0	0	0	0	0	0	0	0	0	0	0	0	0	0	0	0	0	0	0	0	0	0	0.003067	0	0	0	0	0.006803	0	0	0.003185	0	0	0	0	0.002646	0	0	0	0	0	0	0	0	0	0	0	0	0.00365	0	0	0	0.005051	0	0	0	0	0	0	0
chr14	73173594	G	A	rs63750378	PSEN1	22.6	0.737	0.0001536						0	0	0	0.000186	0	0	0.000277		0	0	0	0	0	0	0	0	0	0	0	0	0	0	0	0	0	0	0	0	0	0	0	0	0.008475	0	0	0	0	0	0	0	0	0	0	0	0	0	0	0	0	0	0	0	0	0	0	0	0	0	0.003401	0	0	0	0	0	0	0	0	0	0	0	0	0	0	0	0	0	0	0	0	0	0	0	0	0.005051	0	0	0	0	0	0	0
chr14	73244740	C	T	rs752142488	PAPLN	31	0.659	0.0001536						0	0	0	0	0	0	0.000832		0	0	0	0	0	0	0	0	0	0	0	0	0	0	0	0	0	0	0	0	0	0	0	0	0	0.006173	0.003086	0	0	0	0	0	0	0	0	0	0	0	0	0	0	0	0	0	0	0	0	0	0	0	0	0	0	0	0	0	0	0	0	0	0	0	0	0	0	0	0	0	0	0	0	0	0	0	0	0	0	0	0	0	0	0	0
chr14	73250095	G	C	COSV53714476	PAPLN	26.9	0.86	0.0003583	Y					0.005872	0	0	0	0	0	0		0	0.05833	0	0	0	0	0	0	0	0	0	0	0	0	0	0	0	0	0	0	0	0	0	0	0	0	0	0	0	0	0	0	0	0	0	0	0	0	0	0	0	0	0	0	0	0	0	0	0	0	0	0	0	0	0	0	0	0	0	0	0	0	0	0	0	0	0	0	0	0	0	0	0	0	0	0	0	0	0	0	0	0	0
chr14	73543090	G	C	rs768300125	ACOT1	23.3	0.711	0.0002048						0	0	0	0	0	0	0.001114		0	0	0	0	0	0	0	0	0	0.01351	0	0	0	0	0	0	0	0	0	0	0	0	0	0	0	0	0	0	0	0	0	0	0	0	0	0	0	0	0	0	0	0	0	0	0	0	0	0	0	0	0	0	0	0	0	0	0	0	0	0	0	0	0	0	0	0	0	0	0	0	0	0	0	0	0	0	0	0	0	0	0	0	0
chr14	73569493	G	A	rs745553694	ACOT2	25.3	0.718	0.0008702						0	0.002128	0	0.000557	0	0	0.002217		0	0	0	0	0	0	0	0	0	0.01014	0	0	0.00303	0	0	0	0	0	0	0	0	0	0	0.003106	0.008475	0	0	0.006024	0	0	0	0	0.003546	0	0	0	0.002976	0	0	0	0	0	0.01333	0	0	0	0	0	0	0.00625	0	0.003106	0	0	0	0.003049	0	0	0	0.006329	0	0	0	0	0	0	0	0	0	0	0	0	0	0	0	0	0	0	0	0	0	0	0
chr14	73569634	G	A	rs776806726	ACOT2	25.8	0.913	0.0006143						0	0	0	0.001114	0	0	0		0	0	0	0	0	0	0	0	0	0	0	0	0	0	0	0	0	0	0	0	0	0	0	0	0	0	0	0	0	0	0	0	0	0	0	0	0	0	0	0	0	0	0	0	0	0	0.03659	0	0	0	0	0	0	0	0	0	0	0	0	0	0	0	0	0	0	0	0	0	0	0	0	0	0	0	0	0	0	0	0	0	0	0	0
chr14	70732703	T	A	rs375220969	MAP3K9	27.5	0.681	0.0001024						0	0	0	0.000186	0	0	0		0	0	0	0	0	0	0	0	0	0	0	0	0	0	0	0	0	0	0	0	0	0	0	0	0	0	0	0	0	0	0	0	0	0	0	0	0	0	0	0	0	0	0	0	0	0	0	0	0	0	0	0	0	0	0	0	0.005155	0	0	0	0	0	0	0	0	0	0	0	0	0	0	0	0	0	0	0	0	0	0	0	0	0	0
chr14	70748977	C	T	rs2054188575	MAP3K9	28.8	0.942	0.0001024						0	0	0	0.000186	0	0	0		0	0	0	0	0	0	0	0	0	0	0	0	0	0	0	0	0	0	0	0	0	0	0	0	0	0	0	0	0	0	0	0	0	0.002874	0	0	0	0	0	0.003106	0	0	0	0	0	0	0	0	0	0	0	0	0	0	0	0	0	0	0	0	0	0	0	0	0	0	0	0	0	0	0	0	0	0	0	0	0	0	0	0	0	0	0
chr14	71102099	G	A	rs757392003	PCNX1	32	0.781	0.0001024						0.000839	0	0	0	0	0	0.000277		0	0	0.005435	0	0	0	0	0	0	0	0	0	0	0	0.003472	0	0	0	0	0	0	0	0	0	0	0	0	0	0	0	0	0	0	0	0	0	0	0	0	0	0	0	0	0	0	0	0	0	0	0	0	0	0	0	0	0	0	0	0	0	0	0	0	0	0	0	0	0	0	0	0	0	0	0	0	0	0	0	0	0	0	0	0
chr14	71618780	G	A		SIPA1L1	29.8	0.747	0.0001024	Y					0	0	0	0.000186	0	0	0		0	0	0	0	0	0	0	0	0	0	0	0	0	0	0	0	0	0	0	0	0	0	0	0	0	0	0	0	0	0	0	0	0	0	0	0	0	0	0	0	0	0	0	0	0	0	0.003049	0	0	0	0	0	0	0	0	0	0	0	0.002646	0	0	0	0	0	0	0	0	0	0	0	0	0	0	0	0	0	0	0	0	0	0	0	0
chr14	71671168	C	T	rs2044477764	SIPA1L1	25.2	0.928	0.0001024						0	0	0	0.000186	0	0	0		0	0	0	0	0	0	0	0	0	0	0	0	0	0	0	0	0	0	0	0	0	0	0	0	0	0	0	0	0	0	0	0	0	0	0	0	0.002976	0	0	0	0	0	0	0.003968	0	0	0	0	0	0	0	0	0	0	0	0	0	0	0	0	0	0	0	0	0	0	0	0	0	0	0	0	0	0	0	0	0	0	0	0	0	0	0
chr14	73192663	A	G	rs781431904	PSEN1	25.4	0.829	0.0001024						0	0	0	0	0	0	0.000554		0	0	0	0	0	0	0	0	0	0	0.004032	0	0.00303	0	0	0	0	0	0	0	0	0	0	0	0	0	0	0	0	0	0	0	0	0	0	0	0	0	0	0	0	0	0	0	0	0	0	0	0	0	0	0	0	0	0	0	0	0	0	0	0	0	0	0	0	0	0	0	0	0	0	0	0	0	0	0	0	0	0	0	0	0	0
chr14	73192691	C	G		PSEN1	23.4	0.729	0.0001024	Y					0	0	0	0	0	0	0.000554		0	0	0	0	0	0	0	0	0	0.006757	0	0	0	0	0	0	0	0	0	0	0	0	0	0	0	0	0	0	0	0	0	0	0	0	0	0	0	0	0	0	0	0	0	0	0	0	0	0	0	0	0	0	0	0	0	0	0	0	0	0	0	0	0	0	0	0	0	0	0	0	0	0	0	0	0	0	0	0	0	0	0	0	0
chr14	73592036	T	C	rs558779035	ACOT4	28.1	0.864	0.0002048						0	0	0	9.28e-05	0	0	0.000832		0	0	0	0	0	0	0	0	0	0	0	0	0.00303	0	0	0	0.004464	0	0	0	0	0	0	0	0	0	0	0.003012	0	0	0	0	0	0	0	0	0	0	0	0	0	0	0	0	0	0.003067	0	0	0	0	0	0	0	0	0	0	0	0	0	0	0	0	0	0	0	0	0	0	0	0	0	0	0	0	0	0	0	0	0	0	0	0	0
chr14	73595601	T	G	rs751168912	ACOT4	26.6	0.783	0.0002048						0	0.000709	0	9.28e-05	0	0	0.000554		0	0	0	0	0	0	0	0	0	0.003378	0	0.005814	0	0	0	0	0	0	0	0	0	0	0	0	0	0	0	0	0	0	0	0	0	0	0.009091	0	0	0	0	0.003106	0	0	0	0	0	0	0	0	0	0	0	0	0	0	0	0	0	0	0	0	0	0	0	0	0	0	0	0	0	0	0	0	0	0	0	0	0	0	0	0	0	0	0
chr14	73595602	T	C	rs757062870	ACOT4	29	0.804	0.0002048						0	0.000709	0	9.28e-05	0	0	0.000554		0	0	0	0	0	0	0	0	0	0.003378	0	0.005814	0	0	0	0	0	0	0	0	0	0	0	0	0	0	0	0	0	0	0	0	0	0	0.009091	0	0	0	0	0.003106	0	0	0	0	0	0	0	0	0	0	0	0	0	0	0	0	0	0	0	0	0	0	0	0	0	0	0	0	0	0	0	0	0	0	0	0	0	0	0	0	0	0	0
chr14	73937672	T	C	rs543467416	FAM161B	28	0.668	0.0002048						0	0	0	0.000186	0	0	0.000554		0	0	0	0	0	0	0	0	0	0.003378	0	0	0.00303	0	0	0	0	0	0	0	0	0	0	0	0	0	0	0	0	0	0	0	0	0	0	0	0.002976	0	0	0.003106	0	0	0	0	0	0	0	0	0	0	0	0	0	0	0	0	0	0	0	0	0	0	0	0	0	0	0	0	0	0	0	0	0	0	0	0	0	0	0	0	0	0	0
chr14	74064869	C	T	rs368853422	ALDH6A1	27.2	0.975	0.0004607						0	0.000709	0	0.000371	0	0	0.001109		0	0	0	0	0	0	0	0	0	0	0.004032	0.01744	0	0	0	0	0	0	0	0	0	0	0	0	0	0	0	0	0	0	0	0	0	0	0	0	0	0	0	0	0	0	0.006667	0	0.003067	0	0	0	0	0.00625	0	0.003106	0	0	0	0	0	0	0	0	0	0	0	0	0	0	0	0	0	0	0	0	0	0	0	0	0	0	0	0	0	0	0
chr14	74068957	G	A	rs139579994	ALDH6A1	24.8	0.684	0.0019451						0	0.002128	0	0.002784	0	0.001096	0.001109		0	0	0	0	0	0	0	0	0.009146	0	0	0	0	0	0.003472	0	0	0	0	0	0	0	0	0	0	0	0	0	0	0	0	0	0	0.002874	0	0	0	0.01366	0	0	0	0	0	0.003968	0	0	0.003049	0	0.003165	0	0	0.01863	0.003247	0.003185	0	0.003049	0.002577	0.006494	0.002646	0	0	0.003125	0	0	0	0.02	0	0.005587	0.009259	0	0	0	0	0	0.01613	0	0	0	0	0	0.01316	0	0
chr14	74071294	A	G	rs772004711	ALDH6A1	27.2	0.971	0.0006654						0.000839	0.000709	0	0.001021	0	0	0		0.005556	0	0	0	0	0	0	0	0	0	0	0	0	0	0	0	0	0	0	0	0	0	0	0	0	0	0	0	0	0	0	0	0	0	0	0.02885	0.002976	0	0	0	0	0	0	0	0	0	0	0	0	0	0	0	0	0	0	0	0	0	0	0	0	0	0	0	0	0.006667	0	0.002793	0	0	0	0	0	0	0	0	0	0	0	0	0	0	0
chr14	74071317	C	A	rs760557314	ALDH6A1	25.7	0.961	0.0001536						0	0	0	0.000278	0	0	0		0	0	0	0	0	0	0	0	0	0	0	0	0	0	0	0	0	0	0	0	0	0	0	0	0	0	0	0	0	0	0	0	0.003546	0	0	0	0	0	0	0	0	0	0	0	0	0	0	0	0	0	0	0	0	0	0.005988	0	0	0	0	0	0	0	0	0	0	0	0	0	0	0	0	0	0	0	0	0	0	0	0	0	0	0	0
chr14	74071330	C	T	rs759603010	ALDH6A1	25.8	0.906	0.0001536						0	0.000709	0	0.000186	0	0	0		0	0	0	0	0	0	0	0	0	0	0	0	0	0	0	0	0	0	0	0	0	0	0	0	0	0	0	0	0	0	0	0	0	0	0	0	0	0	0	0	0	0	0	0	0	0	0	0.003125	0	0	0	0	0	0	0	0	0	0	0	0.006329	0	0	0	0	0	0	0	0.002793	0	0	0	0	0	0	0	0	0	0	0	0	0	0	0
chr14	74260761	C	T	rs761676123	VSX2	25.9	0.814	0.0005631						0	0	0	0.00065	0	0.003289	0		0	0	0	0	0	0	0	0	0	0	0	0	0	0	0	0	0	0	0	0	0	0	0	0	0	0	0	0	0	0	0.02632	0	0	0	0	0	0	0	0	0	0	0	0	0	0	0.003067	0	0	0	0	0	0	0	0	0	0	0	0	0	0	0	0	0	0	0	0	0	0	0	0	0	0	0	0	0	0	0.003968	0.009709	0	0	0	0	0
chr14	74286723	C	T	rs566459052	ABCD4	27.1	0.94	0.0007166						0.005872	0.002128	0	0.000278	0	0	0		0.01111	0	0	0.01205	0	0	0.007692	0	0	0	0	0	0	0	0	0	0	0	0	0	0	0	0	0	0	0	0	0	0	0	0	0	0.003546	0	0.02727	0	0	0	0	0	0	0	0	0	0	0	0	0	0	0	0	0	0	0	0.005988	0	0	0	0	0	0	0	0	0	0	0	0	0	0	0	0	0	0	0	0	0	0	0	0	0	0	0	0
chr14	74288755	A	T	rs572155878	ABCD4	22.8	0.682	0.0002559						0	0.000709	0	0.000371	0	0	0		0	0	0	0	0	0	0	0	0	0	0	0	0	0	0	0	0	0	0	0	0	0	0	0	0	0	0	0	0	0	0	0	0	0	0	0	0	0	0	0	0	0	0	0	0	0.003067	0	0	0	0	0	0	0	0.003185	0	0	0.002577	0	0	0	0	0	0	0	0	0	0	0	0	0	0	0	0.003165	0	0	0.005051	0	0	0	0	0	0	0
chr14	74290035	G	A	rs45568335	ABCD4	33	0.89	0.0014844						0	0	0.007561	0.001485	0	0	0.001386		0	0	0	0	0	0	0	0	0	0	0	0	0	0.007937	0	0	0	0	0	0.02532	0.02703	0	0	0	0	0	0	0.01205	0	0	0	0	0	0	0	0	0	0	0	0.003106	0	0	0	0	0.003067	0	0	0.003125	0	0.00625	0.006803	0	0.003247	0	0	0	0	0	0	0	0	0	0.01543	0	0	0	0	0	0	0.0137	0	0.00365	0	0	0	0	0	0	0	0	0	0	0
chr14	74290344	G	A	rs768330414	ABCD4	23	0.698	0.0002048						0.002517	0	0	0	0.003165	0	0		0	0	0	0	0	0.02055	0	0	0	0	0	0	0	0	0	0	0	0	0	0	0	0	0	0	0	0	0	0	0	0	0	0	0	0	0	0	0	0	0	0	0	0	0	0	0	0	0	0	0	0	0	0	0	0	0	0	0	0	0	0	0	0	0	0	0	0	0	0	0	0	0	0	0	0	0	0	0	0	0	0.003165	0	0	0
chr14	74292791	T	C	rs369828476	ABCD4	28.3	0.86	0.0002559						0	0	0.004726	0	0	0	0		0	0	0	0	0	0	0	0	0	0	0	0	0	0	0	0.07353	0	0	0	0	0	0	0	0	0	0	0	0	0	0	0	0	0	0	0	0	0	0	0	0	0	0	0	0	0	0	0	0	0	0	0	0	0	0	0	0	0	0	0	0	0	0	0	0	0	0	0	0	0	0	0	0	0	0	0	0	0	0	0	0	0	0	0
chr14	74295182	T	A	rs747261558	ABCD4	25.7	0.76	0.0001536						0	0.001418	0	9.28e-05	0	0	0		0	0	0	0	0	0	0	0	0	0	0	0	0	0	0	0	0	0	0	0	0	0	0	0	0	0	0	0	0	0	0	0	0	0	0	0	0	0	0	0	0.01316	0	0	0	0.003067	0	0	0	0	0	0	0	0	0	0	0	0	0	0	0	0	0	0	0	0	0	0	0	0	0	0	0	0	0	0	0	0	0	0	0	0	0	0
chr14	74295974	C	G	rs749777285	ABCD4	25.3	0.648	0.0002559						0	0	0	0.000371	0	0	0.000277		0	0	0	0	0	0	0	0	0	0	0	0	0	0.007937	0	0	0	0	0	0	0	0	0	0	0	0	0	0	0	0	0	0	0	0	0	0	0	0.002732	0	0	0	0	0	0	0	0	0	0	0	0	0	0	0	0	0	0	0	0	0	0	0	0	0	0.007143	0	0	0	0	0.003086	0	0	0	0	0	0	0	0	0	0	0	0	0	0
chr14	74296412	G	A	rs373322009	ABCD4	31	0.775	0.0003071						0	0	0	0.000186	0	0.004386	0		0	0	0	0	0	0	0	0	0	0	0	0	0	0	0	0	0	0	0	0	0	0	0	0	0	0	0	0	0	0	0	0	0	0	0	0	0	0	0	0	0	0	0	0	0	0	0	0	0	0	0	0	0	0	0	0	0	0	0	0	0	0	0	0	0	0	0	0.002793	0	0	0	0.00365	0	0	0	0	0	0	0	0	0	0.03571	0
chr14	74296427	C	T	rs574925291	ABCD4	26.1	0.812	0.0006143						0	0	0.000945	0.000186	0	0	0.002494		0	0	0	0	0	0	0	0	0.0122	0	0	0	0.00303	0	0.006944	0	0.004464	0	0	0	0	0	0	0	0.008475	0	0	0	0	0.006757	0	0	0.003546	0	0	0	0	0	0	0	0	0	0	0	0	0	0	0	0	0	0	0	0	0	0	0	0	0	0	0	0	0.003125	0	0	0	0	0	0	0	0	0	0	0	0	0	0	0	0	0	0	0	0	0
chr14	74300240	G	A	rs369446810	ABCD4	27.9	0.884	0.0001536						0.001678	0	0	9.28e-05	0	0	0		0	0	0	0	0	0.0137	0	0	0	0	0	0	0	0	0	0	0	0	0	0	0	0	0	0	0	0	0	0	0	0	0	0	0	0	0	0	0.002976	0	0	0	0	0	0	0	0	0	0	0	0	0	0	0	0	0	0	0	0	0	0	0	0	0	0	0	0	0	0	0	0	0	0	0	0	0	0	0	0	0	0	0	0	0	0
chr14	74407636	C	T	rs745576349	SYNDIG1L	24.4	0.846	0.0005631						0	0.007801	0	0	0	0	0		0	0	0	0	0	0	0	0	0	0	0	0	0	0	0	0	0	0	0	0	0	0	0	0	0	0	0	0	0	0	0	0	0	0	0	0	0	0	0	0	0	0	0.07333	0	0	0	0	0	0	0	0	0	0	0	0	0	0	0	0	0	0	0	0	0	0	0	0	0	0	0	0	0	0	0	0	0	0	0	0	0	0	0	0
chr14	74484420	G	T	rs104894458	NPC2	27.6	0.922	0.0002559						0	0	0	0.000464	0	0	0		0	0	0	0	0	0	0	0	0	0	0	0	0	0	0	0	0	0	0	0	0	0	0	0	0	0	0	0	0	0	0	0	0	0	0	0	0	0	0	0	0	0	0	0	0	0	0.01524	0	0	0	0	0	0	0	0	0	0	0	0	0	0	0	0	0	0	0	0	0	0	0	0	0	0	0	0	0	0	0	0	0	0	0	0
chr14	74504997	G	A	rs770339258	LTBP2	26.9	0.755	0.0001536						0	0	0.000945	0	0	0	0.000554		0	0	0	0	0	0	0	0	0	0	0	0	0	0	0	0	0	0	0.006098	0	0	0	0	0	0	0.006173	0	0	0	0	0	0	0	0	0	0	0	0	0	0	0	0	0	0	0	0	0	0	0	0	0	0	0	0	0	0	0	0	0	0	0	0	0	0	0	0	0	0	0	0	0	0	0	0	0	0	0	0	0	0	0	0	0
chr14	74508083	C	A	rs549001156	LTBP2	24.7	0.965	0.0024058						0.002517	0.002837	0	0.00297	0	0	0.002217		0	0	0	0.009036	0	0	0	0	0	0	0.004032	0.01163	0.00303	0	0	0	0.008929	0	0	0	0	0	0	0	0.008475	0.003086	0	0	0	0	0	0	0	0	0	0	0	0	0.009934	0	0	0	0	0	0	0.003067	0.003049	0	0.003165	0.0125	0.003401	0	0.003247	0.01274	0	0	0	0.003247	0	0	0	0	0.01852	0	0.01429	0.006667	0	0.002793	0	0	0.01399	0.00365	0.009494	0.004425	0	0	0	0	0	0	0	0	0
chr14	74508087	C	T	rs2087014538	LTBP2	25.5	0.84	0.0004095						0.006711	0	0	0	0	0	0		0.04444	0	0	0	0	0	0	0	0	0	0	0	0	0	0	0	0	0	0	0	0	0	0	0	0	0	0	0	0	0	0	0	0	0	0	0	0	0	0	0	0	0	0	0	0	0	0	0	0	0	0	0	0	0	0	0	0	0	0	0	0	0	0	0	0	0	0	0	0	0	0	0	0	0	0	0	0	0	0	0	0	0	0
chr14	74508667	C	T	rs760459796	LTBP2	31	0.906	0.0001536						0	0	0	9.28e-05	0	0	0.000554		0	0	0	0	0	0	0	0	0.003049	0	0	0	0	0	0.003472	0	0	0	0	0	0	0	0	0	0	0	0	0	0	0	0	0	0	0	0	0	0	0	0	0	0	0	0	0	0	0	0	0	0	0	0	0	0	0	0	0	0	0	0.002646	0	0	0	0	0	0	0	0	0	0	0	0	0	0	0	0	0	0	0	0	0	0	0	0
chr14	74535959	C	G	rs762919974	LTBP2	28.6	0.798	0.0005631						0	0.000709	0	0.000835	0	0	0		0	0	0	0	0	0	0	0	0	0	0	0	0	0	0	0	0	0	0	0	0	0	0	0	0	0	0	0	0	0	0	0	0	0	0	0	0	0	0	0	0	0	0	0.01587	0	0	0	0	0	0.003125	0.003401	0	0	0	0	0	0.002577	0.003247	0	0	0	0	0	0	0	0	0.007463	0	0	0	0	0	0	0	0	0.005051	0	0	0	0	0	0	0.01
chr14	74664020	G	A	rs749285374	AREL1	29.9	0.69	0.0003071						0	0.000709	0.000945	0.000371	0	0	0		0	0	0	0	0	0	0	0	0	0	0	0	0	0	0	0	0	0	0	0.006329	0	0	0	0	0	0	0	0	0	0	0	0	0	0	0.009091	0.003205	0	0	0	0.003106	0	0	0	0	0	0	0	0	0	0	0	0	0.006494	0	0	0	0	0	0	0	0	0	0	0	0	0	0	0	0	0	0	0	0	0	0	0	0	0	0	0	0	0	0
chr14	74723299	T	C	rs41309250	FCF1	25	0.808	0.0036343						0.001678	0.002128	0.002836	0.004362	0	0	0.004157		0.01111	0	0	0	0	0	0	0.008929	0	0.003378	0	0	0.00303	0.007937	0.003472	0	0.008929	0	0.006098	0.006329	0	0.006757	0	0	0	0.003086	0	0.02108	0	0	0	0	0.01418	0.01437	0	0	0.002976	0	0.01656	0	0	0	0	0	0	0.003067	0	0.003125	0.01266	0.003125	0	0	0	0.003185	0	0.009146	0.005155	0.003247	0.005291	0	0	0.003125	0	0.01071	0	0.006667	0.007463	0.00838	0.006173	0	0	0.007299	0.003165	0.00885	0	0.01515	0	0	0	0	0	0	0
chr14	74734151	A	G	rs78815551	FCF1	22.2	0.762	0.0045557						0.001678	0.007801	0	0.002598	0.0443	0.03728	0		0	0	0	0	0	0.0137	0	0	0	0	0	0	0	0	0	0	0	0	0	0	0	0	0	0	0	0	0	0	0	0	0.05263	0.01887	0	0	0	0	0.005952	0	0	0.003106	0	0	0	0	0	0.006135	0	0.00625	0.003165	0	0	0.003106	0	0	0	0	0	0	0	0	0	0	0	0	0.007143	0.05333	0.007463	0.002793	0.003086	0.006849	0.01049	0	0	0	0	0	0.03968	0.0534	0.03759	0.0443	0	0.02679	0
chr14	75022888	A	G	rs776703991	MLH3	32	0.952	0.0002559						0	0	0.000945	0.000371	0	0	0		0	0	0	0	0	0	0	0	0	0	0	0	0	0	0	0	0	0	0	0.006329	0	0	0	0	0	0	0	0	0	0	0	0	0	0	0	0	0	0	0	0	0	0	0	0	0.003067	0	0	0	0.003165	0	0	0	0	0	0	0.003049	0	0	0.002646	0	0	0	0	0	0	0	0	0	0	0	0	0	0	0	0	0	0	0	0	0	0	0	0
chr14	75032111	G	A	rs372912259	MLH3	26	0.865	0.0058354						0	0.005674	0.00189	0.005661	0.003165	0.001096	0.01136	DR_NT	0	0	0	0	0	0	0	0.01786	0.02744	0.006757	0.0121	0.01163	0.01515	0	0.006944	0	0.004464	0	0	0	0	0	0	0.01863	0.008475	0.01235	0	0.01205	0	0.01351	0.01316	0.009434	0.003546	0.005747	0	0	0.01488	0.01093	0.003311	0.009317	0	0.007463	0.006667	0	0.01227	0.006135	0.003049	0.009375	0.003165	0.00625	0.003401	0	0.003247	0.003185	0.005988	0.006098	0.005155	0.003247	0.005291	0.01266	0.008475	0.025	0	0	0.007143	0	0.007463	0.005587	0.006173	0	0	0.00365	0.006329	0.00885	0	0	0	0.004854	0	0.003165	0	0	0
chr14	75071759	C	T	rs748884666	ZC2HC1C	25.2	0.677	0.0005631						0	0.003546	0	0.000557	0	0	0		0	0	0	0	0	0	0	0	0	0	0	0	0	0	0	0	0	0	0	0	0	0	0	0	0	0	0	0	0	0	0	0	0	0	0	0	0	0	0	0	0	0	0	0.0119	0	0	0	0	0	0	0	0	0	0.003185	0	0	0.002577	0	0	0.03165	0	0	0	0	0.007143	0	0	0	0	0	0	0	0	0	0	0	0	0	0	0	0	0	0
chr14	75071852	C	T	rs576966166	ZC2HC1C	26.8	0.71	0.0003071						0	0.000709	0.004726	0	0	0	0		0	0	0	0	0	0	0	0	0	0	0	0	0	0	0	0	0	0.02206	0.0122	0	0	0	0	0	0	0	0	0	0	0	0	0	0	0	0.009091	0	0	0	0	0	0	0	0	0	0	0	0	0	0	0	0	0	0	0	0	0	0	0	0	0	0	0	0	0	0	0	0	0	0	0	0	0	0	0	0	0	0	0	0	0	0	0	0
chr14	75961050	C	T	rs761225134	TGFB3	28.4	0.822	0.0001536						0	0	0	0.000278	0	0	0		0	0	0	0	0	0	0	0	0	0	0	0	0	0	0	0	0	0	0	0	0	0	0	0	0	0	0	0	0	0	0	0	0	0	0	0	0	0	0	0	0	0	0	0	0	0	0	0	0	0	0	0	0	0.006369	0	0	0	0.003247	0	0	0	0	0	0	0	0	0	0	0	0	0	0	0	0	0	0	0	0	0	0	0	0	0
chr14	76154752	G	T	rs1447280646	GPATCH2L	28.4	0.651	0.0001536						0	0	0	0.000278	0	0	0		0	0	0	0	0	0	0	0	0	0	0	0	0	0	0	0	0	0	0	0	0	0	0	0	0	0	0	0	0	0	0	0	0	0	0	0	0	0	0.006623	0	0	0	0	0	0	0	0	0	0	0	0	0	0.003247	0	0	0	0	0	0	0	0	0	0	0	0	0	0	0	0	0	0	0	0	0	0	0	0	0	0	0	0	0	0
chr14	76439369	A	G	rs143477571	ESRRB	23.7	0.758	0.0004607						0	0	0	0.000371	0	0.005482	0		0	0	0	0	0	0	0	0	0	0	0	0	0	0	0	0	0	0	0	0	0	0	0	0	0	0	0	0	0	0	0.008772	0	0	0	0	0	0	0	0	0	0	0	0	0	0	0	0	0	0	0	0.003401	0	0	0	0	0	0	0	0	0	0	0	0	0	0	0	0	0.002793	0	0	0	0	0	0	0	0	0.003968	0.01942	0	0	0	0	0
chr14	76462595	C	T	rs776797024	ESRRB	30	0.872	0.0001536						0	0.002128	0	0	0	0	0		0	0	0	0	0	0	0	0	0	0	0	0	0	0	0	0	0	0	0	0	0	0	0	0	0	0	0	0	0	0	0	0	0	0	0	0	0	0	0	0	0	0	0	0	0	0	0	0	0	0	0	0	0	0	0	0	0	0	0	0	0	0	0	0	0	0.02	0	0	0	0	0	0	0	0	0	0	0	0	0	0	0	0	0
chr14	76491597	G	A	rs763256376	ESRRB	32	0.727	0.0001536						0	0	0	9.28e-05	0	0	0.000554		0	0	0	0	0	0	0	0.01786	0	0	0	0	0	0	0	0	0	0	0	0	0	0	0	0	0	0	0	0	0	0	0	0	0	0	0	0	0	0	0	0	0	0	0	0	0	0	0	0	0	0	0	0	0.003247	0	0	0	0	0	0	0	0	0	0	0	0	0	0	0	0	0	0	0	0	0	0	0	0	0	0	0	0	0	0
chr14	76498312	C	T	rs61742642	ESRRB	22.8	0.681	0.0824631						0.07215	0.08227	0.08885	0.08177	0.1044	0.04496	0.09451		0.05	0.05833	0.1141	0.08434	0.04	0.06849	0.05385	0.08036	0.05793	0.1149	0.09274	0.1395	0.05152	0.119	0.08333	0.01471	0.08482	0.1029	0.04878	0.09494	0.09459	0.1622	0.1094	0.1087	0.09322	0.08642	0.1265	0.1054	0.01136	0.1149	0.06579	0.1132	0.09929	0.06609	0.07273	0.141	0.1042	0.09563	0.08278	0.08075	0.1316	0.08209	0.03333	0.1111	0.1043	0.07669	0.125	0.07188	0.04747	0.05938	0.06122	0.06522	0.08117	0.05096	0.06886	0.08537	0.0799	0.06818	0.06349	0.07595	0.05085	0.09375	0.1975	0.075	0.1071	0.07333	0.02985	0.07821	0.05247	0.03425	0.05245	0.05109	0.1044	0.1106	0.02419	0.07653	0.03968	0.06311	0.06767	0.1044	0	0	0.03
chr14	76806739	G	A	rs146603241	ANGEL1	29	0.759	0.0003071						0	0.002837	0	0.000186	0	0	0		0	0	0	0	0	0	0	0	0	0	0	0	0	0	0	0	0	0	0	0	0	0	0	0	0	0	0	0	0	0	0	0	0	0.002874	0	0	0	0	0	0	0	0.02985	0	0	0	0	0	0	0	0	0	0	0	0	0	0	0	0	0	0	0	0	0	0	0	0	0	0.002793	0	0	0	0	0	0	0	0	0	0	0	0	0	0	0
chr14	76853396	C	G	rs753892818	LRRC74A	25.1	0.675	0.0009726						0	0	0.007561	0.000464	0	0	0.001663		0	0	0	0	0	0	0	0	0.0122	0	0	0	0	0	0.006944	0	0	0	0	0	0	0	0	0	0	0	0	0	0.09091	0	0	0	0	0	0	0	0	0	0.003311	0	0	0	0	0	0	0	0	0	0	0	0	0	0	0	0	0	0	0	0	0	0	0	0	0	0	0	0	0	0	0	0	0	0	0	0.02419	0.005051	0	0	0	0	0	0	0
chr14	73592207	C	T	rs750991349	ACOT4	26.6	0.662	0.0001024						0	0	0	9.28e-05	0	0	0.000277		0	0	0	0	0	0	0	0	0	0	0	0	0	0.007937	0	0	0	0	0	0	0	0	0	0	0	0	0	0	0	0	0	0	0	0	0	0	0	0	0	0	0	0	0	0	0.003067	0	0	0	0	0	0	0	0	0	0	0	0	0	0	0	0	0	0	0	0	0	0	0	0	0	0	0	0	0	0	0	0	0	0	0	0	0	0
chr14	73593777	T	C	rs1185471692	ACOT4	28.3	0.653	0.0001024						0	0	0	0	0	0	0.000554		0	0	0	0	0	0	0	0	0	0.003378	0	0.005814	0	0	0	0	0	0	0	0	0	0	0	0	0	0	0	0	0	0	0	0	0	0	0	0	0	0	0	0	0	0	0	0	0	0	0	0	0	0	0	0	0	0	0	0	0	0	0	0	0	0	0	0	0	0	0	0	0	0	0	0	0	0	0	0	0	0	0	0	0	0	0
chr14	73970041	C	T		ENTPD5	25.7	0.681	0.0001024	Y					0	0	0	0.000186	0	0	0		0	0	0	0	0	0	0	0	0	0	0	0	0	0	0	0	0	0	0	0	0	0	0	0	0	0	0	0	0	0	0	0	0	0	0	0	0	0	0	0	0	0	0	0	0	0	0	0	0	0	0	0	0	0	0.005988	0	0	0	0	0	0	0	0	0	0	0	0	0	0	0	0	0	0	0	0	0	0	0	0	0	0	0	0
chr14	74066755	C	T		ALDH6A1	27	0.877	0.0001024	Y					0	0	0	9.28e-05	0	0	0		0	0	0	0	0	0	0	0	0	0	0	0	0	0	0	0	0	0	0	0	0	0	0	0	0	0	0	0	0	0	0	0	0	0.002874	0	0	0	0	0	0	0	0	0	0	0	0	0	0	0	0	0	0	0	0	0	0	0	0	0	0	0	0	0	0	0	0	0	0	0	0	0	0	0	0	0	0	0	0	0	0	0	0	0
chr14	74066817	A	G	rs1222040297	ALDH6A1	26.9	0.889	0.0001024						0	0	0.000945	9.28e-05	0	0	0		0	0	0	0	0	0	0	0	0	0	0	0	0	0	0	0	0	0	0	0	0	0.006757	0	0	0	0	0	0	0	0	0	0	0	0	0	0	0	0	0	0	0	0	0	0	0	0	0	0	0	0	0	0	0	0	0	0	0	0	0.002646	0	0	0	0	0	0	0	0	0	0	0	0	0	0	0	0	0	0	0	0	0	0	0	0
chr14	74071931	A	G	rs1217471261	ALDH6A1	28.8	0.884	0.0001024						0	0	0	0	0	0	0.000554		0	0	0	0	0	0	0	0	0	0	0	0	0	0	0	0	0	0	0	0	0	0	0	0	0	0.003086	0.003086	0	0	0	0	0	0	0	0	0	0	0	0	0	0	0	0	0	0	0	0	0	0	0	0	0	0	0	0	0	0	0	0	0	0	0	0	0	0	0	0	0	0	0	0	0	0	0	0	0	0	0	0	0	0	0	0
chr14	74259657	G	A	rs368725719	VSX2	32	0.775	0.0001024						0	0	0	0.000186	0	0	0		0	0	0	0	0	0	0	0	0	0	0	0	0	0	0	0	0	0	0	0	0	0	0	0	0	0	0	0	0	0	0	0	0	0	0	0	0	0	0	0.006211	0	0	0	0	0	0	0	0	0	0	0	0	0	0	0	0	0	0	0	0	0	0	0	0	0	0	0	0	0	0	0	0	0	0	0	0	0	0	0	0	0	0	0
chr14	74259689	G	A	rs755799430	VSX2	31	0.902	0.0001024						0	0	0	9.28e-05	0	0	0.000277		0	0	0	0	0	0	0	0	0	0	0	0.005814	0	0	0	0	0	0	0	0	0	0	0	0	0	0	0	0	0	0	0	0	0	0	0	0	0	0	0	0	0	0	0	0	0	0	0	0	0	0	0	0	0	0	0	0	0.002577	0	0	0	0	0	0	0	0	0	0	0	0	0	0	0	0	0	0	0	0	0	0	0	0	0	0
chr14	74287813	C	T	rs754370477	ABCD4	27	0.857	0.0001024						0	0	0	0.000186	0	0	0		0	0	0	0	0	0	0	0	0	0	0	0	0	0	0	0	0	0	0	0	0	0	0	0	0	0	0	0	0	0	0	0	0	0	0	0	0	0	0	0.006211	0	0	0	0	0	0	0	0	0	0	0	0	0	0	0	0	0	0	0	0	0	0	0	0	0	0	0	0	0	0	0	0	0	0	0	0	0	0	0	0	0	0	0
chr14	74290034	C	T	rs752962324	ABCD4	23.9	0.852	0.0001024						0	0	0	0	0	0	0.000554		0	0	0	0	0	0	0	0	0	0	0	0	0	0	0	0	0.008929	0	0	0	0	0	0	0	0	0	0	0	0	0	0	0	0	0	0	0	0	0	0	0	0	0	0	0	0	0	0	0	0	0	0	0	0	0	0	0	0	0	0	0	0	0	0	0	0	0	0	0	0	0	0	0	0	0	0	0	0	0	0	0	0	0	0
chr14	74292560	T	C	rs1446995315	ABCD4	25.5	0.915	0.0001024						0	0	0	0.000186	0	0	0		0	0	0	0	0	0	0	0	0	0	0	0	0	0	0	0	0	0	0	0	0	0	0	0	0	0	0	0	0	0	0	0	0	0	0	0	0	0	0.003311	0	0	0	0	0	0	0	0	0	0	0	0	0	0	0	0	0.003049	0	0	0	0	0	0	0	0	0	0	0	0	0	0	0	0	0	0	0	0	0	0	0	0	0	0	0
chr14	74297955	C	T	rs1435630055	ABCD4	25.4	0.664	0.0001024						0	0	0	0	0	0	0.000554		0	0	0	0	0	0	0	0	0.006098	0	0	0	0	0	0	0	0	0	0	0	0	0	0	0	0	0	0	0	0	0	0	0	0	0	0	0	0	0	0	0	0	0	0	0	0	0	0	0	0	0	0	0	0	0	0	0	0	0	0	0	0	0	0	0	0	0	0	0	0	0	0	0	0	0	0	0	0	0	0	0	0	0	0
chr14	74297982	G	A	rs780802823	ABCD4	32	0.699	0.0001024						0	0	0	9.28e-05	0	0	0.000277		0	0	0	0	0	0	0	0	0	0	0	0	0	0	0	0	0.004464	0	0	0	0	0	0	0	0	0	0	0	0	0	0	0	0	0	0	0	0	0	0	0	0	0	0	0	0	0	0	0	0	0	0	0	0	0	0	0	0	0	0	0	0	0	0.003086	0	0	0	0	0	0	0	0	0	0	0	0	0	0	0	0	0	0	0	0
chr14	74407642	G	C	rs761488503	SYNDIG1L	27.1	0.678	0.0001024						0	0	0	0	0	0	0.000554		0	0	0	0	0	0	0	0	0	0	0	0	0	0	0	0	0	0	0	0	0	0	0	0	0	0	0	0.006024	0	0	0	0	0	0	0	0	0	0	0	0	0	0	0	0	0	0	0	0	0	0	0	0	0	0	0	0	0	0	0	0	0	0	0	0	0	0	0	0	0	0	0	0	0	0	0	0	0	0	0	0	0	0	0
chr14	74500940	A	G	rs776552082	LTBP2	29.9	0.977	0.0001024						0	0	0	0.000186	0	0	0		0	0	0	0	0	0	0	0	0	0	0	0	0	0	0	0	0	0	0	0	0	0	0	0	0	0	0	0	0	0	0	0	0	0	0	0	0	0	0	0	0	0	0	0	0	0	0	0	0	0	0	0	0	0	0.005988	0	0	0	0	0	0	0	0	0	0	0	0	0	0	0	0	0	0	0	0	0	0	0	0	0	0	0	0
chr14	74501512	C	T	rs755989532	LTBP2	27.9	0.686	0.0001024						0	0	0	0.000186	0	0	0		0	0	0	0	0	0	0	0	0	0	0	0	0	0	0	0	0	0	0	0	0	0	0	0	0	0	0	0	0	0	0	0	0	0	0	0	0	0	0.006623	0	0	0	0	0	0	0	0	0	0	0	0	0	0	0	0	0	0	0	0	0	0	0	0	0	0	0	0	0	0	0	0	0	0	0	0	0	0	0	0	0	0	0	0
chr14	74506761	C	T	rs746480112	LTBP2	26.2	0.818	0.0001024						0	0	0	0.000186	0	0	0		0	0	0	0	0	0	0	0	0	0	0	0	0	0	0	0	0	0	0	0	0	0	0	0	0	0	0	0	0	0	0	0	0	0	0	0	0	0	0	0	0	0	0	0	0	0	0	0	0	0	0	0.006211	0	0	0	0	0	0	0	0	0	0	0	0	0	0	0	0	0	0	0	0	0	0	0	0	0	0	0	0	0	0	0
chr14	74508904	C	T		LTBP2	25.3	0.885	0.0001024						0	0	0	9.28e-05	0	0	0.000277		0	0	0	0	0	0	0	0	0	0	0.004032	0	0	0	0	0	0	0	0	0	0	0	0	0	0	0	0	0	0	0	0	0	0	0	0	0	0	0	0	0	0	0	0	0	0	0	0	0	0	0	0	0	0	0	0	0	0	0	0	0	0	0.003125	0	0	0	0	0	0	0	0	0	0	0	0	0	0	0	0	0	0	0	0	0
chr14	74855244	A	G	rs748641409	PROX2	27.3	0.714	0.0001024						0	0	0	0.000186	0	0	0		0	0	0	0	0	0	0	0	0	0	0	0	0	0	0	0	0	0	0	0	0	0	0	0	0	0	0	0	0	0	0	0	0	0	0	0	0	0	0	0	0	0	0	0	0	0	0	0	0	0.00625	0	0	0	0	0	0	0	0	0	0	0	0	0	0	0	0	0	0	0	0	0	0	0	0	0	0	0	0	0	0	0	0	0
chr14	75003142	G	T	rs553824476	EIF2B2	33	0.688	0.0001024						0	0	0	0.000186	0	0	0		0	0	0	0	0	0	0	0	0	0	0	0	0	0	0	0	0	0	0	0	0	0	0	0	0	0	0	0	0	0	0	0	0	0	0	0	0	0	0.003311	0.003106	0	0	0	0	0	0	0	0	0	0	0	0	0	0	0	0	0	0	0	0	0	0	0	0	0	0	0	0	0	0	0	0	0	0	0	0	0	0	0	0	0	0	0
chr14	75005935	T	C		EIF2B2	28.7	0.965	0.0001024	Y					0	0	0.00189	0	0	0	0		0	0	0	0	0	0	0	0	0	0	0	0	0	0	0	0	0	0	0	0.01266	0	0	0	0	0	0	0	0	0	0	0	0	0	0	0	0	0	0	0	0	0	0	0	0	0	0	0	0	0	0	0	0	0	0	0	0	0	0	0	0	0	0	0	0	0	0	0	0	0	0	0	0	0	0	0	0	0	0	0	0	0	0	0
chr14	75469296	G	A	rs767954679	JDP2	28.7	0.696	0.0001024						0	0.000709	0	9.28e-05	0	0	0		0	0	0	0	0	0	0	0	0	0	0	0	0	0	0	0	0	0	0	0	0	0	0	0	0	0	0	0	0	0	0	0	0	0	0	0	0	0	0	0	0	0	0	0	0	0	0	0	0	0	0	0.003106	0	0	0	0	0	0	0	0	0	0	0	0	0	0.006667	0	0	0	0	0	0	0	0	0	0	0	0	0	0	0	0	0
chr14	76462566	C	T	rs553712774	ESRRB	26.7	0.907	0.0001024						0	0	0	0.000186	0	0	0		0	0	0	0	0	0	0	0	0	0	0	0	0	0	0	0	0	0	0	0	0	0	0	0	0	0	0	0	0	0	0	0	0	0	0	0	0	0	0	0	0	0	0	0	0	0	0	0	0	0	0	0	0	0	0	0	0	0	0	0	0	0	0.006173	0	0	0	0	0	0	0	0	0	0	0	0	0	0	0	0	0	0	0	0
chr14	76491623	C	T	rs143118664	ESRRB	23.9	0.711	0.0001024						0	0	0	9.28e-05	0	0	0.000277		0	0	0	0	0	0	0	0	0	0	0.004032	0	0	0	0	0	0	0	0	0	0	0	0	0	0	0	0	0	0	0	0	0	0	0	0	0	0	0	0	0	0	0	0	0	0	0	0	0	0	0	0	0	0	0	0.002994	0	0	0	0	0	0	0	0	0	0	0	0	0	0	0	0	0	0	0	0	0	0	0	0	0	0	0	0
chr14	76498382	A	T		ESRRB	23.1	0.875	0.0001024	Y					0	0	0	0.000186	0	0	0		0	0	0	0	0	0	0	0	0	0	0	0	0	0	0	0	0	0	0	0	0	0	0	0	0	0	0	0	0	0	0	0	0	0	0	0	0.005952	0	0	0	0	0	0	0	0	0	0	0	0	0	0	0	0	0	0	0	0	0	0	0	0	0	0	0	0	0	0	0	0	0	0	0	0	0	0	0	0	0	0	0	0	0	0
chr14	77269241	G	A	rs558334380	NGB	23.4	0.655	0.017455						0.01426	0.01702	0.02836	0.01791	0.01266	0.004386	0.01802		0	0	0.03804	0.02108	0.01	0.006849	0.007692	0.01786	0.01829	0.05405	0	0.01744	0.00303	0.02381	0.01736	0	0.01786	0.02206	0.01829	0.01899	0.06757	0	0.04688	0.01863	0.008475	0.009259	0.01543	0.02108	0.1023	0.01351	0.004386	0.01887	0.03191	0.008621	0	0.00641	0.02976	0.02459	0.01987	0.01863	0.04605	0.01493	0.01333	0.007937	0.003067	0.02147	0.03049	0.01875	0.01582	0.009375	0.006803	0.02484	0.04221	0.006369	0.02994	0.01829	0.01031	0.00974	0.0291	0.006329	0	0.0125	0.0216	0.01429	0.01429	0.04	0	0.02235	0.006173	0.06164	0.01399	0.0292	0.01266	0.0177	0	0.0101	0.003968	0.004854	0	0.01266	0.02632	0	0
chr14	77280052	G	C	rs797019891	POMT2	23.9	0.742	0.0003583						0	0	0	9.28e-05	0	0.006579	0		0	0	0	0	0	0	0	0	0	0	0	0	0	0	0	0	0	0	0	0	0	0	0	0	0	0	0	0	0	0	0	0	0	0	0	0	0	0	0	0	0	0	0	0	0	0	0	0	0	0	0	0	0.003247	0	0	0	0	0	0	0	0	0	0	0	0	0	0	0	0	0	0	0	0	0	0	0	0	0	0.02256	0	0	0	0
chr14	77320440	T	C	rs746662519	POMT2	27.6	0.826	0.0002048						0	0	0	0.000371	0	0	0		0	0	0	0	0	0	0	0	0	0	0	0	0	0	0	0	0	0	0	0	0	0	0	0	0	0	0	0	0	0	0	0	0	0	0	0	0	0	0	0	0	0	0	0	0	0	0.006098	0	0	0	0	0	0	0	0	0	0	0	0.002646	0	0	0	0	0	0	0	0	0	0	0	0	0	0	0.004425	0	0	0	0	0	0	0	0	0
chr14	77428381	G	A	rs75211061	VIPAS39	29.6	0.875	0.0009726						0	0.001418	0	0.000742	0.01266	0.005482	0	TB_NT	0	0	0	0	0	0	0	0	0	0	0	0	0	0	0	0	0	0	0	0	0	0	0	0	0	0	0	0	0	0	0.01754	0.01887	0	0	0	0	0.005952	0	0	0	0	0	0	0	0	0	0	0	0	0	0	0	0	0	0	0	0	0	0	0	0	0	0	0.003571	0	0	0	0	0	0	0	0.00365	0	0	0	0	0.007937	0.004854	0.007519	0.01266	0	0	0
chr14	77428452	C	T	rs754342872	VIPAS39	28.8	0.845	0.0003071						0	0	0	0.000557	0	0	0		0	0	0	0	0	0	0	0	0	0	0	0	0	0	0	0	0	0	0	0	0	0	0	0	0	0	0	0	0	0	0.004386	0	0	0	0	0.003205	0	0	0	0.003106	0	0	0	0	0	0	0	0	0	0	0	0	0	0	0	0	0	0	0	0	0	0	0	0	0	0	0	0	0	0	0	0.01095	0	0	0	0	0	0	0	0	0	0	0
chr14	77469184	G	A	rs1417505834	AHSA1	24.8	0.847	0.0002559						0	0	0	0	0	0	0.001386		0	0	0	0	0	0	0	0	0.01524	0	0	0	0	0	0	0	0	0	0	0	0	0	0	0	0	0	0	0	0	0	0	0	0	0	0	0	0	0	0	0	0	0	0	0	0	0	0	0	0	0	0	0	0	0	0	0	0	0	0	0	0	0	0	0	0	0	0	0	0	0	0	0	0	0	0	0	0	0	0	0	0	0	0
chr14	77555406	C	T	rs375669404	SPTLC2	27.1	0.858	0.0002559						0	0	0	0.000278	0	0	0.000277		0	0	0	0	0	0	0	0	0	0.003378	0	0	0	0	0	0	0	0	0	0	0	0	0	0	0	0	0	0	0	0	0	0	0	0	0	0	0	0	0	0	0	0	0	0.003968	0	0	0	0	0	0	0	0	0	0	0	0.003049	0	0	0.002646	0	0	0	0	0	0	0	0	0	0	0	0	0	0	0	0	0	0	0	0	0	0	0	0
chr14	77555463	T	C	rs2079578030	SPTLC2	23.5	0.755	0.0006143						0.008389	0	0	0.000186	0	0	0		0	0.08333	0	0	0	0	0	0	0	0	0	0	0	0	0	0	0	0	0	0	0	0	0	0	0	0	0	0	0	0	0	0	0	0	0	0	0.002976	0	0	0.003106	0	0	0	0	0	0	0	0	0	0	0	0	0	0	0	0	0	0	0	0	0	0	0	0	0	0	0	0	0	0	0	0	0	0	0	0	0	0	0	0	0	0	0
chr14	77562485	C	G	rs572378641	SPTLC2	24	0.789	0.0019451						0.003356	0.002837	0	0.00167	0	0.001096	0.002772		0.02222	0	0	0	0	0	0	0.01786	0	0	0	0	0	0	0	0	0.02679	0	0	0	0	0	0	0	0	0	0.003086	0.003012	0	0	0	0	0	0	0	0.003205	0	0.002732	0.003311	0	0	0	0.006667	0.003968	0	0	0.009146	0	0.003165	0.003125	0.003401	0	0.003247	0.003185	0.002994	0	0	0	0.002646	0.01266	0	0.009375	0	0	0	0	0	0	0	0.006849	0	0	0.003165	0	0	0	0	0	0	0	0.01316	0	0
chr14	77597289	T	C		SPTLC2	24.4	0.689	0.0001536						0	0	0	0	0	0	0.000832		0	0	0	0	0	0	0	0	0	0	0	0	0	0	0.006944	0	0	0	0	0	0	0	0	0	0	0	0.003086	0	0	0	0	0	0	0	0	0	0	0	0	0	0	0	0	0	0	0	0	0	0	0	0	0	0	0	0	0	0	0	0	0	0	0	0	0	0	0	0	0	0	0	0	0	0	0	0	0	0	0	0	0	0	0	0
chr14	77931584	C	A		ADCK1	25.5	0.767	0.0001536						0	0	0	0.000278	0	0	0		0	0	0	0	0	0	0	0	0	0	0	0	0	0	0	0	0	0	0	0	0	0	0	0	0	0	0	0	0	0	0	0	0	0	0	0	0	0	0	0	0	0	0	0	0	0	0	0	0	0	0	0	0	0	0	0	0	0	0	0	0	0	0	0	0	0	0	0.002793	0	0	0.006993	0	0	0	0	0	0	0	0	0	0	0	0
chr14	78651263	C	A	rs762740974	NRXN3	24.4	0.708	0.0002048						0	0	0.003781	0	0	0	0		0	0	0	0	0	0	0	0	0	0	0	0	0	0	0	0	0	0	0	0	0.02703	0	0	0	0	0	0	0	0	0	0	0	0	0	0	0	0	0	0	0	0	0	0	0	0	0	0	0	0	0	0	0	0	0	0	0	0	0	0	0	0	0	0	0	0	0	0	0	0	0	0	0	0	0	0	0	0	0	0	0	0	0	0
chr14	78709257	G	A	rs778714451	NRXN3	29.2	0.817	0.0002048						0	0	0	0.000371	0	0	0		0	0	0	0	0	0	0	0	0	0	0	0	0	0	0	0	0	0	0	0	0	0	0	0	0	0	0	0	0	0	0	0	0	0	0	0	0	0	0	0	0	0	0	0.003968	0	0	0	0.003125	0	0	0	0	0	0	0	0	0	0	0.002646	0	0	0	0	0	0.007143	0	0	0	0	0	0	0	0	0	0	0	0	0	0	0	0	0	0
chr14	78715138	G	C	rs138594346	NRXN3	27.8	0.679	0.0005631						0	0	0.003781	0.00065	0	0	0		0	0	0	0	0	0	0	0	0	0	0	0	0	0	0	0	0	0	0	0	0	0	0	0	0	0	0	0	0.04545	0	0	0	0	0	0	0	0	0	0.006623	0	0	0	0	0	0.003067	0	0	0	0	0	0	0.003106	0	0	0	0	0	0	0	0	0	0	0	0	0	0	0	0	0	0	0.01049	0	0	0	0	0	0	0	0	0	0	0	0
chr14	78966094	G	A	rs776175860	NRXN3	31	0.732	0.0006654						0	0.008511	0	9.28e-05	0	0	0		0	0	0	0	0	0	0	0	0	0	0	0	0	0	0	0	0	0	0	0	0	0	0	0	0	0	0	0	0	0	0	0	0	0	0	0	0	0	0	0	0	0	0	0	0	0	0	0	0.003165	0	0	0	0	0	0	0	0	0	0	0	0	0	0	0	0	0.08	0	0	0	0	0	0	0	0	0	0	0	0	0	0	0	0	0
chr14	77286815	G	A	rs727502855	POMT2	30	0.823	0.0001024		Pathogenic/Likely pathogenic	criteria provided, multiple submitters, no conflicts	not provided|Muscular dystrophy-dystroglycanopathy (congenital with brain and eye anomalies), type A2;Muscular dystrophy-dystroglycanopathy (congenital with intellectual disability), type B2;Autosomal recessive limb-girdle muscular dystrophy type 2N|Autosomal recessive limb-girdle muscular dystrophy type 2N|Autosomal recessive limb-girdle muscular dystrophy|Muscular dystrophy-dystroglycanopathy (congenital with brain and eye anomalies), type A1;Muscular dystrophy-dystroglycanopathy (congenital with brain and eye anomalies), type A2;Muscular dystrophy-dystroglycanopathy (congenital with intellectual disability), type B2;Autosomal recessive limb-girdle muscular dystrophy type 2N|Muscular dystrophy-dystroglycanopathy (congenital with brain and eye anomalies), type A2		0	0	0	0.000186	0	0	0		0	0	0	0	0	0	0	0	0	0	0	0	0	0	0	0	0	0	0	0	0	0	0	0	0	0	0	0	0	0	0	0	0	0	0	0	0	0	0	0	0	0	0	0	0	0	0	0	0	0	0	0	0	0	0	0	0.005155	0	0	0	0	0	0	0	0	0	0	0	0	0	0	0	0	0	0	0	0	0	0	0	0	0	0
chr14	77299477	G	A	rs1459147308	POMT2	26.6	0.933	0.0001024						0	0	0	0.000186	0	0	0		0	0	0	0	0	0	0	0	0	0	0	0	0	0	0	0	0	0	0	0	0	0	0	0	0	0	0	0	0	0	0	0	0	0	0	0	0	0	0	0.003106	0	0	0	0	0	0	0	0	0	0	0	0	0.003247	0	0	0	0	0	0	0	0	0	0	0	0	0	0	0	0	0	0	0	0	0	0	0	0	0	0	0	0	0	0
chr14	77413952	G	A	rs757881817	NOXRED1	25.2	0.665	0.0001024						0	0	0	0	0	0	0.000554		0	0	0	0	0	0	0	0	0	0	0	0	0	0	0	0	0	0	0	0	0	0	0	0	0.01695	0	0	0	0	0	0	0	0	0	0	0	0	0	0	0	0	0	0	0	0	0	0	0	0	0	0	0	0	0	0	0	0	0	0	0	0	0	0	0	0	0	0	0	0	0	0	0	0	0	0	0	0	0	0	0	0	0	0
chr14	77454041	G	A	rs1356829789	VIPAS39	22.9	0.754	0.0001024						0	0	0	0.000186	0	0	0		0	0	0	0	0	0	0	0	0	0	0	0	0	0	0	0	0	0	0	0	0	0	0	0	0	0	0	0	0	0	0	0	0	0	0	0	0	0.005464	0	0	0	0	0	0	0	0	0	0	0	0	0	0	0	0	0	0	0	0	0	0	0	0	0	0	0	0	0	0	0	0	0	0	0	0	0	0	0	0	0	0	0	0	0
chr14	77476092	A	T		ISM2	25.6	0.794	0.0001024	Y					0	0	0	0	0	0	0.000554		0	0	0	0	0	0	0	0	0	0	0	0.01163	0	0	0	0	0	0	0	0	0	0	0	0	0	0	0	0	0	0	0	0	0	0	0	0	0	0	0	0	0	0	0	0	0	0	0	0	0	0	0	0	0	0	0	0	0	0	0	0	0	0	0	0	0	0	0	0	0	0	0	0	0	0	0	0	0	0	0	0	0	0	0
chr14	77555331	C	T	CM106604	SPTLC2	26.8	0.961	0.0001024	Y					0	0	0	0.000186	0	0	0		0	0	0	0	0	0	0	0	0	0	0	0	0	0	0	0	0	0	0	0	0	0	0	0	0	0	0	0	0	0	0	0	0	0	0	0	0	0	0	0.006211	0	0	0	0	0	0	0	0	0	0	0	0	0	0	0	0	0	0	0	0	0	0	0	0	0	0	0	0	0	0	0	0	0	0	0	0	0	0	0	0	0	0	0
chr14	77555340	T	C		SPTLC2	28.6	0.966	0.0001024	Y					0	0	0	0.000186	0	0	0		0	0	0	0	0	0	0	0	0	0	0	0	0	0	0	0	0	0	0	0	0	0	0	0	0	0	0	0	0	0	0	0	0	0	0	0	0	0	0	0	0	0	0	0	0	0	0	0	0	0	0	0	0.006494	0	0	0	0	0	0	0	0	0	0	0	0	0	0	0	0	0	0	0	0	0	0	0	0	0	0	0	0	0	0
chr14	77555345	G	C	rs768189790	SPTLC2	23.5	0.794	0.0001024						0	0	0	0.000186	0	0	0		0	0	0	0	0	0	0	0	0	0	0	0	0	0	0	0	0	0	0	0	0	0	0	0	0	0	0	0	0	0	0	0	0	0	0	0	0	0	0	0	0	0	0	0	0.003067	0	0	0	0	0	0	0	0	0	0	0	0	0	0	0	0	0	0	0	0	0	0	0	0	0	0	0	0	0.004425	0	0	0	0	0	0	0	0	0
chr14	77859097	C	T	rs139353105	ADCK1	28.6	0.735	0.0001024						0	0	0	0.000186	0	0	0		0	0	0	0	0	0	0	0	0	0	0	0	0	0	0	0	0	0	0	0	0	0	0	0	0	0	0	0	0	0	0	0	0	0	0	0	0	0	0	0	0	0	0	0	0	0	0	0	0	0	0	0	0	0	0	0.003049	0	0	0	0	0	0.003125	0	0	0	0	0	0	0	0	0	0	0	0	0	0	0	0	0	0	0	0	0
chr14	77924490	A	G	rs771415429	ADCK1	26.8	0.737	0.0001024						0	0	0	0.000186	0	0	0		0	0	0	0	0	0	0	0	0	0	0	0	0	0	0	0	0	0	0	0	0	0	0	0	0	0	0	0	0	0	0	0	0	0	0	0	0	0	0	0	0	0	0	0.003968	0	0	0	0	0	0	0	0	0	0	0	0.003049	0	0	0	0	0	0	0	0	0	0	0	0	0	0	0	0	0	0	0	0	0	0	0	0	0	0	0
chr14	77925783	G	A	rs141202173	ADCK1	32	0.682	0.0001024						0	0	0	9.28e-05	0	0.001096	0		0	0	0	0	0	0	0	0	0	0	0	0	0	0	0	0	0	0	0	0	0	0	0	0	0	0	0	0	0	0	0	0	0	0	0	0	0	0	0.003311	0	0	0	0	0	0	0	0	0	0	0	0	0	0	0	0	0	0	0	0	0	0	0	0	0	0	0	0	0	0	0	0	0	0	0	0	0	0	0.004854	0	0	0	0	0
chr14	77931627	G	A	rs749350658	ADCK1	28.8	0.68	0.0001024						0	0	0	0	0	0	0.000554		0	0	0	0	0	0	0	0	0	0	0	0.005814	0	0	0	0	0	0	0	0	0	0	0	0.003106	0	0	0	0	0	0	0	0	0	0	0	0	0	0	0	0	0	0	0	0	0	0	0	0	0	0	0	0	0	0	0	0	0	0	0	0	0	0	0	0	0	0	0	0	0	0	0	0	0	0	0	0	0	0	0	0	0	0	0
chr14	78966073	C	T	rs772692723	NRXN3	26	0.686	0.0001024						0	0	0	9.28e-05	0.003165	0	0		0	0	0	0	0	0	0	0	0	0	0	0	0	0	0	0	0	0	0	0	0	0	0	0	0	0	0	0	0	0	0	0	0	0	0	0.003205	0	0	0	0	0	0	0	0	0	0	0	0	0	0	0	0	0	0	0	0	0	0	0	0	0	0	0	0	0	0	0	0	0	0	0	0	0	0	0	0	0	0	0	0.003165	0	0	0
chr14	81062179	C	T	rs142063461	TSHR	21.6	0.819	0.0011773						0	0.002128	0	0.001578	0.003165	0	0.000554		0	0	0	0	0	0	0	0	0	0.003378	0	0.005814	0	0	0	0	0	0	0	0	0	0	0	0	0	0	0	0	0	0	0.004386	0	0	0.002874	0	0	0.005952	0.002732	0	0	0.006579	0	0	0.003968	0.006135	0.003067	0	0	0.003165	0	0	0	0.006494	0	0.002994	0	0	0	0	0	0	0.003125	0	0	0	0.01333	0	0.005587	0	0.006849	0	0	0	0	0	0	0	0	0	0.003165	0	0	0
chr14	81108419	C	T	rs530605964	TSHR	23.1	0.675	0.0003583						0.004195	0	0	0.000186	0	0	0		0	0	0.005435	0	0.01	0	0.02308	0	0	0	0	0	0	0	0	0	0	0	0	0	0	0	0	0	0	0	0	0	0	0	0	0	0	0	0	0	0	0	0	0.003106	0	0	0	0	0	0	0	0	0	0	0	0	0	0	0	0	0	0	0.002646	0	0	0	0	0	0	0	0	0	0	0	0	0	0	0	0	0	0	0	0	0	0	0	0
chr14	81143520	T	A	CM054871	TSHR	29.3	0.877	0.0001024	Y					0	0	0	0.000186	0	0	0		0	0	0	0	0	0	0	0	0	0	0	0	0	0	0	0	0	0	0	0	0	0	0	0	0	0	0	0	0	0	0	0	0	0	0	0	0	0	0	0	0	0	0	0	0	0	0	0	0	0	0	0	0	0	0	0	0	0	0	0	0	0	0	0	0	0	0	0	0	0	0	0.007299	0	0	0	0	0	0	0	0	0	0	0
chr14	87934749	C	T	rs200607029	GALC	24.1	0.714	0.0007678						0.000839	0	0	0.000742	0	0	0.001663		0	0	0	0	0	0.006849	0	0	0	0	0.004032	0.005814	0	0	0	0	0	0	0	0	0	0	0	0.003106	0	0.003086	0.003086	0.003012	0	0	0	0	0	0	0	0	0	0.002732	0	0	0	0	0	0	0	0.006135	0	0	0	0.003125	0	0.003106	0	0	0	0.003049	0	0	0	0	0	0	0	0	0	0	0	0	0	0	0	0	0	0	0	0.0101	0	0	0	0	0	0	0
chr14	87939915	A	G	rs138577661	GALC	27.3	0.91	0.0006654		Pathogenic/Likely pathogenic	criteria provided, multiple submitters, no conflicts	Galactosylceramide beta-galactosidase deficiency|not provided		0	0.000709	0	0.000371	0.01266	0.004386	0	TB_NT	0	0	0	0	0	0	0	0	0	0	0	0	0	0	0	0	0	0	0	0	0	0	0	0	0	0	0	0	0	0	0	0.009434	0.003546	0.002874	0	0	0	0	0	0	0	0	0	0	0	0	0	0	0	0	0	0	0	0	0	0	0	0	0	0	0	0	0	0	0	0	0	0.002793	0.003086	0	0	0	0	0	0	0	0	0	0.01128	0.01266	0	0.008929	0
chr14	87965582	T	C	rs183105855	GALC	24.8	0.768	0.0088043						0	0.006383	0.003781	0.009558	0.006329	0	0.01497	DR_NT	0	0	0	0	0	0	0	0	0.03354	0.003378	0	0	0.03333	0.01587	0	0.02941	0.004464	0	0.006098	0	0.006757	0	0	0.006211	0.01695	0.009259	0.05556	0.009036	0	0	0.004386	0	0.003546	0.005747	0	0.003205	0.005952	0.005464	0	0.009317	0	0	0.02	0.0119	0.009202	0.009202	0	0.02188	0.02532	0.003125	0.0102	0.003106	0.006494	0.01592	0.01796	0.003049	0.007732	0.006494	0.01323	0	0.008475	0.02812	0.04321	0.01429	0	0.02	0.007463	0.01117	0	0	0.01049	0	0.006329	0.00885	0	0.005051	0	0	0	0.006329	0	0	0
chr14	87986597	T	C	rs147313927	GALC	25.8	0.898	0.0009726						0	0.002128	0	0.001114	0	0	0.001109		0	0	0	0	0	0	0	0	0.003049	0	0	0	0	0	0.003472	0	0	0	0	0	0	0	0	0.003106	0	0.003086	0	0	0	0	0	0	0	0	0	0	0	0.002732	0	0	0	0	0	0.003968	0	0	0	0.003125	0	0	0.006803	0	0	0	0	0.003049	0	0	0.002646	0.006329	0.008475	0	0	0	0	0	0.01493	0.002793	0	0	0	0.00365	0	0	0	0.0101	0	0	0	0	0	0	0
chr14	87988185	T	C	rs748593957	GALC	25.5	0.885	0.0003071						0	0	0	0.000557	0	0	0		0	0	0	0	0	0	0	0	0	0	0	0	0	0	0	0	0	0	0	0	0	0	0	0	0	0	0	0	0	0	0	0	0	0	0	0	0	0	0	0	0	0	0	0	0	0	0.01829	0	0	0	0	0	0	0	0	0	0	0	0	0	0	0	0	0	0	0	0	0	0	0	0	0	0	0	0	0	0	0	0	0	0	0	0
chr14	87993029	C	G	rs751975987	GALC	28.7	0.824	0.0001536						0	0.002128	0	0	0	0	0		0	0	0	0	0	0	0	0	0	0	0	0	0	0	0	0	0	0	0	0	0	0	0	0	0	0	0	0	0	0	0	0	0	0	0	0	0	0	0	0	0	0	0	0	0	0	0	0	0	0	0	0	0	0	0	0	0	0	0	0	0	0	0	0	0	0	0	0	0	0	0	0	0.009494	0	0	0	0	0	0	0	0	0	0
chr14	88010942	A	G	rs1223201212	GPR65	25.2	0.801	0.0003071						0.002517	0	0	0	0.003165	0.001096	0.000277		0	0	0	0	0	0.02055	0	0	0	0	0	0	0.00303	0	0	0	0	0	0	0	0	0	0	0	0	0	0	0	0	0	0	0	0	0	0	0	0	0	0	0	0	0	0	0	0	0	0	0	0	0	0	0	0	0	0	0	0	0	0	0	0	0	0	0	0	0	0	0	0	0	0	0	0	0	0	0	0	0.004854	0	0.003165	0	0	0
chr14	88263449	G	A	rs371294105	KCNK10	27.8	0.664	0.0002048						0	0	0	0.000278	0	0	0.000277		0	0	0	0	0	0	0	0	0	0	0	0	0	0	0	0	0	0	0	0	0	0	0	0.003106	0	0	0	0	0	0	0	0	0	0	0	0	0	0	0	0.003106	0	0	0	0	0.003067	0	0	0	0	0	0	0	0	0	0	0.003049	0	0	0	0	0	0	0	0	0	0	0	0	0	0	0	0	0	0	0	0	0	0	0	0	0	0	0
chr14	88469531	T	G	rs201610603	PTPN21	27.5	0.649	0.0003071						0	0	0	0.000464	0	0	0.000277		0	0	0	0	0	0	0	0	0	0	0	0.005814	0	0	0	0	0	0	0	0	0	0	0	0	0	0	0	0	0	0	0	0	0	0	0	0	0	0	0	0	0	0	0	0	0	0	0	0	0	0	0	0	0	0	0	0.006098	0	0	0	0	0	0	0	0	0	0	0	0	0	0	0.003497	0.007299	0	0	0	0	0	0	0	0	0	0	0
chr14	88469643	G	A	rs750979201	PTPN21	32	0.657	0.0005119						0	0	0	0.000557	0	0	0.000554		0	0	0	0	0	0	0	0.008929	0	0	0	0	0	0	0	0	0	0	0	0	0	0	0	0.003106	0	0	0	0	0	0	0	0	0	0	0	0.00641	0.005952	0	0	0	0	0	0	0	0	0	0	0	0	0	0	0	0	0.003185	0	0	0	0	0	0	0	0	0	0	0	0	0	0	0	0	0	0	0	0	0	0.005051	0	0	0	0	0	0	0
chr14	88473738	C	A	rs200522187	PTPN21	27.2	0.713	0.0002048						0	0	0	0	0	0	0.001109		0	0	0	0	0	0	0	0	0	0	0	0	0	0	0	0	0	0	0	0	0	0	0	0	0	0	0.01235	0	0	0	0	0	0	0	0	0	0	0	0	0	0	0	0	0	0	0	0	0	0	0	0	0	0	0	0	0	0	0	0	0	0	0	0	0	0	0	0	0	0	0	0	0	0	0	0	0	0	0	0	0	0	0	0
chr14	88517209	A	G	rs756639048	PTPN21	26.7	0.681	0.0002048						0	0	0	0.000371	0	0	0		0	0	0	0	0	0	0	0	0	0	0	0	0	0	0	0	0	0	0	0	0	0	0	0	0	0	0	0	0	0	0	0	0	0	0	0	0	0	0	0.003106	0	0	0	0	0	0	0	0	0	0	0	0	0	0	0	0	0	0.003247	0	0	0	0	0	0	0	0	0	0	0.003086	0	0.003497	0	0	0	0	0	0	0	0	0	0	0	0
chr14	88839459	G	T	rs553686355	TTC8	31	0.675	0.0014844						0.01342	0	0.00189	0.000557	0	0	0.001386	AA_T	0.03333	0.08333	0	0	0	0	0	0	0	0.006757	0.004032	0.005814	0	0	0	0	0	0.007353	0.006098	0	0	0	0	0	0	0	0	0.003012	0	0	0	0	0	0	0	0.00641	0	0.008197	0	0	0	0	0	0	0	0	0	0	0	0	0	0	0	0	0	0	0	0	0	0	0	0.003125	0	0	0	0	0	0	0	0	0	0	0	0	0	0	0	0	0	0	0	0	0
chr14	88871623	A	C	rs774216735	TTC8	27.6	0.757	0.0001536						0	0.000709	0	0.000186	0	0	0		0	0	0	0	0	0	0	0	0	0	0	0	0	0	0	0	0	0	0	0	0	0	0	0	0	0	0	0	0	0	0	0	0	0	0	0	0	0	0	0	0.006579	0	0	0	0.003067	0	0	0	0	0	0	0.003106	0	0	0	0	0	0	0	0	0	0	0	0	0	0	0	0	0	0	0	0	0	0	0	0	0	0	0	0	0	0	0
chr14	87949903	T	C	rs201591903	GALC	28.5	0.932	0.0001024						0.000839	0	0	9.28e-05	0	0	0		0	0	0	0	0	0	0.007692	0	0	0	0	0	0	0	0	0	0	0	0	0	0	0	0	0	0	0	0	0	0	0	0	0	0	0	0	0	0.002976	0	0	0	0	0	0	0	0	0	0	0	0	0	0	0	0	0	0	0	0	0	0	0	0	0	0	0	0	0	0	0	0	0	0	0	0	0	0	0	0	0	0	0	0	0	0
chr14	87950661	A	C	rs753747900	GALC	24.9	0.779	0.0001024						0	0	0	0.000186	0	0	0		0	0	0	0	0	0	0	0	0	0	0	0	0	0	0	0	0	0	0	0	0	0	0	0	0	0	0	0	0	0	0	0	0	0	0	0	0	0	0	0	0	0	0	0	0	0	0	0	0	0	0.003401	0	0	0.003185	0	0	0	0	0	0	0	0	0	0	0	0	0	0	0	0	0	0	0	0	0	0	0	0	0	0	0	0	0
chr14	87950724	G	A	rs770485731	GALC	25.3	0.914	0.0001024		Pathogenic	criteria provided, multiple submitters, no conflicts	Galactosylceramide beta-galactosidase deficiency|not provided|Inborn genetic diseases		0	0	0	0.000186	0	0	0		0	0	0	0	0	0	0	0	0	0	0	0	0	0	0	0	0	0	0	0	0	0	0	0	0	0	0	0	0	0	0.008772	0	0	0	0	0	0	0	0	0	0	0	0	0	0	0	0	0	0	0	0	0	0	0	0	0	0	0	0	0	0	0	0	0	0	0	0	0	0	0	0	0	0	0	0	0	0	0	0	0	0	0	0
chr14	87968340	C	T	rs780141800	GALC	22.8	0.798	0.0001024						0	0	0	9.28e-05	0	0	0		0	0	0	0	0	0	0	0	0	0	0	0	0	0	0	0	0	0	0	0	0	0	0	0	0	0	0	0	0	0	0	0	0	0	0	0	0	0	0	0	0	0	0	0	0	0	0.003049	0	0	0	0	0	0	0	0	0	0	0	0	0	0	0	0	0	0	0	0	0	0	0	0	0	0	0	0	0	0	0	0	0	0	0	0
chr14	87986551	C	T	rs775886832	GALC	28	0.89	0.0001024						0	0	0	0.000186	0	0	0		0	0	0	0	0	0	0	0	0	0	0	0	0	0	0	0	0	0	0	0	0	0	0	0	0	0	0	0	0	0	0.004386	0	0	0	0	0	0	0	0	0	0	0	0	0	0	0	0	0	0	0	0	0	0	0.003185	0	0	0	0	0	0	0	0	0	0	0	0	0	0	0	0	0	0	0	0	0	0	0	0	0	0	0	0	0
chr14	88469047	G	A	rs761093758	PTPN21	32	0.737	0.0001024						0	0	0	0.000186	0	0	0		0	0	0	0	0	0	0	0	0	0	0	0	0	0	0	0	0	0	0	0	0	0	0	0	0	0	0	0	0	0	0	0	0	0	0	0	0	0	0	0	0	0	0	0	0	0	0	0	0	0	0	0	0	0	0	0	0	0	0	0	0	0	0	0	0	0	0	0	0	0	0	0	0	0	0.01613	0	0	0	0	0	0	0	0
chr14	88469648	G	A	rs369940914	PTPN21	27.2	0.741	0.0001024						0.000839	0	0	0	0	0	0.000277		0	0	0	0	0	0.006849	0	0	0	0	0	0	0	0	0.003472	0	0	0	0	0	0	0	0	0	0	0	0	0	0	0	0	0	0	0	0	0	0	0	0	0	0	0	0	0	0	0	0	0	0	0	0	0	0	0	0	0	0	0	0	0	0	0	0	0	0	0	0	0	0	0	0	0	0	0	0	0	0	0	0	0	0	0	0
chr14	88480080	A	C		PTPN21	29.1	0.872	0.0001024	Y					0	0	0	0.000186	0	0	0		0	0	0	0	0	0	0	0	0	0	0	0	0	0	0	0	0	0	0	0	0	0	0	0	0	0	0	0	0	0	0	0	0	0	0	0	0	0.005464	0	0	0	0	0	0	0	0	0	0	0	0	0	0	0	0	0	0	0	0	0	0	0	0	0	0	0	0	0	0	0	0	0	0	0	0	0	0	0	0	0	0	0	0	0
chr14	88550264	C	T	rs1180898514	PTPN21	25.4	0.777	0.0001024						0	0.001418	0	0	0	0	0		0	0	0	0	0	0	0	0	0	0	0	0	0	0	0	0	0	0	0	0	0	0	0	0	0	0	0	0	0	0	0	0	0	0	0	0	0	0	0	0	0.01316	0	0	0	0	0	0	0	0	0	0	0	0	0	0	0	0	0	0	0	0	0	0	0	0	0	0	0	0	0	0	0	0	0	0	0	0	0	0	0	0	0	0
chr14	88870101	G	A		TTC8	24.9	0.767	0.0001024	Y					0	0	0	0	0	0	0.000554		0	0	0	0	0	0	0	0	0	0	0.004032	0	0	0	0	0	0	0	0	0	0	0	0.01562	0	0	0	0	0	0	0	0	0	0	0	0	0	0	0	0	0	0	0	0	0	0	0	0	0	0	0	0	0	0	0	0	0	0	0	0	0	0	0	0	0	0	0	0	0	0	0	0	0	0	0	0	0	0	0	0	0	0	0	0
chr14	90302932	A	G	rs772723330	NRDE2	28.7	0.646	0.0003071						0	0	0	0.000557	0	0	0		0	0	0	0	0	0	0	0	0	0	0	0	0	0	0	0	0	0	0	0	0	0	0	0	0	0	0	0	0	0	0	0	0	0	0	0	0	0	0	0	0	0	0	0.003968	0	0	0	0	0	0.003125	0	0	0	0.003185	0.002994	0	0.005155	0	0	0	0	0	0	0	0	0	0	0	0	0	0	0	0	0	0	0	0	0	0	0	0	0	0
chr14	90676545	C	T	rs368489112	TTC7B	26.6	0.789	0.0003583						0	0	0	0.000186	0.003165	0.004386	0		0	0	0	0	0	0	0	0	0	0	0	0	0	0	0	0	0	0	0	0	0	0	0	0	0	0	0	0	0	0	0	0	0	0	0	0	0.005952	0	0	0	0	0	0	0	0	0	0	0	0	0	0	0	0	0	0	0	0	0	0	0	0	0	0	0	0	0	0	0	0	0	0	0	0	0	0	0	0	0.01942	0	0.003165	0	0	0
chr14	91481815	A	G	rs533591917	PPP4R3A	26.8	0.646	0.0001536						0	0	0.00189	0	0	0	0.000277		0	0	0	0	0	0	0	0	0	0	0	0	0	0	0	0	0	0.01471	0	0	0	0	0	0	0	0	0	0.003012	0	0	0	0	0	0	0	0	0	0	0	0	0	0	0	0	0	0	0	0	0	0	0	0	0	0	0	0	0	0	0	0	0	0	0	0	0	0	0	0	0	0	0	0	0	0	0	0	0	0	0	0	0	0	0
chr14	91792452	A	G	rs148609061	TC2N	24	0.694	0.0010238						0.000839	0.000709	0.00189	0.001021	0	0.003289	0.000554		0.005556	0	0	0	0	0	0	0	0	0	0	0	0	0	0	0	0	0	0	0	0	0	0	0.003106	0	0	0.003086	0	0	0.01351	0	0	0	0.005747	0	0	0.002976	0.002732	0	0	0	0	0	0	0	0	0	0	0	0.003125	0	0.003106	0	0.003185	0.005988	0	0	0	0.002646	0	0	0	0	0.003571	0	0	0	0	0	0	0	0	0.003165	0	0	0	0	0	0.01128	0	0	0	0
chr14	91870369	C	A	rs779205432	FBLN5	28.8	0.87	0.0001536						0	0	0	0.000278	0	0	0		0	0	0	0	0	0	0	0	0	0	0	0	0	0	0	0	0	0	0	0	0	0	0	0	0	0	0	0	0	0	0	0	0	0	0	0	0	0	0	0	0	0	0	0	0	0	0	0	0	0	0	0	0	0	0	0	0	0	0	0	0	0	0	0	0	0	0	0.002793	0	0	0.006993	0	0	0	0	0	0	0	0	0	0	0	0
chr14	91999993	A	T	rs373869385	TRIP11	26.9	0.874	0.0001536						0.000839	0	0	9.28e-05	0	0.001096	0		0	0	0	0	0	0.006849	0	0	0	0	0	0	0	0	0	0	0	0	0	0	0	0	0	0	0	0	0	0	0	0	0	0	0	0	0	0	0.002976	0	0	0	0	0	0	0	0	0	0	0	0	0	0	0	0	0	0	0	0	0	0	0	0	0	0	0	0	0	0	0	0	0	0	0	0	0	0	0	0.003968	0	0	0	0	0	0
chr14	92134048	C	A		CPSF2	25.1	0.774	0.0001536	Y					0	0	0	0	0	0	0.000832		0	0	0	0	0	0	0	0	0	0.01014	0	0	0	0	0	0	0	0	0	0	0	0	0	0	0	0	0	0	0	0	0	0	0	0	0	0	0	0	0	0	0	0	0	0	0	0	0	0	0	0	0	0	0	0	0	0	0	0	0	0	0	0	0	0	0	0	0	0	0	0	0	0	0	0	0	0	0	0	0	0	0	0	0
chr14	92486766	T	C	rs1895386051	SLC24A4	26.6	0.705	0.0008702						0.005034	0	0	0.001021	0	0	0		0	0	0.005435	0.009036	0	0	0.01538	0	0	0	0	0	0	0	0	0	0	0	0	0	0	0	0	0	0	0	0	0	0	0	0	0	0	0	0	0.03205	0	0	0	0	0	0	0	0	0	0	0	0	0.003165	0	0	0	0	0	0	0	0	0	0	0	0	0	0	0	0	0	0	0	0	0	0	0	0	0	0	0	0	0	0	0	0	0	0
chr14	92652991	A	G	rs761363234	RIN3	23.8	0.683	0.0003071						0	0.000709	0	0.000464	0	0	0		0	0	0	0	0	0	0	0	0	0	0	0	0	0	0	0	0	0	0	0	0	0	0	0	0	0	0	0	0	0	0	0	0	0	0	0	0	0	0	0	0	0	0	0	0	0	0	0	0.003165	0	0	0	0	0.006369	0	0	0.002577	0	0	0	0	0	0	0	0	0	0.007463	0	0	0	0	0	0	0	0	0.005051	0	0	0	0	0	0	0
chr14	92676516	T	C	rs147042536	RIN3	28.9	0.794	0.0002048					Y	0	0.000709	0	0.000278	0	0	0		0	0	0	0	0	0	0	0	0	0	0	0	0	0	0	0	0	0	0	0	0	0	0	0	0	0	0	0	0	0	0	0	0.003546	0	0	0	0	0	0	0.003106	0	0	0	0	0	0	0	0	0	0	0	0	0	0	0	0.003049	0	0	0	0	0	0	0	0	0	0.006667	0	0	0	0	0	0	0	0	0	0	0	0	0	0	0	0	0
chr14	92711901	T	C		LGMN	29.3	0.674	0.0001536	Y					0	0.002128	0	0	0	0	0		0	0	0	0	0	0	0	0	0	0	0	0	0	0	0	0	0	0	0	0	0	0	0	0	0	0	0	0	0	0	0	0	0	0	0	0	0	0	0	0	0	0	0	0	0	0	0	0	0	0	0	0	0	0	0	0	0	0	0	0	0	0	0	0	0	0.02	0	0	0	0	0	0	0	0	0	0	0	0	0	0	0	0	0
chr14	90263366	T	C		PSMC1	23	0.797	0.0001024	Y					0	0	0	0	0	0	0.000554		0	0	0	0	0	0	0	0	0	0	0	0	0	0	0	0	0	0	0	0	0	0	0	0	0	0	0.006173	0	0	0	0	0	0	0	0	0	0	0	0	0	0	0	0	0	0	0	0	0	0	0	0	0	0	0	0	0	0	0	0	0	0	0	0	0	0	0	0	0	0	0	0	0	0	0	0	0	0	0	0	0	0	0	0
chr14	90298359	A	G	rs922345858	NRDE2	30	0.793	0.0001024						0	0	0	0.000186	0	0	0		0	0	0	0	0	0	0	0	0	0	0	0	0	0	0	0	0	0	0	0	0	0	0	0	0	0	0	0	0	0	0	0	0	0.002874	0	0	0	0	0	0	0	0	0	0	0	0	0	0	0	0	0	0	0	0	0	0	0	0	0	0	0	0	0.003086	0	0	0	0	0	0	0	0	0	0	0	0	0	0	0	0	0	0	0	0
chr14	90894415	C	T	COSV100002464	RPS6KA5	28.1	0.703	0.0001024						0	0	0	0	0	0	0.000554		0	0	0	0	0	0	0	0	0	0	0	0	0	0	0	0	0	0	0	0	0	0	0	0	0	0	0.006173	0	0	0	0	0	0	0	0	0	0	0	0	0	0	0	0	0	0	0	0	0	0	0	0	0	0	0	0	0	0	0	0	0	0	0	0	0	0	0	0	0	0	0	0	0	0	0	0	0	0	0	0	0	0	0	0
chr14	91870381	G	A	rs138577384	FBLN5	25.5	0.65	0.0001024						0	0	0	9.28e-05	0	0	0.000277		0	0	0	0	0	0	0	0	0	0	0	0.005814	0	0	0	0	0	0	0	0	0	0	0	0	0	0	0	0	0	0	0	0	0	0	0	0	0	0	0	0	0	0	0	0	0	0	0	0	0	0	0	0	0	0	0	0	0	0	0	0	0	0	0	0	0	0	0	0	0	0	0	0.00365	0	0	0	0	0	0	0	0	0	0	0
chr14	92117522	C	T	rs145473110	NDUFB1	27	0.653	0.0001024						0.000839	0	0	0	0	0	0.000277		0	0	0	0	0	0	0.007692	0	0	0	0	0	0	0	0	0	0	0	0	0	0	0	0.01562	0	0	0	0	0	0	0	0	0	0	0	0	0	0	0	0	0	0	0	0	0	0	0	0	0	0	0	0	0	0	0	0	0	0	0	0	0	0	0	0	0	0	0	0	0	0	0	0	0	0	0	0	0	0	0	0	0	0	0	0
chr14	92442758	G	T	rs762289417	SLC24A4	27	0.924	0.0001024						0	0	0	0.000186	0	0	0		0	0	0	0	0	0	0	0	0	0	0	0	0	0	0	0	0	0	0	0	0	0	0	0	0	0	0	0	0	0	0	0	0	0	0	0	0	0	0	0	0	0	0	0	0	0	0	0	0	0	0	0	0	0	0	0	0	0	0	0	0	0	0	0.003571	0	0	0	0	0.003086	0	0	0	0	0	0	0	0	0	0	0	0	0	0
chr14	92491737	C	T	rs768462756	SLC24A4	27.2	0.78	0.0001024						0	0	0	9.28e-05	0	0.001096	0		0	0	0	0	0	0	0	0	0	0	0	0	0	0	0	0	0	0	0	0	0	0	0	0	0	0	0	0	0	0	0	0	0	0	0	0	0	0	0	0	0	0	0	0	0	0	0	0	0	0	0	0	0	0	0	0	0	0	0	0	0	0	0	0	0	0	0	0	0	0	0	0.00365	0	0	0	0	0	0	0.003759	0	0	0	0
chr14	92676490	C	T	rs372153644	RIN3	29.5	0.644	0.0001024						0	0	0	0.000186	0	0	0		0	0	0	0	0	0	0	0	0	0	0	0	0	0	0	0	0	0	0	0	0	0	0	0	0	0	0	0	0	0	0	0	0	0	0	0	0	0	0	0	0	0	0	0	0	0.006135	0	0	0	0	0	0	0	0	0	0	0	0	0	0	0	0	0	0	0	0	0	0	0	0	0	0	0	0	0	0	0	0	0	0	0	0	0
chr14	92688074	T	C	rs534429853	RIN3	29.2	0.789	0.0001024						0	0	0	9.28e-05	0	0.001096	0		0	0	0	0	0	0	0	0	0	0	0	0	0	0	0	0	0	0	0	0	0	0	0	0	0	0	0	0	0	0	0	0	0	0	0	0	0	0	0	0	0	0	0	0	0	0.003067	0	0	0	0	0	0	0	0	0	0	0	0	0	0	0	0	0	0	0	0	0	0	0	0	0	0	0	0	0	0	0.003968	0	0	0	0	0	0
chr14	93928382	C	T	rs752834933	FAM181A	28.9	0.666	0.0003071						0	0.000709	0	0.000464	0	0	0		0	0	0	0	0	0	0	0	0	0	0	0	0	0	0	0	0	0	0	0	0	0	0	0	0	0	0	0	0	0	0	0	0	0	0	0	0	0	0	0	0	0	0	0	0	0	0	0	0.003165	0	0	0	0	0.003185	0	0	0	0	0.005291	0	0.008475	0	0	0	0	0	0.007463	0	0	0	0	0	0	0	0	0	0	0	0	0	0	0	0
chr14	94038966	C	G	rs777395803	OTUB2	25.2	0.672	0.0005119						0.000839	0	0	0	0	0	0.002494		0	0	0.005435	0	0	0	0	0	0	0.006757	0	0.005814	0.00303	0	0	0	0	0	0	0	0	0	0	0	0	0	0	0.01506	0	0	0	0	0	0	0	0	0	0	0	0	0	0	0	0	0	0	0	0	0	0	0	0	0	0	0	0	0	0	0	0	0	0	0	0	0	0	0	0	0	0	0	0	0	0	0	0	0	0	0	0	0	0	0
chr14	94231307	C	T	rs116524572	PPP4R4	26.8	0.647	0.0003071						0	0.000709	0	0.000371	0	0	0.000277		0	0	0	0	0	0	0	0	0	0	0	0	0	0	0	0	0	0	0	0	0	0	0	0.003106	0	0	0	0	0	0	0	0	0	0.005747	0	0	0	0	0	0	0	0	0	0	0	0	0	0	0	0	0	0	0	0	0	0	0	0	0	0	0	0	0	0	0	0	0	0	0	0	0	0.00365	0.003165	0	0	0.005051	0	0	0	0	0	0	0
chr14	94288308	A	G	rs779524045	SERPINA10	25.3	0.808	0.0004095						0	0.002128	0	0.000464	0	0	0		0	0	0	0	0	0	0	0	0	0	0	0	0	0	0	0	0	0	0	0	0	0	0	0	0	0	0	0	0	0	0	0	0	0	0	0	0	0	0	0	0	0	0	0	0	0.003067	0	0	0	0	0	0	0	0	0	0.003049	0	0	0.002646	0	0	0	0	0	0	0	0.007463	0	0.003086	0	0.003497	0	0.006329	0	0	0	0	0	0	0	0	0	0
chr14	94314305	A	T	rs113418909	SERPINA6	24.4	0.67	0.0016892						0	0.002837	0	0.002598	0	0	0.000277		0	0	0	0	0	0	0	0	0	0	0	0	0	0	0	0	0	0	0	0	0	0	0	0.003106	0	0	0	0	0	0	0	0	0	0.005747	0	0	0.002976	0.002732	0.006623	0	0	0.007463	0.01333	0.007937	0.006135	0	0	0.003125	0	0	0.003401	0.003106	0.003247	0.006369	0	0.006098	0.002577	0.003247	0.002646	0.006329	0	0	0	0	0	0	0	0	0	0	0	0	0	0	0.05645	0	0	0	0	0	0	0	0
chr14	94314431	G	A	rs146744332	SERPINA6	26.2	0.818	0.0006654						0.005034	0.000709	0.000945	0.000186	0	0	0.000832		0	0.01667	0.005435	0	0	0.02055	0	0.01786	0	0	0	0	0	0	0	0.01471	0.004464	0	0	0	0	0	0	0	0	0	0	0	0	0	0	0	0.003546	0	0.009091	0	0.002976	0	0	0	0	0	0	0	0	0	0	0	0	0	0	0	0	0	0	0	0	0	0	0	0	0	0	0	0	0	0	0	0	0	0	0	0	0	0	0	0	0	0	0	0	0	0
chr14	94379468	G	A	rs201788603	SERPINA1	26.2	0.847	0.0002048						0	0	0.000945	9.28e-05	0	0	0.000554		0	0	0	0	0	0	0	0	0	0.003378	0	0	0	0	0	0	0.004464	0	0.006098	0	0	0	0	0	0	0	0	0	0	0	0	0	0	0	0	0	0	0	0	0	0	0	0	0	0	0.003067	0	0	0	0	0	0	0	0	0	0	0	0	0	0	0	0	0	0	0	0	0	0	0	0	0	0	0	0	0	0	0	0	0	0	0	0	0
chr14	94379499	C	T	rs367797069	SERPINA1	23.3	0.762	0.0001536						0	0	0	0.000186	0	0	0.000277		0	0	0	0	0	0	0	0	0	0.003378	0	0	0	0	0	0	0	0	0	0	0	0	0	0	0	0	0	0	0	0	0	0	0	0	0	0	0	0.002732	0	0	0	0	0	0	0	0	0	0	0	0	0.003401	0	0	0	0	0	0	0	0	0	0	0	0	0	0	0	0	0	0	0	0	0	0	0	0	0	0	0	0	0	0	0	0
chr14	94382823	C	T	rs11558261	SERPINA1	23.2	0.669	0.0005119						0	0.000709	0	0.000742	0	0	0.000277		0	0	0	0	0	0	0	0	0	0	0	0	0.00303	0	0	0	0	0	0	0	0	0	0	0	0	0	0	0	0	0	0	0	0.003546	0.002874	0	0	0	0.002732	0	0	0	0	0.006667	0	0	0	0	0	0.003165	0	0	0.003106	0	0	0	0.003049	0	0.006494	0	0	0	0	0	0	0	0	0	0	0	0	0	0	0	0	0	0	0	0	0	0	0	0	0
chr14	94487486	G	C	rs146053420	SERPINA12	22.7	0.707	0.0001536						0	0.000709	0	0.000186	0	0	0		0	0	0	0	0	0	0	0	0	0	0	0	0	0	0	0	0	0	0	0	0	0	0	0	0	0	0	0	0	0	0	0	0	0.002874	0	0	0	0	0	0	0	0	0	0	0	0	0	0	0	0	0	0	0	0	0	0	0	0	0	0	0	0	0	0	0	0	0.007463	0	0.003086	0	0	0	0	0	0	0	0	0	0	0	0	0	0
chr14	94498114	A	G	rs999085182	SERPINA12	23.6	0.716	0.0006143						0.004195	0	0	0.00065	0	0	0		0	0	0.0163	0.003012	0.01	0	0	0	0	0	0	0	0	0	0	0	0	0	0	0	0	0	0	0	0	0	0	0	0	0	0	0	0	0	0	0.01603	0	0	0	0	0	0	0	0	0	0	0	0	0.006329	0	0	0	0	0	0	0	0	0	0	0	0	0	0	0	0	0	0	0	0	0	0	0	0	0	0	0	0	0	0	0	0	0	0
chr14	94563717	C	T	COSV105152957	SERPINA4	23.4	0.889	0.0001536						0	0.002128	0	0	0	0	0		0	0	0	0	0	0	0	0	0	0	0	0	0	0	0	0	0	0	0	0	0	0	0	0	0	0	0	0	0	0	0	0	0	0	0	0	0	0	0	0	0.01974	0	0	0	0	0	0	0	0	0	0	0	0	0	0	0	0	0	0	0	0	0	0	0	0	0	0	0	0	0	0	0	0	0	0	0	0	0	0	0	0	0	0
chr14	94567162	C	G	rs539432738	SERPINA4	22.7	0.747	0.0001536						0	0	0	0.000186	0	0.001096	0		0	0	0	0	0	0	0	0	0	0	0	0	0	0	0	0	0	0	0	0	0	0	0	0	0	0	0	0	0	0	0	0	0	0	0	0	0	0	0	0	0	0	0	0.003968	0	0	0	0	0	0	0	0	0	0	0	0	0	0	0	0	0	0	0	0	0	0	0	0	0	0	0	0	0	0.004425	0	0	0	0	0	0	0.01316	0	0
chr14	94587750	G	A	rs61761873	SERPINA5	25.8	0.72	0.0044533						0.001678	0.002837	0.000945	0.005197	0	0.002193	0.00582		0	0	0	0	0	0.006849	0.007692	0	0.003049	0.01351	0.004032	0.01163	0	0.007937	0.003472	0	0.004464	0	0.006098	0	0	0	0.04688	0.009317	0.008475	0.006173	0	0.003012	0	0	0.004386	0	0.003546	0	0	0	0	0	0	0	0	0.007463	0	0	0.009202	0.02147	0.003049	0.01875	0.003165	0.0125	0.006803	0.003106	0.006494	0.006369	0.002994	0.0122	0.007732	0.003247	0.005291	0	0	0.00625	0	0	0	0	0	0.002793	0.01543	0	0.006993	0.007299	0.009494	0.00885	0	0	0	0.009709	0	0	0	0	0
chr14	94590246	G	A	rs141064706	SERPINA5	26	0.668	0.0001536						0	0	0	0	0	0	0		0	0	0	0	0	0	0	0	0	0	0	0	0	0	0	0	0	0	0	0	0	0	0	0	0	0	0	0	0	0	0	0	0	0	0	0	0	0	0	0	0	0	0	0	0	0	0	0	0	0	0	0	0	0	0	0	0	0	0	0	0	0	0	0	0	0	0	0	0	0	0	0	0	0	0	0	0	0	0	0	0	0	0.03
chr14	94590769	C	G	rs1885251792	SERPINA5	24.2	0.943	0.0002559						0.003356	0.000709	0	0	0	0	0		0	0	0	0.009036	0	0	0.007692	0	0	0	0	0	0	0	0	0	0	0	0	0	0	0	0	0	0	0	0	0	0	0	0	0	0	0	0.009091	0	0	0	0	0	0	0	0	0	0	0	0	0	0	0	0	0	0	0	0	0	0	0	0	0	0	0	0	0	0	0	0	0	0	0	0	0	0	0	0	0	0	0	0	0	0	0	0
chr14	94614680	T	C		SERPINA3	23.7	0.719	0.0003583	Y					0.000839	0	0	0.000464	0	0	0		0.005556	0	0	0	0	0	0	0	0	0	0	0	0	0	0	0	0	0	0	0	0	0	0	0	0	0	0	0	0	0	0	0	0	0	0	0.01613	0	0	0	0	0	0	0	0	0	0	0	0	0	0	0	0	0	0	0	0	0	0	0	0	0	0	0	0	0	0	0	0	0	0	0	0	0	0	0	0	0	0	0	0	0	0	0
chr14	95103395	G	A	rs1555369296	DICER1	27.2	0.676	0.0001536						0	0	0	0.000278	0	0	0		0	0	0	0	0	0	0	0	0	0	0	0	0	0	0	0	0	0	0	0	0	0	0	0	0	0	0	0	0	0	0	0	0	0	0	0	0	0	0	0	0	0	0	0	0	0	0	0	0	0	0	0	0	0	0	0	0	0	0	0	0	0	0	0	0	0	0	0	0	0	0	0.01095	0	0	0	0	0	0	0	0	0	0	0
chr14	95108370	T	C	rs755375348	DICER1	28.1	0.661	0.0002048						0	0	0	0.000371	0	0	0		0	0	0	0	0	0	0	0	0	0	0	0	0	0	0	0	0	0	0	0	0	0	0	0	0	0	0	0	0	0	0	0	0	0	0	0	0	0	0	0	0	0	0	0	0.003067	0	0	0	0	0	0	0	0.003247	0	0	0	0	0.003247	0	0	0	0	0	0	0	0	0	0	0	0	0	0	0	0.004425	0	0	0	0	0	0	0	0	0
chr14	95221714	G	A	rs762478958	CLMN	27	0.8	0.0002559						0	0	0	9.28e-05	0	0	0.001109		0	0	0	0	0	0	0	0	0	0	0	0	0	0.007937	0.006944	0	0	0	0	0	0	0	0	0	0	0.003086	0	0	0	0	0	0	0	0	0	0	0	0	0	0	0	0	0	0	0	0	0	0	0	0	0	0	0	0	0	0	0	0	0	0	0	0.003125	0	0	0	0	0	0	0	0	0	0	0	0	0	0	0	0	0	0	0	0	0
chr14	95223848	G	A		CLMN	28.1	0.715	0.0002048						0	0	0	0.000371	0	0	0		0	0	0	0	0	0	0	0	0	0	0	0	0	0	0	0	0	0	0	0	0	0	0	0	0	0	0	0	0	0	0	0	0.01418	0	0	0	0	0	0	0	0	0	0	0	0	0	0	0	0	0	0	0	0	0	0	0	0	0	0	0	0	0	0	0	0	0	0	0	0	0	0	0	0	0	0	0	0	0	0	0	0	0	0
chr14	96240558	T	C	rs201041317	BDKRB2	28.5	0.822	0.0010238						0	0.002837	0	0.001392	0	0	0.000277		0	0	0	0	0	0	0	0	0	0	0	0	0	0	0	0	0.004464	0	0	0	0	0	0	0	0	0	0	0	0	0	0	0	0	0	0	0	0	0	0	0.003106	0.01316	0	0	0	0	0	0	0.003125	0.003165	0	0.003401	0.003106	0.003247	0	0.002994	0	0	0.006494	0.005291	0	0	0	0	0	0	0	0.01493	0	0	0	0.003497	0	0	0.004425	0.008065	0.005051	0	0	0	0	0	0	0
chr14	96264085	C	T	rs561439533	BDKRB1	26.2	0.856	0.0006143						0	0	0	0.000557	0	0	0.001663		0	0	0	0	0	0	0	0	0	0	0	0.005814	0.00303	0	0.003472	0	0.008929	0	0	0	0	0	0	0	0	0	0	0.003012	0	0	0	0	0	0	0	0	0	0	0.003311	0	0	0	0	0	0	0	0	0	0	0	0	0	0	0.003185	0.005988	0.003049	0	0	0.002646	0	0	0	0	0	0	0	0	0	0	0	0	0	0	0	0	0	0	0	0	0	0	0	0
chr14	96478651	C	T	rs201624359	AK7	26.7	0.745	0.0002048						0	0	0	0.000371	0	0	0		0	0	0	0	0	0	0	0	0	0	0	0	0	0	0	0	0	0	0	0	0	0	0	0	0	0	0	0	0	0	0	0	0	0	0	0	0.0119	0	0	0	0	0	0	0	0	0	0	0	0	0	0	0	0	0	0	0	0	0	0	0	0	0	0	0	0	0	0	0	0	0	0	0	0	0	0	0	0	0	0	0	0	0	0
chr14	93951152	G	A	rs1236600035	ASB2	26.3	0.704	0.0001024						0	0	0	0	0	0	0.000554		0	0	0	0	0	0	0	0	0.006098	0	0	0	0	0	0	0	0	0	0	0	0	0	0	0	0	0	0	0	0	0	0	0	0	0	0	0	0	0	0	0	0	0	0	0	0	0	0	0	0	0	0	0	0	0	0	0	0	0	0	0	0	0	0	0	0	0	0	0	0	0	0	0	0	0	0	0	0	0	0	0	0	0	0
chr14	94309817	G	A	rs201880274	SERPINA6	26.4	0.886	0.0001024						0	0.000709	0	9.28e-05	0	0	0		0	0	0	0	0	0	0	0	0	0	0	0	0	0	0	0	0	0	0	0	0	0	0	0	0	0	0	0	0	0	0	0	0	0	0	0	0	0	0	0	0	0	0	0	0	0	0	0	0	0	0	0	0	0	0	0	0	0	0	0	0	0	0	0	0	0.006667	0	0.002793	0	0	0	0	0	0	0	0	0	0	0	0	0	0	0
chr14	94442686	G	C	rs752348602	SERPINA11	25.2	0.888	0.0001024						0	0	0	0	0	0	0.000554		0	0	0	0	0	0	0	0	0	0	0	0.01163	0	0	0	0	0	0	0	0	0	0	0	0	0	0	0	0	0	0	0	0	0	0	0	0	0	0	0	0	0	0	0	0	0	0	0	0	0	0	0	0	0	0	0	0	0	0	0	0	0	0	0	0	0	0	0	0	0	0	0	0	0	0	0	0	0	0	0	0	0	0	0
chr14	94497790	A	G	rs61758960	SERPINA12	27.5	0.724	0.0001024						0	0	0	0.000186	0	0	0		0	0	0	0	0	0	0	0	0	0	0	0	0	0	0	0	0	0	0	0	0	0	0	0	0	0	0	0	0	0	0	0	0	0	0	0	0	0	0	0	0	0	0	0	0	0	0	0	0	0	0	0	0	0	0	0	0.002577	0	0.002646	0	0	0	0	0	0	0	0	0	0	0	0	0	0	0	0	0	0	0	0	0	0	0	0
chr14	94587606	G	A	rs1250871250	SERPINA5	26.8	0.946	0.0001024						0	0	0	9.28e-05	0	0.001096	0		0	0	0	0	0	0	0	0	0	0	0	0	0	0	0	0	0	0	0	0	0	0	0	0	0	0	0	0	0	0	0	0	0	0	0	0	0	0	0	0	0	0	0	0	0	0	0	0	0	0	0	0	0	0	0	0	0	0	0	0	0	0	0	0	0	0	0	0	0	0	0	0.00365	0	0	0	0	0	0	0	0	0.01316	0	0
chr14	94619414	A	G	rs201846531	SERPINA3	26.5	0.894	0.0001024						0	0	0	0.000186	0	0	0		0	0	0	0	0	0	0	0	0	0	0	0	0	0	0	0	0	0	0	0	0	0	0	0	0	0	0	0	0	0	0	0	0	0	0	0	0	0	0	0	0	0	0	0	0	0	0	0	0	0	0	0	0	0	0	0	0	0	0	0	0	0	0	0	0	0	0	0	0.003086	0	0	0	0	0.004425	0	0	0	0	0	0	0	0	0
chr14	94768618	C	T		GSC	31	0.692	0.0001024						0.001678	0	0	0	0	0	0		0.01111	0	0	0	0	0	0	0	0	0	0	0	0	0	0	0	0	0	0	0	0	0	0	0	0	0	0	0	0	0	0	0	0	0	0	0	0	0	0	0	0	0	0	0	0	0	0	0	0	0	0	0	0	0	0	0	0	0	0	0	0	0	0	0	0	0	0	0	0	0	0	0	0	0	0	0	0	0	0	0	0	0	0
chr14	96478543	G	A	COSV50872063	AK7	23	0.648	0.0001024						0	0	0	0	0	0	0.000554		0	0	0	0	0	0	0	0	0	0	0	0	0	0	0	0	0	0	0	0	0	0	0	0	0	0	0	0.006024	0	0	0	0	0	0	0	0	0	0	0	0	0	0	0	0	0	0	0	0	0	0	0	0	0	0	0	0	0	0	0	0	0	0	0	0	0	0	0	0	0	0	0	0	0	0	0	0	0	0	0	0	0	0	0
chr14	96478590	C	T	rs544471817	AK7	28.5	0.93	0.0001024						0	0	0	9.28e-05	0	0	0.000277		0	0	0	0	0	0	0	0	0	0	0	0	0	0	0	0	0	0	0	0	0	0	0	0	0	0.003086	0	0	0	0	0	0	0	0	0	0	0	0	0	0	0	0	0	0	0	0	0	0	0.003165	0	0	0	0	0	0	0	0	0	0	0	0	0	0	0	0	0	0	0	0	0	0	0	0	0	0	0	0	0	0	0	0	0	0
chr14	100292797	C	G	rs796139535	SLC25A29	24.5	0.646	0.0003071						0	0	0	0	0	0.006579	0		0	0	0	0	0	0	0	0	0	0	0	0	0	0	0	0	0	0	0	0	0	0	0	0	0	0	0	0	0	0	0	0	0	0	0	0	0	0	0	0	0	0	0	0	0	0	0	0	0	0	0	0	0	0	0	0	0	0	0	0	0	0	0	0	0	0	0	0	0	0	0	0	0	0	0	0	0	0	0.02256	0	0	0	0
chr14	100292840	G	A	rs1263310094	SLC25A29	29.2	0.89	0.0002048						0	0	0	0.000371	0	0	0		0	0	0	0	0	0	0	0	0	0	0	0	0	0	0	0	0	0	0	0	0	0	0	0	0	0	0	0	0	0	0	0	0	0	0	0	0	0	0	0	0	0	0	0	0	0	0	0	0	0	0	0	0	0	0	0	0	0	0	0	0	0	0	0	0	0	0	0	0	0	0	0.0146	0	0	0	0	0	0	0	0	0	0	0
chr14	100292964	G	C	rs560534824	SLC25A29	24.6	0.673	0.0003071						0	0	0	9.28e-05	0	0	0.001386		0	0	0	0	0	0	0	0	0	0	0.0121	0	0	0	0	0	0.008929	0	0	0	0	0	0	0	0	0	0	0	0	0	0	0	0	0	0	0	0	0	0	0	0	0	0	0	0	0	0	0	0	0	0	0	0	0	0	0	0	0	0	0	0	0.003125	0	0	0	0	0	0	0	0	0	0	0	0	0	0	0	0	0	0	0	0	0
chr14	100298874	C	T	rs368937382	SLC25A29	26.5	0.777	0.0002559						0	0.000709	0	0.000371	0	0	0		0	0	0	0	0	0	0	0	0	0	0	0	0	0	0	0	0	0	0	0	0	0	0	0	0	0	0	0	0	0	0	0	0	0	0	0	0.002976	0	0	0	0	0	0	0	0	0	0	0	0.003165	0	0	0	0.006494	0	0	0	0	0	0	0	0	0	0	0	0	0	0	0	0	0	0	0	0.003165	0	0	0	0	0	0	0	0	0	0
chr14	100325829	A	G	rs577271655	SLC25A47	27.8	0.927	0.0004095						0	0.000709	0	0.000557	0	0	0.000277		0	0	0	0	0	0	0	0	0	0	0	0	0	0	0	0	0	0	0	0	0	0	0	0	0	0	0	0.003012	0	0	0	0	0.003546	0	0	0	0	0.002732	0.006623	0.003106	0.006579	0	0	0	0	0	0	0	0	0	0.003401	0	0	0	0	0	0	0	0	0	0	0	0	0	0	0	0	0	0	0	0	0	0	0	0	0	0	0	0	0	0	0	0
chr14	100326170	C	T	rs141730909	SLC25A47	23.3	0.689	0.0001536						0	0	0	0.000278	0	0	0		0	0	0	0	0	0	0	0	0	0	0	0	0	0	0	0	0	0	0	0	0	0	0	0	0	0	0	0	0	0	0	0	0	0	0	0	0	0	0	0	0	0	0	0	0	0	0	0	0	0	0	0	0	0	0	0	0	0	0.002646	0	0	0	0	0	0	0	0	0.002793	0.003086	0	0	0	0	0	0	0	0	0	0	0	0	0	0
chr14	100329484	C	T	rs148360182	SLC25A47	24.7	0.765	0.0022523						0.000839	0.001418	0	0.003526	0	0	0.000554		0	0.008333	0	0	0	0	0	0	0.003049	0	0	0	0	0	0	0	0	0	0	0	0	0	0	0	0	0	0.003086	0	0	0	0.004386	0	0.003546	0.002874	0	0	0.002976	0.002732	0.006623	0	0	0	0	0.003968	0	0	0	0.003125	0	0.0125	0.003401	0.01553	0.006494	0.003185	0.002994	0.003049	0.002577	0	0.007937	0	0.008475	0.01562	0	0.007143	0	0.006667	0.007463	0	0	0.006849	0	0	0	0	0	0.005051	0	0	0	0	0	0	0
chr14	102443770	G	A	rs763118922	TECPR2	28.9	0.666	0.0001536						0	0	0	0.000186	0	0	0.000277		0	0	0	0	0	0	0	0	0	0	0.004032	0	0	0	0	0	0	0	0	0	0	0	0	0	0	0	0	0	0	0	0	0	0	0.002874	0	0	0.002976	0	0	0	0	0	0	0	0	0	0	0	0	0	0	0	0	0	0	0	0	0	0	0	0	0	0	0	0	0	0	0	0	0	0	0	0	0	0	0	0	0	0	0	0	0	0
chr14	103560480	C	G	rs909058318	BAG5	23.5	0.656	0.0001536						0	0	0	0	0	0	0		0	0	0	0	0	0	0	0	0	0	0	0	0	0	0	0	0	0	0	0	0	0	0	0	0	0	0	0	0	0	0	0	0	0	0	0	0	0	0	0	0	0	0	0	0	0	0	0	0	0	0	0	0	0	0	0	0	0	0	0	0	0	0	0	0	0	0	0	0	0	0	0	0	0	0	0	0	0	0	0	0	0	0.03
chr14	100292416	G	C		SLC25A29	28.8	0.906	0.0001024	Y					0	0	0	0	0	0	0.000554		0	0	0	0	0	0	0	0	0	0	0	0	0.006061	0	0	0	0	0	0	0	0	0	0	0	0	0	0	0	0	0	0	0	0	0	0	0	0	0	0	0	0	0	0	0	0	0	0	0	0	0	0	0	0	0	0	0	0	0	0	0	0	0	0	0	0	0	0	0	0	0	0	0	0	0	0	0	0	0	0	0	0	0	0
chr14	100292753	G	A	rs148590600	SLC25A29	26.5	0.749	0.0001024						0	0	0	9.28e-05	0	0	0.000277		0	0	0	0	0	0	0	0	0	0	0	0	0	0	0	0	0	0	0	0	0	0	0	0.003106	0	0	0	0	0	0	0	0	0	0	0	0	0	0	0	0	0	0	0	0	0	0	0	0	0	0	0	0	0	0	0	0	0	0	0	0	0	0	0	0	0	0	0	0.002793	0	0	0	0	0	0	0	0	0	0	0	0	0	0	0
chr14	100329424	A	G	rs755877938	SLC25A47	26.1	0.762	0.0001024						0	0	0	0	0	0	0.000554		0	0	0	0	0	0	0	0	0	0	0	0	0	0	0	0	0	0	0	0	0	0	0	0	0	0	0.006173	0	0	0	0	0	0	0	0	0	0	0	0	0	0	0	0	0	0	0	0	0	0	0	0	0	0	0	0	0	0	0	0	0	0	0	0	0	0	0	0	0	0	0	0	0	0	0	0	0	0	0	0	0	0	0	0
chr14	100334946	G	A	rs1408971790	WARS1	32	0.82	0.0001024						0	0	0.000945	9.28e-05	0	0	0		0	0	0	0	0	0	0	0	0	0	0	0	0	0	0	0	0	0	0.006098	0	0	0	0	0	0	0	0	0	0	0	0	0	0	0	0	0	0	0	0	0	0	0	0	0	0	0	0	0	0	0	0	0	0	0	0	0	0	0	0	0	0	0	0	0	0	0	0	0	0	0	0	0	0	0	0	0.005051	0	0	0	0	0	0	0
chr14	100734291	G	A	rs761777204	DLK1	27.1	0.925	0.0001024						0	0	0	0.000186	0	0	0		0	0	0	0	0	0	0	0	0	0	0	0	0	0	0	0	0	0	0	0	0	0	0	0	0	0	0	0	0	0	0	0	0	0.005747	0	0	0	0	0	0	0	0	0	0	0	0	0	0	0	0	0	0	0	0	0	0	0	0	0	0	0	0	0	0	0	0	0	0	0	0	0	0	0	0	0	0	0	0	0	0	0	0	0
chr14	102208904	G	A	rs750890088	WDR20	31	0.694	0.0001024						0.000839	0	0	9.28e-05	0	0	0		0	0.008333	0	0	0	0	0	0	0	0	0	0	0	0	0	0	0	0	0	0	0	0	0	0	0	0	0	0	0	0	0	0	0	0	0	0	0	0	0.003311	0	0	0	0	0	0	0	0	0	0	0	0	0	0	0	0	0	0	0	0	0	0	0	0	0	0	0	0	0	0	0	0	0	0	0	0	0	0	0	0	0	0	0	0
chr14	102445846	G	T	rs1195308790	TECPR2	27.3	0.751	0.0001024						0	0	0	0.000186	0	0	0		0	0	0	0	0	0	0	0	0	0	0	0	0	0	0	0	0	0	0	0	0	0	0	0	0	0	0	0	0	0	0	0	0	0	0	0	0	0	0	0	0	0	0	0	0	0	0.003049	0	0	0	0	0.003106	0	0	0	0	0	0	0	0	0	0	0	0	0	0	0	0	0	0	0	0	0	0	0	0	0	0	0	0	0	0	0
chr14	102452610	T	C	rs563793974	TECPR2	32	0.695	0.0001024						0	0	0	9.28e-05	0	0	0.000277		0	0	0	0	0	0	0	0	0	0	0	0	0	0	0.003472	0	0	0	0	0	0	0	0	0	0	0	0	0	0	0	0	0	0	0	0	0	0	0	0	0.003106	0	0	0	0	0	0	0	0	0	0	0	0	0	0	0	0	0	0	0	0	0	0	0	0	0	0	0	0	0	0	0	0	0	0	0	0	0	0	0	0	0	0	0
chr14	102465219	G	A	rs1267643478	TECPR2	29	0.837	0.0001024						0	0	0	0	0	0	0.000554		0	0	0	0	0	0	0	0	0.006098	0	0	0	0	0	0	0	0	0	0	0	0	0	0	0	0	0	0	0	0	0	0	0	0	0	0	0	0	0	0	0	0	0	0	0	0	0	0	0	0	0	0	0	0	0	0	0	0	0	0	0	0	0	0	0	0	0	0	0	0	0	0	0	0	0	0	0	0	0	0	0	0	0	0
chr14	102952501	C	T	rs367927706	CDC42BPB	26.6	0.725	0.0001024						0	0	0	9.28e-05	0	0	0.000277		0	0	0	0	0	0	0	0	0	0.003378	0	0	0	0	0	0	0	0	0	0	0	0	0	0	0	0	0	0	0	0	0	0	0	0	0	0	0	0.002732	0	0	0	0	0	0	0	0	0	0	0	0	0	0	0	0	0	0	0	0	0	0	0	0	0	0	0	0	0	0	0	0	0	0	0	0	0	0	0	0	0	0	0	0	0
chr14	103335865	C	T		EIF5	28.9	0.833	0.0001024						0	0	0	0.000186	0	0	0		0	0	0	0	0	0	0	0	0	0	0	0	0	0	0	0	0	0	0	0	0	0	0	0	0	0	0	0	0	0	0	0	0	0	0	0	0	0	0	0	0	0	0	0	0	0	0	0	0	0	0	0	0	0	0	0	0	0	0	0	0	0	0	0	0	0	0	0	0	0.0137	0	0	0	0	0	0	0	0	0	0	0	0	0
chr14	104095570	G	A	rs751249952	ASPG	32	0.944	0.0007166						0	0	0	9.28e-05	0.01582	0.007675	0.000277	TB_NT	0	0	0	0	0	0	0	0	0	0	0	0	0	0	0	0	0	0	0	0	0	0	0	0.003106	0	0	0	0	0	0	0	0	0	0	0	0	0	0	0	0	0	0	0	0	0	0	0	0	0	0	0	0	0	0	0	0	0	0	0	0	0	0	0	0	0	0	0	0	0.003086	0	0	0	0	0	0	0	0.02381	0.004854	0	0.01582	0	0	0
chr14	104174278	C	T	rs371784932	KIF26A	25.7	0.656	0.0019451						0	0.001418	0	0.002227	0.003165	0	0.002772		0	0	0	0	0	0	0	0	0	0	0.0121	0.005814	0.006061	0	0	0	0.004464	0	0	0	0	0	0	0.003106	0	0.003086	0	0.003012	0	0	0	0	0	0.002874	0	0.003205	0.005952	0	0.003311	0	0.01316	0	0	0	0	0.003067	0	0.003125	0.003165	0	0.006803	0	0.003247	0.003185	0.008982	0.003049	0.002577	0	0.002646	0	0.008475	0.00625	0	0.003571	0	0	0	0.002793	0	0	0	0	0	0	0	0.005051	0	0	0	0.003165	0	0	0
chr14	104176012	T	G	rs1466602506	KIF26A	27.3	0.802	0.0001536						0	0.002128	0	0	0	0	0		0	0	0	0	0	0	0	0	0	0	0	0	0	0	0	0	0	0	0	0	0	0	0	0	0	0	0	0	0	0	0	0	0	0	0	0	0	0	0	0	0	0	0	0	0	0	0	0	0	0	0	0	0	0	0	0	0	0	0	0.01899	0	0	0	0	0	0	0	0	0	0	0	0	0	0	0	0	0	0	0	0	0	0	0
chr14	104179644	G	A	rs377695088	KIF26A	27.8	0.697	0.0010238						0	0	0.002836	0.001021	0.003165	0	0.001386		0	0	0	0	0	0	0	0	0	0	0	0	0	0	0	0	0	0	0.0122	0.006329	0	0	0	0	0	0.003086	0.009259	0.003012	0	0	0.004386	0	0	0	0	0	0	0	0.006623	0	0	0	0	0	0	0.006135	0	0	0	0	0	0	0.006494	0.006369	0	0	0	0	0.002646	0	0	0	0.003086	0	0	0	0	0	0	0	0	0	0	0	0	0	0	0	0	0.003165	0	0	0
chr14	104735078	T	C	rs764178731	ADSS1	29.8	0.766	0.0001536						0	0	0	0	0	0.003289	0		0	0	0	0	0	0	0	0	0	0	0	0	0	0	0	0	0	0	0	0	0	0	0	0	0	0	0	0	0	0	0	0	0	0	0	0	0	0	0	0	0	0	0	0	0	0	0	0	0	0	0	0	0	0	0	0	0	0	0	0	0	0	0	0	0	0	0	0	0	0	0	0	0	0	0	0	0.007937	0.004854	0	0	0	0	0
chr14	104801276	A	G		ZBTB42	25.9	0.667	0.0004095	Y					0	0	0	0	0	0.008772	0		0	0	0	0	0	0	0	0	0	0	0	0	0	0	0	0	0	0	0	0	0	0	0	0	0	0	0	0	0	0	0	0	0	0	0	0	0	0	0	0	0	0	0	0	0	0	0	0	0	0	0	0	0	0	0	0	0	0	0	0	0	0	0	0	0	0	0	0	0	0	0	0	0	0	0	0	0	0	0.03008	0	0	0	0
chr14	105151361	C	T	rs780967753	JAG2	25.5	0.807	0.0002559						0	0	0	0.000371	0	0.001096	0		0	0	0	0	0	0	0	0	0	0	0	0	0	0	0	0	0	0	0	0	0	0	0	0	0	0	0	0	0	0	0	0	0	0	0	0	0	0	0	0	0	0	0	0	0	0	0	0	0	0	0	0	0	0	0	0	0	0	0	0	0	0.0125	0	0	0	0	0	0	0	0	0	0	0	0	0	0	0	0	0.003759	0	0	0	0
chr14	105488350	G	T	rs7824	CRIP1	27.6	0.863	0.0003071						0	0	0	0.000186	0.006329	0	0.000554		0	0	0	0	0	0	0	0	0	0	0.004032	0	0	0	0	0	0	0	0	0	0	0	0	0.003106	0	0	0	0	0	0	0	0	0	0	0	0	0	0	0	0	0	0	0	0	0	0	0	0	0	0	0	0	0.006494	0	0	0	0	0	0	0	0	0	0	0	0	0	0	0	0	0	0	0	0	0	0	0	0	0	0	0.006329	0	0	0
chr14	105529187	C	G	rs782231260	TMEM121	26.5	0.722	0.0002559						0	0.000709	0.000945	0.000278	0	0	0		0	0	0	0	0	0	0	0	0	0	0	0	0	0	0	0	0	0.007353	0	0	0	0	0	0	0	0	0	0	0	0	0	0.009434	0	0	0	0	0	0.002732	0	0	0	0	0	0	0	0	0	0	0	0	0	0	0	0	0	0	0	0.003247	0	0	0	0	0	0	0	0	0	0	0	0	0	0	0	0.004425	0	0	0	0	0	0	0	0	0
chr14	103699492	C	G	rs771142980	XRCC3	27.7	0.644	0.0001024						0	0	0	0.000186	0	0	0		0	0	0	0	0	0	0	0	0	0	0	0	0	0	0	0	0	0	0	0	0	0	0	0	0	0	0	0	0	0	0	0	0	0	0	0	0	0	0	0	0	0	0	0	0	0	0	0	0	0	0	0	0	0	0	0	0.005155	0	0	0	0	0	0	0	0	0	0	0	0	0	0	0	0	0	0	0	0	0	0	0	0	0	0
chr14	103699501	C	T	rs149642280	XRCC3	28.1	0.835	0.0001024						0	0	0	0.000186	0	0	0		0	0	0	0	0	0	0	0	0	0	0	0	0	0	0	0	0	0	0	0	0	0	0	0	0	0	0	0	0	0	0	0	0	0	0	0	0	0	0	0	0	0	0	0	0	0	0	0	0	0	0	0	0	0	0	0	0	0	0	0	0	0	0	0	0	0	0	0	0	0.0137	0	0	0	0	0	0	0	0	0	0	0	0	0
chr14	103738703	A	G	rs550304193	PPP1R13B	25.1	0.735	0.0001024						0	0	0	0.000186	0	0	0		0	0	0	0	0	0	0	0	0	0	0	0	0	0	0	0	0	0	0	0	0	0	0	0	0	0	0	0	0	0	0	0	0	0	0	0	0	0.002732	0	0	0	0	0	0	0	0	0	0	0	0	0	0	0	0	0	0	0	0	0	0	0	0	0	0	0	0	0	0	0	0	0.003497	0	0	0	0	0	0	0	0	0	0	0	0
chr14	104004241	G	A	rs772077271	TDRD9	28.7	0.891	0.0001024						0	0.001418	0	0	0	0	0		0	0	0	0	0	0	0	0	0	0	0	0	0	0	0	0	0	0	0	0	0	0	0	0	0	0	0	0	0	0	0	0	0	0	0	0	0	0	0	0	0	0	0	0	0	0	0	0	0	0	0	0	0	0	0	0	0	0	0	0	0	0	0	0	0	0	0.01493	0	0	0	0	0	0	0	0	0	0	0	0	0	0	0	0
chr14	104175187	T	C		KIF26A	26.2	0.674	0.0001024	Y					0	0.001418	0	0	0	0	0		0	0	0	0	0	0	0	0	0	0	0	0	0	0	0	0	0	0	0	0	0	0	0	0	0	0	0	0	0	0	0	0	0	0	0	0	0	0	0	0	0	0	0	0	0	0	0	0	0	0	0	0	0	0	0	0	0	0	0	0	0	0	0	0	0	0.01333	0	0	0	0	0	0	0	0	0	0	0	0	0	0	0	0	0
chr14	104178678	G	A	rs373553867	KIF26A	25.9	0.69	0.0001024						0	0	0	0.000186	0	0	0		0	0	0	0	0	0	0	0	0	0	0	0	0	0	0	0	0	0	0	0	0	0	0	0	0	0	0	0	0	0	0.004386	0	0	0	0	0	0	0	0.003311	0	0	0	0	0	0	0	0	0	0	0	0	0	0	0	0	0	0	0	0	0	0	0	0	0	0	0	0	0	0	0	0	0	0	0	0	0	0	0	0	0	0	0	0
chr14	104735038	C	T		ADSS1	25.3	0.902	0.0001024						0	0	0.00189	0	0	0	0		0	0	0	0	0	0	0	0	0	0	0	0	0	0	0	0	0	0	0	0	0	0.01351	0	0	0	0	0	0	0	0	0	0	0	0	0	0	0	0	0	0	0	0	0	0	0	0	0	0	0	0	0	0	0	0	0	0	0	0	0	0	0	0	0	0	0	0	0	0	0	0	0	0	0	0	0	0	0	0	0	0	0	0	0
chr14	104741848	G	A	rs537860316	ADSS1	33	0.769	0.0001024						0	0	0	0	0	0	0.000554		0	0	0	0	0	0	0	0	0	0	0	0	0	0	0.006944	0	0	0	0	0	0	0	0	0	0	0	0	0	0	0	0	0	0	0	0	0	0	0	0	0	0	0	0	0	0	0	0	0	0	0	0	0	0	0	0	0	0	0	0	0	0	0	0	0	0	0	0	0	0	0	0	0	0	0	0	0	0	0	0	0	0	0	0
chr14	104743100	G	A	rs772167104	ADSS1	28.5	0.676	0.0001024						0	0	0	0.000186	0	0	0		0	0	0	0	0	0	0	0	0	0	0	0	0	0	0	0	0	0	0	0	0	0	0	0	0	0	0	0	0	0	0	0	0	0	0	0	0	0	0	0	0	0	0	0	0	0	0	0	0	0	0	0	0	0	0	0	0	0	0	0	0	0	0.006173	0	0	0	0	0	0	0	0	0	0	0	0	0	0	0	0	0	0	0	0
chr14	104744840	G	T	rs766014695	ADSS1	31	0.67	0.0001024						0.000839	0	0	9.28e-05	0	0	0		0	0	0	0.003012	0	0	0	0	0	0	0	0	0	0	0	0	0	0	0	0	0	0	0	0	0	0	0	0	0	0	0	0	0	0	0	0.003205	0	0	0	0	0	0	0	0	0	0	0	0	0	0	0	0	0	0	0	0	0	0	0	0	0	0	0	0	0	0	0	0	0	0	0	0	0	0	0	0	0	0	0	0	0	0	0
chr14	105143086	C	T	rs1476682844	JAG2	28.7	0.651	0.0001024						0	0	0	9.28e-05	0	0	0.000277		0	0	0	0	0	0	0	0	0	0	0	0	0	0	0	0	0	0	0	0	0	0	0	0.003106	0	0	0	0	0	0	0	0	0	0	0	0	0	0	0	0	0	0	0	0	0	0	0	0	0	0	0	0	0	0	0	0	0	0	0	0	0	0	0	0	0	0	0	0	0	0	0	0.00365	0	0	0	0	0	0	0	0	0	0	0
chr14	105146638	C	T	rs761335978	JAG2	24.4	0.892	0.0001024						0	0	0	0.000186	0	0	0		0	0	0	0	0	0	0	0	0	0	0	0	0	0	0	0	0	0	0	0	0	0	0	0	0	0	0	0	0	0	0.004386	0	0	0	0	0	0	0	0	0	0	0	0	0	0	0	0	0	0.003165	0	0	0	0	0	0	0	0	0	0	0	0	0	0	0	0	0	0	0	0	0	0	0	0	0	0	0	0	0	0	0	0	0	0
chr14	105148960	A	T		JAG2	26.5	0.692	0.0001024	Y					0	0	0	0.000186	0	0	0		0	0	0	0	0	0	0	0	0	0	0	0	0	0	0	0	0	0	0	0	0	0	0	0	0	0	0	0	0	0	0	0	0	0	0	0	0	0	0	0	0	0	0	0	0	0	0	0	0	0	0	0	0	0	0	0	0	0	0	0	0	0	0	0	0	0	0	0	0.006173	0	0	0	0	0	0	0	0	0	0	0	0	0	0
chr14	105157759	G	A	rs1384148730	JAG2	24.7	0.66	0.0001024						0	0	0	0.000186	0	0	0		0	0	0	0	0	0	0	0	0	0	0	0	0	0	0	0	0	0	0	0	0	0	0	0	0	0	0	0	0	0	0	0	0	0	0	0	0	0	0	0.006211	0	0	0	0	0	0	0	0	0	0	0	0	0	0	0	0	0	0	0	0	0	0	0	0	0	0	0	0	0	0	0	0	0	0	0	0	0	0	0	0	0	0	0
chr14	105167792	C	A		JAG2	28.3	0.665	0.0001024						0	0	0	0.000186	0	0	0		0	0	0	0	0	0	0	0	0	0	0	0	0	0	0	0	0	0	0	0	0	0	0	0	0	0	0	0	0	0	0	0	0	0	0	0	0	0	0	0	0	0	0	0	0	0	0	0	0	0	0	0	0	0	0	0	0	0	0	0	0	0	0	0	0	0	0	0	0.006173	0	0	0	0	0	0	0	0	0	0	0	0	0	0
chr14	105479586	G	A		CRIP2	33	0.832	0.0001024						0	0	0	0	0	0	0.000554		0	0	0	0	0	0	0	0	0	0	0	0.01163	0	0	0	0	0	0	0	0	0	0	0	0	0	0	0	0	0	0	0	0	0	0	0	0	0	0	0	0	0	0	0	0	0	0	0	0	0	0	0	0	0	0	0	0	0	0	0	0	0	0	0	0	0	0	0	0	0	0	0	0	0	0	0	0	0	0	0	0	0	0	0
chr14	105488231	A	C	rs782403146	CRIP1	32	0.8	0.0001024						0	0	0	0.000186	0	0	0		0	0	0	0	0	0	0	0	0	0	0	0	0	0	0	0	0	0	0	0	0	0	0	0	0	0	0	0	0	0	0	0	0	0	0	0	0	0	0.003311	0	0	0	0	0	0	0	0	0	0	0	0	0	0.003247	0	0	0	0	0	0	0	0	0	0	0	0	0	0	0	0	0	0	0	0	0	0	0	0	0	0	0	0	0	0
chr14	105529105	T	G		TMEM121	31	0.728	0.0001024	Y					0	0	0.00189	0	0	0	0		0	0	0	0	0	0	0	0	0	0	0	0	0	0	0	0	0	0	0	0.01266	0	0	0	0	0	0	0	0	0	0	0	0	0	0	0	0	0	0	0	0	0	0	0	0	0	0	0	0	0	0	0	0	0	0	0	0	0	0	0	0	0	0	0	0	0	0	0	0	0	0	0	0	0	0	0	0	0	0	0	0	0	0	0
chr15	25708205	C	T	rs537076075	ATP10A	27.4	0.843	0.0009214						0.000839	0.001418	0	0.001392	0	0	0		0.005556	0	0	0	0	0	0	0	0	0	0	0	0	0	0	0	0	0	0	0	0	0	0	0	0	0	0	0	0	0	0	0	0	0.002874	0	0	0	0.002732	0.003311	0	0	0	0	0	0.003067	0	0	0	0	0	0.006803	0	0	0.003185	0.002994	0.003049	0.002577	0	0	0	0	0	0	0	0	0	0.007463	0.00838	0	0.006849	0	0.00365	0.003165	0	0	0	0	0	0	0	0	0	0
chr15	25721761	T	A	rs144776775	ATP10A	25.4	0.649	0.0001536						0	0	0	0	0	0	0		0	0	0	0	0	0	0	0	0	0	0	0	0	0	0	0	0	0	0	0	0	0	0	0	0	0	0	0	0	0	0	0	0	0	0	0	0	0	0	0	0	0	0	0	0	0	0	0	0	0	0	0	0	0	0	0	0	0	0	0	0	0	0	0	0	0	0	0	0	0	0	0	0	0	0	0	0	0	0	0	0	0	0.03
chr15	25725989	A	G	rs76854611	ATP10A	24.2	0.852	0.0004607						0	0.000709	0	0.000278	0.006329	0.002193	0.000277		0	0	0	0	0	0	0	0	0	0	0	0.005814	0	0	0	0	0	0	0	0	0	0	0	0	0	0	0	0	0	0	0	0.009434	0	0	0	0	0.002976	0	0	0	0	0	0	0	0	0	0	0	0	0	0.003401	0	0	0	0	0	0	0	0	0	0	0	0	0	0	0	0	0	0.003086	0	0	0	0	0	0	0	0.007937	0	0	0.006329	0	0	0
chr15	25726043	C	T	rs535294000	ATP10A	24.7	0.762	0.0006143						0	0	0	0.000742	0	0	0.001109		0	0	0	0	0	0	0	0	0	0	0	0	0	0	0.01042	0	0	0	0	0	0	0	0	0.003106	0	0	0	0	0	0	0	0	0	0	0	0	0	0	0	0	0	0	0	0	0	0	0	0	0	0	0	0	0.003247	0	0	0	0	0	0	0	0	0	0	0	0	0	0	0	0.01852	0	0.003497	0	0	0	0	0	0	0	0	0	0	0	0
chr15	25687749	T	C	rs1160232396	ATP10A	27.6	0.94	0.0001024						0.000839	0	0	9.28e-05	0	0	0		0	0	0	0.003012	0	0	0	0	0	0	0	0	0	0	0	0	0	0	0	0	0	0	0	0	0	0	0	0	0	0	0	0	0	0	0	0	0	0	0	0	0	0	0	0	0	0	0	0	0	0	0	0.003106	0	0	0	0	0	0	0	0	0	0	0	0	0	0	0	0	0	0	0	0	0	0	0	0	0	0	0	0	0	0	0
chr15	25694897	A	T		ATP10A	26.6	0.884	0.0001024	Y					0	0	0	0.000186	0	0	0		0	0	0	0	0	0	0	0	0	0	0	0	0	0	0	0	0	0	0	0	0	0	0	0	0	0	0	0	0	0	0	0	0	0	0	0	0	0	0	0	0	0	0	0	0	0	0	0	0	0	0	0	0	0	0	0	0	0	0	0	0	0	0	0	0	0	0	0	0	0.0137	0	0	0	0	0	0	0	0	0	0	0	0	0
chr15	25702018	C	A	rs1456761840	ATP10A	28.9	0.941	0.0001024						0	0	0	0.000186	0	0	0		0	0	0	0	0	0	0	0	0	0	0	0	0	0	0	0	0	0	0	0	0	0	0	0	0	0	0	0	0	0	0	0	0	0	0	0	0	0	0	0	0	0	0	0	0	0	0	0	0	0	0	0.006211	0	0	0	0	0	0	0	0	0	0	0	0	0	0	0	0	0	0	0	0	0	0	0	0	0	0	0	0	0	0	0
chr15	25713914	C	T	rs761040930	ATP10A	23.9	0.685	0.0001024						0	0	0	0	0	0	0.000554		0	0	0	0	0	0	0	0	0.003049	0	0	0	0	0	0	0	0	0	0	0	0	0	0	0.003106	0	0	0	0	0	0	0	0	0	0	0	0	0	0	0	0	0	0	0	0	0	0	0	0	0	0	0	0	0	0	0	0	0	0	0	0	0	0	0	0	0	0	0	0	0	0	0	0	0	0	0	0	0	0	0	0	0	0	0
chr15	25726032	T	C	rs771036875	ATP10A	26.4	0.843	0.0001024						0	0.001418	0	0	0	0	0		0	0	0	0	0	0	0	0	0	0	0	0	0	0	0	0	0	0	0	0	0	0	0	0	0	0	0	0	0	0	0	0	0	0	0	0	0	0	0	0	0	0	0	0	0	0	0	0	0	0	0	0	0	0	0	0	0	0	0	0	0	0	0	0	0	0.01333	0	0	0	0	0	0	0	0	0	0	0	0	0	0	0	0	0
chr15	25727163	C	T	rs781555355	ATP10A	24.1	0.757	0.0001024						0	0	0	0.000186	0	0	0		0	0	0	0	0	0	0	0	0	0	0	0	0	0	0	0	0	0	0	0	0	0	0	0	0	0	0	0	0	0	0	0	0.007092	0	0	0	0	0	0	0	0	0	0	0	0	0	0	0	0	0	0	0	0	0	0	0	0	0	0	0	0	0	0	0	0	0	0	0	0	0	0	0	0	0	0	0	0	0	0	0	0	0	0
chr15	25727205	T	C		ATP10A	23.9	0.698	0.0001024	Y					0	0	0	0	0	0	0.000554		0	0	0	0	0	0	0	0	0	0	0	0	0	0	0	0	0	0	0	0	0	0	0	0.003106	0	0.003086	0	0	0	0	0	0	0	0	0	0	0	0	0	0	0	0	0	0	0	0	0	0	0	0	0	0	0	0	0	0	0	0	0	0	0	0	0	0	0	0	0	0	0	0	0	0	0	0	0	0	0	0	0	0	0	0	0
chr15	25862795	G	T		ATP10A	32	0.916	0.0001024						0	0	0	0.000186	0	0	0		0	0	0	0	0	0	0	0	0	0	0	0	0	0	0	0	0	0	0	0	0	0	0	0	0	0	0	0	0	0	0	0	0	0	0	0	0	0	0	0	0	0	0	0	0	0	0	0	0	0	0	0	0	0	0	0	0	0	0	0	0	0.003125	0	0	0	0	0	0	0	0	0	0	0	0	0	0.005051	0	0	0	0	0	0	0
chr15	27527510	G	T	rs751413776	GABRG3	28.8	0.783	0.0005119						0	0.002837	0	0.000557	0	0	0		0	0	0	0	0	0	0	0	0	0	0	0	0	0	0	0	0	0	0	0	0	0	0	0	0	0	0	0	0	0	0	0	0	0	0	0	0	0	0	0	0	0	0	0	0	0	0	0	0	0	0.003401	0	0	0.003185	0	0	0	0	0.002646	0	0	0	0	0	0	0	0	0.00838	0	0	0	0	0.01266	0	0	0	0	0	0	0	0	0	0
chr15	27845032	C	T	rs142988897	OCA2	24.1	0.854	0.0004095		Pathogenic/Likely pathogenic	criteria provided, multiple submitters, no conflicts	Tyrosinase-positive oculocutaneous albinism|not provided|SKIN/HAIR/EYE PIGMENTATION 1, BLUE/NONBLUE EYES|Tyrosinase-positive oculocutaneous albinism;SKIN/HAIR/EYE PIGMENTATION 1, BLUE/NONBLUE EYES		0	0	0	0.000742	0	0	0		0	0	0	0	0	0	0	0	0	0	0	0	0	0	0	0	0	0	0	0	0	0	0	0	0	0	0	0	0	0	0	0	0	0	0	0.02244	0.002976	0	0	0	0	0	0	0	0	0	0	0	0	0	0	0	0	0	0	0	0	0	0	0	0	0	0	0	0	0	0	0	0	0	0	0	0	0	0	0	0	0	0	0	0	0	0
chr15	27871239	C	T	rs776631782	OCA2	27.4	0.806	0.0003583						0.004195	0.000709	0	9.28e-05	0	0	0		0	0	0	0.01506	0	0	0	0	0	0	0	0	0	0	0	0	0	0	0	0	0	0	0	0	0	0	0	0	0	0	0	0	0	0	0.009091	0.003205	0	0	0	0	0	0	0	0	0	0	0	0	0	0	0	0	0	0	0	0	0	0	0	0	0	0	0	0	0	0	0	0	0	0	0	0	0	0	0	0	0	0	0	0	0	0	0
chr15	27926186	G	C	rs371412500	OCA2	24.5	0.732	0.0062961						0.02936	0.004255	0.02079	0.003898	0	0	0.004989		0.005556	0	0.02717	0.06325	0.08	0	0	0	0.03354	0	0	0	0.00303	0	0	0	0.01339	0.05882	0.03659	0.03797	0	0	0.01562	0	0	0	0	0.006024	0	0.01351	0	0	0.003546	0	0.01818	0.05769	0	0	0	0	0	0	0.01333	0	0.006135	0.003067	0.003049	0	0.006329	0.0125	0	0	0	0	0	0	0	0	0	0.01266	0	0.009375	0	0	0	0	0	0.01117	0	0	0	0	0	0.00885	0	0.0202	0	0	0	0	0	0	0
chr15	27983407	C	T	rs74653330	OCA2	23.8	0.72	0.0009726					Y	0	0.000709	0	0.00065	0	0.002193	0.002494		0	0	0	0	0	0	0	0	0.003049	0	0	0	0	0	0.02778	0	0	0	0	0	0	0	0	0	0	0	0	0	0	0	0	0	0	0	0	0	0	0	0.003311	0	0	0	0	0	0	0.003067	0	0.003125	0	0	0	0	0	0	0	0	0.002577	0	0	0	0	0	0	0	0	0	0.007463	0	0	0	0.01049	0	0	0	0	0	0.003968	0	0	0	0.01316	0	0
chr15	27983419	T	A	rs1050639691	OCA2	27.1	0.962	0.0001536						0	0	0	0.000278	0	0	0		0	0	0	0	0	0	0	0	0	0	0	0	0	0	0	0	0	0	0	0	0	0	0	0	0	0	0	0	0	0	0	0	0	0	0	0.00641	0	0	0	0	0	0	0	0	0	0	0	0	0.003165	0	0	0	0	0	0	0	0	0	0	0	0	0	0	0	0	0	0	0	0	0	0	0	0	0	0	0	0	0	0	0	0	0	0
chr15	27985065	T	C	rs200764804	OCA2	33	0.91	0.0005631						0.002517	0.002128	0.000945	0.000186	0.006329	0	0		0	0	0	0.003012	0.02	0	0	0	0	0	0	0	0	0	0	0	0	0.007353	0	0	0	0	0	0	0	0	0	0	0	0	0	0	0	0	0.02727	0	0	0	0	0	0	0	0	0	0	0	0	0	0.003165	0	0	0	0	0	0	0	0	0	0.002646	0	0	0	0	0	0	0	0	0	0	0	0	0	0	0	0	0	0	0	0	0.006329	0	0	0
chr15	27986618	T	C	rs771308386	OCA2	28.1	0.867	0.000819						0	0.000709	0	0.001206	0	0	0.000554		0	0	0	0	0	0	0	0	0	0.006757	0	0	0	0	0	0	0	0	0	0	0	0	0	0	0	0	0	0	0	0	0.004386	0	0	0	0	0	0.005952	0	0.009934	0	0	0	0	0	0	0	0	0.003125	0	0	0	0	0	0	0.01198	0	0	0	0.002646	0.006329	0	0	0	0	0	0	0	0	0	0	0	0	0	0	0	0.005051	0	0	0	0	0	0	0
chr15	27989623	G	A	rs150335311	OCA2	28	0.765	0.0001536						0	0	0	0.000186	0	0	0.000277		0	0	0	0	0	0	0	0	0	0	0	0	0	0	0	0	0	0	0	0	0	0	0	0.003106	0	0	0	0	0	0	0	0	0	0.005747	0	0	0	0	0	0	0	0	0	0	0	0	0	0	0	0	0	0	0	0	0	0	0	0	0	0	0	0	0	0	0	0	0	0	0	0	0	0	0	0	0	0	0	0	0	0	0	0	0
chr15	27990628	G	A	rs570914443	OCA2	26	0.751	0.0066544						0.04279	0.002128	0.03025	0.002877	0.003165	0.002193	0.002217		0.04444	0.09167	0.05435	0.05723	0	0	0.02308	0	0	0	0	0.005814	0	0	0	0	0.004464	0.05147	0.03049	0	0	0.1351	0.01562	0	0	0.009259	0.003086	0.003012	0	0	0.008772	0	0.01064	0.002874	0.01818	0.009615	0.005952	0.002732	0	0.003106	0	0	0	0	0	0.006135	0	0	0.006329	0.003125	0	0	0.00974	0	0.005988	0.003049	0.005155	0.006494	0.002646	0	0.008475	0	0	0	0	0	0	0.002793	0	0	0	0	0.003165	0	0	0	0.007937	0	0	0.003165	0	0	0
chr15	27990644	C	T	rs533478642	OCA2	23.2	0.765	0.0009214						0	0.001418	0	0.001299	0	0	0.000554		0	0	0	0	0	0	0	0	0	0	0.004032	0	0	0	0	0	0.004464	0	0	0	0	0	0	0	0	0	0	0	0	0	0	0	0.003546	0.005747	0	0	0.005952	0	0.009934	0.009317	0	0	0	0	0	0	0.006098	0	0	0	0	0	0.003247	0	0	0	0	0	0	0	0	0	0	0	0	0.01333	0	0	0	0	0	0	0	0	0	0	0	0	0	0	0	0	0
chr15	28116674	G	A	rs374508718	HERC2	33	0.731	0.0002048						0	0	0	0	0	0	0.001109		0	0	0	0	0	0	0	0	0	0	0	0	0	0	0.01042	0	0	0	0	0	0	0	0	0	0	0.003086	0	0	0	0	0	0	0	0	0	0	0	0	0	0	0	0	0	0	0	0	0	0	0	0	0	0	0	0	0	0	0	0	0	0	0	0	0	0	0	0	0	0	0	0	0	0	0	0	0	0	0	0	0	0	0	0	0
chr15	28132225	C	T	rs781055487	HERC2	26.7	0.875	0.0002559						0	0	0	9.28e-05	0	0.004386	0		0	0	0	0	0	0	0	0	0	0	0	0	0	0	0	0	0	0	0	0	0	0	0	0	0	0	0	0	0	0	0	0	0	0	0	0	0	0	0	0.003106	0	0	0	0	0	0	0	0	0	0	0	0	0	0	0	0	0	0	0	0	0	0	0	0	0	0	0	0	0	0	0	0	0	0	0	0	0.01587	0	0	0	0	0	0
chr15	28178937	T	A	rs534398599	HERC2	25.2	0.731	0.0008702						0	0.003546	0	0.000928	0	0	0.000277		0	0	0	0	0	0	0	0	0.003049	0	0	0	0	0	0	0	0	0	0	0	0	0	0	0	0	0	0	0	0	0	0	0	0	0	0	0	0	0	0	0	0	0	0	0	0	0	0.003049	0.003125	0	0	0	0.003106	0.006494	0.003185	0	0	0.002577	0	0.002646	0	0	0	0.006173	0	0	0.02	0.007463	0	0	0	0	0	0.003165	0	0	0	0	0	0	0	0	0	0
chr15	28201505	T	C	rs764126372	HERC2	28.2	0.661	0.0002048						0	0	0	0.000371	0	0	0		0	0	0	0	0	0	0	0	0	0	0	0	0	0	0	0	0	0	0	0	0	0	0	0	0	0	0	0	0	0	0	0	0	0	0	0	0	0	0	0	0	0	0	0	0	0	0.0122	0	0	0	0	0	0	0	0	0	0	0	0	0	0	0	0	0	0	0	0	0	0	0	0	0	0	0	0	0	0	0	0	0	0	0	0
chr15	27871170	G	A	rs121918167	OCA2	26.5	0.976	0.0001024		Pathogenic/Likely pathogenic	criteria provided, multiple submitters, no conflicts	Tyrosinase-positive oculocutaneous albinism|not provided|SKIN/HAIR/EYE PIGMENTATION 1, BLUE/NONBLUE EYES;Tyrosinase-positive oculocutaneous albinism|Nonsyndromic Oculocutaneous Albinism|SKIN/HAIR/EYE PIGMENTATION 1, BLUE/NONBLUE EYES	Y	0	0	0	0.000186	0	0	0		0	0	0	0	0	0	0	0	0	0	0	0	0	0	0	0	0	0	0	0	0	0	0	0	0	0	0	0	0	0	0	0	0	0	0	0	0	0	0	0	0	0	0	0	0	0	0	0	0	0	0	0	0	0	0	0	0	0	0.002646	0	0	0	0	0	0	0	0	0.002793	0	0	0	0	0	0	0	0	0	0	0	0	0	0	0
chr15	27957675	C	T	rs2040272133	OCA2	26.1	0.701	0.0001024						0	0	0	0.000186	0	0	0		0	0	0	0	0	0	0	0	0	0	0	0	0	0	0	0	0	0	0	0	0	0	0	0	0	0	0	0	0	0	0	0	0	0	0	0	0.002976	0	0	0	0	0	0	0	0	0	0	0	0	0	0	0	0	0	0	0	0	0.003247	0	0	0	0	0	0	0	0	0	0	0	0	0	0	0	0	0	0	0	0	0	0	0	0	0
chr15	27966746	A	C	rs779850564	OCA2	27.1	0.952	0.0001024						0	0	0	9.28e-05	0	0	0		0	0	0	0	0	0	0	0	0	0	0	0	0	0	0	0	0	0	0	0	0	0	0	0	0	0	0	0	0	0	0	0	0	0	0	0	0.002976	0	0	0	0	0	0	0	0	0	0	0	0	0	0	0	0	0	0	0	0	0	0	0	0	0	0	0	0	0	0	0	0	0	0	0	0	0	0	0	0	0	0	0	0	0	0
chr15	27986615	G	A	rs144812594	OCA2	28.2	0.963	0.0001024		Pathogenic/Likely pathogenic	criteria provided, multiple submitters, no conflicts	Tyrosinase-positive oculocutaneous albinism|not provided|Nonsyndromic Oculocutaneous Albinism|SKIN/HAIR/EYE PIGMENTATION 1, BLUE/NONBLUE EYES|Oculocutaneous albinism|OCA2-related disorder		0	0	0	0.000186	0	0	0		0	0	0	0	0	0	0	0	0	0	0	0	0	0	0	0	0	0	0	0	0	0	0	0	0	0	0	0	0	0	0	0	0	0	0	0	0	0	0	0	0	0	0	0	0	0	0	0	0	0	0	0	0	0	0.002994	0	0	0	0	0	0	0	0	0	0	0	0	0.002793	0	0	0	0	0	0	0	0	0	0	0	0	0	0	0
chr15	27989617	G	T		OCA2	26.7	0.837	0.0001024	Y					0	0	0	0.000186	0	0	0		0	0	0	0	0	0	0	0	0	0	0	0	0	0	0	0	0	0	0	0	0	0	0	0	0	0	0	0	0	0	0	0	0	0	0	0	0	0	0	0	0	0	0	0	0	0	0	0	0	0.00625	0	0	0	0	0	0	0	0	0	0	0	0	0	0	0	0	0	0	0	0	0	0	0	0	0	0	0	0	0	0	0	0	0
chr15	28125083	G	A	rs370346800	HERC2	32	0.664	0.0001024						0.000839	0	0	9.28e-05	0	0	0		0	0	0.005435	0	0	0	0	0	0	0	0	0	0	0	0	0	0	0	0	0	0	0	0	0	0	0	0	0	0	0	0	0	0	0	0	0	0	0	0	0	0	0	0	0	0	0	0	0	0	0	0	0	0	0	0	0	0	0	0	0	0	0	0	0	0	0	0	0	0	0	0.003497	0	0	0	0	0	0	0	0	0	0	0	0
chr15	28182432	T	C		HERC2	30	0.651	0.0001024	Y					0	0	0	0	0	0	0.000554		0	0	0	0	0	0	0	0	0	0	0	0	0	0	0	0	0	0	0	0	0	0	0	0	0	0	0.006173	0	0	0	0	0	0	0	0	0	0	0	0	0	0	0	0	0	0	0	0	0	0	0	0	0	0	0	0	0	0	0	0	0	0	0	0	0	0	0	0	0	0	0	0	0	0	0	0	0	0	0	0	0	0	0	0
chr15	28265843	C	T	rs376524441	HERC2	25.6	0.667	0.0001024						0	0.000709	0	0	0	0	0.000277		0	0	0	0	0	0	0	0	0	0	0.004032	0	0	0	0	0	0	0	0	0	0	0	0	0	0	0	0	0	0	0	0	0	0	0	0	0	0	0	0	0	0	0	0	0	0	0	0	0	0	0	0	0	0	0	0	0	0	0	0	0.006329	0	0	0	0	0	0	0	0	0	0	0	0	0	0	0	0	0	0	0	0	0	0	0
chr15	28268513	T	C	rs1308753091	HERC2	26.9	0.736	0.0001024						0	0	0	0.000186	0	0	0		0	0	0	0	0	0	0	0	0	0	0	0	0	0	0	0	0	0	0	0	0	0	0	0	0	0	0	0	0	0	0	0	0	0	0	0	0	0	0	0	0	0	0	0	0	0	0	0	0	0	0	0	0	0	0	0	0	0	0	0	0.01695	0	0	0	0	0	0	0	0	0	0	0	0	0	0	0	0	0	0	0	0	0	0
chr15	30905847	T	C	rs201153099	FAN1	28.5	0.658	0.0021499						0	0.000709	0	0.002413	0.003165	0	0.003326		0	0	0	0	0	0	0	0	0	0	0	0	0	0	0.003472	0	0.008929	0	0	0	0	0	0	0.003106	0	0.01543	0	0.009036	0	0	0	0	0	0.008621	0	0.00641	0	0	0.003311	0	0	0	0	0.003968	0.006135	0	0.003049	0	0	0.003125	0	0.006211	0.006494	0	0	0	0	0.003247	0	0	0	0.009375	0	0	0	0	0	0.002793	0.003086	0.006849	0.01049	0.00365	0.003165	0	0	0	0	0	0	0.003165	0	0	0
chr15	30922270	G	C	rs574197731	FAN1	25.4	0.756	0.0006143						0.001678	0.000709	0.002836	0.000371	0	0	0.000554		0.005556	0.008333	0	0	0	0	0	0	0	0	0	0	0	0	0	0	0.004464	0.02206	0	0	0	0	0	0.003106	0	0	0	0	0	0	0	0	0.003546	0	0	0	0	0	0	0	0	0	0	0	0	0.006135	0	0	0	0	0	0	0	0	0.002994	0	0	0	0	0.006329	0	0	0	0	0	0	0	0	0	0	0	0	0	0	0	0	0	0	0	0	0	0	0
chr15	30929371	C	T	rs117225217	FAN1	26	0.664	0.0004607						0	0.000709	0	0.000186	0.009494	0.003289	0		0	0	0	0	0	0	0	0	0	0	0	0	0	0	0	0	0	0	0	0	0	0	0	0	0	0	0	0	0	0	0	0.009434	0	0	0	0	0	0	0	0	0	0	0	0	0	0	0	0	0	0	0	0.003106	0.003247	0	0	0	0	0	0	0	0	0	0	0	0	0	0	0	0	0	0	0	0	0	0	0	0	0	0	0.009494	0	0.02679	0
chr15	30930610	G	A	rs557866501	FAN1	32	0.7	0.0005631						0.005034	0	0	9.28e-05	0	0	0.001109		0	0.05	0	0	0	0	0	0.008929	0.003049	0	0	0	0	0	0	0	0	0	0	0	0	0	0	0.003106	0	0	0	0.003012	0	0	0	0	0	0	0	0	0	0	0	0	0	0	0	0	0	0	0	0	0	0	0	0	0	0	0	0	0	0	0	0	0	0	0	0	0	0	0	0.002793	0	0	0	0	0	0	0	0	0	0	0	0	0	0	0
chr15	30937195	G	A	rs2062879035	FAN1	28.3	0.824	0.0001536						0	0	0	0	0	0	0.000832		0	0	0	0	0	0	0	0	0	0	0	0	0.009091	0	0	0	0	0	0	0	0	0	0	0	0	0	0	0	0	0	0	0	0	0	0	0	0	0	0	0	0	0	0	0	0	0	0	0	0	0	0	0	0	0	0	0	0	0	0	0	0	0	0	0	0	0	0	0	0	0	0	0	0	0	0	0	0	0	0	0	0	0	0
chr15	30974403	A	C	rs754210968	MTMR10	24.9	0.728	0.0002048						0	0	0	0.000278	0	0	0.000277		0	0	0	0	0	0	0	0	0	0.003378	0	0	0	0	0	0	0	0	0	0	0	0	0	0	0	0	0	0	0	0	0	0	0	0.002874	0	0	0	0	0	0	0	0	0	0	0	0	0	0	0	0	0	0	0.003247	0	0	0	0	0	0	0	0	0	0	0	0	0	0	0	0	0	0	0.00365	0	0	0	0	0	0	0	0	0	0	0
chr15	31029371	G	A	rs555928261	TRPM1	33	0.774	0.0018428						0.001678	0.001418	0	0.00167	0	0	0.00388		0.005556	0	0	0	0.01	0	0	0	0.006098	0	0.008065	0.005814	0.01212	0	0.006944	0	0.004464	0	0	0	0	0	0	0.003106	0.008475	0	0	0	0	0	0	0	0.003546	0.01437	0	0	0	0	0	0.003106	0.006579	0	0.006667	0	0.003067	0.006135	0	0	0.003165	0	0	0	0	0	0.002994	0.003049	0	0	0	0	0	0	0.01543	0	0	0	0	0	0	0	0	0	0	0	0	0	0	0	0	0	0	0	0
chr15	31031103	C	T	rs769138762	TRPM1	27	0.958	0.0001536						0	0	0	0.000278	0	0	0		0	0	0	0	0	0	0	0	0	0	0	0	0	0	0	0	0	0	0	0	0	0	0	0	0	0	0	0	0	0	0	0	0	0	0	0	0	0	0	0	0	0	0	0	0	0	0	0	0	0	0.006803	0	0	0.003185	0	0	0	0	0	0	0	0	0	0	0	0	0	0	0	0	0	0	0	0	0	0	0	0	0	0	0	0	0
chr15	31031118	C	T	rs762311684	TRPM1	26.2	0.733	0.0003583						0	0	0	0.000557	0	0	0.000277		0	0	0	0	0	0	0	0	0	0	0	0	0	0	0	0	0	0	0	0	0	0	0	0	0	0	0.003086	0	0	0	0	0	0	0	0	0	0	0	0.003311	0	0	0	0	0.003968	0	0	0	0.003125	0	0	0	0	0	0	0	0	0	0	0.005291	0	0	0	0	0	0	0	0	0	0	0	0	0	0	0	0	0.005051	0	0	0	0	0	0	0
chr15	31032696	C	T	COSV105066631	TRPM1	27	0.824	0.0002559	Y					0	0	0	9.28e-05	0	0	0.001109		0	0	0	0	0	0	0	0	0.0122	0	0	0	0	0	0	0	0	0	0	0	0	0	0	0	0	0	0	0	0	0	0	0	0	0	0	0	0	0	0	0	0	0	0	0	0.003067	0	0	0	0	0	0	0	0	0	0	0	0	0	0	0	0	0	0	0	0	0	0	0	0	0	0	0	0	0	0	0	0	0	0	0	0	0	0
chr15	31032927	T	C	rs574652148	TRPM1	32	0.94	0.0053747						0.000839	0.006383	0	0.006496	0.01266	0.002193	0.004989	TB_NT	0	0	0	0	0	0	0.007692	0.01786	0.003049	0.01014	0.004032	0.005814	0.01515	0	0	0	0	0	0	0	0	0	0	0.009317	0	0.003086	0.003086	0	0	0	0	0	0.01064	0.005747	0	0.00641	0.0119	0	0.01325	0.003106	0.01974	0	0	0.0119	0.009202	0.003067	0.01524	0	0.009494	0.00625	0.003401	0.006211	0.006494	0.003185	0.005988	0.006098	0	0.006494	0	0	0	0.009375	0.02778	0.01071	0.02857	0.01333	0.02239	0.00838	0	0.0137	0	0.00365	0.003165	0	0	0	0	0	0	0.01266	0.02632	0	0
chr15	31040138	G	A	rs746696499	TRPM1	23.6	0.669	0.0002559						0.001678	0.001418	0	0	0	0	0.000277		0.005556	0	0	0	0.01	0	0	0	0	0.003378	0	0	0	0	0	0	0	0	0	0	0	0	0	0	0	0	0	0	0	0	0	0	0	0	0.01818	0	0	0	0	0	0	0	0	0	0	0	0	0	0	0	0	0	0	0	0	0	0	0	0	0	0	0	0	0	0	0	0	0	0	0	0	0	0	0	0	0	0	0	0	0	0	0	0
chr15	31040188	G	C	rs371356729	TRPM1	24.2	0.704	0.0004607						0.001678	0	0	0.000371	0.003165	0.002193	0		0	0.008333	0	0	0	0.006849	0	0	0	0	0	0	0	0	0	0	0	0	0	0	0	0	0	0	0	0	0	0	0	0	0	0	0	0	0	0	0	0	0.006623	0.003106	0	0	0	0	0	0	0	0	0	0	0	0	0	0	0	0	0	0	0	0	0	0.003125	0	0	0	0	0	0	0	0	0	0	0	0	0	0	0.003968	0	0.003759	0.003165	0	0	0
chr15	31040285	C	G	rs138944426	TRPM1	24.3	0.951	0.0001536						0	0	0	0.000278	0	0	0		0	0	0	0	0	0	0	0	0	0	0	0	0	0	0	0	0	0	0	0	0	0	0	0	0	0	0	0	0	0	0	0	0	0	0	0	0	0.002732	0	0	0	0	0	0	0	0	0	0	0	0	0	0	0	0	0	0.003049	0	0.003247	0	0	0	0	0	0	0	0	0	0	0	0	0	0	0	0	0	0	0	0	0	0	0	0	0
chr15	31049439	A	G	rs377520227	TRPM1	27.1	0.677	0.0004095						0.000839	0	0.002836	9.28e-05	0	0	0.000832		0	0	0.005435	0	0	0	0	0	0	0	0	0	0	0.007937	0.003472	0	0	0.01471	0.006098	0	0	0	0	0	0	0.003086	0	0	0	0	0	0	0	0	0	0	0	0	0	0	0	0	0	0	0	0.003067	0	0	0	0	0	0	0	0	0	0	0	0	0	0	0	0	0	0	0	0	0	0	0	0	0	0	0	0	0	0	0	0	0	0	0	0	0
chr15	31060593	C	T	rs767403814	TRPM1	26.7	0.724	0.0002048						0	0	0	0.000371	0	0	0		0	0	0	0	0	0	0	0	0	0	0	0	0	0	0	0	0	0	0	0	0	0	0	0	0	0	0	0	0	0	0.004386	0	0.003546	0	0	0	0	0	0	0	0	0	0	0	0	0	0	0	0	0	0	0.003106	0	0	0	0	0	0	0	0	0	0	0	0.003571	0	0	0	0	0	0	0	0	0	0	0	0	0	0	0	0	0	0	0
chr15	31063286	C	A	rs750913870	TRPM1	26	0.79	0.0002559						0	0	0	0	0	0	0.001386		0	0	0	0	0	0	0	0	0	0.01689	0	0	0	0	0	0	0	0	0	0	0	0	0	0	0	0	0	0	0	0	0	0	0	0	0	0	0	0	0	0	0	0	0	0	0	0	0	0	0	0	0	0	0	0	0	0	0	0	0	0	0	0	0	0	0	0	0	0	0	0	0	0	0	0	0	0	0	0	0	0	0	0	0
chr15	31068091	T	C	rs200514769	TRPM1	32	0.829	0.0002559						0	0	0	0.000464	0	0	0		0	0	0	0	0	0	0	0	0	0	0	0	0	0	0	0	0	0	0	0	0	0	0	0	0	0	0	0	0	0	0	0	0	0	0	0	0	0	0	0	0	0	0	0	0	0.003067	0	0	0	0	0.003401	0	0.003247	0	0	0	0	0	0	0	0	0	0	0	0	0	0	0	0	0	0.006993	0	0	0	0	0	0	0	0	0	0	0	0
chr15	31070089	G	A	rs532813224	TRPM1	26.6	0.69	0.0002048						0	0	0	0.000371	0	0	0		0	0	0	0	0	0	0	0	0	0	0	0	0	0	0	0	0	0	0	0	0	0	0	0	0	0	0	0	0	0	0	0	0	0.002874	0	0	0	0.005464	0	0	0	0	0	0	0	0	0	0	0	0	0	0	0	0	0	0	0	0.003247	0	0	0	0	0	0	0	0	0	0	0	0	0	0	0	0	0	0	0	0	0	0	0	0	0
chr15	32629681	A	C		ARHGAP11A	27.3	0.746	0.0001536	Y					0	0	0	0	0.009494	0	0		0	0	0	0	0	0	0	0	0	0	0	0	0	0	0	0	0	0	0	0	0	0	0	0	0	0	0	0	0	0	0	0	0	0	0	0	0	0	0	0	0	0	0	0	0	0	0	0	0	0	0	0	0	0	0	0	0	0	0	0	0	0	0	0	0	0	0	0	0	0	0	0	0	0	0	0	0	0	0	0.009494	0	0	0
chr15	32633958	T	C		ARHGAP11A	28.3	0.671	0.0003583						0.005872	0	0	0	0	0	0		0	0	0	0.01807	0	0	0.007692	0	0	0	0	0	0	0	0	0	0	0	0	0	0	0	0	0	0	0	0	0	0	0	0	0	0	0	0	0	0	0	0	0	0	0	0	0	0	0	0	0	0	0	0	0	0	0	0	0	0	0	0	0	0	0	0	0	0	0	0	0	0	0	0	0	0	0	0	0	0	0	0	0	0	0	0
chr15	33539442	G	A	rs377624442	RYR3	24.1	0.703	0.0003071						0	0	0	9.28e-05	0	0.001096	0.001109		0	0	0	0	0	0	0	0	0	0	0	0	0.01212	0	0	0	0	0	0	0	0	0	0	0	0	0	0	0	0	0	0	0	0	0	0	0	0	0	0	0	0	0	0	0	0	0	0	0	0	0	0	0	0	0	0	0	0	0	0	0	0	0	0	0	0	0	0	0	0.003086	0	0	0	0	0	0	0	0	0	0	0	0.01316	0	0
chr15	33543649	G	A	rs370938489	RYR3	27.3	0.898	0.0004607						0.002517	0.003546	0	9.28e-05	0	0	0		0	0.01667	0	0	0.01	0	0	0	0	0	0	0	0	0	0	0	0	0	0	0	0	0	0	0	0	0	0	0	0	0	0	0	0	0	0.01818	0	0	0	0	0	0	0	0.02	0	0	0	0	0	0	0.003125	0	0	0	0	0	0	0	0	0	0	0	0	0	0	0	0	0	0	0	0	0	0	0	0	0	0	0	0	0	0	0	0	0
chr15	33543679	C	T	rs534756978	RYR3	25	0.683	0.0008702						0	0	0.00189	0.000835	0	0	0.001663		0	0	0	0	0	0	0	0.01786	0	0	0	0	0.009091	0	0	0	0	0	0	0	0.01351	0	0	0	0	0.003086	0	0	0	0	0	0	0	0	0	0	0	0.002732	0	0	0	0	0	0	0.003067	0	0	0	0	0	0	0	0	0	0	0	0.005155	0	0	0	0	0.01562	0	0	0	0	0	0	0	0	0	0	0	0	0	0	0	0	0	0	0	0	0
chr15	33550204	G	A	rs553041018	RYR3	31	0.924	0.0007166						0	0	0.000945	0.000742	0	0	0.001386		0	0	0	0	0	0	0	0	0.006098	0	0.004032	0	0	0	0	0	0.004464	0	0	0	0	0.006757	0	0.003106	0	0	0	0	0	0	0	0	0	0	0	0	0	0	0	0.006211	0	0	0	0	0.003067	0.003067	0	0.003125	0	0	0	0.003106	0.003247	0	0	0	0.002577	0	0	0	0	0	0	0	0	0	0	0	0	0	0	0	0	0	0	0	0	0	0	0	0	0	0
chr15	33580106	C	T	rs1196135625	RYR3	29.9	0.92	0.0002048						0	0	0	0	0.01266	0	0	TB_NT	0	0	0	0	0	0	0	0	0	0	0	0	0	0	0	0	0	0	0	0	0	0	0	0	0	0	0	0	0	0	0	0	0	0	0	0	0	0	0	0	0	0	0	0	0	0	0	0	0	0	0	0	0	0	0	0	0	0	0	0	0	0	0	0	0	0	0	0	0	0	0	0	0	0	0	0	0	0	0	0.01266	0	0	0
chr15	33581541	C	T	rs781202685	RYR3	28.5	0.865	0.0006654						0	0	0	0.000278	0	0.001096	0.002494		0	0	0	0	0	0	0	0.008929	0	0.003378	0.008065	0	0	0	0	0	0.004464	0	0	0	0	0	0	0	0	0.01235	0	0	0	0	0	0	0	0	0	0	0	0	0	0	0	0	0	0	0	0	0	0	0.006329	0	0	0	0	0	0.002994	0	0	0	0	0	0	0	0	0	0	0	0	0	0	0	0	0	0	0	0	0	0.003968	0	0	0	0	0	0
chr15	33632951	A	G	rs750879790	RYR3	29.1	0.884	0.0002559						0	0	0.002836	9.28e-05	0	0	0.000277		0	0	0	0	0	0	0	0	0	0.003378	0	0	0	0	0	0	0	0	0	0.01899	0	0	0	0	0	0	0	0	0	0	0	0	0	0	0	0	0	0	0	0	0	0	0	0	0	0	0	0	0	0	0	0	0	0	0	0	0	0	0	0	0	0	0	0	0	0	0	0	0	0	0	0.00365	0	0	0	0	0	0	0	0	0	0	0
chr15	33634641	G	A	rs575120914	RYR3	29.7	0.732	0.0002048						0	0	0	0.000278	0	0	0.000277		0	0	0	0	0	0	0	0	0	0	0	0	0	0	0	0	0	0	0	0	0	0	0	0.003106	0	0	0	0	0	0	0	0	0.007092	0	0	0	0	0	0	0	0	0	0	0	0	0	0	0	0	0.003125	0	0	0	0	0	0	0	0	0	0	0	0	0	0	0	0	0	0	0	0	0	0	0	0	0	0	0	0	0	0	0	0	0
chr15	33652809	G	A	rs563531257	RYR3	27.9	0.754	0.0001536						0	0	0	0	0	0	0.000832		0	0	0	0	0	0	0	0	0	0	0	0.005814	0	0.007937	0.003472	0	0	0	0	0	0	0	0	0	0	0	0	0	0	0	0	0	0	0	0	0	0	0	0	0	0	0	0	0	0	0	0	0	0	0	0	0	0	0	0	0	0	0	0	0	0	0	0	0	0	0	0	0	0	0	0	0	0	0	0	0	0	0	0	0	0	0	0
chr15	33660306	G	T	rs545597409	RYR3	31	0.961	0.0052723						0.000839	0.007092	0.00189	0.00529	0.003165	0.001096	0.007765		0	0	0	0	0	0.006849	0	0	0.03049	0	0.004032	0.005814	0.009091	0.007937	0.01736	0.02941	0.004464	0	0	0	0	0	0	0.003106	0.008475	0.006173	0	0.006024	0	0	0.008772	0	0	0	0	0.003205	0.002976	0.01639	0	0.02795	0	0.007463	0.02	0.007937	0.006135	0.006135	0.006098	0	0	0.00625	0.003401	0	0.00974	0	0.002994	0	0.007732	0.003247	0.002646	0	0	0.00625	0	0.007143	0	0.006667	0.01493	0.00838	0.003086	0.006849	0.006993	0.00365	0.009494	0.01327	0	0.01515	0.003968	0	0	0.003165	0	0	0
chr15	33660310	G	A	rs199964676	RYR3	23	0.768	0.0001536						0	0	0	0.000278	0	0	0		0	0	0	0	0	0	0	0	0	0	0	0	0	0	0	0	0	0	0	0	0	0	0	0	0	0	0	0	0	0	0	0	0	0	0	0	0	0	0	0	0	0	0	0	0	0.003067	0	0	0	0	0	0	0	0	0	0.003049	0	0.003247	0	0	0	0	0	0	0	0	0	0	0	0	0	0	0	0	0	0	0	0	0	0	0	0	0
chr15	33660413	G	A	rs760734983	RYR3	24.9	0.861	0.0001536						0.000839	0	0	9.28e-05	0	0	0		0	0	0	0	0	0	0.007692	0	0	0	0	0	0	0	0	0	0	0	0	0	0	0	0	0	0	0	0	0	0	0	0	0	0	0	0	0	0.002976	0	0	0	0	0	0	0	0	0	0	0	0	0	0	0	0	0	0	0	0	0	0	0	0	0	0	0	0	0	0	0	0	0	0	0	0	0	0	0	0	0	0	0	0	0	0
chr15	33662170	A	C	rs1487780532	RYR3	29.7	0.949	0.0001536						0	0	0	0.000278	0	0	0		0	0	0	0	0	0	0	0	0	0	0	0	0	0	0	0	0	0	0	0	0	0	0	0	0	0	0	0	0	0	0	0	0	0.008621	0	0	0	0	0	0	0	0	0	0	0	0	0	0	0	0	0	0	0	0	0	0	0	0	0	0	0	0	0	0	0	0	0	0	0	0	0	0	0	0	0	0	0	0	0	0	0	0	0
chr15	33662479	A	G	rs757158294	RYR3	23.9	0.698	0.0002048						0	0	0	0.000371	0	0	0		0	0	0	0	0	0	0	0	0	0	0	0	0	0	0	0	0	0	0	0	0	0	0	0	0	0	0	0	0	0	0.004386	0	0	0	0	0	0	0	0	0.003106	0	0	0	0	0	0	0	0	0	0	0	0	0	0	0	0.003049	0	0	0	0	0.008475	0	0	0	0	0	0	0	0	0	0	0	0	0	0	0	0	0	0	0	0	0	0
chr15	33697955	A	G	rs769938343	RYR3	23.7	0.897	0.0001536						0	0	0	9.28e-05	0	0	0.000554		0	0	0	0	0	0	0	0	0	0.006757	0	0	0	0	0	0	0	0	0	0	0	0	0	0	0	0	0	0	0	0	0	0	0	0	0	0	0	0	0	0	0	0	0	0	0	0	0	0	0	0	0	0	0	0	0	0	0	0	0	0	0	0	0	0.003571	0	0	0	0	0	0	0	0	0	0	0	0	0	0	0	0	0	0	0
chr15	33707052	A	C	rs181264765	RYR3	32	0.842	0.0077293						0.01007	0.007801	0.006616	0.008537	0	0.001096	0.007761	AA_T	0.01111	0	0.01087	0.01506	0.01	0.006849	0.007692	0.02679	0.006098	0.006757	0.008065	0.01163	0.009091	0.007937	0.006944	0	0	0	0	0.03165	0.01351	0	0	0.01553	0	0.01543	0.003086	0	0	0	0.01754	0	0.01064	0.002874	0	0	0.01488	0.01366	0.006623	0.006211	0	0.007463	0.006667	0.003968	0.009202	0.01227	0.03354	0.009375	0.006329	0.0125	0	0.006211	0.01299	0.003185	0.01497	0.01829	0.005155	0.00974	0.007937	0.01266	0	0.003125	0	0	0	0.02	0.007463	0	0.003086	0.0274	0.01748	0.00365	0.009494	0.0177	0	0	0.003968	0	0	0	0	0	0
chr15	33722765	C	T	rs1188037949	RYR3	32	0.954	0.0002048						0.001678	0.000709	0	0	0	0	0.000277		0.01111	0	0	0	0	0	0	0	0.003049	0	0	0	0	0	0	0	0	0	0	0	0	0	0	0	0	0	0	0	0	0	0	0	0	0	0	0	0	0	0	0	0.006579	0	0	0	0	0	0	0	0	0	0	0	0	0	0	0	0	0	0	0	0	0	0	0	0	0	0	0	0	0	0	0	0	0	0	0	0	0	0	0	0	0	0
chr15	33722766	G	A	rs776894612	RYR3	29.8	0.841	0.0003583						0.001678	0	0	0.000464	0	0	0		0	0	0.01087	0	0	0	0	0	0	0	0	0	0	0	0	0	0	0	0	0	0	0	0	0	0	0	0	0	0	0	0	0	0	0	0	0.01603	0	0	0	0	0	0	0	0	0	0	0	0	0	0	0	0	0	0	0	0	0	0	0	0	0	0	0	0	0	0	0	0	0	0	0	0	0	0	0	0	0	0	0	0	0	0	0
chr15	33722784	C	T	rs753400836	RYR3	25.5	0.835	0.0001536						0	0	0	0.000278	0	0	0		0	0	0	0	0	0	0	0	0	0	0	0	0	0	0	0	0	0	0	0	0	0	0	0	0	0	0	0	0	0	0	0	0	0	0	0.009615	0	0	0	0	0	0	0	0	0	0	0	0	0	0	0	0	0	0	0	0	0	0	0	0	0	0	0	0	0	0	0	0	0	0	0	0	0	0	0	0	0	0	0	0	0	0	0
chr15	33722792	C	T	rs200619009	RYR3	24.6	0.828	0.0002048						0	0.002837	0	0	0	0	0		0	0	0	0	0	0	0	0	0	0	0	0	0	0	0	0	0	0	0	0	0	0	0	0	0	0	0	0	0	0	0	0	0	0	0	0	0	0	0	0	0	0	0	0	0	0	0	0	0	0	0	0	0	0	0	0	0	0	0	0	0	0	0	0	0	0.02667	0	0	0	0	0	0	0	0	0	0	0	0	0	0	0	0	0
chr15	33724114	G	A	rs201633381	RYR3	27	0.725	0.0001536						0	0	0	0	0	0	0.000832		0	0	0	0	0	0	0	0	0	0	0	0	0	0	0	0	0	0	0	0	0	0	0	0	0	0.009259	0	0	0	0	0	0	0	0	0	0	0	0	0	0	0	0	0	0	0	0	0	0	0	0	0	0	0	0	0	0	0	0	0	0	0	0	0	0	0	0	0	0	0	0	0	0	0	0	0	0	0	0	0	0	0	0	0
chr15	33731637	G	A	rs201516802	RYR3	29.6	0.747	0.0003071						0	0	0	0.000464	0	0	0.000277		0	0	0	0	0	0	0	0	0	0	0	0	0	0	0.003472	0	0	0	0	0	0	0	0	0	0	0	0	0	0	0	0	0	0	0	0	0	0	0	0	0	0	0	0	0	0	0	0	0	0	0	0	0	0	0	0	0	0	0	0	0	0	0.0125	0	0.003571	0	0	0	0	0	0	0	0	0	0	0	0	0	0	0	0	0	0	0
chr15	33736272	C	T	rs775041835	RYR3	32	0.751	0.0005119						0	0	0	0.000464	0	0	0.001386		0	0	0	0	0	0	0	0	0.003049	0	0	0	0.00303	0	0	0	0.004464	0	0	0	0	0	0	0.003106	0	0.003086	0	0	0	0	0.004386	0	0	0.002874	0	0	0.002976	0	0	0	0	0	0	0	0.003067	0	0	0	0	0	0	0	0	0	0.002994	0	0	0	0	0	0	0	0	0	0	0	0	0	0	0	0	0	0	0	0	0	0	0	0	0	0	0	0
chr15	33748489	C	T	rs755555885	RYR3	24.8	0.826	0.0003071						0.003356	0.001418	0	0	0	0	0		0	0	0	0.01205	0	0	0	0	0	0	0	0	0	0	0	0	0	0	0	0	0	0	0	0	0	0	0	0	0	0	0	0	0	0	0.01818	0	0	0	0	0	0	0	0	0	0	0	0	0	0	0	0	0	0	0	0	0	0	0	0	0	0	0	0	0	0	0	0	0	0	0	0	0	0	0	0	0	0	0	0	0	0	0	0
chr15	33750229	G	A	rs375015024	RYR3	30	0.891	0.0004095						0.000839	0.002128	0	0.000278	0	0	0.000277		0.005556	0	0	0	0	0	0	0	0	0	0	0	0	0	0	0	0	0	0	0	0	0	0	0	0	0	0	0.003012	0	0	0	0	0	0	0.02727	0	0	0	0	0	0	0	0	0	0	0.003067	0	0	0	0	0	0	0	0	0	0	0	0	0	0	0	0.003125	0	0.003571	0	0	0	0	0	0	0	0	0	0	0	0	0	0	0	0	0	0	0
chr15	33756321	G	T	rs758525574	RYR3	24	0.75	0.0002048						0	0	0.000945	0.000278	0	0	0		0	0	0	0	0	0	0	0	0	0	0	0	0	0	0	0	0	0	0.006098	0	0	0	0	0	0	0	0	0	0	0	0	0	0	0	0	0	0	0	0	0	0	0	0	0	0	0	0	0.003125	0	0	0.003401	0	0	0	0	0.003049	0	0	0	0	0	0	0	0	0	0	0	0	0	0	0	0	0	0	0	0	0	0	0	0	0	0	0
chr15	33772042	G	T	rs200346049	RYR3	29.2	0.879	0.0001536						0	0	0	0.000278	0	0	0		0	0	0	0	0	0	0	0	0	0	0	0	0	0	0	0	0	0	0	0	0	0	0	0	0	0	0	0	0	0	0	0	0	0	0	0	0	0	0	0	0	0	0	0	0	0	0	0	0	0	0	0	0	0	0	0	0	0	0	0	0	0.009375	0	0	0	0	0	0	0	0	0	0	0	0	0	0	0	0	0	0	0	0	0
chr15	33772072	T	C	rs1261040823	RYR3	25.8	0.925	0.0001536						0	0	0	0.000278	0	0	0		0	0	0	0	0	0	0	0	0	0	0	0	0	0	0	0	0	0	0	0	0	0	0	0	0	0	0	0	0	0	0	0	0	0	0	0	0	0	0	0	0	0	0	0	0	0	0	0	0	0	0	0	0	0	0	0	0	0	0	0	0	0	0	0	0	0	0	0	0	0	0	0	0	0	0.02419	0	0	0	0	0	0	0	0
chr15	33772083	A	G	rs557943627	RYR3	24.1	0.697	0.0005631						0	0.000709	0	0.000186	0	0	0.002217		0	0	0	0	0	0	0	0	0.02134	0	0	0	0	0	0	0	0	0	0	0	0	0	0.01562	0	0	0	0	0	0	0	0	0	0	0	0	0	0.002976	0	0	0	0.006579	0	0	0	0.003067	0	0	0	0	0	0	0	0	0	0	0	0	0	0	0	0	0	0	0	0	0	0	0	0	0	0	0	0	0	0	0	0	0	0	0	0	0	0
chr15	33772087	T	A	rs192484612	RYR3	22.6	0.731	0.000819						0.000839	0.000709	0.002836	0.000557	0	0.005482	0		0	0.008333	0	0	0	0	0	0	0	0	0	0	0	0	0	0	0	0.007353	0.0122	0	0	0	0	0	0	0	0	0	0	0	0.008772	0	0	0	0	0	0.002976	0	0.003311	0	0	0	0	0	0	0.003067	0	0	0.003165	0	0	0	0	0	0	0	0	0	0	0	0	0	0	0	0	0	0	0	0	0	0	0	0.003165	0	0	0	0.0119	0	0.007519	0	0	0	0
chr15	33773599	A	G		RYR3	25.2	0.654	0.0001536						0	0.002128	0	0	0	0	0		0	0	0	0	0	0	0	0	0	0	0	0	0	0	0	0	0	0	0	0	0	0	0	0	0	0	0	0	0	0	0	0	0	0	0	0	0	0	0	0	0	0	0.02	0	0	0	0	0	0	0	0	0	0	0	0	0	0	0	0	0	0	0	0	0	0	0	0	0	0	0	0	0	0	0	0	0	0	0	0	0	0	0	0
chr15	33780309	T	C	rs975168968	RYR3	26.2	0.761	0.0002048						0	0.000709	0	0.000278	0	0	0		0	0	0	0	0	0	0	0	0	0	0	0	0	0	0	0	0	0	0	0	0	0	0	0	0	0	0	0	0	0	0	0	0	0	0	0	0	0	0	0	0	0	0	0	0	0	0	0	0	0	0	0	0	0	0	0	0	0	0	0	0	0	0	0.007143	0	0	0	0	0	0	0	0	0.003165	0	0	0.005051	0	0	0	0	0	0	0
chr15	33785748	G	A	rs200830195	RYR3	29.1	0.787	0.0020475						0	0.001418	0	0.003341	0	0	0.000277		0	0	0	0	0	0	0	0	0	0	0	0	0	0	0	0	0	0	0	0	0	0	0	0.003106	0	0	0	0	0	0	0	0	0	0	0	0	0	0.002732	0	0.003106	0	0	0	0	0	0.003067	0.003049	0.003125	0.003165	0.003125	0.01361	0.003106	0.006494	0.006369	0.002994	0.006098	0.01031	0.006494	0.002646	0	0.008475	0.003125	0	0	0	0	0	0	0.006173	0	0.006993	0.007299	0.006329	0.004425	0	0.005051	0	0	0	0	0	0	0
chr15	33821324	C	T	rs1412156524	RYR3	28.7	0.83	0.0001536						0	0	0	0.000278	0	0	0		0	0	0	0	0	0	0	0	0	0	0	0	0	0	0	0	0	0	0	0	0	0	0	0	0	0	0	0	0	0	0	0	0	0	0	0	0	0	0	0	0	0	0	0	0	0	0	0	0	0	0	0	0	0	0	0	0	0	0	0	0	0.009375	0	0	0	0	0	0	0	0	0	0	0	0	0	0	0	0	0	0	0	0	0
chr15	33838132	C	T		RYR3	24.7	0.741	0.0003583	Y					0	0	0	0.000557	0	0	0		0	0	0	0	0	0	0	0	0	0	0	0	0	0	0	0	0	0	0	0	0	0	0	0	0	0	0	0	0	0	0	0	0	0	0	0.01923	0	0	0	0	0	0	0	0	0	0	0	0	0	0	0	0	0	0	0	0	0	0	0	0	0	0	0	0	0	0	0	0	0	0	0	0	0	0	0	0	0	0	0	0	0	0	0
chr15	33854835	G	A	rs775354657	RYR3	28.4	0.886	0.0003071						0	0.002837	0	9.28e-05	0	0.001096	0		0	0	0	0	0	0	0	0	0	0	0	0	0	0	0	0	0	0	0	0	0	0	0	0	0	0	0	0	0	0	0	0	0	0	0	0	0	0	0	0	0.01316	0.007463	0	0	0	0	0	0.003125	0	0	0	0	0	0	0	0	0	0	0	0.006329	0	0	0	0	0	0	0	0	0	0	0	0	0	0	0	0	0	0	0.003759	0	0	0	0
chr15	33859650	G	C	rs569879011	RYR3	29.5	0.876	0.0043509						0.000839	0.002837	0.002836	0.004826	0.003165	0.001096	0.006375		0	0	0	0	0	0	0.007692	0	0.006098	0	0	0.005814	0	0.01587	0.006944	0	0.004464	0	0.01829	0	0	0	0	0.003106	0	0.02469	0.01235	0.006024	0	0	0	0	0.01064	0.005747	0.01818	0	0	0.005464	0.006623	0.003106	0	0	0	0	0.006135	0.006135	0	0.00625	0.01266	0.009375	0	0.006211	0.003247	0	0	0.009146	0.005155	0.006494	0.01323	0	0.01695	0	0	0	0	0	0.007463	0.005587	0	0	0.02098	0.00365	0.003165	0.004425	0	0.0101	0.003968	0	0	0.003165	0	0	0
chr15	30904779	C	G		FAN1	24.7	0.783	0.0001024	Y					0	0	0	0.000186	0	0	0		0	0	0	0	0	0	0	0	0	0	0	0	0	0	0	0	0	0	0	0	0	0	0	0	0	0	0	0	0	0	0	0	0.007092	0	0	0	0	0	0	0	0	0	0	0	0	0	0	0	0	0	0	0	0	0	0	0	0	0	0	0	0	0	0	0	0	0	0	0	0	0	0	0	0	0	0	0	0	0	0	0	0	0	0
chr15	30904854	G	C		FAN1	28.1	0.922	0.0001024						0	0	0	9.28e-05	0	0	0.000277		0	0	0	0	0	0	0	0	0	0	0	0	0.00303	0	0	0	0	0	0	0	0	0	0	0	0	0	0	0	0	0	0	0	0.003546	0	0	0	0	0	0	0	0	0	0	0	0	0	0	0	0	0	0	0	0	0	0	0	0	0	0	0	0	0	0	0	0	0	0	0	0	0	0	0	0	0	0	0	0	0	0	0	0	0	0
chr15	30913913	T	A		FAN1	27.2	0.892	0.0001024						0	0	0	0.000186	0	0	0		0	0	0	0	0	0	0	0	0	0	0	0	0	0	0	0	0	0	0	0	0	0	0	0	0	0	0	0	0	0	0	0	0	0	0	0	0	0	0	0	0	0	0	0	0	0	0	0	0	0	0	0	0	0.003185	0	0	0.002577	0	0	0	0	0	0	0	0	0	0	0	0	0	0	0	0	0	0	0	0	0	0	0	0	0	0
chr15	30925208	C	T	rs189306289	FAN1	28.3	0.786	0.0001024						0	0	0	9.28e-05	0	0	0.000277		0	0	0	0	0	0	0	0	0	0	0	0	0	0.007937	0	0	0	0	0	0	0	0	0	0	0	0	0	0	0	0	0	0	0	0	0	0	0.002976	0	0	0	0	0	0	0	0	0	0	0	0	0	0	0	0	0	0	0	0	0	0	0	0	0	0	0	0	0	0	0	0	0	0	0	0	0	0	0	0	0	0	0	0	0	0
chr15	30930556	G	A		FAN1	31	0.909	0.0001024						0.000839	0	0	9.28e-05	0	0	0		0	0	0.005435	0	0	0	0	0	0	0	0	0	0	0	0	0	0	0	0	0	0	0	0	0	0	0	0	0	0	0	0	0	0	0	0	0	0	0	0	0	0	0	0	0	0	0	0	0	0	0	0	0	0	0	0	0	0	0	0	0	0.008475	0	0	0	0	0	0	0	0	0	0	0	0	0	0	0	0	0	0	0	0	0	0
chr15	31032689	C	T	rs1343418411	TRPM1	35	0.676	0.0001024						0	0	0	0.000186	0	0	0		0	0	0	0	0	0	0	0	0	0	0	0	0	0	0	0	0	0	0	0	0	0	0	0	0	0	0	0	0	0	0	0	0	0	0	0	0	0	0	0	0	0	0	0	0	0	0	0	0	0	0.003401	0	0	0	0	0	0.002577	0	0	0	0	0	0	0	0	0	0	0	0	0	0	0	0	0	0	0	0	0	0	0	0	0	0
chr15	31032768	A	T		TRPM1	28.9	0.859	0.0001024						0	0	0	0	0	0	0.000554		0	0	0	0	0	0	0	0	0	0.006757	0	0	0	0	0	0	0	0	0	0	0	0	0	0	0	0	0	0	0	0	0	0	0	0	0	0	0	0	0	0	0	0	0	0	0	0	0	0	0	0	0	0	0	0	0	0	0	0	0	0	0	0	0	0	0	0	0	0	0	0	0	0	0	0	0	0	0	0	0	0	0	0	0
chr15	31040294	C	T	rs1355796117	TRPM1	24.2	0.853	0.0001024						0	0	0	0.000186	0	0	0		0	0	0	0	0	0	0	0	0	0	0	0	0	0	0	0	0	0	0	0	0	0	0	0	0	0	0	0	0	0	0	0	0	0	0	0	0	0	0	0.003106	0	0	0	0	0	0.003067	0	0	0	0	0	0	0	0	0	0	0	0	0	0	0	0	0	0	0	0	0	0	0	0	0	0	0	0	0	0	0	0	0	0	0	0	0
chr15	31042102	G	A	rs387906862	TRPM1	31	0.809	0.0001024						0	0	0	0.000186	0	0	0		0	0	0	0	0	0	0	0	0	0	0	0	0	0	0	0	0	0	0	0	0	0	0	0	0	0	0	0	0	0	0	0	0	0	0	0	0	0	0	0	0	0	0	0	0	0	0	0	0	0	0	0	0	0	0	0	0.005155	0	0	0	0	0	0	0	0	0	0	0	0	0	0	0	0	0	0	0	0	0	0	0	0	0	0
chr15	31042137	A	C		TRPM1	29	0.771	0.0001024	Y					0	0	0	0.000186	0	0	0		0	0	0	0	0	0	0	0	0	0	0	0	0	0	0	0	0	0	0	0	0	0	0	0	0	0	0	0	0	0	0	0	0	0	0	0	0	0	0	0	0	0	0	0	0	0	0	0	0	0	0	0	0	0	0	0	0	0	0	0	0	0	0	0	0	0	0	0	0	0	0	0	0	0	0.01613	0	0	0	0	0	0	0	0
chr15	31047145	C	T	rs773317800	TRPM1	28.5	0.706	0.0001024						0	0	0	0.000186	0	0	0		0	0	0	0	0	0	0	0	0	0	0	0	0	0	0	0	0	0	0	0	0	0	0	0	0	0	0	0	0	0	0	0	0	0	0	0	0	0	0	0	0	0	0	0	0	0	0	0	0	0	0	0	0	0	0	0.003049	0	0.003247	0	0	0	0	0	0	0	0	0	0	0	0	0	0	0	0	0	0	0	0	0	0	0	0	0
chr15	33503689	G	C	COSV66790779	RYR3	27.1	0.886	0.0001024	Y					0	0	0	0	0	0	0.000554		0	0	0	0	0	0	0	0	0	0	0.008065	0	0	0	0	0	0	0	0	0	0	0	0	0	0	0	0	0	0	0	0	0	0	0	0	0	0	0	0	0	0	0	0	0	0	0	0	0	0	0	0	0	0	0	0	0	0	0	0	0	0	0	0	0	0	0	0	0	0	0	0	0	0	0	0	0	0	0	0	0	0	0	0
chr15	33530640	C	T		RYR3	23.3	0.705	0.0001024	Y					0	0	0	0.000186	0	0	0		0	0	0	0	0	0	0	0	0	0	0	0	0	0	0	0	0	0	0	0	0	0	0	0	0	0	0	0	0	0	0	0	0	0	0	0	0	0	0	0	0	0	0	0	0	0	0	0	0	0	0	0	0	0	0	0	0	0	0	0	0	0	0.006173	0	0	0	0	0	0	0	0	0	0	0	0	0	0	0	0	0	0	0	0
chr15	33533374	C	T	rs374959679	RYR3	29.3	0.684	0.0001024						0	0	0	0.000186	0	0	0		0	0	0	0	0	0	0	0	0	0	0	0	0	0	0	0	0	0	0	0	0	0	0	0	0	0	0	0	0	0	0.004386	0	0	0	0	0	0	0	0	0	0	0	0	0	0	0	0	0	0	0	0	0	0	0	0	0	0	0	0.002646	0	0	0	0	0	0	0	0	0	0	0	0	0	0	0	0	0	0	0	0	0	0	0	0
chr15	33580130	C	A	COSV66779763	RYR3	25.4	0.838	0.0001024						0	0	0	0	0	0.002193	0		0	0	0	0	0	0	0	0	0	0	0	0	0	0	0	0	0	0	0	0	0	0	0	0	0	0	0	0	0	0	0	0	0	0	0	0	0	0	0	0	0	0	0	0	0	0	0	0	0	0	0	0	0	0	0	0	0	0	0	0	0	0	0	0	0	0	0	0	0	0	0	0	0	0	0	0	0	0	0	0	0	0.01786	0
chr15	33584406	C	T	rs753712777	RYR3	28.1	0.829	0.0001024						0	0	0	0.000186	0	0	0		0	0	0	0	0	0	0	0	0	0	0	0	0	0	0	0	0	0	0	0	0	0	0	0	0	0	0	0	0	0	0	0	0	0	0	0	0	0.002732	0	0	0	0	0	0	0	0	0	0	0	0	0	0	0	0	0	0	0	0	0	0	0	0	0	0	0	0	0	0	0.003086	0	0	0	0	0	0	0	0	0	0	0	0	0	0
chr15	33601464	G	A	rs1293345051	RYR3	28.3	0.891	0.0001024						0	0	0	0	0	0	0.000554		0	0	0	0	0	0	0	0	0	0	0.004032	0	0	0	0	0	0.004464	0	0	0	0	0	0	0	0	0	0	0	0	0	0	0	0	0	0	0	0	0	0	0	0	0	0	0	0	0	0	0	0	0	0	0	0	0	0	0	0	0	0	0	0	0	0	0	0	0	0	0	0	0	0	0	0	0	0	0	0	0	0	0	0	0	0
chr15	33634616	G	T	rs2083728214	RYR3	27.5	0.77	0.0001024						0	0	0	9.28e-05	0	0	0.000277		0	0	0	0	0	0	0	0	0	0	0	0	0	0	0	0	0	0	0	0	0	0	0.01562	0	0	0	0	0	0	0	0	0	0	0.002874	0	0	0	0	0	0	0	0	0	0	0	0	0	0	0	0	0	0	0	0	0	0	0	0	0	0	0	0	0	0	0	0	0	0	0	0	0	0	0	0	0	0	0	0	0	0	0	0	0
chr15	33646439	T	C		RYR3	22.5	0.877	0.0001024	Y					0	0	0	0.000186	0	0	0		0	0	0	0	0	0	0	0	0	0	0	0	0	0	0	0	0	0	0	0	0	0	0	0	0	0	0	0	0	0	0	0	0	0	0	0	0	0	0	0	0	0	0	0	0	0	0	0	0	0	0	0	0	0	0	0.006098	0	0	0	0	0	0	0	0	0	0	0	0	0	0	0	0	0	0	0	0	0	0	0	0	0	0	0
chr15	33660353	C	T	rs752724852	RYR3	28.6	0.809	0.0001024						0	0	0	9.28e-05	0	0	0.000277		0	0	0	0	0	0	0	0	0	0	0	0	0	0	0	0	0	0	0	0	0	0	0	0	0.008475	0	0	0	0	0	0	0	0	0	0	0	0	0	0	0	0	0	0	0	0	0	0	0	0.003165	0	0	0	0	0	0	0	0	0	0	0	0	0	0	0	0	0	0	0	0	0	0	0	0	0	0	0	0	0	0	0	0	0	0
chr15	33662266	C	T	rs548311351	RYR3	23.7	0.798	0.0001024						0	0	0	0.000186	0	0	0		0	0	0	0	0	0	0	0	0	0	0	0	0	0	0	0	0	0	0	0	0	0	0	0	0	0	0	0	0	0	0	0	0	0	0	0	0	0	0	0	0	0	0	0	0	0	0	0	0	0	0	0	0.006494	0	0	0	0	0	0	0	0	0	0	0	0	0	0	0	0	0	0	0	0	0	0	0	0	0	0	0	0	0	0
chr15	33731636	C	A	rs770600412	RYR3	24	0.664	0.0001024						0	0	0	0.000186	0	0	0		0	0	0	0	0	0	0	0	0	0	0	0	0	0	0	0	0	0	0	0	0	0	0	0	0	0	0	0	0	0	0	0	0	0	0	0	0	0	0	0	0	0	0	0	0	0	0	0	0	0	0	0	0	0	0	0	0	0	0	0	0	0	0.006173	0	0	0	0	0	0	0	0	0	0	0	0	0	0	0	0	0	0	0	0
chr15	33742375	G	T	rs1744242793	RYR3	23.9	0.675	0.0001024						0	0	0	0.000186	0	0	0		0	0	0	0	0	0	0	0	0	0	0	0	0	0	0	0	0	0	0	0	0	0	0	0	0	0	0	0	0	0	0	0	0	0	0	0	0	0	0	0	0	0	0	0	0	0	0	0	0	0	0	0	0	0	0	0	0	0	0	0	0.01695	0	0	0	0	0	0	0	0	0	0	0	0	0	0	0	0	0	0	0	0	0	0
chr15	33742428	A	C	rs769128106	RYR3	24	0.666	0.0001024						0	0	0	9.28e-05	0	0	0.000277		0	0	0	0	0	0	0	0.008929	0	0	0	0	0	0	0	0	0	0	0	0	0	0	0	0	0	0	0	0	0	0	0	0	0	0	0	0	0	0	0	0	0	0	0	0	0	0	0	0	0	0	0	0	0	0	0	0.003049	0	0	0	0	0	0	0	0	0	0	0	0	0	0	0	0	0	0	0	0	0	0	0	0	0	0	0
chr15	33748130	G	A	rs578112903	RYR3	32	0.863	0.0001024						0.001678	0	0	0	0	0	0		0	0	0.01087	0	0	0	0	0	0	0	0	0	0	0	0	0	0	0	0	0	0	0	0	0	0	0	0	0	0	0	0	0	0	0	0	0	0	0	0	0	0	0	0	0	0	0	0	0	0	0	0	0	0	0	0	0	0	0	0	0	0	0	0	0	0	0	0	0	0	0	0	0	0	0	0	0	0	0	0	0	0	0	0
chr15	33750228	C	T	rs772102927	RYR3	28.9	0.769	0.0001024						0	0	0	0.000186	0	0	0		0	0	0	0	0	0	0	0	0	0	0	0	0	0	0	0	0	0	0	0	0	0	0	0	0	0	0	0	0	0	0	0	0	0	0	0	0	0	0	0	0	0	0	0	0	0	0	0	0	0	0	0	0	0	0	0	0	0	0	0	0	0	0	0	0	0	0	0	0	0	0	0	0	0	0	0.0101	0	0	0	0	0	0	0
chr15	33757481	C	G	COSV66799646	RYR3	23.6	0.72	0.0001024	Y					0	0	0	0	0.003165	0	0		0	0	0	0	0	0	0	0	0	0	0	0	0	0	0	0	0	0	0	0	0	0	0	0	0	0	0	0	0	0	0	0	0	0	0	0	0	0	0	0	0	0	0	0	0	0	0	0	0	0	0	0	0	0	0	0	0	0	0	0	0	0	0	0	0	0	0	0	0	0	0	0	0	0	0	0	0	0	0	0.003165	0	0	0
chr15	33816866	C	T	rs367775699	RYR3	32	0.952	0.0001024						0	0.000709	0	9.28e-05	0	0	0		0	0	0	0	0	0	0	0	0	0	0	0	0	0	0	0	0	0	0	0	0	0	0	0	0	0	0	0	0	0	0	0	0	0	0	0	0	0	0	0	0	0.007463	0	0	0	0	0	0.003125	0	0	0	0	0	0	0	0	0	0	0	0	0	0	0	0	0	0	0	0	0	0	0	0	0	0	0	0	0	0	0	0	0	0	0
chr15	33816867	G	A	rs372700273	RYR3	32	0.935	0.0001024						0	0	0	0.000186	0	0	0		0	0	0	0	0	0	0	0	0	0	0	0	0	0	0	0	0	0	0	0	0	0	0	0	0	0	0	0	0	0	0	0	0	0	0	0	0	0	0	0	0	0	0	0	0	0	0	0	0	0	0	0	0	0.006369	0	0	0	0	0	0	0	0	0	0	0	0	0	0	0	0	0	0	0	0	0	0	0	0	0	0	0	0	0
chr15	33821319	A	G		RYR3	25.6	0.734	0.0001024						0	0.001418	0	0	0	0	0		0	0	0	0	0	0	0	0	0	0	0	0	0	0	0	0	0	0	0	0	0	0	0	0	0	0	0	0	0	0	0	0	0	0	0	0	0	0	0	0	0	0.01493	0	0	0	0	0	0	0	0	0	0	0	0	0	0	0	0	0	0	0	0	0	0	0	0	0	0	0	0	0	0	0	0	0	0	0	0	0	0	0	0	0
chr15	33821325	G	A	rs759088080	RYR3	27.8	0.771	0.0001024						0	0	0	0.000186	0	0	0		0	0	0	0	0	0	0	0	0	0	0	0	0	0	0	0	0	0	0	0	0	0	0	0	0	0	0	0	0	0	0	0	0	0	0	0	0	0	0	0	0	0	0	0	0	0	0	0	0	0	0	0	0	0	0	0	0	0	0	0	0	0	0	0	0	0	0	0	0	0	0.003497	0.00365	0	0	0	0	0	0	0	0	0	0	0
chr15	33823044	A	G		RYR3	23.9	0.701	0.0001024						0	0	0	0	0	0	0.000554		0	0	0	0	0	0	0	0	0	0	0	0	0.006061	0	0	0	0	0	0	0	0	0	0	0	0	0	0	0	0	0	0	0	0	0	0	0	0	0	0	0	0	0	0	0	0	0	0	0	0	0	0	0	0	0	0	0	0	0	0	0	0	0	0	0	0	0	0	0	0	0	0	0	0	0	0	0	0	0	0	0	0	0	0
chr15	33826702	C	T	rs866654080	RYR3	27.3	0.819	0.0001024						0	0	0	9.28e-05	0	0	0		0	0	0	0	0	0	0	0	0	0	0	0	0	0	0	0	0	0	0	0	0	0	0	0	0	0	0	0	0	0	0	0	0	0	0	0	0	0	0	0	0	0	0	0	0	0	0	0	0	0.003125	0	0	0	0	0	0	0	0	0	0	0	0	0	0	0	0	0	0	0	0	0	0	0	0	0	0	0	0	0	0	0	0	0
chr15	33827243	G	A	rs371537692	RYR3	25.1	0.764	0.0001024						0	0	0	0.000186	0	0	0		0	0	0	0	0	0	0	0	0	0	0	0	0	0	0	0	0	0	0	0	0	0	0	0	0	0	0	0	0	0	0	0	0	0	0	0	0	0	0	0	0	0	0	0	0.006135	0	0	0	0	0	0	0	0	0	0	0	0	0	0	0	0	0	0	0	0	0	0	0	0	0	0	0	0	0	0	0	0	0	0	0	0	0	0
chr15	33837944	G	T	rs761956900	RYR3	25.8	0.717	0.0001024						0	0.000709	0	9.28e-05	0	0	0		0	0	0	0	0	0	0	0	0	0	0	0	0	0	0	0	0	0	0	0	0	0	0	0	0	0	0	0	0	0	0	0	0	0	0	0	0	0	0	0	0	0	0	0.003968	0	0	0	0	0	0	0	0	0	0	0	0	0	0	0	0	0	0	0	0	0	0.006667	0	0	0	0	0	0	0	0	0	0	0	0	0	0	0	0	0
chr15	33838138	G	A	rs1311433743	RYR3	24.5	0.747	0.0001024						0	0	0	0.000186	0	0	0		0	0	0	0	0	0	0	0	0	0	0	0	0	0	0	0	0	0	0	0	0	0	0	0	0	0	0	0	0	0	0	0	0	0	0	0	0	0	0.003311	0	0	0	0	0	0	0	0	0	0	0	0	0	0	0	0	0	0	0	0	0	0	0	0	0.003571	0	0	0	0	0	0	0	0	0	0	0	0	0	0	0	0	0	0	0
chr15	33848355	A	G	rs1268292076	RYR3	29.3	0.944	0.0001024						0	0	0	0	0	0	0.000554		0	0	0	0	0	0	0	0.01786	0	0	0	0	0	0	0	0	0	0	0	0	0	0	0	0	0	0	0	0	0	0	0	0	0	0	0	0	0	0	0	0	0	0	0	0	0	0	0	0	0	0	0	0	0	0	0	0	0	0	0	0	0	0	0	0	0	0	0	0	0	0	0	0	0	0	0	0	0	0	0	0	0	0	0
chr15	33848402	C	T	rs768358263	RYR3	31	0.88	0.0001024						0	0	0	0	0	0	0.000554		0	0	0	0	0	0	0	0	0	0	0	0	0	0	0	0	0	0	0	0	0	0	0	0	0	0	0.006173	0	0	0	0	0	0	0	0	0	0	0	0	0	0	0	0	0	0	0	0	0	0	0	0	0	0	0	0	0	0	0	0	0	0	0	0	0	0	0	0	0	0	0	0	0	0	0	0	0	0	0	0	0	0	0	0
chr15	33853615	G	A	rs2152999058	RYR3	31	0.722	0.0001024						0	0	0	0	0	0	0.000277		0	0	0	0	0	0	0	0	0	0	0	0	0	0	0	0	0	0	0	0	0	0	0	0	0	0	0	0.003012	0	0	0	0	0	0	0	0	0	0	0	0	0	0	0	0	0	0	0	0	0	0	0	0	0	0	0	0	0	0	0	0	0	0	0	0	0	0	0	0	0	0	0	0	0	0	0	0	0	0	0	0	0	0	0
chr15	34064000	A	C	rs149897590	CHRM5	26.2	0.659	0.0004607						0	0	0.00189	0.000557	0	0	0		0	0	0	0	0	0	0	0	0	0	0	0	0	0	0	0	0	0	0	0	0.01351	0	0	0	0	0	0	0	0	0	0	0	0	0	0	0	0	0	0	0	0	0	0	0	0.003067	0	0	0.003125	0	0	0	0	0.003247	0	0	0.003049	0	0	0	0	0.008475	0	0	0	0	0	0	0.002793	0	0	0	0	0	0	0	0	0	0	0	0	0	0	0
chr15	34147407	A	C	rs536283658	KATNBL1	29.1	0.705	0.0003071						0	0	0	0.000278	0	0.001096	0.000554		0	0	0	0	0	0	0	0	0	0	0.004032	0	0	0.007937	0	0	0	0	0	0	0	0	0	0	0	0	0	0	0	0	0	0	0	0.002874	0	0	0	0	0	0	0	0	0	0	0	0	0	0	0	0	0	0	0	0.003185	0	0	0.002577	0	0	0	0	0	0	0	0	0	0	0	0	0	0	0	0	0	0	0	0.003968	0	0	0	0	0	0
chr15	34245322	T	C	rs755201886	SLC12A6	24	0.8	0.0002559						0	0	0	0.000371	0	0	0.000277		0	0	0	0	0	0	0	0	0	0	0	0	0	0	0	0	0	0	0	0	0	0	0.01562	0	0	0	0	0	0	0	0	0	0	0	0	0	0	0.002732	0	0	0	0	0	0	0	0	0	0	0	0	0	0	0	0	0.008982	0	0	0	0	0	0	0	0	0	0	0	0	0	0	0	0	0	0	0	0	0	0	0	0	0	0	0	0
chr15	34245759	C	G	rs771051864	SLC12A6	25.4	0.895	0.0001536						0	0.000709	0	0.000186	0	0	0		0	0	0	0	0	0	0	0	0	0	0	0	0	0	0	0	0	0	0	0	0	0	0	0	0	0	0	0	0	0	0	0.009434	0	0	0	0	0.002976	0	0	0	0	0	0	0	0	0	0	0	0	0	0	0	0	0	0	0	0.002577	0	0	0	0	0	0	0	0	0	0	0	0	0	0	0	0	0	0	0	0	0	0	0	0	0	0
chr15	34254454	G	A	rs77122016	SLC12A6	31	0.794	0.0001536						0	0	0	0.000278	0	0	0		0	0	0	0	0	0	0	0	0	0	0	0	0	0	0	0	0	0	0	0	0	0	0	0	0	0	0	0	0	0	0	0	0	0	0	0	0	0	0	0	0	0	0	0	0	0	0	0	0	0	0	0	0	0	0	0	0	0	0	0	0	0	0	0	0	0	0	0.002793	0.003086	0	0.003497	0	0	0	0	0	0	0	0	0	0	0	0
chr15	34254480	A	G	rs775696544	SLC12A6	26.3	0.947	0.0010749						0.000839	0.001418	0.000945	0.001299	0	0	0.000832		0	0	0	0	0	0	0.007692	0	0	0	0	0	0	0.007937	0	0	0	0	0	0	0	0	0	0.006211	0	0	0	0	0	0.006757	0	0	0	0	0	0	0.005952	0.002732	0	0	0.006579	0	0	0.007937	0.003067	0	0	0	0	0	0.003401	0	0.003247	0	0	0.003049	0.002577	0	0	0	0	0	0	0	0.02143	0	0	0	0	0	0	0	0.003165	0.004425	0	0	0	0	0	0	0	0	0
chr15	34255294	T	G	rs556735281	SLC12A6	23.9	0.86	0.0002559						0	0	0	0.000278	0	0	0.000277		0	0	0	0	0	0	0	0	0	0	0	0	0	0	0	0	0.004464	0	0	0	0	0	0	0	0	0	0	0	0	0	0	0	0	0	0	0	0	0	0.003311	0	0	0	0	0	0.003067	0	0	0	0	0.003125	0	0	0	0	0	0	0	0	0	0	0	0	0	0	0	0	0	0	0	0	0	0	0	0	0	0	0	0	0	0	0	0	0
chr15	34362607	G	C	rs747228992	LPCAT4	24.8	0.708	0.0005631						0	0	0	0.000557	0.003165	0	0.001109		0	0	0	0	0	0	0	0	0.0122	0	0	0	0	0	0	0	0	0	0	0	0	0	0	0	0	0	0	0	0	0	0	0	0	0	0	0	0.008929	0	0	0.003106	0	0	0	0	0	0	0	0	0	0	0	0	0	0	0	0	0	0	0	0	0	0	0	0	0	0	0	0	0	0	0	0	0	0	0	0.0101	0	0	0	0.003165	0	0	0
chr15	34862901	A	G	rs774652926	AQR	27.2	0.853	0.0004095						0	0.000709	0	0.00065	0	0	0		0	0	0	0	0	0	0	0	0	0	0	0	0	0	0	0	0	0	0	0	0	0	0	0	0	0	0	0	0	0	0	0	0	0	0	0.01603	0	0	0	0	0	0	0.006667	0	0	0	0	0	0	0	0	0	0.003247	0	0	0	0	0	0	0	0	0	0	0	0	0	0	0	0	0	0.003497	0	0	0	0	0	0	0	0	0	0	0	0
chr15	34906560	G	A	rs373459371	AQR	32	0.857	0.0002048						0	0	0	0.000371	0	0	0		0	0	0	0	0	0	0	0	0	0	0	0	0	0	0	0	0	0	0	0	0	0	0	0	0	0	0	0	0	0	0	0	0	0	0	0	0	0	0	0	0	0	0	0	0	0	0.0122	0	0	0	0	0	0	0	0	0	0	0	0	0	0	0	0	0	0	0	0	0	0	0	0	0	0	0	0	0	0	0	0	0	0	0	0
chr15	34906673	C	T	rs777010010	AQR	23.3	0.721	0.0001536						0	0.000709	0	0.000186	0	0	0		0	0	0	0	0	0	0	0	0	0	0	0	0	0	0	0	0	0	0	0	0	0	0	0	0	0	0	0	0	0	0	0	0	0	0.009091	0	0	0	0	0.006211	0	0	0	0	0	0	0	0	0	0	0	0	0	0	0	0	0	0	0	0	0	0	0	0	0	0	0	0	0	0	0	0	0	0	0	0	0	0	0	0	0	0	0
chr15	34930281	A	G	rs568716580	AQR	28.4	0.909	0.0002559						0	0.000709	0	0.000371	0	0	0		0	0	0	0	0	0	0	0	0	0	0	0	0	0	0	0	0	0	0	0	0	0	0	0	0	0	0	0	0	0	0	0	0	0	0	0	0	0	0	0	0	0	0	0	0	0	0	0	0	0.003125	0	0	0	0	0.002994	0	0.002577	0.003247	0	0	0	0	0	0	0	0	0.007463	0	0	0	0	0	0	0	0	0	0	0	0	0	0	0	0
chr15	34062968	T	C	rs1274511792	CHRM5	25.7	0.644	0.0001024						0	0	0	9.28e-05	0	0	0.000277		0	0	0	0	0	0	0	0	0	0	0	0	0	0	0	0	0.004464	0	0	0	0	0	0	0	0	0	0	0	0	0	0	0	0	0	0	0	0	0	0	0	0	0	0	0	0	0	0	0	0	0	0	0.003106	0	0	0	0	0	0	0	0	0	0	0	0	0	0	0	0	0	0	0	0	0	0	0	0	0	0	0	0	0	0	0
chr15	34063250	T	A	rs766804444	CHRM5	26.5	0.658	0.0001024						0	0	0	0.000186	0	0	0		0	0	0	0	0	0	0	0	0	0	0	0	0	0	0	0	0	0	0	0	0	0	0	0	0	0	0	0	0	0	0	0	0	0	0	0	0	0	0	0	0	0	0	0	0	0	0	0	0	0	0	0	0	0	0	0	0.002577	0	0	0	0	0	0	0	0	0	0	0	0	0	0	0	0	0	0	0.005051	0	0	0	0	0	0	0
chr15	34238277	A	C		SLC12A6	23.8	0.899	0.0001024	Y					0	0	0	0.000186	0	0	0		0	0	0	0	0	0	0	0	0	0	0	0	0	0	0	0	0	0	0	0	0	0	0	0	0	0	0	0	0	0	0	0	0	0	0	0	0	0	0	0	0	0	0	0	0	0	0	0	0	0	0	0	0	0	0	0	0	0	0.005291	0	0	0	0	0	0	0	0	0	0	0	0	0	0	0	0	0	0	0	0	0	0	0	0
chr15	34239003	C	T	rs758782328	SLC12A6	25	0.786	0.0001024						0	0	0	0.000186	0	0	0		0	0	0	0	0	0	0	0	0	0	0	0	0	0	0	0	0	0	0	0	0	0	0	0	0	0	0	0	0	0	0	0	0	0	0	0	0	0	0	0	0	0	0	0	0	0.003067	0	0	0	0	0	0	0	0	0	0	0	0	0	0	0	0	0	0.003571	0	0	0	0	0	0	0	0	0	0	0	0	0	0	0	0	0	0	0
chr15	34365152	G	A	rs777544154	LPCAT4	29.8	0.813	0.0001024						0	0	0	0.000186	0	0	0		0	0	0	0	0	0	0	0	0	0	0	0	0	0	0	0	0	0	0	0	0	0	0	0	0	0	0	0	0	0	0	0	0	0	0	0	0	0	0	0	0	0	0	0	0	0	0	0	0	0	0	0	0.003247	0	0	0	0	0	0	0	0	0	0	0	0	0	0	0	0.003086	0	0	0	0	0	0	0	0	0	0	0	0	0	0
chr15	34752645	G	A	rs1891119960	GJD2	27.3	0.917	0.0001024						0	0.001418	0	0	0	0	0		0	0	0	0	0	0	0	0	0	0	0	0	0	0	0	0	0	0	0	0	0	0	0	0	0	0	0	0	0	0	0	0.01887	0	0	0	0	0	0	0	0	0	0	0	0	0	0	0	0	0	0	0	0	0	0	0	0	0	0	0	0	0	0	0	0	0	0	0	0	0	0	0	0	0	0	0	0	0	0	0	0	0	0	0
chr15	34863033	C	T	rs752115325	AQR	25.2	0.795	0.0001024						0	0	0	0.000186	0	0	0		0	0	0	0	0	0	0	0	0	0	0	0	0	0	0	0	0	0	0	0	0	0	0	0	0	0	0	0	0	0	0	0	0	0	0	0	0	0	0	0	0	0	0	0	0	0	0.006098	0	0	0	0	0	0	0	0	0	0	0	0	0	0	0	0	0	0	0	0	0	0	0	0	0	0	0	0	0	0	0	0	0	0	0	0
chr15	34918362	C	T	rs745502901	AQR	29.3	0.891	0.0001024						0	0	0	0	0	0	0.000554		0	0	0	0	0	0	0	0	0	0	0	0	0	0	0	0	0	0	0	0	0	0	0	0.003106	0	0	0	0.003012	0	0	0	0	0	0	0	0	0	0	0	0	0	0	0	0	0	0	0	0	0	0	0	0	0	0	0	0	0	0	0	0	0	0	0	0	0	0	0	0	0	0	0	0	0	0	0	0	0	0	0	0	0	0	0
chr15	34944395	A	T	rs768126079	AQR	26.8	0.882	0.0001024						0	0	0	0.000186	0	0	0		0	0	0	0	0	0	0	0	0	0	0	0	0	0	0	0	0	0	0	0	0	0	0	0	0	0	0	0	0	0	0	0	0	0	0	0	0	0	0	0	0	0	0	0	0	0	0	0	0	0.00625	0	0	0	0	0	0	0	0	0	0	0	0	0	0	0	0	0	0	0	0	0	0	0	0	0	0	0	0	0	0	0	0	0
chr15	38351633	G	A	rs1442783307	SPRED1	28.1	0.684	0.0003583						0	0	0	0.000557	0	0	0.000277		0	0	0	0	0	0	0	0	0	0	0	0	0	0.007937	0	0	0	0	0	0	0	0	0	0	0	0	0	0	0	0	0	0	0	0.005747	0	0	0	0	0.009934	0	0	0	0	0	0	0	0	0	0	0	0	0	0	0	0	0	0	0.003247	0	0	0	0	0	0	0	0	0	0	0	0	0	0	0	0	0	0	0	0	0	0	0	0	0
chr15	38481392	A	C	rs139435266	FAM98B	29.9	0.75	0.0001536						0	0.002128	0	0	0	0	0		0	0	0	0	0	0	0	0	0	0	0	0	0	0	0	0	0	0	0	0	0	0	0	0	0	0	0	0	0	0	0	0	0	0	0	0	0	0	0	0	0	0	0.02	0	0	0	0	0	0	0	0	0	0	0	0	0	0	0	0	0	0	0	0	0	0	0	0	0	0	0	0	0	0	0	0	0	0	0	0	0	0	0	0
chr15	39588108	G	C	rs770788788	THBS1	29.7	0.756	0.0010238						0	0	0	0.001856	0	0	0		0	0	0	0	0	0	0	0	0	0	0	0	0	0	0	0	0	0	0	0	0	0	0	0	0	0	0	0	0	0	0	0	0	0	0	0	0	0	0	0	0	0	0	0.01984	0	0.003067	0	0.003125	0	0.009375	0	0	0	0	0.002994	0	0.005155	0	0.005291	0	0	0	0	0	0.03571	0	0	0	0	0	0	0	0	0	0	0	0	0	0	0	0	0	0
chr15	39593577	C	T	rs1339729749	THBS1	27.6	0.702	0.0001536						0	0	0	0	0	0	0.000832		0	0	0	0	0	0	0	0	0.009146	0	0	0	0	0	0	0	0	0	0	0	0	0	0	0	0	0	0	0	0	0	0	0	0	0	0	0	0	0	0	0	0	0	0	0	0	0	0	0	0	0	0	0	0	0	0	0	0	0	0	0	0	0	0	0	0	0	0	0	0	0	0	0	0	0	0	0	0	0	0	0	0	0	0
chr15	39593652	G	A	rs779002058	THBS1	32	0.761	0.0024058						0.005872	0.004255	0	0.001856	0.02215	0.006579	0	TB_NT	0	0	0	0	0	0.04795	0	0	0	0	0	0	0	0	0	0	0	0	0	0	0	0	0	0	0	0	0	0	0	0	0	0.0283	0	0	0	0	0	0.002732	0.003311	0.003106	0	0	0	0	0	0	0.02439	0	0	0	0	0	0.003247	0	0	0	0	0	0	0	0	0	0	0.003571	0	0.02	0	0.005587	0.01543	0	0	0	0	0	0	0	0.003968	0	0.01504	0.02215	0	0.008929	0
chr15	40264847	G	A	rs547614545	PAK6	32	0.764	0.0001536						0	0	0	0.000278	0	0	0		0	0	0	0	0	0	0	0	0	0	0	0	0	0	0	0	0	0	0	0	0	0	0	0	0	0	0	0	0	0	0	0	0	0	0	0	0	0	0	0	0	0	0	0	0	0	0	0	0	0	0	0	0	0	0	0	0	0	0	0	0	0.009375	0	0	0	0	0	0	0	0	0	0	0	0	0	0	0	0	0	0	0	0	0
chr15	40265851	C	T	rs777247289	PAK6	23.3	0.747	0.0003583						0	0.000709	0	0.000464	0	0	0		0	0	0	0	0	0	0	0	0	0	0	0	0	0	0	0	0	0	0	0	0	0	0	0	0	0	0	0	0	0	0	0	0	0	0	0	0	0	0	0	0	0	0	0	0	0	0	0	0	0.01562	0	0	0	0	0	0	0	0	0	0.006329	0	0	0	0	0	0	0	0	0	0	0	0	0	0	0	0	0	0	0	0	0	0	0
chr15	40273363	T	C	rs1182090988	PAK6	29.4	0.729	0.0002048						0	0	0	0	0	0	0.001109		0	0	0	0	0	0	0	0	0	0	0	0.01744	0	0	0	0	0.004464	0	0	0	0	0	0	0	0	0	0	0	0	0	0	0	0	0	0	0	0	0	0	0	0	0	0	0	0	0	0	0	0	0	0	0	0	0	0	0	0	0	0	0	0	0	0	0	0	0	0	0	0	0	0	0	0	0	0	0	0	0	0	0	0	0	0
chr15	40369064	G	C		DISP2	29.8	0.789	0.0002048						0	0	0	0.000186	0	0	0.000554		0	0	0	0	0	0	0	0	0	0	0	0	0	0	0.006944	0	0	0	0	0	0	0	0	0	0	0	0	0	0	0	0	0	0.003546	0	0	0	0	0	0	0	0	0	0	0	0.003067	0	0	0	0	0	0	0	0	0	0	0	0	0	0	0	0	0	0	0	0	0	0	0	0	0	0	0	0	0	0	0	0	0	0	0	0	0	0
chr15	40369366	A	G	rs139523863	DISP2	26.3	0.897	0.0008702						0.000839	0	0	0.001392	0	0	0.000277		0.005556	0	0	0	0	0	0	0	0	0	0	0	0	0.007937	0	0	0	0	0	0	0	0	0	0	0	0	0	0	0	0	0	0	0	0	0	0	0	0	0	0.003106	0	0	0	0	0.003067	0	0	0.003125	0	0	0.003401	0.003106	0.006494	0	0	0.006098	0	0	0.002646	0	0.008475	0	0.003086	0	0	0	0	0	0.006173	0	0.003497	0	0	0	0	0	0	0	0	0	0	0	0
chr15	40407724	G	A	rs771929559	IVD	26	0.76	0.0003583						0	0	0	0.00065	0	0	0		0	0	0	0	0	0	0	0	0	0	0	0	0	0	0	0	0	0	0	0	0	0	0	0	0	0	0	0	0	0	0	0	0	0	0	0	0	0	0	0	0	0	0	0	0	0	0.003049	0	0	0	0	0.003106	0	0	0	0	0	0	0	0	0	0	0	0	0	0	0	0	0	0	0	0	0	0.00885	0.02419	0	0	0	0	0	0	0	0
chr15	40410645	G	A	rs200277340	IVD	24.2	0.8	0.0005631						0	0.002128	0	0.000371	0	0	0.001109		0	0	0	0	0	0	0	0	0	0	0	0	0.01212	0	0	0	0	0	0	0	0	0	0	0	0	0	0	0	0	0	0	0	0	0	0	0	0	0	0	0	0	0	0	0	0	0	0	0.00625	0	0	0	0	0	0	0	0	0	0	0	0	0	0	0	0.007143	0	0	0.01493	0	0	0	0	0	0.003165	0	0	0	0	0	0	0	0	0	0
chr15	40410756	C	T	rs376324882	IVD	31	0.928	0.0002559						0	0	0	9.28e-05	0	0	0.001109		0	0	0	0	0	0	0	0	0	0	0	0	0	0	0.01389	0	0	0	0	0	0	0	0	0	0	0	0	0	0	0	0	0	0	0	0	0	0	0	0	0	0	0	0	0	0	0	0	0	0	0	0	0	0	0.003185	0	0	0	0	0	0	0	0	0	0	0	0	0	0	0	0	0	0	0	0	0	0	0	0	0	0	0	0	0
chr15	40411293	A	G	rs574434706	IVD	25.5	0.929	0.0009726						0.003356	0.001418	0.000945	0.00065	0.003165	0.001096	0.000832		0	0	0.0163	0.003012	0	0	0	0	0	0	0	0	0	0	0	0	0	0	0	0	0	0	0	0.003106	0.01695	0	0	0	0	0.006757	0	0	0	0	0	0	0	0	0	0	0	0	0	0.01984	0	0	0	0	0	0.00625	0	0	0	0	0	0	0	0	0	0.01266	0	0	0	0	0	0	0	0	0	0	0	0	0	0	0	0	0.003968	0	0	0.003165	0	0	0
chr15	40416147	G	A	rs1355297002	IVD	31	0.956	0.0003583		Pathogenic/Likely pathogenic	criteria provided, multiple submitters, no conflicts	Isovaleryl-CoA dehydrogenase deficiency		0	0	0	0.00065	0	0	0		0	0	0	0	0	0	0	0	0	0	0	0	0	0	0	0	0	0	0	0	0	0	0	0	0	0	0	0	0	0	0	0	0	0	0	0	0	0	0	0	0	0	0	0	0.006135	0	0	0	0	0	0	0	0	0	0	0	0	0	0	0	0	0	0.01543	0	0	0	0	0	0	0	0	0	0	0	0	0	0	0	0	0	0	0	0
chr15	40562798	T	C	rs752858870	CCDC32	33	0.756	0.0001536						0	0.000709	0	0.000186	0	0	0		0	0	0	0	0	0	0	0	0	0	0	0	0	0	0	0	0	0	0	0	0	0	0	0	0	0	0	0	0	0	0	0	0	0	0	0	0	0	0	0.003106	0	0	0	0	0	0	0	0	0	0	0	0	0	0	0	0	0	0	0	0	0	0	0	0.003571	0	0	0.007463	0	0	0	0	0	0	0	0	0	0	0	0	0	0	0	0
chr15	40574145	G	T		RPUSD2	28.5	0.735	0.0001536	Y					0	0	0	0.000278	0	0	0		0	0	0	0	0	0	0	0	0	0	0	0	0	0	0	0	0	0	0	0	0	0	0	0	0	0	0	0	0	0	0	0	0	0	0	0	0	0	0	0	0	0	0	0	0	0	0	0	0	0	0	0	0	0	0	0	0	0	0	0	0	0.009375	0	0	0	0	0	0	0	0	0	0	0	0	0	0	0	0	0	0	0	0	0
chr15	39584360	G	A	rs745904980	THBS1	33	0.745	0.0001024						0	0	0	0	0	0.002193	0		0	0	0	0	0	0	0	0	0	0	0	0	0	0	0	0	0	0	0	0	0	0	0	0	0	0	0	0	0	0	0	0	0	0	0	0	0	0	0	0	0	0	0	0	0	0	0	0	0	0	0	0	0	0	0	0	0	0	0	0	0	0	0	0	0	0	0	0	0	0	0	0	0	0	0	0	0	0	0.007519	0	0	0	0
chr15	39591616	C	T	rs776459439	THBS1	31	0.801	0.0001024						0	0	0	0.000186	0	0	0		0	0	0	0	0	0	0	0	0	0	0	0	0	0	0	0	0	0	0	0	0	0	0	0	0	0	0	0	0	0	0	0	0	0	0	0	0	0	0	0	0	0	0	0	0	0.003067	0	0	0	0	0	0.003106	0	0	0	0	0	0	0	0	0	0	0	0	0	0	0	0	0	0	0	0	0	0	0	0	0	0	0	0	0	0	0
chr15	40264930	C	T	rs753304529	PAK6	26.2	0.78	0.0001024						0	0	0	0	0	0.002193	0		0	0	0	0	0	0	0	0	0	0	0	0	0	0	0	0	0	0	0	0	0	0	0	0	0	0	0	0	0	0	0	0	0	0	0	0	0	0	0	0	0	0	0	0	0	0	0	0	0	0	0	0	0	0	0	0	0	0	0	0	0	0	0	0	0	0	0	0	0	0	0	0	0	0	0	0	0	0	0	0	0	0.01786	0
chr15	40265852	G	A	rs762056961	PAK6	25.3	0.784	0.0001024						0	0	0	0	0	0	0.000554		0	0	0	0	0	0	0	0	0.006098	0	0	0	0	0	0	0	0	0	0	0	0	0	0	0	0	0	0	0	0	0	0	0	0	0	0	0	0	0	0	0	0	0	0	0	0	0	0	0	0	0	0	0	0	0	0	0	0	0	0	0	0	0	0	0	0	0	0	0	0	0	0	0	0	0	0	0	0	0	0	0	0	0	0
chr15	40303317	G	A	rs938166611	PLCB2	31	0.752	0.0001024						0	0.001418	0	0	0	0	0		0	0	0	0	0	0	0	0	0	0	0	0	0	0	0	0	0	0	0	0	0	0	0	0	0	0	0	0	0	0	0	0.01887	0	0	0	0	0	0	0	0	0	0	0	0	0	0	0	0	0	0	0	0	0	0	0	0	0	0	0	0	0	0	0	0	0	0	0	0	0	0	0	0	0	0	0	0	0	0	0	0	0	0	0
chr15	40337784	C	T	rs1216007474	CCDC9B	27.9	0.655	0.0001024						0	0	0	0.000186	0	0	0		0	0	0	0	0	0	0	0	0	0	0	0	0	0	0	0	0	0	0	0	0	0	0	0	0	0	0	0	0	0	0	0	0	0	0	0	0	0	0	0	0	0	0	0	0	0	0	0	0	0	0	0	0	0	0	0	0	0	0.005291	0	0	0	0	0	0	0	0	0	0	0	0	0	0	0	0	0	0	0	0	0	0	0	0
chr15	40337794	G	A	rs149438052	CCDC9B	31	0.672	0.0001024						0	0	0	0	0	0	0.000554		0	0	0	0	0	0	0	0	0	0	0	0	0	0	0	0	0.008929	0	0	0	0	0	0	0	0	0	0	0	0	0	0	0	0	0	0	0	0	0	0	0	0	0	0	0	0	0	0	0	0	0	0	0	0	0	0	0	0	0	0	0	0	0	0	0	0	0	0	0	0	0	0	0	0	0	0	0	0	0	0	0	0	0	0
chr15	40367880	G	A	rs1889533199	DISP2	29.2	0.669	0.0001024						0	0.001418	0	0	0	0	0		0	0	0	0	0	0	0	0	0	0	0	0	0	0	0	0	0	0	0	0	0	0	0	0	0	0	0	0	0	0	0	0	0	0	0.01818	0	0	0	0	0	0	0	0	0	0	0	0	0	0	0	0	0	0	0	0	0	0	0	0	0	0	0	0	0	0	0	0	0	0	0	0	0	0	0	0	0	0	0	0	0	0	0	0
chr15	40367983	C	T	rs773229796	DISP2	27.1	0.652	0.0001024						0.001678	0	0	0	0	0	0		0	0	0.005435	0.003012	0	0	0	0	0	0	0	0	0	0	0	0	0	0	0	0	0	0	0	0	0	0	0	0	0	0	0	0	0	0	0	0	0	0	0	0	0	0	0	0	0	0	0	0	0	0	0	0	0	0	0	0	0	0	0	0	0	0	0	0	0	0	0	0	0	0	0	0	0	0	0	0	0	0	0	0	0	0	0
chr15	40411266	A	T		IVD	26.6	0.863	0.0001024	Y					0	0	0	0	0	0	0.000554		0	0	0	0	0	0	0	0	0.006098	0	0	0	0	0	0	0	0	0	0	0	0	0	0	0	0	0	0	0	0	0	0	0	0	0	0	0	0	0	0	0	0	0	0	0	0	0	0	0	0	0	0	0	0	0	0	0	0	0	0	0	0	0	0	0	0	0	0	0	0	0	0	0	0	0	0	0	0	0	0	0	0	0	0
chr15	40411320	G	T		IVD	28.4	0.954	0.0001024	Y					0	0	0	0	0	0	0.000554		0	0	0	0	0	0	0	0	0	0	0	0	0	0	0.006944	0	0	0	0	0	0	0	0	0	0	0	0	0	0	0	0	0	0	0	0	0	0	0	0	0	0	0	0	0	0	0	0	0	0	0	0	0	0	0	0	0	0	0	0	0	0	0	0	0	0	0	0	0	0	0	0	0	0	0	0	0	0	0	0	0	0	0	0
chr15	40411323	G	T	rs771395584	IVD	27.6	0.795	0.0001024						0	0	0	9.28e-05	0	0	0.000277		0	0	0	0	0	0	0	0	0	0	0.004032	0	0	0	0	0	0	0	0	0	0	0	0	0	0	0	0	0	0	0	0	0	0	0	0	0	0	0	0	0	0	0	0	0	0	0	0	0	0	0	0	0	0	0	0	0.003049	0	0	0	0	0	0	0	0	0	0	0	0	0	0	0	0	0	0	0	0	0	0	0	0	0	0	0
chr15	40574179	A	G	rs1891207537	RPUSD2	25.9	0.864	0.0001024						0	0	0	0.000186	0	0	0		0	0	0	0	0	0	0	0	0	0	0	0	0	0	0	0	0	0	0	0	0	0	0	0	0	0	0	0	0	0	0	0	0	0	0	0	0.005952	0	0	0	0	0	0	0	0	0	0	0	0	0	0	0	0	0	0	0	0	0	0	0	0	0	0	0	0	0	0	0	0	0	0	0	0	0	0	0	0	0	0	0	0	0	0
chr15	40845000	A	G	rs372434962	SPINT1	25	0.792	0.0001536						0	0	0	0.000278	0	0	0		0	0	0	0	0	0	0	0	0	0	0	0	0	0	0	0	0	0	0	0	0	0	0	0	0	0	0	0	0	0	0	0	0	0.002874	0	0	0	0	0	0	0	0	0	0	0	0	0	0	0	0	0.006803	0	0	0	0	0	0	0	0	0	0	0	0	0	0	0	0	0	0	0	0	0	0	0	0	0	0	0	0	0	0	0	0
chr15	40854504	G	A	rs199651027	SPINT1	28.4	0.918	0.0113124						0.03272	0.008511	0.06144	0.006218	0	0.001096	0.009424		0.01111	0	0.07065	0.04518	0.02	0	0.05385	0.008929	0	0	0.02419	0.01744	0.006061	0.007937	0	0	0.03125	0.02206	0.03659	0.01899	0.1284	0.1622	0.04688	0.003106	0.01695	0.01543	0	0.009036	0.1136	0	0.004386	0.009434	0.01064	0.005747	0.04545	0	0.01488	0.008197	0.009934	0	0.01316	0.007463	0.006667	0	0.01227	0.006135	0	0.009375	0.01582	0	0.0102	0.009317	0.006494	0	0.005988	0	0.002577	0.01948	0.005291	0	0.008475	0.00625	0.006173	0.007143	0	0	0	0.00838	0.01235	0.006849	0	0	0.006329	0.004425	0	0.005051	0.003968	0	0	0	0	0	0
chr15	40934692	C	T	rs747015130	DLL4	26.6	0.868	0.0001536						0	0	0.000945	0.000186	0	0	0		0	0	0	0	0	0	0	0	0	0	0	0	0	0	0	0.01471	0	0	0	0	0	0	0	0	0	0	0	0	0	0	0	0	0	0	0	0	0	0	0	0	0	0	0	0	0	0	0	0	0	0	0	0	0	0	0	0	0.002577	0	0	0	0	0	0	0	0	0	0	0	0	0	0	0.00365	0	0	0	0	0	0	0	0	0	0	0
chr15	40937522	C	T	rs770085754	DLL4	26.3	0.862	0.0002559						0	0	0	0.000464	0	0	0		0	0	0	0	0	0	0	0	0	0	0	0	0	0	0	0	0	0	0	0	0	0	0	0	0	0	0	0	0	0	0	0	0	0	0	0	0	0	0	0	0	0	0	0	0	0	0	0	0	0	0	0	0	0	0	0	0	0	0	0	0	0	0	0	0	0	0	0	0	0	0	0	0	0	0.04032	0	0	0	0	0	0	0	0
chr15	41069625	G	A	rs772635731	INO80	28.7	0.865	0.0001536						0	0	0	0.000186	0	0	0.000277		0	0	0	0	0	0	0	0	0	0	0	0	0	0	0	0	0.004464	0	0	0	0	0	0	0	0	0	0	0	0	0	0	0	0	0	0	0	0	0	0	0	0	0	0	0	0	0	0	0	0	0	0	0	0	0	0.002994	0	0	0.003247	0	0	0	0	0	0	0	0	0	0	0	0	0	0	0	0	0	0	0	0	0	0	0	0	0
chr15	41394980	C	T	rs144437724	NDUFAF1	23.4	0.707	0.0002048						0	0	0	0.000278	0	0	0.000277		0	0	0	0	0	0	0	0	0	0	0	0	0	0	0	0	0.004464	0	0	0	0	0	0	0	0	0	0	0	0	0	0	0	0	0	0	0	0	0	0	0	0	0	0	0	0.003067	0	0	0	0	0	0	0	0	0.003185	0	0	0	0	0	0	0	0	0	0	0	0	0	0	0	0	0	0.00365	0	0	0	0	0	0	0	0	0	0	0
chr15	41394986	C	T	rs770333609	NDUFAF1	27.9	0.869	0.0004607						0	0.000709	0	0.00065	0	0	0.000277		0	0	0	0	0	0	0	0	0	0	0.004032	0	0	0	0	0	0	0	0	0	0	0	0	0	0	0	0	0	0	0	0	0	0	0	0	0	0	0	0	0	0	0	0	0.003968	0	0	0	0.003125	0	0.009375	0	0	0	0	0	0	0	0	0	0.006329	0	0	0	0	0.01429	0	0	0	0	0	0	0	0	0	0	0	0	0	0	0	0	0	0
chr15	41394996	G	C	rs1487903987	NDUFAF1	23.3	0.727	0.0002559						0	0	0	0.000278	0	0	0.000554		0	0	0	0	0	0	0	0.01786	0	0	0	0	0	0	0	0	0	0	0	0	0	0	0	0	0	0	0	0	0	0	0	0	0.003546	0	0	0	0	0	0	0.003106	0	0	0	0	0	0	0	0	0	0	0	0	0.003247	0	0	0	0	0	0	0	0	0	0	0	0	0	0	0	0	0	0	0	0	0	0	0	0	0	0	0	0	0	0
chr15	41520888	C	T	rs754882833	RPAP1	26.4	0.706	0.000819						0	0	0	0.000928	0	0.006579	0		0	0	0	0	0	0	0	0	0	0	0	0	0	0	0	0	0	0	0	0	0	0	0	0	0	0	0	0	0	0	0	0	0	0.002874	0	0	0	0	0	0	0	0	0	0	0	0	0	0	0	0	0	0	0	0	0	0.003049	0	0	0.002646	0	0	0	0	0	0	0	0	0.01117	0	0	0.01049	0	0	0	0	0	0.01984	0.004854	0	0	0	0	0
chr15	41520902	G	A	rs748159956	RPAP1	24.1	0.646	0.0001536						0	0	0	0.000278	0	0	0		0	0	0	0	0	0	0	0	0	0	0	0	0	0	0	0	0	0	0	0	0	0	0	0	0	0	0	0	0	0	0	0	0	0	0	0	0.002976	0	0	0.003106	0	0	0	0	0	0	0	0	0	0	0	0	0	0	0	0	0	0	0	0	0	0	0	0	0	0	0	0	0	0	0	0	0	0	0	0.005051	0	0	0	0	0	0	0
chr15	41526903	G	A	rs539741618	RPAP1	26	0.689	0.0020475						0.001678	0.007092	0	0.001949	0.003165	0.001096	0.001109		0	0	0.005435	0	0	0	0.007692	0	0	0.01014	0	0	0	0.007937	0	0	0	0	0	0	0	0	0	0	0	0	0	0	0	0	0	0	0	0	0.009091	0	0	0.002732	0	0	0	0	0	0	0	0.006135	0.003049	0	0	0.01875	0.003401	0.003106	0	0	0.002994	0.003049	0.002577	0.003247	0.002646	0.05696	0	0	0	0	0	0	0	0	0.006173	0	0.003497	0	0	0.004425	0	0	0.003968	0	0	0.003165	0	0	0
chr15	41527056	G	A	rs560065091	RPAP1	27.1	0.7	0.0004095						0.001678	0	0	0.000464	0	0	0.000277		0.01111	0	0	0	0	0	0	0	0	0	0.004032	0	0	0	0	0	0	0	0	0	0	0	0	0	0	0	0	0	0	0	0	0	0	0	0	0	0	0.005464	0	0	0	0	0	0	0	0	0	0	0	0	0	0	0.003247	0	0	0	0	0.003247	0	0	0	0	0	0	0	0	0	0	0	0	0	0	0	0.004425	0	0	0	0	0	0	0	0	0
chr15	41527946	G	A	rs750338638	RPAP1	32	0.804	0.0002559						0	0	0.004726	0	0	0	0		0	0	0	0	0	0	0	0	0	0	0	0	0	0	0	0	0	0	0.03049	0	0	0	0	0	0	0	0	0	0	0	0	0	0	0	0	0	0	0	0	0	0	0	0	0	0	0	0	0	0	0	0	0	0	0	0	0	0	0	0	0	0	0	0	0	0	0	0	0	0	0	0	0	0	0	0	0	0	0	0	0	0	0	0
chr15	41573367	G	T		TYRO3	25.2	0.816	0.0002048						0	0	0.003781	0	0	0	0		0	0	0	0	0	0	0	0	0	0	0	0	0	0	0	0	0	0	0	0	0.02703	0	0	0	0	0	0	0	0	0	0	0	0	0	0	0	0	0	0	0	0	0	0	0	0	0	0	0	0	0	0	0	0	0	0	0	0	0	0	0	0	0	0	0	0	0	0	0	0	0	0	0	0	0	0	0	0	0	0	0	0	0	0
chr15	41834856	T	G	rs199606306	JMJD7	28.7	0.805	0.0006143						0.003356	0	0.000945	0.000278	0	0	0.001109		0	0	0	0	0	0	0.03077	0	0	0	0.008065	0.005814	0.00303	0	0	0	0	0	0	0	0	0	0	0	0	0	0	0	0.01136	0	0	0	0	0	0	0	0	0	0	0	0	0	0	0	0	0	0	0	0.003165	0	0	0	0	0.003185	0	0	0.002577	0	0	0	0	0	0	0	0	0	0	0	0	0	0	0	0	0	0	0	0	0	0	0	0	0	0
chr15	41836156	G	A		JMJD7	31	0.809	0.0006654						0	0.008511	0	9.28e-05	0	0	0		0	0	0	0	0	0	0	0	0	0	0	0	0	0	0	0	0	0	0	0	0	0	0	0	0	0	0	0	0	0	0	0	0	0	0	0	0	0	0	0	0	0	0	0	0	0	0	0	0	0	0	0	0	0	0	0	0	0	0	0	0	0	0	0	0	0.08	0	0	0	0	0	0	0	0.004425	0	0	0	0	0	0	0	0	0
chr15	41836874	G	A	rs368105937	JMJD7	25.1	0.91	0.0003583						0	0	0	0.000557	0	0.001096	0		0	0	0	0	0	0	0	0	0	0	0	0	0	0	0	0	0	0	0	0	0	0	0	0	0	0	0	0	0	0	0	0	0.003546	0	0	0	0	0	0	0	0	0	0	0	0	0.003067	0	0	0	0	0	0	0	0	0	0	0	0	0	0	0	0	0	0	0	0	0	0	0	0	0.01049	0.00365	0	0	0	0	0	0	0	0	0.01316	0	0
chr15	41893019	C	T	rs377472590	SPTBN5	24.2	0.812	0.0005631						0	0	0.005671	0.000371	0	0	0.000277		0	0	0	0	0	0	0	0	0	0	0	0	0	0	0	0	0	0	0	0	0	0	0	0.003106	0	0	0	0	0	0.04054	0	0	0.003546	0	0	0	0	0	0	0	0	0	0	0	0	0	0	0	0	0	0	0	0	0	0	0.003049	0.002577	0	0	0	0.008475	0	0	0	0	0	0	0	0	0	0	0	0	0	0	0	0	0	0	0	0	0	0
chr15	41919373	C	T	rs148918551	EHD4	28.1	0.947	0.0002048						0	0	0	0.000371	0	0	0		0	0	0	0	0	0	0	0	0	0	0	0	0	0	0	0	0	0	0	0	0	0	0	0	0	0	0	0	0	0	0	0	0	0	0	0	0	0	0	0	0	0	0	0	0	0	0	0	0	0.00625	0	0	0	0	0	0	0.005155	0	0	0	0	0	0	0	0	0	0	0	0	0	0	0	0	0	0	0	0	0	0	0	0	0	0
chr15	41943144	G	C	rs1332298354	EHD4	24.7	0.881	0.0001536						0	0	0.002836	0	0	0	0		0	0	0	0	0	0	0	0	0	0	0	0	0	0	0	0.04412	0	0	0	0	0	0	0	0	0	0	0	0	0	0	0	0	0	0	0	0	0	0	0	0	0	0	0	0	0	0	0	0	0	0	0	0	0	0	0	0	0	0	0	0	0	0	0	0	0	0	0	0	0	0	0	0	0	0	0	0	0	0	0	0	0	0	0
chr15	42287751	G	A	rs145853612	GANC	25	0.732	0.006552						0.000839	0.009929	0.00189	0.008537	0.003165	0.002193	0.004435		0	0.008333	0	0	0	0	0	0	0.009146	0	0	0.01744	0.00303	0.007937	0.003472	0	0.004464	0.007353	0.006098	0	0	0	0	0.003106	0.01695	0	0.006173	0.003012	0	0	0.004386	0	0.01418	0.02874	0	0	0	0.01639	0.003311	0.01242	0.01974	0	0	0.003968	0.006135	0.009202	0.009146	0.0125	0	0.009375	0.01361	0.003106	0.006494	0.006369	0.002994	0.006098	0.01031	0.006494	0.005291	0	0	0.0125	0.006173	0.003571	0.02143	0	0.02239	0.01117	0.003086	0.0137	0.01399	0.01825	0.02532	0.00885	0	0.0101	0	0.004854	0	0.003165	0.01316	0	0
chr15	42310300	G	A	rs762115926	GANC	26.3	0.918	0.000819						0.004195	0.002128	0	0.00065	0	0	0.000277		0	0	0	0.006024	0.02	0	0.007692	0	0	0	0.004032	0	0	0	0	0	0	0	0	0	0	0	0	0	0	0	0	0	0	0	0	0	0	0	0.02727	0	0.002976	0	0	0	0	0	0	0	0	0	0	0	0	0.009375	0	0	0	0	0.002994	0	0.002577	0.003247	0	0	0	0	0	0	0	0	0	0	0	0	0	0	0	0	0	0	0	0	0	0	0	0	0
chr15	42310423	C	T	rs35285091	GANC	24.2	0.746	0.024826						0.006711	0.02411	0.01134	0.03164	0.01582	0.005482	0.02162		0	0	0.005435	0.003012	0.02	0.0137	0.01538	0.01786	0.0122	0.03378	0.008065	0.03488	0.01212	0	0.03125	0	0.004464	0.01471	0	0.03165	0.006757	0	0.04688	0.01242	0.01695	0.01852	0.05247	0.0241	0.04545	0	0.01316	0.01887	0.02128	0.03736	0.009091	0.00641	0.005952	0.01913	0.03642	0.03106	0.02632	0.02239	0.006667	0.03175	0.02454	0.02147	0.03049	0.04375	0.0443	0.05625	0.04422	0.04348	0.03571	0.03822	0.03593	0.03354	0.04897	0.03571	0.02381	0.01266	0.02542	0.0125	0.03395	0.01429	0.06429	0.04667	0.04478	0.02793	0.04938	0.0274	0.06643	0.02555	0.02532	0.02212	0.01613	0.0101	0.0119	0.009709	0	0.01582	0	0	0.02
chr15	42321849	T	A	rs762579683	GANC	21.8	0.815	0.0004607						0	0	0	0.000186	0	0	0.00194		0	0	0	0	0	0	0	0	0	0	0	0	0	0.007937	0	0	0	0	0	0	0	0	0	0.006211	0	0.006173	0.003086	0.003012	0	0	0.004386	0	0	0	0	0	0	0	0	0	0	0	0	0	0	0	0	0	0	0	0	0	0	0	0	0	0	0	0	0	0	0	0	0	0	0	0	0	0	0	0	0	0	0	0	0.005051	0	0	0	0	0	0	0
chr15	42322016	G	A	rs772601631	GANC	25	0.845	0.0001536						0	0	0	9.28e-05	0	0	0.000554		0	0	0	0	0	0	0	0	0	0	0	0	0	0	0	0	0	0	0	0	0	0	0	0	0	0	0	0.006024	0	0	0	0	0	0.002874	0	0	0	0	0	0	0	0	0	0	0	0	0	0	0	0	0	0	0	0	0	0	0	0	0	0	0	0	0	0	0	0	0	0	0	0	0	0	0	0	0	0	0	0	0	0	0	0	0
chr15	42327375	A	G	rs751877700	GANC	26	0.946	0.0001536						0	0.000709	0	9.28e-05	0	0	0		0	0	0	0	0	0	0	0	0	0	0	0	0	0	0	0	0	0	0	0	0	0	0	0	0	0	0	0	0	0	0	0	0	0	0	0	0	0	0	0	0	0	0	0	0	0	0	0	0	0	0	0	0	0.003185	0	0	0	0	0	0.006329	0	0	0	0	0	0	0	0	0	0	0	0	0	0	0	0	0	0	0	0	0	0	0
chr15	42329438	G	A	rs372565319	GANC	24.3	0.921	0.0017404						0.000839	0.000709	0.000945	0.002227	0	0	0.00194		0	0	0	0.003012	0	0	0	0	0.009146	0	0.0121	0.005814	0	0	0	0	0	0	0.006098	0	0	0	0	0	0	0	0	0	0	0	0.004386	0	0	0	0	0	0.005952	0	0.006623	0.01242	0	0	0	0.01984	0	0.003067	0	0	0	0.00625	0	0	0	0.003185	0	0.003049	0.002577	0.003247	0	0.006329	0	0	0	0	0.02143	0	0	0	0	0	0	0	0	0	0	0	0	0	0	0	0	0	0
chr15	42338394	G	A	rs370258614	GANC	24.2	0.675	0.0011773						0.001678	0.002837	0.004726	0.00065	0	0.001096	0.000832		0	0	0	0	0.02	0	0	0.008929	0	0	0	0	0	0	0	0	0	0.007353	0.02439	0	0	0	0	0	0.008475	0	0	0.003012	0	0	0	0	0	0	0	0	0	0	0	0	0.006579	0	0	0	0.003067	0	0	0	0	0	0	0	0	0	0	0	0	0	0.002646	0.01899	0	0	0	0	0.02143	0	0	0	0	0	0	0.00365	0	0.004425	0	0	0.003968	0	0	0	0	0	0
chr15	42338448	A	G	rs137930063	GANC	23.6	0.917	0.0033784						0.000839	0.003546	0.002836	0.003898	0	0	0.003603		0	0	0	0	0	0.006849	0	0	0.0122	0.003378	0	0	0	0.007937	0	0	0.008929	0	0	0	0	0	0.03125	0.009317	0	0	0	0	0.03409	0	0.004386	0	0.003546	0	0	0	0.002976	0.005464	0.003311	0.009317	0	0	0.02667	0	0.003067	0	0.006098	0.003125	0.006329	0.003125	0	0.003106	0.01623	0	0.002994	0.003049	0.002577	0.003247	0.005291	0	0	0	0	0.02857	0	0	0	0.002793	0.003086	0	0	0	0.003165	0.01327	0	0.005051	0	0	0	0	0	0	0
chr15	42339752	C	T	rs144134584	GANC	24.4	0.894	0.0003071						0	0	0	0.000464	0	0	0.000277		0	0	0	0	0	0	0	0	0	0	0	0	0.00303	0	0	0	0	0	0	0	0	0	0	0	0	0	0	0	0	0	0.004386	0	0	0	0	0	0	0	0	0	0	0	0	0	0	0.003067	0	0	0	0	0	0	0	0.003185	0	0	0	0	0	0	0	0	0	0	0	0	0	0	0	0	0.003497	0.00365	0	0	0	0	0	0	0	0	0	0	0
chr15	42339780	G	A	rs188658053	GANC	24.6	0.695	0.0010238						0.004195	0.002128	0	0.000835	0.003165	0.001096	0.000277		0	0	0	0.006024	0.02	0	0.007692	0	0	0	0.004032	0	0	0	0	0	0	0	0	0	0	0	0	0	0	0	0	0	0	0	0	0	0	0	0.02727	0	0.002976	0	0	0	0	0	0	0	0	0	0	0	0	0.009375	0	0	0	0	0.005988	0	0.002577	0.003247	0.002646	0	0	0	0	0	0	0	0	0	0	0	0	0	0	0	0	0	0.003968	0	0	0.003165	0	0	0
chr15	42339867	A	G	rs778397091	GANC	25.7	0.915	0.0004607						0.005034	0	0.000945	0	0	0	0.000554		0	0	0.01087	0.006024	0.01	0	0.007692	0	0.006098	0	0	0	0	0	0	0	0	0	0	0	0	0	0	0	0	0	0	0	0.01136	0	0	0	0	0	0	0	0	0	0	0	0	0	0	0	0	0	0	0	0	0	0	0	0	0	0	0	0	0	0	0	0	0	0	0	0	0	0	0	0	0	0	0	0	0	0	0	0	0	0	0	0	0	0
chr15	42348104	T	A	rs79004308	GANC	32	0.889	0.0507269						0.08054	0.05816	0.06427	0.04352	0.04747	0.04934	0.05682		0.07778	0.1083	0.1033	0.09036	0.02	0.0411	0.09231	0.04464	0.07317	0.06757	0.06855	0.02326	0.06061	0.04762	0.08681	0.1029	0.05804	0.08824	0.09756	0.0443	0.03378	0.08784	0.03125	0.06211	0.05932	0.04938	0.02778	0.0512	0.06818	0.01351	0.07895	0.04717	0.0461	0.0546	0.04545	0.07372	0.06548	0.04372	0.05629	0.06211	0.03289	0.03731	0.3	0.0873	0.04294	0.05828	0.06402	0.03125	0.0443	0.075	0.02721	0.03106	0.06169	0.02866	0.01796	0.03049	0.03351	0.04545	0.03439	0.03165	0.0339	0.05312	0.03395	0.03571	0.02857	0.02	0.007463	0.03352	0.02778	0.03425	0.01049	0.01825	0.02532	0.03097	0.01613	0.0303	0.03175	0.08738	0.03008	0.04747	0.02632	0.08036	0.01
chr15	42348130	G	A	rs775908144	GANC	22.9	0.78	0.0004095						0	0.000709	0	0.000371	0	0	0.000832		0	0	0	0	0	0	0	0	0.009146	0	0	0	0	0	0	0	0	0	0	0	0	0	0	0	0	0	0	0	0	0	0	0	0	0	0	0	0	0	0	0	0	0	0	0	0	0	0	0	0	0	0	0	0	0	0.002994	0.003049	0	0.003247	0	0	0	0.003125	0	0	0	0	0	0	0	0	0	0	0.003165	0	0	0	0	0	0	0	0	0	0
chr15	42360064	C	G	rs558925493	CAPN3	24.9	0.724	0.0005631						0	0.000709	0	0.000928	0	0	0		0	0	0	0	0	0	0	0	0	0	0	0	0	0	0	0	0	0	0	0	0	0	0	0	0	0	0	0	0	0	0	0	0	0	0	0	0	0	0	0.003106	0	0	0	0	0.003067	0	0	0	0	0	0	0.003106	0	0.003185	0.002994	0.003049	0	0	0	0	0	0	0	0	0	0.006667	0	0.00838	0	0	0.003497	0	0	0	0	0	0	0	0	0	0	0	0
chr15	42388938	T	A	CM970212	CAPN3	25.8	0.905	0.0002048	Y					0	0	0	0	0.01266	0	0	TB_NT	0	0	0	0	0	0	0	0	0	0	0	0	0	0	0	0	0	0	0	0	0	0	0	0	0	0	0	0	0	0	0	0	0	0	0	0	0	0	0	0	0	0	0	0	0	0	0	0	0	0	0	0	0	0	0	0	0	0	0	0	0	0	0	0	0	0	0	0	0	0	0	0	0	0	0	0	0	0	0	0.01266	0	0	0
chr15	42392696	G	A	rs779526097	CAPN3	29.3	0.96	0.0002048						0	0.002128	0	9.28e-05	0	0	0		0	0	0	0	0	0	0	0	0	0	0	0	0	0	0	0	0	0	0	0	0	0	0	0	0	0	0	0	0	0	0	0	0	0	0	0	0	0	0	0	0	0	0	0	0	0	0	0	0	0	0	0	0	0	0	0	0	0	0	0	0	0	0	0	0	0	0.01493	0	0	0	0	0	0.003165	0	0	0.005051	0	0	0	0	0	0	0
chr15	42399617	G	A	rs376107921	CAPN3	25.3	0.793	0.0002048		Pathogenic	criteria provided, multiple submitters, no conflicts	Autosomal recessive limb-girdle muscular dystrophy type 2A|not provided|Muscular dystrophy, limb-girdle, autosomal dominant 4;Autosomal recessive limb-girdle muscular dystrophy type 2A|Abnormality of the musculature|Muscular dystrophy, limb-girdle, autosomal dominant 4		0	0	0	0.000371	0	0	0		0	0	0	0	0	0	0	0	0	0	0	0	0	0	0	0	0	0	0	0	0	0	0	0	0	0	0	0	0	0	0	0	0	0	0	0	0	0	0	0	0	0	0	0	0	0	0	0	0	0	0	0	0	0	0	0	0.002577	0	0	0	0	0	0	0.007143	0	0	0	0	0	0.006849	0	0	0	0	0	0	0	0	0	0	0	0	0
chr15	42401644	C	G	rs565726655	CAPN3	26.3	0.827	0.0002048						0	0	0	0.000371	0	0	0		0	0	0	0	0	0	0	0	0	0	0	0	0	0	0	0	0	0	0	0	0	0	0	0	0	0	0	0	0	0	0.004386	0	0	0	0	0	0	0	0	0	0	0	0	0	0	0	0	0	0	0.00625	0	0	0	0	0	0	0	0	0	0	0	0	0	0	0	0	0	0.002793	0	0	0	0	0	0	0	0	0	0	0	0	0	0	0
chr15	42435394	T	C	rs774962858	ZNF106	28.9	0.733	0.0001536						0	0	0	0.000278	0	0	0		0	0	0	0	0	0	0	0	0	0	0	0	0	0	0	0	0	0	0	0	0	0	0	0	0	0	0	0	0	0	0	0	0	0	0	0	0	0	0	0	0	0	0	0	0	0	0	0	0	0	0	0	0	0	0	0	0	0	0	0	0	0	0	0	0	0	0	0	0	0.0137	0	0.00365	0	0	0	0	0	0	0	0	0	0	0
chr15	42637932	T	A		STARD9	25	0.869	0.0001536						0	0	0	9.28e-05	0	0	0.000554		0	0	0	0	0	0	0	0	0.006098	0	0	0	0	0	0	0	0	0	0	0	0	0	0	0	0	0	0	0	0	0	0	0	0	0	0	0	0	0	0	0	0	0	0	0	0	0	0	0	0	0	0	0	0	0	0	0	0	0	0.002646	0	0	0	0	0	0	0	0	0	0	0	0	0	0	0	0	0	0	0	0	0	0	0	0
chr15	42662825	C	T	rs2060016352	STARD9	27.3	0.775	0.0002048						0	0	0	0.000371	0	0	0		0	0	0	0	0	0	0	0	0	0	0	0	0	0	0	0	0	0	0	0	0	0	0	0	0	0	0	0	0	0	0	0	0	0	0	0	0	0	0	0	0	0	0	0	0	0	0	0	0.01266	0	0	0	0	0	0	0	0	0	0	0	0	0	0	0	0	0	0	0	0	0	0	0	0	0	0	0	0	0	0	0	0	0	0
chr15	42674860	G	A		STARD9	27.5	0.752	0.0002048						0.002517	0.000709	0	0	0	0	0		0	0	0.005435	0	0	0	0.01538	0	0	0	0	0	0	0	0	0	0	0	0	0	0	0	0	0	0	0	0	0	0	0	0	0	0	0	0.009091	0	0	0	0	0	0	0	0	0	0	0	0	0	0	0	0	0	0	0	0	0	0	0	0	0	0	0	0	0	0	0	0	0	0	0	0	0	0	0	0	0	0	0	0	0	0	0	0
chr15	42675712	C	G	rs1256845098	STARD9	25.3	0.83	0.0002048						0	0	0	0.000186	0	0	0.000554		0	0	0	0	0	0	0	0	0	0.003378	0.004032	0	0	0	0	0	0	0	0	0	0	0	0	0	0	0	0	0	0	0	0	0	0	0.002874	0	0	0	0	0	0	0	0	0	0	0	0.003067	0	0	0	0	0	0	0	0	0	0	0	0	0	0	0	0	0	0	0	0	0	0	0	0	0	0	0	0	0	0	0	0	0	0	0	0	0
chr15	42718069	C	T	rs912831858	STARD9	26.7	0.751	0.0004095						0	0	0	0.000278	0.006329	0.003289	0		0	0	0	0	0	0	0	0	0	0	0	0	0	0	0	0	0	0	0	0	0	0	0	0	0	0	0	0	0	0	0.01316	0	0	0	0	0	0	0	0	0	0	0	0	0	0	0	0	0	0	0	0	0	0	0	0	0	0	0	0	0	0	0	0	0	0	0	0	0	0	0	0	0	0	0	0	0	0.0119	0	0	0.006329	0	0	0
chr15	42718480	G	A	rs762731905	STARD9	28.2	0.7	0.0002559						0	0	0	0.000464	0	0	0		0	0	0	0	0	0	0	0	0	0	0	0	0	0	0	0	0	0	0	0	0	0	0	0	0	0	0	0	0	0	0	0	0	0	0	0	0	0	0	0	0	0	0	0	0	0	0	0	0	0	0	0	0	0.003185	0	0.003049	0.002577	0	0.002646	0	0	0	0	0	0	0	0	0	0	0	0.003497	0	0	0	0	0	0	0	0	0	0	0	0
chr15	42718492	G	C	rs1010963792	STARD9	28	0.7	0.0001536						0	0	0	0.000186	0	0.001096	0		0	0	0	0	0	0	0	0	0	0	0	0	0	0	0	0	0	0	0	0	0	0	0	0	0	0	0	0	0	0	0.004386	0	0	0	0	0	0	0.002732	0	0	0	0	0	0	0	0	0	0	0	0	0	0	0	0	0	0	0	0	0	0	0	0	0	0	0	0	0	0	0	0	0	0	0	0	0	0	0	0.004854	0	0	0	0	0
chr15	42727996	G	C	rs1293000648	CDAN1	27.2	0.879	0.0002048						0	0	0	0.000371	0	0	0		0	0	0	0	0	0	0	0	0	0	0	0	0	0	0	0	0	0	0	0	0	0	0	0	0	0	0	0	0	0	0	0	0	0	0	0	0	0	0	0	0	0	0	0	0	0	0	0	0	0	0	0	0	0.003185	0.008982	0	0	0	0	0	0	0	0	0	0	0	0	0	0	0	0	0	0	0	0	0	0	0	0	0	0	0	0
chr15	42728680	C	T	rs200401359	CDAN1	25.6	0.703	0.0011261						0	0.002128	0	0.001299	0.003165	0	0.000554		0	0	0	0	0	0	0	0	0	0	0	0	0.00303	0	0	0	0	0	0	0	0	0	0	0	0.008475	0	0	0	0	0	0	0	0	0	0	0	0	0	0.009934	0.003106	0	0	0.006667	0	0.003067	0	0.003049	0	0.006329	0	0	0	0	0	0.008982	0	0	0	0	0	0	0	0	0	0	0	0	0	0	0	0.003497	0	0.006329	0.00885	0	0	0	0	0	0.003165	0	0	0
chr15	42730674	G	A		CDAN1	24.4	0.812	0.0004095	Y					0	0	0	0.000742	0	0	0		0	0	0	0	0	0	0	0	0	0	0	0	0	0	0	0	0	0	0	0	0	0	0	0	0	0	0	0	0	0	0	0	0	0	0	0	0	0	0	0	0	0	0	0	0	0	0	0	0	0	0	0	0	0	0	0	0	0	0	0	0	0	0.02469	0	0	0	0	0	0	0	0	0	0	0	0	0	0	0	0	0	0	0	0
chr15	42731825	T	C	rs776258717	CDAN1	24.3	0.723	0.0003583						0	0	0	0.00065	0	0	0		0	0	0	0	0	0	0	0	0	0	0	0	0	0	0	0	0	0	0	0	0	0	0	0	0	0	0	0	0	0	0	0	0	0	0	0	0	0	0	0	0	0	0	0	0	0	0	0	0	0	0	0	0	0	0	0	0	0.003247	0	0	0	0	0.009259	0	0	0	0	0	0	0.02055	0	0	0	0	0	0	0	0	0	0	0	0	0
chr15	42733987	G	A	rs371296943	CDAN1	32	0.827	0.0003071						0	0.000709	0	0.000464	0	0	0		0	0	0	0	0	0	0	0	0	0	0	0	0	0	0	0	0	0	0	0	0	0	0	0	0	0	0	0	0	0	0	0	0	0	0	0	0	0	0	0	0	0	0	0	0	0	0	0	0	0	0.003401	0	0	0	0	0	0.01031	0	0	0	0	0	0	0	0	0	0	0	0	0	0	0	0.003165	0	0	0	0	0	0	0	0	0	0
chr15	43209318	A	G	rs768954584	EPB42	24.8	0.871	0.0001536						0.002517	0	0	0	0	0	0		0	0.025	0	0	0	0	0	0	0	0	0	0	0	0	0	0	0	0	0	0	0	0	0	0	0	0	0	0	0	0	0	0	0	0	0	0	0	0	0	0	0	0	0	0	0	0	0	0	0	0	0	0	0	0	0	0	0	0	0	0	0	0	0	0	0	0	0	0	0	0	0	0	0	0	0	0	0	0	0	0	0	0	0
chr15	43233587	C	A		TGM5	28.9	0.714	0.0001536						0	0	0.002836	0	0	0	0		0	0	0	0	0	0	0	0	0	0	0	0	0	0	0	0	0	0	0	0	0	0	0	0	0	0	0	0	0	0.02027	0	0	0	0	0	0	0	0	0	0	0	0	0	0	0	0	0	0	0	0	0	0	0	0	0	0	0	0	0	0	0	0	0	0	0	0	0	0	0	0	0	0	0	0	0	0	0	0	0	0	0	0	0
chr15	43260151	C	A	rs112292549	TGM5	26.4	0.9	0.0008702		Pathogenic	criteria provided, multiple submitters, no conflicts	Acral peeling skin syndrome|not provided|Inborn genetic diseases|TGM5-related disorder		0	0.000709	0	0.001206	0	0.001096	0		0	0	0	0	0	0	0	0	0	0	0	0	0	0	0	0	0	0	0	0	0	0	0	0	0	0	0	0	0	0	0	0	0	0	0	0	0	0.005464	0	0	0	0	0	0	0	0	0.003049	0	0	0	0.003401	0	0	0.006369	0	0	0	0	0.002646	0	0	0	0	0.003571	0	0	0.007463	0.002793	0.003086	0	0	0.00365	0	0.00885	0	0	0	0.004854	0	0	0	0	0
chr15	43260479	C	A	rs548499956	TGM5	22.3	0.666	0.0002048						0	0	0.000945	0	0	0	0.000832		0	0	0	0	0	0	0	0.008929	0	0	0	0	0	0	0	0	0	0.007353	0	0	0	0	0.01562	0.003106	0	0	0	0	0	0	0	0	0	0	0	0	0	0	0	0	0	0	0	0	0	0	0	0	0	0	0	0	0	0	0	0	0	0	0	0	0	0	0	0	0	0	0	0	0	0	0	0	0	0	0	0	0	0	0	0	0	0	0
chr15	43281870	A	G	rs574687460	TGM7	24.3	0.868	0.0001536						0	0	0	0.000278	0	0	0		0	0	0	0	0	0	0	0	0	0	0	0	0	0	0	0	0	0	0	0	0	0	0	0	0	0	0	0	0	0	0	0	0	0	0	0	0	0.005464	0	0	0	0	0	0	0	0	0	0	0	0	0	0	0	0	0	0.003049	0	0	0	0	0	0	0	0	0	0	0	0	0	0	0	0	0	0	0	0	0	0	0	0	0	0	0
chr15	43282540	G	A	rs750724591	TGM7	28.3	0.722	0.0004607						0	0	0	0.000835	0	0	0		0	0	0	0	0	0	0	0	0	0	0	0	0	0	0	0	0	0	0	0	0	0	0	0	0	0	0	0	0	0	0	0	0	0	0	0	0	0	0	0	0	0	0	0	0	0	0.02744	0	0	0	0	0	0	0	0	0	0	0	0	0	0	0	0	0	0	0	0	0	0	0	0	0	0	0	0	0	0	0	0	0	0	0	0
chr15	43287298	C	T	rs536675107	TGM7	26.5	0.787	0.0002048						0	0	0	0.000186	0.003165	0	0		0	0	0	0	0	0	0	0	0	0	0	0	0	0	0	0	0	0	0	0	0	0	0	0	0	0	0	0	0	0	0	0	0	0	0	0	0	0	0	0	0	0	0	0	0	0	0	0	0	0	0.003401	0	0	0	0	0	0	0	0	0	0.008475	0	0	0	0	0	0	0	0	0	0	0	0	0	0	0	0	0	0	0.003165	0	0	0
chr15	43287423	C	T	rs60154727	TGM7	25	0.826	0.0270782						0.0646	0.0142	0.06049	0.02236	0.04114	0.01645	0.02439		0.07222	0.04167	0.07065	0.1145	0.04	0	0.03077	0.01786	0.02744	0.02027	0.07258	0.02326	0.03333	0.05556	0.006944	0.04412	0.01786	0.06618	0.1341	0.01899	0	0.1486	0	0.02484	0.008475	0.01543	0.02469	0.009036	0	0.03378	0.01754	0	0.0461	0.02011	0.04545	0.03846	0.04167	0.03825	0.02318	0.01863	0.01333	0.007463	0.02	0.007937	0.0184	0.04908	0.02439	0.009375	0.02532	0.02188	0.0102	0.02484	0.01299	0.006369	0.01497	0.02134	0.01546	0.01299	0.01058	0	0	0.03125	0.0216	0.03571	0.007143	0.02667	0.02239	0.02235	0.0216	0.02055	0.03846	0.0146	0.006329	0.02655	0.008065	0.01515	0.02381	0.01456	0.01128	0.04114	0.01316	0.01786	0.02
chr15	43287433	C	T	rs201454676	TGM7	25.2	0.762	0.0001536						0	0	0	0.000278	0	0	0		0	0	0	0	0	0	0	0	0	0	0	0	0	0	0	0	0	0	0	0	0	0	0	0	0	0	0	0	0	0	0	0	0	0	0	0	0	0.002732	0	0	0	0	0	0	0	0	0	0	0	0	0	0	0	0	0	0	0	0.003247	0.002646	0	0	0	0	0	0	0	0	0	0	0	0	0	0	0	0	0	0	0	0	0	0	0	0
chr15	43287542	A	G	rs75537788	TGM7	28	0.847	0.0001536						0	0	0	0	0	0	0		0	0	0	0	0	0	0	0	0	0	0	0	0	0	0	0	0	0	0	0	0	0	0	0	0	0	0	0	0	0	0	0	0	0	0	0	0	0	0	0	0	0	0	0	0	0	0	0	0	0	0	0	0	0	0	0	0	0	0	0	0	0	0	0	0	0	0	0	0	0	0	0	0	0	0	0	0	0	0	0	0	0	0.03
chr15	43335709	A	C		ADAL	27.1	0.967	0.0002048	Y					0.003356	0	0	0	0	0	0		0.02222	0	0	0	0	0	0	0	0	0	0	0	0	0	0	0	0	0	0	0	0	0	0	0	0	0	0	0	0	0	0	0	0	0	0	0	0	0	0	0	0	0	0	0	0	0	0	0	0	0	0	0	0	0	0	0	0	0	0	0	0	0	0	0	0	0	0	0	0	0	0	0	0	0	0	0	0	0	0	0	0	0	0
chr15	43336660	A	C	rs773947116	ADAL	25.4	0.878	0.0004095						0	0	0	0.000742	0	0	0		0	0	0	0	0	0	0	0	0	0	0	0	0	0	0	0	0	0	0	0	0	0	0	0	0	0	0	0	0	0	0	0	0	0	0	0	0	0	0	0	0	0	0	0	0	0	0	0	0.003165	0.003125	0.006803	0	0	0.006369	0	0.003049	0	0	0	0	0.008475	0	0	0	0	0	0	0	0	0	0	0	0	0	0	0	0	0	0	0	0	0	0
chr15	43347020	G	C	rs780603707	ADAL	25.9	0.767	0.0007678						0.001678	0	0.002836	0.000742	0	0	0.000277		0.005556	0	0	0	0.01	0	0	0	0	0	0	0	0	0	0	0	0	0	0	0	0	0	0	0.003106	0	0	0	0	0	0.02027	0	0	0	0	0	0	0.008929	0	0.003311	0	0	0	0	0	0	0.003067	0	0.003125	0	0	0	0.003106	0.003247	0	0	0	0	0	0	0	0	0	0	0	0	0	0	0	0	0	0	0	0	0	0	0	0	0	0	0	0	0	0
chr15	43349043	T	C	rs996868783	ADAL	29.3	0.918	0.0002559						0	0.001418	0	0.000278	0	0	0		0	0	0	0	0	0	0	0	0	0	0	0	0	0	0	0	0	0	0	0	0	0	0	0	0	0	0	0	0	0	0	0	0	0	0	0	0	0	0	0	0	0	0	0	0	0.003067	0	0	0	0	0	0.006211	0	0	0	0	0	0	0	0	0	0	0	0	0	0	0	0	0	0	0	0	0.006329	0	0	0	0	0	0	0	0	0	0
chr15	43351037	T	C	rs2043859858	ADAL	24.5	0.854	0.0001536						0	0	0	0.000278	0	0	0		0	0	0	0	0	0	0	0	0	0	0	0	0	0	0	0	0	0	0	0	0	0	0	0	0	0	0	0	0	0	0	0	0	0	0	0	0.005952	0	0	0	0	0	0	0	0	0	0	0	0	0	0	0	0	0	0	0	0	0	0	0	0	0	0	0	0.007143	0	0	0	0	0	0	0	0	0	0	0	0	0	0	0	0	0	0
chr15	43361585	A	T	rs571452426	ZSCAN29	26	0.903	0.0004095						0	0	0.002836	9.28e-05	0	0	0.001109		0	0	0	0	0	0	0	0	0	0.006757	0	0	0.00303	0	0	0	0.004464	0	0	0	0.02027	0	0	0	0	0	0	0	0	0	0	0	0	0	0	0	0	0	0	0	0	0	0	0	0	0.003067	0	0	0	0	0	0	0	0	0	0	0	0	0	0	0	0	0	0	0	0	0	0	0	0	0	0	0	0	0	0	0	0	0	0	0	0	0
chr15	43632322	C	T	rs199872468	CATSPER2	22.8	0.675	0.0007678						0.005034	0	0	0.000835	0	0	0		0	0	0	0.006024	0	0	0.03077	0	0	0	0	0	0	0	0	0	0	0	0	0	0	0	0	0	0	0	0	0	0	0	0	0	0	0	0	0.01603	0	0	0	0.003106	0	0	0	0	0	0.003067	0	0	0	0	0	0	0	0	0.003012	0	0	0	0	0	0.008475	0	0	0	0	0	0	0	0	0	0	0	0	0	0	0	0	0	0	0	0	0	0
chr15	43636142	C	G	rs146701338	CATSPER2	24.2	0.697	0.0012285						0	0.00071	0	0.001764	0	0.001096	0.000832		0	0	0	0	0	0	0	0.008929	0	0	0	0	0	0	0	0	0	0	0	0	0	0	0	0	0	0.006173	0	0	0	0	0	0	0	0	0	0	0.002976	0	0	0	0	0	0	0.003968	0.006135	0	0	0.00625	0	0.003125	0.003401	0	0.003247	0.003185	0	0.003049	0	0.003247	0	0	0.008475	0	0	0	0	0	0	0	0	0.02055	0	0.00365	0.003165	0	0.008065	0.005051	0	0	0	0	0.01316	0	0
chr15	43638944	G	A	rs150929073	CATSPER2	31	0.813	0.0001536						0	0	0	0	0	0	0.000832		0	0	0	0	0	0	0	0	0.006098	0	0	0	0	0	0.003472	0	0	0	0	0	0	0	0	0	0	0	0	0	0	0	0	0	0	0	0	0	0	0	0	0	0	0	0	0	0	0	0	0	0	0	0	0	0	0	0	0	0	0	0	0	0	0	0	0	0	0	0	0	0	0	0	0	0	0	0	0	0	0	0	0	0	0	0
chr15	43639001	G	A		CATSPER2	25	0.797	0.0001536	Y					0	0	0	0	0	0	0.000832		0	0	0	0	0	0	0	0	0.009146	0	0	0	0	0	0	0	0	0	0	0	0	0	0	0	0	0	0	0	0	0	0	0	0	0	0	0	0	0	0	0	0	0	0	0	0	0	0	0	0	0	0	0	0	0	0	0	0	0	0	0	0	0	0	0	0	0	0	0	0	0	0	0	0	0	0	0	0	0	0	0	0	0	0
chr15	43639708	G	C	rs11638719	CATSPER2	23.9	0.767	0.0003071						0	0.000711	0	0.000464	0	0	0		0	0	0	0	0	0	0	0	0	0	0	0	0	0	0	0	0	0	0	0	0	0	0	0	0	0	0	0	0	0	0	0	0	0	0	0	0	0	0	0	0	0.007463	0	0	0	0	0	0	0	0	0.006803	0	0	0.006369	0	0	0	0	0	0	0	0	0	0	0	0	0	0	0	0	0.003497	0	0	0	0	0	0	0	0	0	0	0	0
chr15	43640442	A	C	rs550866834	CATSPER2	25.1	0.788	0.0013821						0	0.00142	0.007561	0.001207	0	0	0.001109		0	0	0	0	0	0	0	0	0	0	0.004032	0	0	0	0	0	0	0	0	0	0	0.05405	0	0	0	0	0.006173	0.003012	0	0	0	0	0	0	0	0	0	0.002732	0.003311	0	0	0	0	0	0	0.003067	0.009146	0	0	0.003125	0	0	0	0	0.006024	0	0	0	0	0	0	0	0	0	0	0	0.01493	0	0	0.006849	0	0	0	0.01327	0	0	0	0	0	0	0	0	0
chr15	43873917	G	A	rs563506964	FRMD5	28.9	0.694	0.0009214						0	0	0	0.000278	0	0	0.004157		0	0	0	0	0	0	0	0	0.006098	0	0	0	0	0	0	0	0	0	0	0	0	0	0	0	0.008475	0.01235	0.02469	0	0	0	0	0	0	0	0	0	0	0.002732	0	0	0	0	0	0	0.003067	0.003067	0	0	0	0	0	0	0	0	0	0	0	0	0	0	0	0	0	0	0	0	0	0	0	0	0	0	0	0	0	0	0	0	0	0	0	0	0
chr15	40737716	A	T		RMDN3	29	0.664	0.0001024						0	0	0	0.000186	0	0	0		0	0	0	0	0	0	0	0	0	0	0	0	0	0	0	0	0	0	0	0	0	0	0	0	0	0	0	0	0	0	0	0	0	0	0	0	0	0	0	0	0	0	0	0	0	0	0	0	0	0	0	0	0.006494	0	0	0	0	0	0	0	0	0	0	0	0	0	0	0	0	0	0	0	0	0	0	0	0	0	0	0	0	0	0
chr15	40853825	A	G		SPINT1	26.6	0.783	0.0001024	Y					0	0	0	0.000186	0	0	0		0	0	0	0	0	0	0	0	0	0	0	0	0	0	0	0	0	0	0	0	0	0	0	0	0	0	0	0	0	0	0	0	0.003546	0.002874	0	0	0	0	0	0	0	0	0	0	0	0	0	0	0	0	0	0	0	0	0	0	0	0	0	0	0	0	0	0	0	0	0	0	0	0	0	0	0	0	0	0	0	0	0	0	0	0	0
chr15	40854429	C	T	rs201483554	SPINT1	27.2	0.754	0.0001024						0	0	0	9.28e-05	0	0	0.000277		0	0	0	0	0	0	0	0	0	0	0	0	0	0	0.003472	0	0	0	0	0	0	0	0	0	0	0	0	0	0	0	0	0	0	0	0	0	0	0	0	0	0	0	0	0	0	0	0	0	0	0	0	0	0	0	0	0	0	0	0	0	0	0	0	0	0	0	0	0	0.003086	0	0	0	0	0	0	0	0	0	0	0	0	0	0
chr15	40937434	C	T	rs761536904	DLL4	29.6	0.658	0.0001024						0	0.001418	0	0	0	0	0		0	0	0	0	0	0	0	0	0	0	0	0	0	0	0	0	0	0	0	0	0	0	0	0	0	0	0	0	0	0	0	0	0	0	0	0	0	0	0	0	0	0	0	0	0	0	0	0	0	0	0	0	0	0	0	0	0	0	0	0	0	0	0	0	0	0	0	0	0	0	0	0	0.006329	0	0	0	0	0	0	0	0	0	0
chr15	41045023	G	A	rs572481309	INO80	30	0.863	0.0001024						0	0	0	0	0	0.002193	0		0	0	0	0	0	0	0	0	0	0	0	0	0	0	0	0	0	0	0	0	0	0	0	0	0	0	0	0	0	0	0	0	0	0	0	0	0	0	0	0	0	0	0	0	0	0	0	0	0	0	0	0	0	0	0	0	0	0	0	0	0	0	0	0	0	0	0	0	0	0	0	0	0	0	0	0	0	0	0.007519	0	0	0	0
chr15	41387535	A	G	rs375783945	NDUFAF1	23.9	0.924	0.0001024						0	0	0	0	0.006329	0	0		0	0	0	0	0	0	0	0	0	0	0	0	0	0	0	0	0	0	0	0	0	0	0	0	0	0	0	0	0	0	0	0	0	0	0	0	0	0	0	0	0	0	0	0	0	0	0	0	0	0	0	0	0	0	0	0	0	0	0	0	0	0	0	0	0	0	0	0	0	0	0	0	0	0	0	0	0	0	0	0.006329	0	0	0
chr15	41387554	C	T		NDUFAF1	26.7	0.906	0.0001024	Y					0	0	0	0.000186	0	0	0		0	0	0	0	0	0	0	0	0	0	0	0	0	0	0	0	0	0	0	0	0	0	0	0	0	0	0	0	0	0	0	0	0	0	0	0	0	0	0	0	0	0	0	0	0	0	0	0	0	0	0	0	0	0	0.005988	0	0	0	0	0	0	0	0	0	0	0	0	0	0	0	0	0	0	0	0	0	0	0	0	0	0	0	0
chr15	41394987	G	A	rs387906958	NDUFAF1	32	0.88	0.0001024						0.000839	0	0	0	0	0	0		0	0	0.005435	0	0	0	0	0	0	0	0	0	0	0	0	0	0	0	0	0	0	0	0	0	0	0	0	0	0	0	0	0	0	0	0	0	0	0	0	0	0	0	0	0	0	0	0	0	0	0	0	0	0	0	0	0	0	0	0	0	0	0	0	0	0	0	0	0	0	0	0	0	0	0	0	0	0	0	0	0	0	0	0
chr15	41521837	T	C		RPAP1	24.2	0.789	0.0001024						0	0	0	0.000186	0	0	0		0	0	0	0	0	0	0	0	0	0	0	0	0	0	0	0	0	0	0	0	0	0	0	0	0	0	0	0	0	0	0	0	0	0.005747	0	0	0	0	0	0	0	0	0	0	0	0	0	0	0	0	0	0	0	0	0	0	0	0	0	0	0	0	0	0	0	0	0	0	0	0	0	0	0	0	0	0	0	0	0	0	0	0	0
chr15	41526938	C	T	rs752723959	RPAP1	28	0.793	0.0001024						0.001678	0	0	0	0	0	0		0	0	0.01087	0	0	0	0	0	0	0	0	0	0	0	0	0	0	0	0	0	0	0	0	0	0	0	0	0	0	0	0	0	0	0	0	0	0	0	0	0	0	0	0	0	0	0	0	0	0	0	0	0	0	0	0	0	0	0	0	0	0	0	0	0	0	0	0	0	0	0	0	0	0	0	0	0	0	0	0	0	0	0	0
chr15	41573782	G	A	rs1158812678	TYRO3	32	0.805	0.0001024						0	0	0	0.000186	0	0	0		0	0	0	0	0	0	0	0	0	0	0	0	0	0	0	0	0	0	0	0	0	0	0	0	0	0	0	0	0	0	0	0	0	0	0	0	0	0	0	0	0	0	0	0	0	0	0	0	0	0	0	0	0	0	0	0	0	0	0	0	0	0	0	0	0	0	0	0	0	0	0.006993	0	0	0	0	0	0	0	0	0	0	0	0
chr15	41577933	C	T	rs1208156389	TYRO3	25.8	0.885	0.0001024						0	0	0	9.28e-05	0.003165	0	0		0	0	0	0	0	0	0	0	0	0	0	0	0	0	0	0	0	0	0	0	0	0	0	0	0	0	0	0	0	0	0	0	0	0	0	0	0	0	0	0	0	0	0	0	0	0.003067	0	0	0	0	0	0	0	0	0	0	0	0	0	0	0	0	0	0	0	0	0	0	0	0	0	0	0	0	0	0	0	0	0	0.003165	0	0	0
chr15	41834827	C	T	rs1567165467	JMJD7	24.8	0.94	0.0001024						0	0	0.00189	0	0	0	0		0	0	0	0	0	0	0	0	0	0	0	0	0	0	0	0.02941	0	0	0	0	0	0	0	0	0	0	0	0	0	0	0	0	0	0	0	0	0	0	0	0	0	0	0	0	0	0	0	0	0	0	0	0	0	0	0	0	0	0	0	0	0	0	0	0	0	0	0	0	0	0	0	0	0	0	0	0	0	0	0	0	0	0	0
chr15	41888027	C	G		SPTBN5	24.8	0.763	0.0001024	Y					0	0	0	0.000186	0	0	0		0	0	0	0	0	0	0	0	0	0	0	0	0	0	0	0	0	0	0	0	0	0	0	0	0	0	0	0	0	0	0	0	0	0	0	0	0	0	0	0	0	0	0	0	0	0	0	0	0	0	0	0.006211	0	0	0	0	0	0	0	0	0	0	0	0	0	0	0	0	0	0	0	0	0	0	0	0	0	0	0	0	0	0	0
chr15	41890172	C	T	rs570136633	SPTBN5	25.7	0.665	0.0001024						0	0	0	0	0	0.001096	0.000277		0	0	0	0	0	0	0	0	0	0.003378	0	0	0	0	0	0	0	0	0	0	0	0	0	0	0	0	0	0	0	0	0	0	0	0	0	0	0	0	0	0	0	0	0	0	0	0	0	0	0	0	0	0	0	0	0	0	0	0	0	0	0	0	0	0	0	0	0	0	0	0	0	0	0	0	0	0	0	0	0.003759	0	0	0	0
chr15	41892994	T	C		SPTBN5	26.4	0.783	0.0001024						0	0	0	0.000186	0	0	0		0	0	0	0	0	0	0	0	0	0	0	0	0	0	0	0	0	0	0	0	0	0	0	0	0	0	0	0	0	0	0	0	0	0	0	0	0	0	0	0	0	0	0	0	0	0	0	0.00625	0	0	0	0	0	0	0	0	0	0	0	0	0	0	0	0	0	0	0	0	0	0	0	0	0	0	0	0	0	0	0	0	0	0	0
chr15	41900782	C	T	rs575052049	EHD4	24.5	0.684	0.0001024						0	0	0	0.000186	0	0	0		0	0	0	0	0	0	0	0	0	0	0	0	0	0	0	0	0	0	0	0	0	0	0	0	0	0	0	0	0	0	0	0	0	0	0	0	0	0	0	0	0	0	0	0	0	0	0	0	0	0	0	0	0	0	0	0	0	0	0	0	0	0	0	0	0	0	0	0.002793	0.003086	0	0	0	0	0	0	0	0	0	0	0	0	0	0
chr15	41919320	G	A	rs764891494	EHD4	27.5	0.779	0.0001024						0	0	0	0.000186	0	0	0		0	0	0	0	0	0	0	0	0	0	0	0	0	0	0	0	0	0	0	0	0	0	0	0	0	0	0	0	0	0	0	0	0	0	0	0	0	0	0	0	0	0	0	0	0	0	0	0	0	0	0	0	0	0	0	0	0	0	0	0	0	0.003125	0	0	0	0	0	0.002793	0	0	0	0	0	0	0	0	0	0	0	0	0	0	0
chr15	41919448	G	A	rs764333028	EHD4	25.1	0.695	0.0001024						0	0	0	9.28e-05	0	0	0.000277		0	0	0	0	0	0	0	0.008929	0	0	0	0	0	0	0	0	0	0	0	0	0	0	0	0	0	0	0	0	0	0	0	0	0	0	0	0	0	0	0	0	0	0	0	0	0	0	0	0	0	0	0	0	0	0	0	0	0	0	0.002646	0	0	0	0	0	0	0	0	0	0	0	0	0	0	0	0	0	0	0	0	0	0	0	0
chr15	42226822	A	G		TMEM87A	32	0.772	0.0001024						0	0	0	0	0	0.002193	0		0	0	0	0	0	0	0	0	0	0	0	0	0	0	0	0	0	0	0	0	0	0	0	0	0	0	0	0	0	0	0	0	0	0	0	0	0	0	0	0	0	0	0	0	0	0	0	0	0	0	0	0	0	0	0	0	0	0	0	0	0	0	0	0	0	0	0	0	0	0	0	0	0	0	0	0	0	0.009709	0	0	0	0	0
chr15	42338484	T	G	rs368687218	GANC	25	0.881	0.0001024						0	0	0	9.28e-05	0	0.001096	0		0	0	0	0	0	0	0	0	0	0	0	0	0	0	0	0	0	0	0	0	0	0	0	0	0	0	0	0	0	0	0.004386	0	0	0	0	0	0	0	0	0	0	0	0	0	0	0	0	0	0	0	0	0	0	0	0	0	0	0	0	0	0	0	0	0	0	0	0	0	0	0	0	0	0	0	0	0	0.003968	0	0	0	0	0	0
chr15	42339825	G	A	rs369979153	GANC	24.8	0.833	0.0001024						0	0	0.000945	9.28e-05	0	0	0		0	0	0	0	0	0	0	0	0	0	0	0	0	0	0	0	0	0.007353	0	0	0	0	0	0	0	0	0	0	0	0	0	0	0	0.002874	0	0	0	0	0	0	0	0	0	0	0	0	0	0	0	0	0	0	0	0	0	0	0	0	0	0	0	0	0	0	0	0	0	0	0	0	0	0	0	0	0	0	0	0	0	0	0	0	0
chr15	42343078	G	A	rs770599159	GANC	31	0.971	0.0001024						0	0	0	0	0	0	0.000554		0	0	0	0	0	0	0	0	0.006098	0	0	0	0	0	0	0	0	0	0	0	0	0	0	0	0	0	0	0	0	0	0	0	0	0	0	0	0	0	0	0	0	0	0	0	0	0	0	0	0	0	0	0	0	0	0	0	0	0	0	0	0	0	0	0	0	0	0	0	0	0	0	0	0	0	0	0	0	0	0	0	0	0	0
chr15	42387780	G	A	rs774114705	CAPN3	29.6	0.895	0.0001024						0	0	0	0.000186	0	0	0		0	0	0	0	0	0	0	0	0	0	0	0	0	0	0	0	0	0	0	0	0	0	0	0	0	0	0	0	0	0	0	0	0	0	0	0	0	0	0	0	0	0	0	0	0	0	0	0.003125	0	0	0	0	0	0	0.002994	0	0	0	0	0	0	0	0	0	0	0	0	0	0	0	0	0	0	0	0	0	0	0	0	0	0	0	0
chr15	42387805	C	T	rs35889956	CAPN3	25.2	0.87	0.0001024						0	0	0	0	0	0	0.000277		0	0	0	0	0	0	0	0	0	0	0	0	0	0	0	0	0.004464	0	0	0	0	0	0	0	0	0	0	0	0	0	0	0	0	0	0	0	0	0	0	0	0	0	0	0	0	0	0	0	0	0	0	0	0	0	0	0	0	0	0	0	0	0	0	0	0	0	0	0	0	0	0	0	0	0	0	0	0	0	0	0	0	0	0.01
chr15	42394325	G	A	rs767106920	CAPN3	31	0.955	0.0001024						0	0	0	0.000186	0	0	0		0	0	0	0	0	0	0	0	0	0	0	0	0	0	0	0	0	0	0	0	0	0	0	0	0	0	0	0	0	0	0	0	0	0	0	0	0	0.005464	0	0	0	0	0	0	0	0	0	0	0	0	0	0	0	0	0	0	0	0	0	0	0	0	0	0	0	0	0	0	0	0	0	0	0	0	0	0	0	0	0	0	0	0	0
chr15	42401752	G	A	rs147764579	CAPN3	32	0.881	0.0001024		Pathogenic/Likely pathogenic	criteria provided, multiple submitters, no conflicts	Autosomal recessive limb-girdle muscular dystrophy type 2A|not provided|Muscular dystrophy, limb-girdle, autosomal dominant 4;Autosomal recessive limb-girdle muscular dystrophy type 2A|Autosomal recessive limb-girdle muscular dystrophy|Muscular dystrophy, limb-girdle, autosomal dominant 4|CAPN3-related disorder		0	0	0	0.000186	0	0	0		0	0	0	0	0	0	0	0	0	0	0	0	0	0	0	0	0	0	0	0	0	0	0	0	0	0	0	0	0	0	0	0	0	0.005747	0	0	0	0	0	0	0	0	0	0	0	0	0	0	0	0	0	0	0	0	0	0	0	0	0	0	0	0	0	0	0	0	0	0	0	0	0	0	0	0	0	0	0	0	0	0	0	0	0
chr15	42437323	C	T	rs781662396	ZNF106	24	0.674	0.0001024						0	0	0	9.28e-05	0.003165	0	0		0	0	0	0	0	0	0	0	0	0	0	0	0	0	0	0	0	0	0	0	0	0	0	0	0	0	0	0	0	0	0	0	0	0	0	0	0	0	0	0	0	0	0	0	0	0	0	0	0	0	0	0	0	0	0	0	0	0	0	0	0	0	0	0	0	0	0	0	0	0	0	0	0	0	0	0.005051	0	0	0	0.003165	0	0	0
chr15	42529705	G	A	rs761473899	SNAP23	26.8	0.676	0.0001024						0	0	0	0	0	0	0.000554		0	0	0	0	0	0	0	0	0	0	0	0	0	0	0	0	0	0	0	0	0	0	0	0.006211	0	0	0	0	0	0	0	0	0	0	0	0	0	0	0	0	0	0	0	0	0	0	0	0	0	0	0	0	0	0	0	0	0	0	0	0	0	0	0	0	0	0	0	0	0	0	0	0	0	0	0	0	0	0	0	0	0	0	0
chr15	42547469	T	C	rs762279497	LRRC57	25.2	0.703	0.0001024						0.001678	0	0	0	0	0	0		0	0	0.01087	0	0	0	0	0	0	0	0	0	0	0	0	0	0	0	0	0	0	0	0	0	0	0	0	0	0	0	0	0	0	0	0	0	0	0	0	0	0	0	0	0	0	0	0	0	0	0	0	0	0	0	0	0	0	0	0	0	0	0	0	0	0	0	0	0	0	0	0	0	0	0	0	0	0	0	0	0	0	0	0
chr15	42638701	T	A	rs1430876425	STARD9	25.3	0.805	0.0001024						0	0	0	0.000186	0	0	0		0	0	0	0	0	0	0	0	0	0	0	0	0	0	0	0	0	0	0	0	0	0	0	0	0	0	0	0	0	0	0	0	0	0	0	0	0	0	0	0	0	0	0	0	0	0	0	0	0	0	0	0	0	0	0	0	0	0	0	0	0	0	0.006173	0	0	0	0	0	0	0	0	0	0	0	0	0	0	0	0	0	0	0	0
chr15	42692789	G	T	rs2140293192	STARD9	24.2	0.771	0.0001024						0.001678	0	0	0	0	0	0		0	0.01667	0	0	0	0	0	0	0	0	0	0	0	0	0	0	0	0	0	0	0	0	0	0	0	0	0	0	0	0	0	0	0	0	0	0	0	0	0	0	0	0	0	0	0	0	0	0	0	0	0	0	0	0	0	0	0	0	0	0	0	0	0	0	0	0	0	0	0	0	0	0	0	0	0	0	0	0	0	0	0	0	0
chr15	42728033	C	T	rs140275867	CDAN1	27.8	0.66	0.0001024						0	0	0	0	0	0	0		0	0	0	0	0	0	0	0	0	0	0	0	0	0	0	0	0	0	0	0	0	0	0	0	0	0	0	0	0	0	0	0	0	0	0	0	0	0	0	0	0	0	0	0	0	0	0	0	0	0	0	0	0	0	0	0	0	0	0	0	0	0	0	0	0	0	0	0	0	0	0	0	0	0	0	0	0	0	0	0	0	0	0.02
chr15	43037801	C	T	rs1315598396	UBR1	30	0.819	0.0001024						0	0	0	0.000186	0	0	0		0	0	0	0	0	0	0	0	0	0	0	0	0	0	0	0	0	0	0	0	0	0	0	0	0	0	0	0	0	0	0	0	0	0	0	0	0	0	0	0	0	0	0	0	0	0	0	0	0	0	0	0	0	0	0	0	0	0	0.005291	0	0	0	0	0	0	0	0	0	0	0	0	0	0	0	0	0	0	0	0	0	0	0	0
chr15	43149072	G	A	rs776877638	TMEM62	32	0.69	0.0001024						0	0	0	0.000186	0	0	0		0	0	0	0	0	0	0	0	0	0	0	0	0	0	0	0	0	0	0	0	0	0	0	0	0	0	0	0	0	0	0	0	0	0	0	0	0	0	0	0	0	0	0	0	0	0	0	0	0	0	0	0	0	0	0	0	0	0	0	0	0	0	0	0	0	0	0	0	0.006173	0	0	0	0	0	0	0	0	0	0	0	0	0	0
chr15	43151795	G	A	rs755571273	TMEM62	33	0.646	0.0001024						0	0	0	9.28e-05	0	0.001096	0		0	0	0	0	0	0	0	0	0	0	0	0	0	0	0	0	0	0	0	0	0	0	0	0	0	0	0	0	0	0	0	0	0	0	0	0	0	0	0	0	0	0	0	0	0	0	0	0	0	0	0	0.003106	0	0	0	0	0	0	0	0	0	0	0	0	0	0	0	0	0	0	0	0	0	0	0	0	0	0	0.003759	0	0	0	0
chr15	43208264	C	A	rs574359460	EPB42	24.6	0.843	0.0001024						0	0	0	0	0.003165	0.001096	0		0	0	0	0	0	0	0	0	0	0	0	0	0	0	0	0	0	0	0	0	0	0	0	0	0	0	0	0	0	0	0	0	0	0	0	0	0	0	0	0	0	0	0	0	0	0	0	0	0	0	0	0	0	0	0	0	0	0	0	0	0	0	0	0	0	0	0	0	0	0	0	0	0	0	0	0	0	0	0	0.003165	0.01316	0	0
chr15	43350973	A	G		ADAL	26.8	0.801	0.0001024	Y					0	0	0.00189	0	0	0	0		0	0	0	0	0	0	0	0	0	0	0	0	0	0	0	0	0	0.01471	0	0	0	0	0	0	0	0	0	0	0	0	0	0	0	0	0	0	0	0	0	0	0	0	0	0	0	0	0	0	0	0	0	0	0	0	0	0	0	0	0	0	0	0	0	0	0	0	0	0	0	0	0	0	0	0	0	0	0	0	0	0	0	0	0
chr15	43351781	C	A	rs115809286	ADAL	24.8	0.71	0.0001024						0	0	0	0	0	0	0		0	0	0	0	0	0	0	0	0	0	0	0	0	0	0	0	0	0	0	0	0	0	0	0	0	0	0	0	0	0	0	0	0	0	0	0	0	0	0	0	0	0	0	0	0	0	0	0	0	0	0	0	0	0	0	0	0	0	0	0	0	0	0	0	0	0	0	0	0	0	0	0	0	0	0	0	0	0	0	0	0	0	0.02
chr15	43632223	G	A	rs148790135	CATSPER2	28.6	0.787	0.0001024						0	0	0	0.000186	0	0	0		0	0	0	0	0	0	0	0	0	0	0	0	0	0	0	0	0	0	0	0	0	0	0	0	0	0	0	0	0	0	0	0	0	0	0	0	0	0	0	0	0	0	0	0	0	0	0	0	0	0	0	0	0	0	0	0	0	0	0	0	0	0	0	0	0.007143	0	0	0	0	0	0	0	0	0.004425	0	0	0	0	0	0	0	0	0
chr15	43632280	C	T		CATSPER2	23.5	0.664	0.0001024	Y					0	0	0	0	0	0	0.000554		0	0	0	0	0	0	0	0	0	0	0	0	0.006061	0	0	0	0	0	0	0	0	0	0	0	0	0	0	0	0	0	0	0	0	0	0	0	0	0	0	0	0	0	0	0	0	0	0	0	0	0	0	0	0	0	0	0	0	0	0	0	0	0	0	0	0	0	0	0	0	0	0	0	0	0	0	0	0	0	0	0	0	0	0
chr15	43919510	C	T	rs755317411	FRMD5	28.2	0.77	0.0001024						0	0	0	0	0	0	0.000554		0	0	0	0	0	0	0	0	0	0	0	0	0	0	0	0	0	0	0	0	0	0	0	0	0	0	0.006173	0	0	0	0	0	0	0	0	0	0	0	0	0	0	0	0	0	0	0	0	0	0	0	0	0	0	0	0	0	0	0	0	0	0	0	0	0	0	0	0	0	0	0	0	0	0	0	0	0	0	0	0	0	0	0	0
chr15	44767636	T	C	rs754577212	TRIM69	28	0.843	0.0001536						0	0	0	0	0	0	0.000832		0	0	0	0	0	0	0	0	0	0	0	0.005814	0	0	0	0	0	0	0	0	0	0	0	0	0	0.006173	0	0	0	0	0	0	0	0	0	0	0	0	0	0	0	0	0	0	0	0	0	0	0	0	0	0	0	0	0	0	0	0	0	0	0	0	0	0	0	0	0	0	0	0	0	0	0	0	0	0	0	0	0	0	0	0	0
chr15	45065300	G	A	rs750294915	SORD	27.1	0.743	0.0004095						0.001678	0	0	9.28e-05	0.006329	0.003289	0		0.005556	0	0	0	0.01	0	0	0	0	0	0	0	0	0	0	0	0	0	0	0	0	0	0	0	0	0	0	0	0	0	0	0	0	0.002874	0	0	0	0	0	0	0	0	0	0	0	0	0	0	0	0	0	0	0	0	0	0	0	0	0	0	0	0	0	0	0	0	0	0	0	0	0	0	0	0	0	0	0	0.01456	0	0.006329	0	0	0
chr15	45095081	A	G	rs543451367	DUOX2	26.6	0.903	0.0004607						0.000839	0	0	0.000557	0	0	0.000554		0	0	0	0	0	0	0.007692	0	0	0	0	0	0.00303	0	0	0	0	0	0	0	0	0	0	0.003106	0	0	0	0	0	0	0.004386	0	0	0	0	0	0	0	0	0.006211	0	0	0	0	0.003067	0	0	0	0	0.003125	0	0	0	0	0	0	0	0	0.002646	0	0	0	0	0	0	0	0	0	0	0	0	0	0	0	0	0	0	0	0	0	0	0	0
chr15	45095890	T	A	rs1189878260	DUOX2	26.5	0.911	0.0002048						0	0.000709	0	0	0.009494	0	0		0	0	0	0	0	0	0	0	0	0	0	0	0	0	0	0	0	0	0	0	0	0	0	0	0	0	0	0	0	0	0	0.009434	0	0	0	0	0	0	0	0	0	0	0	0	0	0	0	0	0	0	0	0	0	0	0	0	0	0	0	0	0	0	0	0	0	0	0	0	0	0	0	0	0	0	0	0	0	0	0	0.009494	0	0	0
chr15	45095941	C	T	rs550037603	DUOX2	24.1	0.782	0.0014333						0.000839	0.001418	0	0.002134	0	0	0.000554		0	0	0	0	0	0	0.007692	0	0	0	0	0	0.00303	0	0	0	0	0	0	0	0	0	0	0	0.008475	0	0	0	0	0	0	0	0.007092	0.002874	0	0	0	0.005464	0	0.003106	0	0.007463	0	0.003968	0.003067	0	0	0	0	0	0.003401	0.003106	0	0	0.002994	0	0.002577	0	0	0	0	0.00625	0.01235	0.003571	0	0	0	0	0	0.006849	0.01049	0	0.003165	0	0	0	0	0	0	0	0	0	0
chr15	45103987	G	A	rs772609489	DUOX2	27.2	0.773	0.0001536						0	0	0	0.000186	0	0.001096	0		0	0	0	0	0	0	0	0	0	0	0	0	0	0	0	0	0	0	0	0	0	0	0	0	0	0	0	0	0	0	0	0	0	0	0	0	0	0	0	0	0	0	0	0	0	0	0	0	0	0	0	0.003106	0.003247	0	0	0	0	0	0	0	0	0	0	0	0	0	0	0	0	0	0	0	0	0	0	0	0	0	0	0	0	0.008929	0
chr15	45106954	T	A	rs547116063	DUOX2	27.1	0.765	0.0179156						0.02601	0.006383	0.01323	0.01225	0.003165	0	0.0449		0.03333	0.15	0.01087	0.01506	0	0	0	0.02679	0.03049	0.03716	0.004032	0.0407	0.0303	0.03175	0.02778	0.01471	0.0625	0.007353	0.01829	0	0	0.01351	0.01562	0.03106	0.02542	0.06173	0.1296	0.05422	0.06818	0.006757	0.02193	0	0.01773	0.008621	0.009091	0.009615	0.02381	0	0.04636	0.009317	0.01316	0.01493	0	0	0.02147	0.02147	0.003049	0	0.003165	0.009375	0.003401	0.01242	0.006494	0	0.002994	0.009146	0	0.01299	0.01587	0	0.02542	0.05312	0.07716	0.003571	0.007143	0.006667	0	0.002793	0.006173	0	0	0	0.009494	0	0	0.005051	0	0	0	0.003165	0	0	0
chr15	45108087	G	A	rs750288898	DUOX2	28.2	0.725	0.0002559						0	0	0	0.000186	0.006329	0	0.000277		0	0	0	0	0	0	0	0	0	0	0	0	0	0	0	0	0	0	0	0	0	0	0	0.003106	0	0	0	0	0	0	0	0	0	0	0	0	0	0	0.003311	0	0	0	0	0	0	0	0	0	0	0	0	0	0	0.003185	0	0	0	0	0	0	0	0	0	0	0	0	0	0	0	0	0	0	0	0	0	0	0	0	0	0.006329	0	0	0
chr15	45108923	G	A	rs371953059	DUOX2	32	0.779	0.0002559						0	0	0	0	0	0	0.001386		0	0	0	0	0	0	0	0	0	0	0	0	0	0	0	0	0	0	0	0	0	0	0	0	0	0.006173	0	0.009036	0	0	0	0	0	0	0	0	0	0	0	0	0	0	0	0	0	0	0	0	0	0	0	0	0	0	0	0	0	0	0	0	0	0	0	0	0	0	0	0	0	0	0	0	0	0	0	0	0	0	0	0	0	0	0
chr15	45116146	G	C	rs377426710	DUOXA2	32	0.86	0.0002048		Pathogenic/Likely pathogenic	criteria provided, multiple submitters, no conflicts	Thyroglobulin synthesis defect		0	0	0	0.000371	0	0	0		0	0	0	0	0	0	0	0	0	0	0	0	0	0	0	0	0	0	0	0	0	0	0	0	0	0	0	0	0	0	0	0	0	0	0	0	0	0.002732	0	0	0	0	0	0	0	0	0	0	0	0	0	0	0	0	0	0	0.002577	0	0.002646	0	0	0	0	0	0	0	0	0.002793	0	0	0	0	0	0	0	0	0	0	0	0	0	0	0
chr15	45135935	T	C	rs758757917	DUOX1	32	0.713	0.0003583						0	0.001418	0	0.000278	0	0	0.000554		0	0	0	0	0	0	0	0	0.003049	0	0	0	0	0.007937	0	0	0	0	0	0	0	0	0	0	0	0	0	0	0	0	0	0	0	0	0	0	0	0	0	0	0	0	0	0	0	0	0	0	0	0.003125	0	0	0	0	0	0	0	0	0	0	0	0	0	0	0	0	0.01493	0	0.006173	0	0	0	0	0	0	0	0	0	0	0	0	0	0
chr15	45135948	G	C	rs766654356	DUOX1	36	0.926	0.0004607						0	0.005674	0	9.28e-05	0	0	0		0	0	0	0	0	0	0	0	0	0	0	0	0	0	0	0	0	0	0	0	0	0	0	0	0	0	0	0	0	0	0	0	0	0	0	0	0	0	0	0.003106	0	0	0.05333	0	0	0	0	0	0	0	0	0	0	0	0	0	0	0	0	0	0	0	0	0	0	0	0	0	0	0	0	0	0	0	0	0	0	0	0	0	0	0	0
chr15	45142049	T	G		DUOX1	27.3	0.884	0.0002048						0	0	0	0.000371	0	0	0		0	0	0	0	0	0	0	0	0	0	0	0	0	0	0	0	0	0	0	0	0	0	0	0	0	0	0	0	0	0	0	0	0	0	0	0	0	0	0	0	0	0	0	0	0	0	0.0122	0	0	0	0	0	0	0	0	0	0	0	0	0	0	0	0	0	0	0	0	0	0	0	0	0	0	0	0	0	0	0	0	0	0	0	0
chr15	45152385	C	G	rs1896838503	DUOX1	26.6	0.895	0.0001536						0	0	0	0	0	0.003289	0		0	0	0	0	0	0	0	0	0	0	0	0	0	0	0	0	0	0	0	0	0	0	0	0	0	0	0	0	0	0	0	0	0	0	0	0	0	0	0	0	0	0	0	0	0	0	0	0	0	0	0	0	0	0	0	0	0	0	0	0	0	0	0	0	0	0	0	0	0	0	0	0	0	0	0	0	0	0	0.01128	0	0	0	0
chr15	45162322	T	G	rs769331186	DUOX1	31	0.738	0.0001536						0	0	0	0.000278	0	0	0		0	0	0	0	0	0	0	0	0	0	0	0	0	0	0	0	0	0	0	0	0	0	0	0	0	0	0	0	0	0	0	0	0	0	0	0	0.002976	0	0	0	0	0	0	0	0	0	0	0	0	0	0	0.006211	0	0	0	0	0	0	0	0	0	0	0	0	0	0	0	0	0	0	0	0	0	0	0	0	0	0	0	0	0	0	0
chr15	45163554	G	A	rs138625831	DUOX1	31	0.914	0.0001536						0	0	0	0.000186	0	0.001096	0		0	0	0	0	0	0	0	0	0	0	0	0	0	0	0	0	0	0	0	0	0	0	0	0	0	0	0	0	0	0	0	0	0	0	0	0	0	0	0	0	0	0	0	0	0	0	0	0.003125	0.003165	0	0	0	0	0	0	0	0	0	0	0	0	0	0	0	0	0	0	0	0	0	0	0	0	0	0	0	0	0	0	0	0.01316	0	0
chr15	45164806	G	C	rs144461893	DUOX1	29.4	0.968	0.0010749						0	0.000709	0	0.00167	0	0	0.000554		0	0	0	0	0	0	0	0	0	0	0	0	0	0	0	0	0	0	0	0	0	0	0	0	0	0	0	0.006024	0	0	0	0	0	0.002874	0	0	0.002976	0.002732	0.003311	0	0	0	0	0.007937	0	0.006135	0	0.003125	0	0	0	0	0	0.003185	0	0	0.002577	0	0.002646	0	0	0	0	0	0	0	0.007463	0	0	0	0.01049	0.00365	0	0.004425	0	0.005051	0	0	0	0	0	0	0
chr15	45263922	T	G	rs2271437	SLC28A2	28.5	0.698	0.0021499						0	0.002837	0	0.000278	0.01266	0.03399	0		0	0	0	0	0	0	0	0	0	0	0	0	0	0	0	0	0	0	0	0	0	0	0	0	0	0	0	0	0	0	0.004386	0.03774	0	0	0	0	0	0	0.003311	0	0	0	0	0	0	0	0	0	0.003165	0	0	0	0	0	0	0	0	0	0	0	0	0	0	0	0	0	0	0	0	0	0	0	0	0	0	0	0.03571	0.03398	0.02256	0.01266	0.02632	0.0625	0
chr15	45403364	G	C	rs772608161	AFG2B	32	0.706	0.0005631						0	0.002128	0.000945	0.000464	0	0	0.000554		0	0	0	0	0	0	0	0	0	0	0	0	0	0.007937	0	0	0	0	0	0.006329	0	0	0	0	0	0.003086	0	0	0	0	0	0	0	0.002874	0	0	0	0	0	0	0	0	0	0	0	0.003067	0	0	0	0	0	0	0	0	0	0	0	0	0	0	0	0	0.006173	0	0	0	0.007463	0	0	0	0	0	0.006329	0	0	0.005051	0	0	0	0	0	0	0
chr15	45405438	A	G	rs549149186	AFG2B	25.3	0.735	0.000819						0	0	0	0.001206	0	0	0.000832		0	0	0	0	0	0	0	0	0.006098	0	0	0	0	0	0	0	0	0	0	0	0	0	0	0	0	0.003086	0	0	0	0	0	0	0	0.005747	0	0	0	0	0	0	0	0	0	0	0	0.006135	0	0.00625	0	0	0.006803	0	0.003247	0.006369	0	0	0	0	0.002646	0	0	0	0.003086	0	0	0	0	0	0	0	0	0	0	0	0	0	0	0	0	0	0	0	0
chr15	45405449	G	A	rs779633159	AFG2B	29.7	0.807	0.0002559						0	0	0	0.000464	0	0	0		0	0	0	0	0	0	0	0	0	0	0	0	0	0	0	0	0	0	0	0	0	0	0	0	0	0	0	0	0	0	0	0	0	0	0	0	0	0	0	0	0	0	0	0	0	0	0	0	0	0	0	0	0	0	0	0	0	0	0	0	0	0	0	0	0	0	0	0.005587	0	0.0137	0	0.00365	0	0	0	0	0	0	0	0	0	0	0
chr15	45417377	A	G	rs776791072	AFG2B	27.5	0.886	0.0001536						0	0	0	0.000186	0.003165	0	0		0	0	0	0	0	0	0	0	0	0	0	0	0	0	0	0	0	0	0	0	0	0	0	0	0	0	0	0	0	0	0	0	0	0	0	0	0	0	0	0	0	0	0	0	0	0	0	0	0	0	0	0	0	0	0	0	0	0	0	0	0	0.00625	0	0	0	0	0	0	0	0	0	0	0	0	0	0	0	0	0	0.003165	0	0	0
chr15	45676174	C	A		SQOR	25.9	0.672	0.0001536						0	0	0	0.000278	0	0	0		0	0	0	0	0	0	0	0	0	0	0	0	0	0	0	0	0	0	0	0	0	0	0	0	0	0	0	0	0	0	0	0	0	0	0	0	0	0	0	0	0	0	0	0	0	0	0	0	0	0	0	0	0	0	0	0	0	0	0	0	0	0.009375	0	0	0	0	0	0	0	0	0	0	0	0	0	0	0	0	0	0	0	0	0
chr15	45676203	C	T	rs575582794	SQOR	26.1	0.715	0.0004607						0	0.005674	0	0	0	0.001096	0		0	0	0	0	0	0	0	0	0	0	0	0	0	0	0	0	0	0	0	0	0	0	0	0	0	0	0	0	0	0	0	0	0	0	0	0	0	0	0	0	0	0	0.05333	0	0	0	0	0	0	0	0	0	0	0	0	0	0	0	0	0	0	0	0	0	0	0	0	0	0	0	0	0	0	0	0	0	0	0.004854	0	0	0	0	0
chr15	45690975	G	A	rs773758456	SQOR	28.1	0.829	0.0002048						0	0	0	0.000371	0	0	0		0	0	0	0	0	0	0	0	0	0	0	0	0	0	0	0	0	0	0	0	0	0	0	0	0	0	0	0	0	0	0	0	0	0	0	0	0	0	0	0	0	0	0	0	0	0	0	0	0	0	0	0	0	0	0	0	0	0	0	0	0	0	0	0	0	0	0	0	0	0.006849	0.006993	0.00365	0	0	0	0	0	0	0	0	0	0	0
chr15	44595314	A	G	rs1395761578	SPG11	25.6	0.675	0.0001024						0	0.001418	0	0	0	0	0		0	0	0	0	0	0	0	0	0	0	0	0	0	0	0	0	0	0	0	0	0	0	0	0	0	0	0	0	0	0	0	0	0	0	0.01818	0	0	0	0	0	0	0	0	0	0	0	0	0	0	0	0	0	0	0	0	0	0	0	0	0	0	0	0	0	0	0	0	0	0	0	0	0	0	0	0	0	0	0	0	0	0	0	0
chr15	44595322	C	G		SPG11	25.6	0.766	0.0001024						0	0.000709	0	9.28e-05	0	0	0		0	0	0	0	0	0	0	0	0	0	0	0	0	0	0	0	0	0	0	0	0	0	0	0	0	0	0	0	0	0	0	0.009434	0	0	0	0	0	0	0	0	0	0	0	0	0	0	0	0	0.003165	0	0	0	0	0	0	0	0	0	0	0	0	0	0	0	0	0	0	0	0	0	0	0	0	0	0	0	0	0	0	0	0	0	0
chr15	44600533	C	T	rs768433207	SPG11	27.2	0.821	0.0001024						0	0	0	0	0	0	0.000554		0	0	0	0	0	0	0	0	0	0	0	0	0	0	0	0	0	0	0	0	0	0	0.03125	0	0	0	0	0	0	0	0	0	0	0	0	0	0	0	0	0	0	0	0	0	0	0	0	0	0	0	0	0	0	0	0	0	0	0	0	0	0	0	0	0	0	0	0	0	0	0	0	0	0	0	0	0	0	0	0	0	0	0	0
chr15	44600605	G	A	rs754793352	SPG11	26.5	0.658	0.0001024						0	0	0	0.000186	0	0	0		0	0	0	0	0	0	0	0	0	0	0	0	0	0	0	0	0	0	0	0	0	0	0	0	0	0	0	0	0	0	0	0	0	0	0	0	0	0	0	0	0	0	0	0	0	0	0	0	0	0.00625	0	0	0	0	0	0	0	0	0	0	0	0	0	0	0	0	0	0	0	0	0	0	0	0	0	0	0	0	0	0	0	0	0
chr15	45095896	G	T	rs766677894	DUOX2	25.9	0.724	0.0001024						0	0	0	0	0	0	0.000554		0	0	0	0	0	0	0	0	0	0	0	0	0	0	0	0	0	0	0	0	0	0	0	0	0	0	0.006173	0	0	0	0	0	0	0	0	0	0	0	0	0	0	0	0	0	0	0	0	0	0	0	0	0	0	0	0	0	0	0	0	0	0	0	0	0	0	0	0	0	0	0	0	0	0	0	0	0	0	0	0	0	0	0	0
chr15	45095952	G	A		DUOX2	26.7	0.809	0.0001024						0	0	0	0.000186	0	0	0		0	0	0	0	0	0	0	0	0	0	0	0	0	0	0	0	0	0	0	0	0	0	0	0	0	0	0	0	0	0	0	0	0	0	0	0	0	0	0	0	0	0	0	0	0	0	0	0	0	0	0	0	0	0	0	0	0	0	0	0	0	0	0	0	0	0	0	0	0.006173	0	0	0	0	0	0	0	0	0	0	0	0	0	0
chr15	45095968	C	T	rs759698581	DUOX2	27.6	0.729	0.0001024						0	0	0	0.000186	0	0	0		0	0	0	0	0	0	0	0	0	0	0	0	0	0	0	0	0	0	0	0	0	0	0	0	0	0	0	0	0	0	0	0	0	0	0	0	0	0	0	0	0	0	0	0	0	0	0	0	0	0	0	0	0	0	0	0	0	0	0	0	0	0	0	0	0	0	0	0	0	0	0.006993	0	0	0	0	0	0	0	0	0	0	0	0
chr15	45095997	C	T	rs779747989	DUOX2	27.1	0.675	0.0001024						0	0.000709	0	9.28e-05	0	0	0		0	0	0	0	0	0	0	0	0	0	0	0	0	0	0	0	0	0	0	0	0	0	0	0	0	0	0	0	0	0	0	0	0	0	0	0	0	0	0	0	0	0	0	0	0	0	0	0	0	0	0	0	0	0	0	0	0	0	0	0	0	0	0	0	0	0	0	0	0	0	0	0	0.003165	0	0	0.005051	0	0	0	0	0	0	0
chr15	45107407	A	C		DUOX2	24.8	0.746	0.0001024	Y					0.001678	0	0	0	0	0	0		0	0	0	0	0	0	0.01538	0	0	0	0	0	0	0	0	0	0	0	0	0	0	0	0	0	0	0	0	0	0	0	0	0	0	0	0	0	0	0	0	0	0	0	0	0	0	0	0	0	0	0	0	0	0	0	0	0	0	0	0	0	0	0	0	0	0	0	0	0	0	0	0	0	0	0	0	0	0	0	0	0	0	0	0
chr15	45122878	C	T	rs745527033	DUOXA1	27.3	0.693	0.0001024						0.001678	0	0	0	0	0	0		0	0	0	0	0	0.0137	0	0	0	0	0	0	0	0	0	0	0	0	0	0	0	0	0	0	0	0	0	0	0	0	0	0	0	0	0	0	0	0	0	0	0	0	0	0	0	0	0	0	0	0	0	0	0	0	0	0	0	0	0	0	0	0	0	0	0	0	0	0	0	0	0	0	0	0	0	0	0	0	0	0	0	0	0
chr15	45160921	G	A	rs139857207	DUOX1	29.3	0.811	0.0001024						0	0.001418	0	0	0	0	0		0	0	0	0	0	0	0	0	0	0	0	0	0	0	0	0	0	0	0	0	0	0	0	0	0	0	0	0	0	0	0	0	0	0	0	0	0	0	0	0	0	0	0	0	0	0	0	0	0	0	0	0	0	0	0	0	0	0	0	0	0	0	0	0	0	0.01333	0	0	0	0	0	0	0	0	0	0	0	0	0	0	0	0	0
chr15	45163826	C	T	rs747514924	DUOX1	28	0.873	0.0001024						0	0	0	0	0	0.002193	0		0	0	0	0	0	0	0	0	0	0	0	0	0	0	0	0	0	0	0	0	0	0	0	0	0	0	0	0	0	0	0	0	0	0	0	0	0	0	0	0	0	0	0	0	0	0	0	0	0	0	0	0	0	0	0	0	0	0	0	0	0	0	0	0	0	0	0	0	0	0	0	0	0	0	0	0	0	0	0	0	0	0.01786	0
chr15	45164840	C	G	COSV99334806	DUOX1	27.4	0.896	0.0001024	Y					0	0	0	0.000186	0	0	0		0	0	0	0	0	0	0	0	0	0	0	0	0	0	0	0	0	0	0	0	0	0	0	0	0	0	0	0	0	0	0	0	0	0	0	0	0	0	0	0	0	0	0	0	0	0	0	0	0	0	0	0.003106	0	0	0	0.003049	0	0	0	0	0	0	0	0	0	0	0	0	0	0	0	0	0	0	0	0	0	0	0	0	0	0	0
chr15	45171887	G	A	rs771561111	SHF	25.3	0.763	0.0001024						0	0	0	0	0	0.001096	0.000277		0	0	0	0	0	0	0	0	0	0	0	0	0	0	0	0	0.004464	0	0	0	0	0	0	0	0	0	0	0	0	0	0	0	0	0	0	0	0	0	0	0	0	0	0	0	0	0	0	0	0	0	0	0	0	0	0	0	0	0	0	0	0	0	0	0	0	0	0	0	0	0	0	0	0	0	0	0	0	0	0	0	0.01316	0	0
chr15	45403118	G	A	rs1372203488	AFG2B	25.8	0.906	0.0001024						0	0	0	0	0	0	0.000554		0	0	0	0	0	0	0	0	0	0	0	0	0	0	0	0	0	0	0	0	0	0	0	0	0	0	0.006173	0	0	0	0	0	0	0	0	0	0	0	0	0	0	0	0	0	0	0	0	0	0	0	0	0	0	0	0	0	0	0	0	0	0	0	0	0	0	0	0	0	0	0	0	0	0	0	0	0	0	0	0	0	0	0	0
chr15	45403354	T	C	rs779249388	AFG2B	32	0.936	0.0001024						0	0	0	0.000186	0	0	0		0	0	0	0	0	0	0	0	0	0	0	0	0	0	0	0	0	0	0	0	0	0	0	0	0	0	0	0	0	0	0	0	0	0	0	0	0	0	0	0	0	0	0	0	0	0	0	0	0	0.00625	0	0	0	0	0	0	0	0	0	0	0	0	0	0	0	0	0	0	0	0	0	0	0	0	0	0	0	0	0	0	0	0	0
chr15	45403459	A	G	rs1208693385	AFG2B	26	0.926	0.0001024						0	0	0	0	0.006329	0	0		0	0	0	0	0	0	0	0	0	0	0	0	0	0	0	0	0	0	0	0	0	0	0	0	0	0	0	0	0	0	0	0	0	0	0	0	0	0	0	0	0	0	0	0	0	0	0	0	0	0	0	0	0	0	0	0	0	0	0	0	0	0	0	0	0	0	0	0	0	0	0	0	0	0	0	0	0	0	0	0.006329	0	0	0
chr15	48226515	C	T	rs755711085	SLC12A1	27	0.916	0.0002048						0	0	0	0.000371	0	0	0		0	0	0	0	0	0	0	0	0	0	0	0	0	0	0	0	0	0	0	0	0	0	0	0	0	0	0	0	0	0	0	0	0	0	0	0	0	0	0	0	0	0	0	0	0	0	0	0	0	0	0	0	0	0	0	0	0	0	0	0	0	0	0	0	0	0	0	0	0	0.006849	0.006993	0.00365	0	0	0	0	0	0	0	0	0	0	0
chr15	48226565	C	T	rs577894346	SLC12A1	32	0.881	0.0003071						0	0	0	0.000557	0	0	0		0	0	0	0	0	0	0	0	0	0	0	0	0	0	0	0	0	0	0	0	0	0	0	0	0	0	0	0	0	0	0	0	0	0	0	0.003205	0	0	0	0	0	0	0	0	0	0	0	0	0	0	0	0	0	0	0.01198	0	0	0	0.002646	0	0	0	0	0	0	0	0	0	0	0	0	0	0	0	0	0	0	0	0	0	0	0	0
chr15	48229315	T	C	rs1422837650	SLC12A1	23.9	0.728	0.0001536						0	0	0	0	0	0.003289	0		0	0	0	0	0	0	0	0	0	0	0	0	0	0	0	0	0	0	0	0	0	0	0	0	0	0	0	0	0	0	0	0	0	0	0	0	0	0	0	0	0	0	0	0	0	0	0	0	0	0	0	0	0	0	0	0	0	0	0	0	0	0	0	0	0	0	0	0	0	0	0	0	0	0	0	0	0.0119	0	0	0	0	0	0
chr15	48251740	C	T	rs563102186	SLC12A1	25.5	0.807	0.0013309						0.000839	0.001418	0.000945	0.000557	0	0	0.004435		0.005556	0	0	0	0	0	0	0.008929	0	0.006757	0.008065	0.005814	0.02121	0	0	0	0	0	0	0	0	0	0	0	0.008475	0.006173	0	0	0	0.006757	0	0	0	0	0	0	0	0	0	0	0	0	0	0	0	0	0	0.003125	0	0	0	0	0	0	0	0	0	0	0.002646	0	0	0.0125	0	0	0	0.01333	0	0	0	0	0	0	0	0	0	0	0	0	0	0	0	0	0
chr15	48255843	T	C	rs781274278	SLC12A1	26.1	0.766	0.0011261						0	0	0	0.001206	0	0	0.002494		0	0	0	0	0	0	0	0	0	0	0	0	0.00303	0	0	0	0	0	0	0	0	0	0	0.003106	0	0.003086	0.003086	0.01506	0	0	0	0	0.01064	0	0	0.003205	0.0119	0	0	0.003106	0	0	0	0	0.003067	0	0	0	0	0	0	0.003106	0	0	0	0	0	0.003247	0	0	0.008475	0	0	0	0	0	0	0	0	0	0	0	0	0	0	0	0	0	0	0	0	0	0
chr15	48267567	C	T	rs143401237	SLC12A1	27	0.655	0.000819						0	0.001418	0	0.001114	0	0	0.000277		0	0	0	0	0	0	0	0	0	0	0	0	0	0	0	0	0	0	0	0	0	0	0	0	0.008475	0	0	0	0	0	0	0	0.003546	0	0	0	0	0	0	0	0	0	0	0	0	0	0.01829	0	0	0	0.003401	0.003106	0	0.003185	0	0	0	0	0.002646	0	0	0	0	0	0	0	0	0	0	0	0	0	0.006329	0	0	0.005051	0	0	0	0	0	0	0
chr15	48274603	T	C	rs201516084	SLC12A1	23.7	0.779	0.0001536						0	0	0	9.28e-05	0	0.002193	0		0	0	0	0	0	0	0	0	0	0	0	0	0	0	0	0	0	0	0	0	0	0	0	0	0	0	0	0	0	0	0	0	0	0	0	0	0.002976	0	0	0	0	0	0	0	0	0	0	0	0	0	0	0	0	0	0	0	0	0	0	0	0	0	0	0	0	0	0	0	0	0	0	0	0	0	0	0	0	0	0.007519	0	0	0	0
chr15	48274624	T	C	rs561055976	SLC12A1	24.9	0.707	0.0004095						0.002517	0	0	9.28e-05	0	0.003289	0		0.01111	0	0	0	0.01	0	0	0	0	0	0	0	0	0	0	0	0	0	0	0	0	0	0	0	0	0	0	0	0	0	0	0	0	0	0	0	0	0	0	0	0	0	0	0	0	0	0	0	0	0	0	0	0	0	0	0	0	0	0.002646	0	0	0	0	0	0	0	0	0	0	0	0	0	0	0	0	0	0.0119	0	0	0	0	0	0
chr15	48288455	G	C	rs745754321	SLC12A1	27.1	0.681	0.0004607						0.000839	0.000709	0.00189	0.000186	0	0	0.000832		0	0	0	0.003012	0	0	0	0	0	0	0	0	0	0	0	0	0	0	0.0122	0	0	0	0	0	0	0.009259	0	0	0	0	0	0	0	0	0	0	0	0	0	0	0.006579	0	0	0	0	0	0	0	0	0.003125	0	0	0	0	0	0	0	0	0	0	0	0	0	0	0	0	0	0	0	0	0	0	0	0.004425	0	0	0	0	0	0	0	0	0
chr15	48288495	G	A	rs537641866	SLC12A1	27.2	0.676	0.0003071						0	0	0	0.000186	0.01266	0	0	TB_NT	0	0	0	0	0	0	0	0	0	0	0	0	0	0	0	0	0	0	0	0	0	0	0	0	0	0	0	0	0	0	0	0	0	0	0	0	0	0	0	0	0	0	0	0	0	0	0	0	0	0	0	0	0	0	0	0	0	0	0	0	0	0	0	0	0	0	0	0	0.006173	0	0	0	0	0	0	0	0	0	0	0.01266	0	0	0
chr15	48411102	G	A	rs757290299	FBN1	26.5	0.79	0.0002048						0	0	0	0.000186	0	0.002193	0		0	0	0	0	0	0	0	0	0	0	0	0	0	0	0	0	0	0	0	0	0	0	0	0	0	0	0	0	0	0	0	0	0	0.005747	0	0	0	0	0	0	0	0	0	0	0	0	0	0	0	0	0	0	0	0	0	0	0	0	0	0	0	0	0	0	0	0	0	0	0	0	0	0	0	0	0	0	0.007937	0	0	0	0	0	0
chr15	48411307	T	C	rs771437236	FBN1	24.2	0.681	0.0001536						0	0	0.000945	0.000186	0	0	0		0	0	0	0	0	0	0	0	0	0	0	0	0	0	0	0	0	0	0	0	0	0	0	0	0	0	0	0	0	0.006757	0	0	0	0	0	0	0	0	0	0	0	0	0	0	0	0	0	0	0	0	0	0	0	0	0	0	0	0	0	0	0.008475	0	0	0.003571	0	0	0	0	0	0	0	0	0	0	0	0	0	0	0	0	0	0	0
chr15	48421993	T	C	rs767602851	FBN1	24.5	0.674	0.0003071						0	0.002837	0	9.28e-05	0	0.001096	0		0	0	0	0	0	0	0	0	0	0	0	0	0	0	0	0	0	0	0	0	0	0	0	0	0	0	0	0	0	0	0	0	0	0	0	0	0	0	0	0	0	0	0.02667	0	0	0	0	0.003125	0	0	0	0	0	0	0	0	0	0	0	0	0	0	0	0	0	0	0	0	0	0	0	0	0	0	0	0	0.003968	0	0	0	0	0	0
chr15	48427663	C	T	rs2042988262	FBN1	25.1	0.816	0.0002559						0	0.003546	0	0	0	0	0		0	0	0	0	0	0	0	0	0	0	0	0	0	0	0	0	0	0	0	0	0	0	0	0	0	0	0	0	0	0	0	0.04717	0	0	0	0	0	0	0	0	0	0	0	0	0	0	0	0	0	0	0	0	0	0	0	0	0	0	0	0	0	0	0	0	0	0	0	0	0	0	0	0	0	0	0	0	0	0	0	0	0	0	0
chr15	48430753	C	T	rs779622071	FBN1	26.9	0.743	0.0002559						0	0.002837	0	9.28e-05	0	0	0		0	0	0	0	0	0	0	0	0	0	0	0	0	0	0	0	0	0	0	0	0	0	0	0	0	0	0	0	0	0	0	0	0	0	0	0	0	0	0	0	0.02632	0	0	0	0	0	0	0	0	0.003125	0	0	0	0	0	0	0	0	0	0	0	0	0	0	0	0	0	0	0	0	0	0	0	0	0	0	0	0	0	0	0	0	0
chr15	48434609	T	C	rs776823384	FBN1	23.7	0.693	0.0003071						0.000839	0.002837	0	9.28e-05	0	0	0		0	0	0	0	0.01	0	0	0	0	0	0	0	0	0	0	0	0	0	0	0	0	0	0	0	0	0	0	0	0	0	0	0	0	0	0.009091	0	0	0	0	0	0	0	0.02	0	0	0	0	0	0	0	0	0	0	0	0.002994	0	0	0	0	0	0	0	0	0	0	0	0	0	0	0	0	0	0	0	0	0	0	0	0	0	0	0	0
chr15	48472610	C	G	rs531751210	FBN1	24.3	0.784	0.0004607						0	0	0.003781	0	0	0	0.001386		0	0	0	0	0	0	0	0	0	0	0	0.005814	0	0.007937	0	0	0	0	0	0	0.02703	0	0	0.003106	0	0	0	0.006024	0	0	0	0	0	0	0	0	0	0	0	0	0	0	0	0	0	0	0	0	0	0	0	0	0	0	0	0	0	0	0	0	0	0	0	0	0	0	0	0	0	0	0	0	0	0	0	0	0	0	0	0	0	0	0
chr15	48488487	T	C	rs375996640	FBN1	28.5	0.786	0.0035831						0	0.003546	0.003781	0.001856	0	0	0.01136	DR_NT	0	0	0	0	0	0	0	0	0.003049	0.003378	0.02016	0.005814	0	0.007937	0.006944	0.02941	0.004464	0	0	0	0.01351	0	0.01562	0.02484	0.008475	0.01543	0.01543	0.02711	0	0	0	0	0.01064	0.005747	0	0	0	0	0	0	0	0	0	0.003968	0.009202	0.006135	0	0	0	0.009375	0	0	0	0	0	0	0	0	0	0.02532	0.008475	0	0.006173	0	0.007143	0	0	0	0	0	0	0	0.003165	0.004425	0	0.005051	0	0	0	0	0	0	0
chr15	48495565	G	A		FBN1	27	0.67	0.0001536	Y					0	0	0	0	0	0	0.000832		0	0	0	0	0	0	0	0	0	0.01014	0	0	0	0	0	0	0	0	0	0	0	0	0	0	0	0	0	0	0	0	0	0	0	0	0	0	0	0	0	0	0	0	0	0	0	0	0	0	0	0	0	0	0	0	0	0	0	0	0	0	0	0	0	0	0	0	0	0	0	0	0	0	0	0	0	0	0	0	0	0	0	0	0
chr15	48497353	T	C	rs878853678	FBN1	27.8	0.787	0.0001536						0	0	0.002836	0	0	0	0		0	0	0	0	0	0	0	0	0	0	0	0	0	0	0	0	0	0	0	0	0	0	0	0	0	0	0	0	0.03409	0	0	0	0	0	0	0	0	0	0	0	0	0	0	0	0	0	0	0	0	0	0	0	0	0	0	0	0	0	0	0	0	0	0	0	0	0	0	0	0	0	0	0	0	0	0	0	0	0	0	0	0	0	0
chr15	48534204	A	C		FBN1	26.6	0.683	0.0001536	Y					0	0	0	0	0	0	0.000832		0	0	0	0	0	0	0	0	0	0	0	0	0	0	0	0	0	0	0	0	0	0	0	0	0	0.006173	0	0.003012	0	0	0	0	0	0	0	0	0	0	0	0	0	0	0	0	0	0	0	0	0	0	0	0	0	0	0	0	0	0	0	0	0	0	0	0	0	0	0	0	0	0	0	0	0	0	0	0	0	0	0	0	0	0	0
chr15	48742097	T	C	rs539483307	CEP152	28.9	0.761	0.0022011						0.000839	0.005674	0.00189	0.001763	0	0	0.003603		0	0	0	0.003012	0	0	0	0	0.006098	0.01014	0	0.01163	0	0	0.01042	0	0.004464	0	0	0	0	0.01351	0	0.003106	0	0.003086	0	0	0	0	0	0	0	0	0	0.01282	0	0	0.003311	0.006211	0	0	0.04667	0	0	0	0	0	0.003165	0	0	0.003106	0	0	0.005988	0	0.002577	0.006494	0	0	0	0.003125	0	0.003571	0.007143	0	0.007463	0	0.003086	0	0	0	0	0	0	0.005051	0	0	0	0	0	0	0
chr15	48834773	C	T	rs753761167	SHC4	26.7	0.788	0.0030201						0.004195	0.002128	0.009452	0.00232	0.003165	0	0.00388		0.005556	0	0.005435	0.006024	0	0	0.007692	0	0.006098	0	0.008065	0.005814	0.006061	0	0.006944	0	0.008929	0.007353	0.03049	0.02532	0	0	0.01562	0.003106	0	0.003086	0	0	0	0	0	0	0	0.008621	0	0.00641	0.008929	0.002732	0.006623	0.006211	0	0	0	0.003968	0	0	0	0	0.003165	0	0	0.009317	0	0	0	0.003049	0	0.003247	0.002646	0.006329	0	0	0.003086	0	0.007143	0.01333	0	0	0.006173	0	0	0	0	0	0	0	0	0	0	0.003165	0	0	0
chr15	49037748	C	T	rs759331968	SECISBP2L	25.6	0.658	0.0001536						0	0.001418	0	0	0.003165	0	0		0	0	0	0	0	0	0	0	0	0	0	0	0	0	0	0	0	0	0	0	0	0	0	0	0	0	0	0	0	0	0	0	0	0	0	0	0	0	0	0	0	0	0.006667	0	0	0	0	0	0	0	0	0	0	0	0	0	0	0	0	0	0	0	0	0	0	0	0	0	0	0	0	0	0.003165	0	0	0	0	0	0	0.003165	0	0	0
chr15	49217235	T	C	rs573044562	GALK2	24	0.779	0.0002048						0	0	0	0.000371	0	0	0		0	0	0	0	0	0	0	0	0	0	0	0	0	0	0	0	0	0	0	0	0	0	0	0	0	0	0	0	0	0	0	0	0	0	0	0	0	0.005464	0	0	0	0	0	0	0	0	0	0	0	0	0	0	0	0	0	0	0	0	0.002646	0	0	0	0	0	0	0	0	0.002793	0	0	0	0	0	0	0	0	0	0	0	0	0	0	0
chr15	49217256	C	T	rs754818092	GALK2	26.1	0.766	0.0001536						0	0	0	0.000278	0	0	0		0	0	0	0	0	0	0	0	0	0	0	0	0	0	0	0	0	0	0	0	0	0	0	0	0	0	0	0	0	0	0	0	0	0	0	0	0	0	0	0	0	0	0	0	0	0	0	0	0	0	0	0	0	0	0	0	0	0	0	0	0	0	0	0	0	0	0	0	0	0	0.006993	0.00365	0	0	0	0	0	0	0	0	0	0	0
chr15	49217295	A	G	rs117291857	GALK2	25.2	0.703	0.0004607						0	0	0	0.000742	0	0	0.000277		0	0	0	0	0	0	0	0	0	0	0.004032	0	0	0	0	0	0	0	0	0	0	0	0	0	0	0	0	0	0	0	0	0	0	0	0	0	0	0	0.003311	0	0	0	0	0	0	0.003067	0.0122	0	0	0	0	0	0	0	0.002994	0	0.002577	0	0	0	0	0	0	0	0	0	0	0	0	0	0	0	0	0	0	0	0	0	0	0	0	0	0
chr15	49235912	T	A	rs778142701	GALK2	27.9	0.872	0.0002048						0	0	0	0.000371	0	0	0		0	0	0	0	0	0	0	0	0	0	0	0	0	0	0	0	0	0	0	0	0	0	0	0	0	0	0	0	0	0	0	0	0	0	0	0	0	0	0.003311	0.003106	0	0	0	0	0	0	0	0	0	0	0	0	0	0	0	0	0	0	0	0	0	0	0	0	0	0	0	0	0	0	0.006993	0	0	0	0	0	0	0	0	0	0	0	0
chr15	49319750	C	T	rs375693032	GALK2	27.1	0.793	0.0002048						0	0	0	0.000278	0	0	0.000277		0	0	0	0	0	0	0	0	0	0	0	0	0	0	0	0	0	0	0	0	0	0	0	0	0.008475	0	0	0	0	0	0	0	0	0	0	0	0.005952	0	0.003311	0	0	0	0	0	0	0	0	0	0	0	0	0	0	0	0	0	0	0	0	0	0	0	0	0	0	0	0	0	0	0	0	0	0	0	0	0	0	0	0	0	0	0	0
chr15	49319770	C	G	rs771981013	GALK2	25.6	0.836	0.0001536						0	0	0	0.000278	0	0	0		0	0	0	0	0	0	0	0	0	0	0	0	0	0	0	0	0	0	0	0	0	0	0	0	0	0	0	0	0	0	0	0	0	0	0	0	0	0	0	0.003106	0	0	0	0	0	0	0	0	0	0	0	0.003106	0	0	0.002994	0	0	0	0	0	0	0	0	0	0	0	0	0	0	0	0	0	0	0	0	0	0	0	0	0	0	0	0
chr15	49327986	G	A		GALK2	28.3	0.884	0.0001536						0	0	0	0.000278	0	0	0		0	0	0	0	0	0	0	0	0	0	0	0	0	0	0	0	0	0	0	0	0	0	0	0	0	0	0	0	0	0	0	0	0	0	0	0	0	0	0	0	0	0	0	0	0	0	0	0	0	0	0	0	0	0	0	0	0	0	0	0	0	0.009375	0	0	0	0	0	0	0	0	0	0	0	0	0	0	0	0	0	0	0	0	0
chr15	49632265	A	G	rs550081886	DTWD1	28.8	0.683	0.0004095						0.000839	0	0	0.000371	0	0	0.000832		0	0	0	0.003012	0	0	0	0	0	0	0	0	0.00303	0	0	0	0.008929	0	0	0	0	0	0	0	0	0	0	0	0	0	0	0	0	0.002874	0	0	0	0.002732	0	0	0	0	0	0	0	0	0	0.003125	0	0	0	0	0	0	0	0	0	0	0.002646	0	0	0	0	0	0	0	0	0	0	0	0	0	0	0	0	0	0	0	0	0	0	0	0
chr15	49876475	C	G	rs527697143	ATP8B4	26.2	0.822	0.0006143						0	0.000709	0.000945	0.000928	0	0	0		0	0	0	0	0	0	0	0	0	0	0	0	0	0	0	0	0	0	0.006098	0	0	0	0	0	0	0	0	0	0	0	0.004386	0.009434	0	0.002874	0	0	0	0.002732	0	0	0	0	0	0	0	0	0.003049	0	0	0	0	0	0.003247	0	0.002994	0	0	0	0	0	0	0	0	0.007143	0	0	0	0.002793	0	0	0	0	0	0	0	0.005051	0	0	0	0	0	0	0
chr15	49897305	C	A	rs756575696	ATP8B4	25.8	0.675	0.0014844						0.01342	0.008511	0	9.28e-05	0	0	0	AA_T	0.005556	0	0.02174	0.03012	0.01	0	0	0	0	0	0	0	0	0	0	0	0	0	0	0	0	0	0	0	0	0	0	0	0	0	0	0	0	0	0.009091	0	0	0	0	0	0	0	0.07333	0	0	0	0	0	0.003165	0	0	0	0	0	0	0	0	0	0	0	0	0	0	0	0	0	0	0	0	0	0	0	0	0	0	0	0	0	0	0	0	0	0
chr15	49898092	C	T	rs763308952	ATP8B4	25.9	0.811	0.0002048						0.002517	0	0	0	0	0	0.000277		0	0.025	0	0	0	0	0	0	0	0.003378	0	0	0	0	0	0	0	0	0	0	0	0	0	0	0	0	0	0	0	0	0	0	0	0	0	0	0	0	0	0	0	0	0	0	0	0	0	0	0	0	0	0	0	0	0	0	0	0	0	0	0	0	0	0	0	0	0	0	0	0	0	0	0	0	0	0	0	0	0	0	0	0	0
chr15	49918872	T	C		ATP8B4	24.6	0.744	0.0002559						0.002517	0	0.000945	0	0	0	0.000277		0.01667	0	0	0	0	0	0	0	0	0	0	0	0	0	0	0	0	0.007353	0	0	0	0	0	0.003106	0	0	0	0	0	0	0	0	0	0	0	0	0	0	0	0	0	0	0	0	0	0	0	0	0	0	0	0	0	0	0	0	0	0	0	0	0	0	0	0	0	0	0	0	0	0	0	0	0	0	0	0	0	0	0	0	0	0	0
chr15	49918907	A	G	rs756814222	ATP8B4	27.4	0.732	0.0004607						0.006711	0	0	0	0	0	0.000277		0.04444	0	0	0	0	0	0	0	0	0	0	0	0	0	0	0	0	0	0	0	0	0	0	0	0	0	0	0.003012	0	0	0	0	0	0	0	0	0	0	0	0	0	0	0	0	0	0	0	0	0	0	0	0	0	0	0	0	0	0	0	0	0	0	0	0	0	0	0	0	0	0	0	0	0	0	0	0	0	0	0	0	0	0	0
chr15	49920374	C	T	rs748504233	ATP8B4	25.5	0.722	0.0001536						0	0	0	9.28e-05	0	0	0.000554		0	0	0	0	0	0	0	0	0	0	0	0	0	0	0.006944	0	0	0	0	0	0	0	0	0	0	0	0	0	0	0	0	0	0	0	0	0	0	0	0	0	0	0	0	0	0	0	0	0	0	0	0	0	0	0	0	0	0.002577	0	0	0	0	0	0	0	0	0	0	0	0	0	0	0	0	0	0	0	0	0	0	0	0	0	0
chr15	49931122	T	G		ATP8B4	24.3	0.733	0.0002559						0	0	0	0.000464	0	0	0		0	0	0	0	0	0	0	0	0	0	0	0	0	0	0	0	0	0	0	0	0	0	0	0	0	0	0	0	0	0	0	0	0	0	0	0	0	0	0	0	0	0	0	0	0	0	0	0	0	0	0	0	0	0	0	0	0	0	0	0	0	0	0.01543	0	0	0	0	0	0	0	0	0	0	0	0	0	0	0	0	0	0	0	0
chr15	49972642	C	T	rs138799625	ATP8B4	25	0.859	0.0006143					Y	0	0.001418	0	0.00065	0	0	0.000832		0	0	0	0	0	0	0	0	0.003049	0	0	0	0	0	0.003472	0	0	0	0	0	0	0	0	0	0	0.003086	0	0	0	0	0	0	0	0	0	0	0.002976	0	0	0	0	0	0	0	0	0	0	0.003125	0	0	0	0	0	0	0	0	0	0	0	0	0	0	0	0	0	0.006667	0	0	0.003086	0	0.006993	0.00365	0.003165	0	0	0.005051	0	0	0	0	0	0	0
chr15	49972670	C	A		ATP8B4	23.3	0.646	0.0002559						0.003356	0	0	9.28e-05	0	0	0		0.02222	0	0	0	0	0	0	0	0	0	0	0	0	0	0	0	0	0	0	0	0	0	0	0	0	0	0	0	0	0	0	0	0	0	0	0	0	0	0	0	0	0	0	0	0	0	0	0	0	0	0	0	0.003247	0	0	0	0	0	0	0	0	0	0	0	0	0	0	0	0	0	0	0	0	0	0	0	0	0	0	0	0	0	0
chr15	49987409	C	T	rs763592512	ATP8B4	32	0.949	0.0002048						0	0	0	0.000278	0	0.001096	0		0	0	0	0	0	0	0	0	0	0	0	0	0	0	0	0	0	0	0	0	0	0	0	0	0	0	0	0	0	0	0	0	0	0.002874	0	0	0.002976	0	0	0	0	0	0	0	0	0	0	0	0	0	0	0	0	0	0	0	0	0	0	0	0	0	0	0	0	0	0	0	0	0	0.003497	0	0	0	0	0	0	0	0.003759	0	0	0	0
chr15	49996740	G	A	rs116334504	ATP8B4	28.2	0.791	0.0002559						0.000839	0	0	0.000186	0	0.002193	0		0	0	0.005435	0	0	0	0	0	0	0	0	0	0	0	0	0	0	0	0	0	0	0	0	0	0	0	0	0	0	0	0	0	0	0	0	0	0	0.002732	0.003311	0	0	0	0	0	0	0	0	0	0	0	0	0	0	0	0	0	0	0	0	0	0	0	0	0	0	0	0	0	0	0	0	0	0	0	0	0	0	0	0.007519	0	0	0	0
chr15	50002210	A	G	rs201434083	ATP8B4	33	0.909	0.0002559						0	0	0	0	0.009494	0.002193	0		0	0	0	0	0	0	0	0	0	0	0	0	0	0	0	0	0	0	0	0	0	0	0	0	0	0	0	0	0	0	0	0	0	0	0	0	0	0	0	0	0	0	0	0	0	0	0	0	0	0	0	0	0	0	0	0	0	0	0	0	0	0	0	0	0	0	0	0	0	0	0	0	0	0	0	0	0	0	0.007519	0.009494	0	0	0
chr15	50038826	G	A	rs372854928	ATP8B4	33	0.897	0.0002048						0	0	0	0	0	0	0.001109		0	0	0	0	0	0	0	0	0	0.003378	0	0	0	0	0	0	0	0	0	0	0	0	0	0	0	0	0.009259	0	0	0	0	0	0	0	0	0	0	0	0	0	0	0	0	0	0	0	0	0	0	0	0	0	0	0	0	0	0	0	0	0	0	0	0	0	0	0	0	0	0	0	0	0	0	0	0	0	0	0	0	0	0	0	0
chr15	50044647	G	C	rs201949459	ATP8B4	25.8	0.84	0.0006654						0	0.000709	0	0.000742	0	0	0.001109		0	0	0	0	0	0	0	0	0	0	0.004032	0	0	0	0	0	0	0	0	0	0	0	0	0.003106	0	0	0.003086	0.003012	0	0	0	0	0	0.002874	0	0	0.002976	0	0	0	0	0	0	0	0	0	0	0.003125	0	0	0	0	0.003247	0	0	0	0.007732	0	0	0	0	0	0	0	0	0	0	0	0.003086	0	0	0	0.003165	0	0	0	0	0	0	0	0	0	0
chr15	50205311	C	T	rs773900071	SLC27A2	26	0.724	0.0001536						0	0	0	9.28e-05	0	0	0.000554		0	0	0	0	0	0	0	0	0	0.003378	0	0	0	0.007937	0	0	0	0	0	0	0	0	0	0	0	0	0	0	0	0	0	0	0	0.002874	0	0	0	0	0	0	0	0	0	0	0	0	0	0	0	0	0	0	0	0	0	0	0	0	0	0	0	0	0	0	0	0	0	0	0	0	0	0	0	0	0	0	0	0	0	0	0	0	0
chr15	50227166	G	A	rs754885684	SLC27A2	30	0.767	0.0001536						0	0.000709	0	0.000186	0	0	0		0	0	0	0	0	0	0	0	0	0	0	0	0	0	0	0	0	0	0	0	0	0	0	0	0	0	0	0	0	0	0	0	0	0	0	0	0	0	0	0	0	0	0	0	0	0	0.006098	0	0	0	0	0	0	0	0	0	0	0	0	0	0	0	0	0	0	0	0	0	0	0	0	0	0.003165	0	0	0	0	0	0	0	0	0	0
chr15	50599178	A	G	rs773110032	TRPM7	24.1	0.763	0.0002048						0	0	0	0.000278	0	0	0.000277		0	0	0	0	0	0	0	0	0	0	0	0	0	0	0	0	0	0	0	0	0	0	0	0	0	0	0.003086	0	0	0	0	0	0	0	0	0	0	0	0	0	0	0	0	0	0.003067	0	0	0	0	0	0	0	0	0	0	0	0	0	0.005291	0	0	0	0	0	0	0	0	0	0	0	0	0	0	0	0	0	0	0	0	0	0	0	0
chr15	50607205	G	A	rs770110235	TRPM7	31	0.813	0.0001536						0	0	0.002836	0	0	0	0		0	0	0	0	0	0	0	0	0	0	0	0	0	0	0	0	0	0	0	0	0.02027	0	0	0	0	0	0	0	0	0	0	0	0	0	0	0	0	0	0	0	0	0	0	0	0	0	0	0	0	0	0	0	0	0	0	0	0	0	0	0	0	0	0	0	0	0	0	0	0	0	0	0	0	0	0	0	0	0	0	0	0	0	0
chr15	50612637	C	A		TRPM7	25.2	0.658	0.0003071						0	0	0	0	0	0	0.001663		0	0	0	0	0	0	0	0	0	0	0	0	0	0	0	0	0	0	0	0	0	0	0	0	0	0	0.01852	0	0	0	0	0	0	0	0	0	0	0	0	0	0	0	0	0	0	0	0	0	0	0	0	0	0	0	0	0	0	0	0	0	0	0	0	0	0	0	0	0	0	0	0	0	0	0	0	0	0	0	0	0	0	0	0
chr15	48159783	G	A	rs759562415	MYEF2	32	0.657	0.0001024						0	0	0	0.000186	0	0	0		0	0	0	0	0	0	0	0	0	0	0	0	0	0	0	0	0	0	0	0	0	0	0	0	0	0	0	0	0	0	0	0	0	0	0	0	0.005952	0	0	0	0	0	0	0	0	0	0	0	0	0	0	0	0	0	0	0	0	0	0	0	0	0	0	0	0	0	0	0	0	0	0	0	0	0	0	0	0	0	0	0	0	0	0
chr15	48201440	G	A	rs1244681722	CTXN2	28.2	0.65	0.0001024						0	0	0	9.28e-05	0	0	0.000277		0	0	0	0	0	0	0	0.008929	0	0	0	0	0	0	0	0	0	0	0	0	0	0	0	0	0	0	0	0	0	0	0	0	0	0	0	0	0	0	0	0	0	0	0	0	0	0	0	0	0.003165	0	0	0	0	0	0	0	0	0	0	0	0	0	0	0	0	0	0	0	0	0	0	0	0	0	0	0	0	0	0	0	0	0	0
chr15	48230424	A	G	rs750466862	SLC12A1	25.1	0.708	0.0001024						0	0.001418	0	0	0	0	0		0	0	0	0	0	0	0	0	0	0	0	0	0	0	0	0	0	0	0	0	0	0	0	0	0	0	0	0	0	0	0	0	0	0	0	0	0	0	0	0	0	0	0	0	0	0	0	0	0	0	0	0	0	0	0	0	0	0	0	0	0	0	0	0	0	0.01333	0	0	0	0	0	0	0	0	0	0	0	0	0	0	0	0	0
chr15	48244758	T	C		SLC12A1	27	0.845	0.0001024						0	0	0	0.000186	0	0	0		0	0	0	0	0	0	0	0	0	0	0	0	0	0	0	0	0	0	0	0	0	0	0	0	0	0	0	0	0	0	0	0	0	0	0	0	0	0	0	0	0	0	0	0	0	0	0	0	0	0	0	0	0	0	0	0.003049	0	0	0	0	0	0.003125	0	0	0	0	0	0	0	0	0	0	0	0	0	0	0	0	0	0	0	0	0
chr15	48244768	G	A	rs780619649	SLC12A1	32	0.95	0.0001024		Pathogenic/Likely pathogenic	criteria provided, multiple submitters, no conflicts	Bartter disease type 1|not provided		0	0	0	0.000186	0	0	0		0	0	0	0	0	0	0	0	0	0	0	0	0	0	0	0	0	0	0	0	0	0	0	0	0	0	0	0	0	0	0	0	0	0	0	0	0	0	0	0	0	0	0	0	0	0	0	0	0	0	0.006803	0	0	0	0	0	0	0	0	0	0	0	0	0	0	0	0	0	0	0	0	0	0	0	0	0	0	0	0	0	0	0	0
chr15	48299195	G	T	rs2042207239	SLC12A1	31	0.655	0.0001024						0	0	0	0.000186	0	0	0		0	0	0	0	0	0	0	0	0	0	0	0	0	0	0	0	0	0	0	0	0	0	0	0	0	0	0	0	0	0	0	0	0	0	0	0.00641	0	0	0	0	0	0	0	0	0	0	0	0	0	0	0	0	0	0	0	0	0	0	0	0	0	0	0	0	0	0	0	0	0	0	0	0	0	0	0	0	0	0	0	0	0	0	0
chr15	48299226	A	T		SLC12A1	28.5	0.849	0.0001024	Y					0	0	0	0.000186	0	0	0		0	0	0	0	0	0	0	0	0	0	0	0	0	0	0	0	0	0	0	0	0	0	0	0	0	0	0	0	0	0	0	0	0	0	0	0	0.005952	0	0	0	0	0	0	0	0	0	0	0	0	0	0	0	0	0	0	0	0	0	0	0	0	0	0	0	0	0	0	0	0	0	0	0	0	0	0	0	0	0	0	0	0	0	0
chr15	48336052	G	A	rs1234153570	DUT	32	0.861	0.0001024						0	0	0.00189	0	0	0	0		0	0	0	0	0	0	0	0	0	0	0	0	0	0	0	0	0	0	0	0	0	0.01351	0	0	0	0	0	0	0	0	0	0	0	0	0	0	0	0	0	0	0	0	0	0	0	0	0	0	0	0	0	0	0	0	0	0	0	0	0	0	0	0	0	0	0	0	0	0	0	0	0	0	0	0	0	0	0	0	0	0	0	0	0
chr15	48430703	T	C		FBN1	25.5	0.907	0.0001024	Y					0	0	0	0.000186	0	0	0		0	0	0	0	0	0	0	0	0	0	0	0	0	0	0	0	0	0	0	0	0	0	0	0	0	0	0	0	0	0	0	0	0	0	0	0	0	0	0	0	0	0	0	0	0	0.003067	0	0	0	0	0	0	0	0	0	0	0	0	0	0	0	0	0	0	0	0	0	0	0.003086	0	0	0	0	0	0	0	0	0	0	0	0	0	0
chr15	48452651	T	C		FBN1	25.3	0.792	0.0001024						0	0	0	0.000186	0	0	0		0	0	0	0	0	0	0	0	0	0	0	0	0	0	0	0	0	0	0	0	0	0	0	0	0	0	0	0	0	0	0	0	0	0	0	0	0	0	0	0	0	0	0	0	0	0	0	0	0	0	0	0	0	0	0	0	0	0	0	0	0	0	0	0	0	0	0	0	0	0	0.006993	0	0	0	0	0	0	0	0	0	0	0	0
chr15	48520736	T	G		FBN1	24.6	0.876	0.0001024	Y					0	0	0	0.000186	0	0	0		0	0	0	0	0	0	0	0	0	0	0	0	0	0	0	0	0	0	0	0	0	0	0	0	0	0	0	0	0	0	0	0	0	0	0	0	0	0	0	0	0	0	0	0.007937	0	0	0	0	0	0	0	0	0	0	0	0	0	0	0	0	0	0	0	0	0	0	0	0	0	0	0	0	0	0	0	0	0	0	0	0	0	0	0
chr15	48834825	T	C	rs537913024	SHC4	28.5	0.876	0.0001024						0	0	0	0	0	0	0.000554		0	0	0	0	0	0	0	0	0	0	0	0.005814	0.00303	0	0	0	0	0	0	0	0	0	0	0	0	0	0	0	0	0	0	0	0	0	0	0	0	0	0	0	0	0	0	0	0	0	0	0	0	0	0	0	0	0	0	0	0	0	0	0	0	0	0	0	0	0	0	0	0	0	0	0	0	0	0	0	0	0	0	0	0	0	0
chr15	49282047	A	C		GALK2	26	0.903	0.0001024						0	0	0.000945	0	0	0	0		0	0	0	0	0	0	0	0	0	0	0	0	0	0	0	0	0	0	0	0.006329	0	0	0	0	0	0	0	0	0	0	0	0	0	0	0	0	0	0	0	0	0	0	0	0	0	0	0	0	0	0	0	0	0	0	0	0	0	0	0	0	0	0	0	0	0	0	0	0	0	0	0	0	0	0	0	0	0	0	0	0	0	0	0
chr15	49283657	T	C	rs760258023	GALK2	25.3	0.666	0.0001024						0	0	0	0.000186	0	0	0		0	0	0	0	0	0	0	0	0	0	0	0	0	0	0	0	0	0	0	0	0	0	0	0	0	0	0	0	0	0	0	0	0	0	0	0	0	0	0	0	0	0	0	0	0	0	0	0	0.003165	0	0	0	0	0	0	0	0	0	0	0	0.008475	0	0	0	0	0	0	0	0	0	0	0	0	0	0	0	0	0	0	0	0	0	0
chr15	49327969	G	A		GALK2	29.5	0.964	0.0001024						0	0	0	0	0	0	0.000554		0	0	0	0	0	0	0	0	0	0	0	0	0	0	0	0	0	0	0	0	0	0	0	0.006211	0	0	0	0	0	0	0	0	0	0	0	0	0	0	0	0	0	0	0	0	0	0	0	0	0	0	0	0	0	0	0	0	0	0	0	0	0	0	0	0	0	0	0	0	0	0	0	0	0	0	0	0	0	0	0	0	0	0	0
chr15	49897330	G	A	rs2037507827	ATP8B4	25.6	0.818	0.0001024						0	0	0.00189	0	0	0	0		0	0	0	0	0	0	0	0	0	0	0	0	0	0	0	0	0	0	0	0.01266	0	0	0	0	0	0	0	0	0	0	0	0	0	0	0	0	0	0	0	0	0	0	0	0	0	0	0	0	0	0	0	0	0	0	0	0	0	0	0	0	0	0	0	0	0	0	0	0	0	0	0	0	0	0	0	0	0	0	0	0	0	0	0
chr15	49918839	C	T	COSV105120303	ATP8B4	36	0.947	0.0001024						0	0	0	0	0	0	0.000554		0	0	0	0	0	0	0	0	0.006098	0	0	0	0	0	0	0	0	0	0	0	0	0	0	0	0	0	0	0	0	0	0	0	0	0	0	0	0	0	0	0	0	0	0	0	0	0	0	0	0	0	0	0	0	0	0	0	0	0	0	0	0	0	0	0	0	0	0	0	0	0	0	0	0	0	0	0	0	0	0	0	0	0	0
chr15	49996739	C	T	rs550588980	ATP8B4	24.2	0.721	0.0001024						0	0	0	9.28e-05	0.003165	0	0		0	0	0	0	0	0	0	0	0	0	0	0	0	0	0	0	0	0	0	0	0	0	0	0	0	0	0	0	0	0	0	0	0	0	0	0	0	0	0.003311	0	0	0	0	0	0	0	0	0	0	0	0	0	0	0	0	0	0	0	0	0	0	0	0	0	0	0	0	0	0	0	0	0	0	0	0	0	0	0	0	0.003165	0	0	0
chr15	50639548	C	A	rs200458245	TRPM7	33	0.671	0.0001024						0	0	0.00189	0	0	0	0		0	0	0	0	0	0	0	0	0	0	0	0	0	0	0	0	0	0	0	0.01266	0	0	0	0	0	0	0	0	0	0	0	0	0	0	0	0	0	0	0	0	0	0	0	0	0	0	0	0	0	0	0	0	0	0	0	0	0	0	0	0	0	0	0	0	0	0	0	0	0	0	0	0	0	0	0	0	0	0	0	0	0	0	0
chr15	50643534	T	A	rs200592889	TRPM7	28.6	0.721	0.0001024						0	0.000709	0	9.28e-05	0	0	0		0	0	0	0	0	0	0	0	0	0	0	0	0	0	0	0	0	0	0	0	0	0	0	0	0	0	0	0	0	0	0	0	0	0	0	0	0	0	0	0	0	0	0	0	0	0	0	0	0	0	0	0	0	0	0	0	0.002577	0	0	0	0	0	0	0	0	0	0	0	0	0	0	0	0.003165	0	0	0	0	0	0	0	0	0	0
chr15	50915511	T	G	rs566579877	AP4E1	27.1	0.7	0.0006143						0.000839	0	0	0.001021	0	0	0		0	0	0	0	0.01	0	0	0	0	0	0	0	0	0	0	0	0	0	0	0	0	0	0	0	0	0	0	0	0	0	0	0	0	0	0	0	0	0	0	0.003106	0	0	0	0	0.003067	0	0	0.003125	0	0	0.006803	0	0.003247	0.006369	0	0	0	0	0	0	0	0.003125	0.006173	0	0	0	0	0	0	0	0	0	0	0	0	0	0	0	0	0	0	0	0
chr15	51058219	G	C		TNFAIP8L3	24.2	0.724	0.0002559						0	0	0.003781	9.28e-05	0	0	0		0	0	0	0	0	0	0	0	0	0	0	0	0	0	0	0	0	0.01471	0.0122	0	0	0	0	0	0	0	0	0	0	0	0	0	0	0	0	0	0	0	0	0	0	0	0	0	0.003067	0	0	0	0	0	0	0	0	0	0	0	0	0	0	0	0	0	0	0	0	0	0	0	0	0	0	0	0	0	0	0	0	0	0	0	0	0	0
chr15	51215115	G	A	rs368902124	CYP19A1	24.1	0.792	0.0063473						0.01762	0.003546	0.02647	0.002134	0.006329	0	0.01247		0.005556	0.05	0.02717	0.0241	0	0	0.007692	0.008929	0	0	0.04032	0	0.03333	0.01587	0.003472	0	0.03125	0.02941	0.04878	0	0	0.1014	0	0.01553	0	0.01235	0.006173	0.006024	0	0.006757	0	0	0.003546	0	0.03636	0	0.008929	0	0.006623	0	0	0	0.006667	0	0.003067	0.006135	0	0.003125	0.006329	0.0125	0	0.006211	0	0	0	0	0	0.003247	0.002646	0	0	0	0	0.003571	0	0	0	0.002793	0	0	0	0	0	0	0	0.005051	0	0	0	0.006329	0	0	0
chr15	51215175	C	T	rs747006734	CYP19A1	25.2	0.819	0.0001536						0	0	0	0.000278	0	0	0		0	0	0	0	0	0	0	0	0	0	0	0	0	0	0	0	0	0	0	0	0	0	0	0	0	0	0	0	0	0	0	0	0	0	0	0	0	0	0	0	0	0	0	0	0	0	0	0	0	0	0	0	0	0	0	0	0	0	0	0	0	0	0	0.007143	0	0	0	0	0	0	0	0	0	0	0	0.005051	0	0	0	0	0	0	0
chr15	51397496	G	A	rs774891841	GLDN	23.7	0.878	0.0002048						0	0	0	0	0.006329	0	0.000277		0	0	0	0	0	0	0	0	0	0.003378	0	0	0	0	0	0	0	0	0	0	0	0	0	0	0	0	0	0	0	0	0	0	0	0	0	0	0	0	0	0	0	0	0	0	0	0	0	0	0	0	0	0	0	0	0	0	0	0	0	0	0	0	0	0	0	0	0	0	0	0	0	0	0	0	0	0	0	0	0	0.006329	0	0	0
chr15	51400210	C	G	rs148539600	GLDN	25	0.673	0.0002559						0	0.000709	0	0.000278	0	0	0		0	0	0	0	0	0	0	0	0	0	0	0	0	0	0	0	0	0	0	0	0	0	0	0	0	0	0	0	0	0	0	0	0	0	0	0	0	0	0	0	0	0	0	0	0	0.003067	0	0	0.003165	0	0	0	0	0	0	0	0	0	0.002646	0	0	0	0	0	0	0	0.007463	0	0	0	0	0	0	0	0	0	0	0	0	0	0	0	0.01
chr15	51480600	C	T	rs767405922	DMXL2	25.5	0.749	0.0002048						0	0	0.003781	0	0	0	0		0	0	0	0	0	0	0	0	0	0	0	0	0	0	0	0	0	0	0	0.02532	0	0	0	0	0	0	0	0	0	0	0	0	0	0	0	0	0	0	0	0	0	0	0	0	0	0	0	0	0	0	0	0	0	0	0	0	0	0	0	0	0	0	0	0	0	0	0	0	0	0	0	0	0	0	0	0	0	0	0	0	0	0	0
chr15	51507223	A	G		DMXL2	28.3	0.816	0.0002559	Y					0.004195	0	0	0	0	0	0		0	0.04167	0	0	0	0	0	0	0	0	0	0	0	0	0	0	0	0	0	0	0	0	0	0	0	0	0	0	0	0	0	0	0	0	0	0	0	0	0	0	0	0	0	0	0	0	0	0	0	0	0	0	0	0	0	0	0	0	0	0	0	0	0	0	0	0	0	0	0	0	0	0	0	0	0	0	0	0	0	0	0	0	0
chr15	51688397	G	A	rs367809385	SCG3	26.7	0.688	0.0001536						0	0.000709	0	0.000186	0	0	0		0	0	0	0	0	0	0	0	0	0	0	0	0	0	0	0	0	0	0	0	0	0	0	0	0	0	0	0	0	0	0	0	0	0	0	0	0	0	0	0	0	0	0	0	0	0	0.003049	0	0	0	0	0	0	0	0	0	0	0	0	0.006329	0	0	0	0	0	0	0	0.002793	0	0	0	0	0	0	0	0	0	0	0	0	0	0	0
chr15	51806398	G	T	rs2056121567	TMOD2	24.2	0.662	0.0001536						0.002517	0	0	0	0	0	0		0	0	0	0.009036	0	0	0	0	0	0	0	0	0	0	0	0	0	0	0	0	0	0	0	0	0	0	0	0	0	0	0	0	0	0	0	0	0	0	0	0	0	0	0	0	0	0	0	0	0	0	0	0	0	0	0	0	0	0	0	0	0	0	0	0	0	0	0	0	0	0	0	0	0	0	0	0	0	0	0	0	0	0	0
chr15	51893865	C	G	rs143809392	TMOD3	23.3	0.71	0.0004095						0	0	0	0.000742	0	0	0		0	0	0	0	0	0	0	0	0	0	0	0	0	0	0	0	0	0	0	0	0	0	0	0	0	0	0	0	0	0	0	0	0	0	0	0	0	0	0	0	0	0	0	0	0	0	0	0	0	0.003125	0	0	0.003247	0	0	0	0	0	0	0	0	0	0	0.003571	0	0	0	0	0	0	0.01748	0	0	0	0	0	0	0	0	0	0	0	0
chr15	52046795	A	T		MAPK6	27.3	0.645	0.0001536						0	0.000709	0	0.000186	0	0	0		0	0	0	0	0	0	0	0	0	0	0	0	0	0	0	0	0	0	0	0	0	0	0	0	0	0	0	0	0	0	0	0	0	0	0	0	0	0	0	0	0	0	0	0	0	0	0	0	0	0	0	0	0	0	0	0	0	0	0	0	0	0	0	0	0	0	0	0	0	0	0	0	0.003165	0.00885	0	0	0	0	0	0	0	0	0
chr15	52153986	C	T		GNB5	25.9	0.775	0.0001536	Y					0.002517	0	0	0	0	0	0		0	0	0.0163	0	0	0	0	0	0	0	0	0	0	0	0	0	0	0	0	0	0	0	0	0	0	0	0	0	0	0	0	0	0	0	0	0	0	0	0	0	0	0	0	0	0	0	0	0	0	0	0	0	0	0	0	0	0	0	0	0	0	0	0	0	0	0	0	0	0	0	0	0	0	0	0	0	0	0	0	0	0	0	0
chr15	52204963	C	G		MYO5C	25.2	0.826	0.0006143						0	0	0.0104	0	0	0	0.000277	DR_T	0	0	0	0	0	0	0	0	0	0	0	0	0	0	0	0	0	0	0	0	0	0.07432	0	0.003106	0	0	0	0	0	0	0	0	0	0	0	0	0	0	0	0	0	0	0	0	0	0	0	0	0	0	0	0	0	0	0	0	0	0	0	0	0	0	0	0	0	0	0	0	0	0	0	0	0	0	0	0	0	0	0	0	0	0	0
chr15	52242148	C	T	rs755980618	MYO5C	25.1	0.757	0.0003071						0	0	0	0.000464	0	0	0.000277		0	0	0	0	0	0	0	0	0	0	0	0	0	0	0	0	0	0	0	0	0	0	0	0	0	0.003086	0	0	0	0	0	0	0.007092	0	0	0	0	0	0	0.003106	0	0	0	0	0	0	0	0	0	0	0	0.003106	0	0	0	0	0	0	0	0	0	0	0	0	0	0	0	0	0	0	0	0	0	0.004425	0	0	0	0	0	0	0	0	0
chr15	52244444	G	A	rs543424613	MYO5C	32	0.929	0.0002048						0	0	0	0	0	0	0.001109		0	0	0	0	0	0	0	0	0	0	0	0.01163	0	0.007937	0	0	0.004464	0	0	0	0	0	0	0	0	0	0	0	0	0	0	0	0	0	0	0	0	0	0	0	0	0	0	0	0	0	0	0	0	0	0	0	0	0	0	0	0	0	0	0	0	0	0	0	0	0	0	0	0	0	0	0	0	0	0	0	0	0	0	0	0	0	0
chr15	52260976	G	A	rs75932126	MYO5C	25.6	0.712	0.0002559						0	0	0	0.000371	0	0	0		0	0	0	0	0	0	0	0	0	0	0	0	0	0	0	0	0	0	0	0	0	0	0	0	0	0	0	0	0	0	0	0	0	0	0	0	0	0	0	0	0	0	0	0	0	0	0	0	0	0	0	0	0	0	0	0	0	0	0	0	0	0.009375	0	0	0	0	0	0	0	0	0	0	0	0.004425	0	0	0	0	0	0	0	0	0.01
chr15	52279614	C	T	rs753457511	MYO5C	25.7	0.687	0.0006143						0	0	0	0.000278	0	0	0.002494		0	0	0	0	0	0	0	0	0.0122	0	0	0	0	0	0	0	0.008929	0	0	0	0	0	0.01562	0.006211	0	0	0	0	0	0	0	0	0	0	0	0	0	0	0.003311	0	0	0	0	0.007937	0	0	0	0	0	0	0	0	0	0	0	0	0	0	0	0	0	0	0	0	0	0	0	0	0	0	0	0	0	0	0	0	0	0	0	0	0	0	0
chr15	52319164	G	C	rs2038179047	MYO5A	24.3	0.736	0.0002559						0	0	0.004726	0	0	0	0		0	0	0	0	0	0	0	0	0	0	0	0	0	0	0	0	0	0	0	0.03165	0	0	0	0	0	0	0	0	0	0	0	0	0	0	0	0	0	0	0	0	0	0	0	0	0	0	0	0	0	0	0	0	0	0	0	0	0	0	0	0	0	0	0	0	0	0	0	0	0	0	0	0	0	0	0	0	0	0	0	0	0	0	0
chr15	52372233	C	T	rs536070522	MYO5A	27.6	0.679	0.000819						0	0.000709	0	0.000186	0.01266	0.009868	0	TB_NT	0	0	0	0	0	0	0	0	0	0	0	0	0	0	0	0	0	0	0	0	0	0	0	0	0	0	0	0	0	0	0	0.009434	0	0	0	0	0	0	0	0	0	0	0	0	0	0	0	0	0	0.00625	0	0	0	0	0	0	0	0	0	0	0	0	0	0	0	0	0	0	0	0	0	0	0	0	0	0	0.0119	0.009709	0.01504	0.01266	0	0	0
chr15	52375444	G	A	rs769710517	MYO5A	32	0.832	0.0004607						0	0	0	0.000835	0	0	0		0	0	0	0	0	0	0	0	0	0	0	0	0	0	0	0	0	0	0	0	0	0	0	0	0	0	0	0	0	0	0	0	0	0	0	0	0	0	0	0	0	0	0	0	0.003067	0	0	0	0	0	0	0	0	0	0	0	0	0	0	0	0	0	0.02469	0	0	0	0	0	0	0	0	0	0	0	0	0	0	0	0	0	0	0	0
chr15	52384250	G	A	rs192993048	MYO5A	26.5	0.668	0.0002559						0	0	0	0	0	0.004386	0		0	0	0	0	0	0	0	0	0	0	0	0	0	0	0	0	0	0	0	0	0	0	0	0	0	0	0	0	0	0	0	0	0	0	0	0	0	0	0	0	0	0	0	0	0	0	0	0	0	0	0	0	0	0	0	0	0	0	0	0	0	0	0	0	0	0	0	0	0	0	0	0	0	0	0	0	0	0.01942	0	0	0	0	0
chr15	50722145	A	T		SPPL2A	24.6	0.689	0.0001024	Y					0.000839	0	0	9.28e-05	0	0	0		0	0.008333	0	0	0	0	0	0	0	0	0	0	0	0	0	0	0	0	0	0	0	0	0	0	0	0	0	0	0	0	0	0	0.003546	0	0	0	0	0	0	0	0	0	0	0	0	0	0	0	0	0	0	0	0	0	0	0	0	0	0	0	0	0	0	0	0	0	0	0	0	0	0	0	0	0	0	0	0	0	0	0	0	0	0
chr15	51058231	C	A	rs778710938	TNFAIP8L3	25.2	0.819	0.0001024						0	0	0	0.000186	0	0	0		0	0	0	0	0	0	0	0	0	0	0	0	0	0	0	0	0	0	0	0	0	0	0	0	0	0	0	0	0	0	0	0	0	0	0	0.00641	0	0	0	0	0	0	0	0	0	0	0	0	0	0	0	0	0	0	0	0	0	0	0	0	0	0	0	0	0	0	0	0	0	0	0	0	0	0	0	0	0	0	0	0	0	0	0
chr15	51212489	C	T	rs80051519	CYP19A1	28	0.937	0.0001024						0.000839	0	0	9.28e-05	0	0	0		0	0	0	0.003012	0	0	0	0	0	0	0	0	0	0	0	0	0	0	0	0	0	0	0	0	0	0	0	0	0	0	0	0	0	0	0	0	0	0	0	0	0	0	0	0	0	0	0	0	0	0	0	0	0	0	0	0	0	0.003247	0	0	0	0	0	0	0	0	0	0	0	0	0	0	0	0	0	0	0	0	0	0	0	0	0
chr15	51227854	C	T	rs745845217	CYP19A1	26.2	0.724	0.0001024						0	0	0	9.28e-05	0	0	0.000277		0	0	0	0	0	0	0	0	0	0	0	0	0	0	0	0	0	0	0	0	0	0	0	0	0	0	0.003086	0	0	0	0	0	0	0	0	0	0	0	0.003311	0	0	0	0	0	0	0	0	0	0	0	0	0	0	0	0	0	0	0	0	0	0	0	0	0	0	0	0	0	0	0	0	0	0	0	0	0	0	0	0	0	0	0	0
chr15	51488551	A	G		DMXL2	28.8	0.676	0.0001024	Y					0	0	0	0.000186	0	0	0		0	0	0	0	0	0	0	0	0	0	0	0	0	0	0	0	0	0	0	0	0	0	0	0	0	0	0	0	0	0	0	0	0	0	0	0	0	0	0	0	0	0	0	0	0	0	0	0.00625	0	0	0	0	0	0	0	0	0	0	0	0	0	0	0	0	0	0	0	0	0	0	0	0	0	0	0	0	0	0	0	0	0	0	0
chr15	51896503	C	T	rs774263793	TMOD3	25.6	0.796	0.0001024						0	0	0	0.000186	0	0	0		0	0	0	0	0	0	0	0	0	0	0	0	0	0	0	0	0	0	0	0	0	0	0	0	0	0	0	0	0	0	0	0	0	0	0	0	0	0	0	0	0	0	0	0	0	0	0	0	0	0	0	0	0	0	0.002994	0.003049	0	0	0	0	0	0	0	0	0	0	0	0	0	0	0	0	0	0	0	0	0	0	0	0	0	0	0
chr15	52204871	T	G	rs770490401	MYO5C	27.6	0.894	0.0001024						0	0	0	0.000186	0	0	0		0	0	0	0	0	0	0	0	0	0	0	0	0	0	0	0	0	0	0	0	0	0	0	0	0	0	0	0	0	0	0	0	0	0.002874	0	0	0	0	0	0	0	0	0	0	0	0	0	0	0.003165	0	0	0	0	0	0	0	0	0	0	0	0	0	0	0	0	0	0	0	0	0	0	0	0	0	0	0	0	0	0	0	0	0	0
chr15	52204874	A	G		MYO5C	26.8	0.708	0.0001024	Y					0	0	0	0.000186	0	0	0		0	0	0	0	0	0	0	0	0	0	0	0	0	0	0	0	0	0	0	0	0	0	0	0	0	0	0	0	0	0	0	0	0.007092	0	0	0	0	0	0	0	0	0	0	0	0	0	0	0	0	0	0	0	0	0	0	0	0	0	0	0	0	0	0	0	0	0	0	0	0	0	0	0	0	0	0	0	0	0	0	0	0	0	0
chr15	52205132	T	G	rs1260741198	MYO5C	27.3	0.837	0.0001024						0	0	0	0.000186	0	0	0		0	0	0	0	0	0	0	0	0	0	0	0	0	0	0	0	0	0	0	0	0	0	0	0	0	0	0	0	0	0	0	0	0	0	0	0	0	0	0	0	0	0	0	0	0	0	0	0	0	0	0	0	0	0.003185	0	0	0	0	0	0	0.008475	0	0	0	0	0	0	0	0	0	0	0	0	0	0	0	0	0	0	0	0	0	0
chr15	52245965	T	G		MYO5C	28.3	0.86	0.0001024						0	0	0	0	0	0	0.000554		0	0	0	0	0	0	0	0	0	0	0	0	0	0	0	0	0	0	0	0	0	0	0	0	0	0	0.006173	0	0	0	0	0	0	0	0	0	0	0	0	0	0	0	0	0	0	0	0	0	0	0	0	0	0	0	0	0	0	0	0	0	0	0	0	0	0	0	0	0	0	0	0	0	0	0	0	0	0	0	0	0	0	0	0
chr15	52246028	C	A	rs2141326493	MYO5C	32	0.807	0.0001024						0	0	0	0.000186	0	0	0		0	0	0	0	0	0	0	0	0	0	0	0	0	0	0	0	0	0	0	0	0	0	0	0	0	0	0	0	0	0	0	0	0.007092	0	0	0	0	0	0	0	0	0	0	0	0	0	0	0	0	0	0	0	0	0	0	0	0	0	0	0	0	0	0	0	0	0	0	0	0	0	0	0	0	0	0	0	0	0	0	0	0	0	0
chr15	52253405	G	A	rs762003225	MYO5C	25.4	0.868	0.0001024						0	0.000709	0.000945	0	0	0	0		0	0	0	0	0	0	0	0	0	0	0	0	0	0	0	0	0	0.007353	0	0	0	0	0	0	0	0	0	0	0	0	0	0	0	0	0.009091	0	0	0	0	0	0	0	0	0	0	0	0	0	0	0	0	0	0	0	0	0	0	0	0	0	0	0	0	0	0	0	0	0	0	0	0	0	0	0	0	0	0	0	0	0	0	0	0
chr15	52264231	C	T	rs774390422	MYO5C	22.7	0.734	0.0001024						0	0	0	0	0.006329	0	0		0	0	0	0	0	0	0	0	0	0	0	0	0	0	0	0	0	0	0	0	0	0	0	0	0	0	0	0	0	0	0	0	0	0	0	0	0	0	0	0	0	0	0	0	0	0	0	0	0	0	0	0	0	0	0	0	0	0	0	0	0	0	0	0	0	0	0	0	0	0	0	0	0	0	0	0	0	0	0	0.006329	0	0	0
chr15	52279013	G	C	rs267604257	MYO5C	25	0.676	0.0001024						0	0	0	9.28e-05	0	0	0.000277		0	0	0	0	0	0	0	0	0	0	0	0.005814	0	0	0	0	0	0	0	0	0	0	0	0	0	0	0	0	0	0	0	0	0	0	0	0	0	0	0	0	0	0	0	0	0	0	0	0	0	0	0	0	0	0	0	0	0	0	0	0	0	0.003125	0	0	0	0	0	0	0	0	0	0	0	0	0	0	0	0	0	0	0	0	0
chr15	52279602	C	G	rs776275485	MYO5C	26.4	0.983	0.0001024						0.000839	0.000709	0	0	0	0	0		0	0	0	0	0.01	0	0	0	0	0	0	0	0	0	0	0	0	0	0	0	0	0	0	0	0	0	0	0	0	0	0	0	0	0	0.009091	0	0	0	0	0	0	0	0	0	0	0	0	0	0	0	0	0	0	0	0	0	0	0	0	0	0	0	0	0	0	0	0	0	0	0	0	0	0	0	0	0	0	0	0	0	0	0	0
chr15	52757760	C	T	rs746910544	ONECUT1	27.6	0.761	0.0001024						0	0	0	0.000186	0	0	0		0	0	0	0	0	0	0	0	0	0	0	0	0	0	0	0	0	0	0	0	0	0	0	0	0	0	0	0	0	0	0	0	0	0	0	0	0	0	0.003311	0.003106	0	0	0	0	0	0	0	0	0	0	0	0	0	0	0	0	0	0	0	0	0	0	0	0	0	0	0	0	0	0	0	0	0	0	0	0	0	0	0	0	0	0	0
chr15	53699815	G	A	rs748071632	WDR72	26.3	0.72	0.0001024						0	0	0	0.000186	0	0	0		0	0	0	0	0	0	0	0	0	0	0	0	0	0	0	0	0	0	0	0	0	0	0	0	0	0	0	0	0	0	0	0	0	0	0	0	0	0	0	0	0	0	0	0	0	0	0	0	0	0	0.006803	0	0	0	0	0	0	0	0	0	0	0	0	0	0	0	0	0	0	0	0	0	0	0	0	0	0	0	0	0	0	0	0
chr15	54014029	C	T	rs1895515920	UNC13C	24.4	0.694	0.0001536						0	0.002128	0	0	0	0	0		0	0	0	0	0	0	0	0	0	0	0	0	0	0	0	0	0	0	0	0	0	0	0	0	0	0	0	0	0	0	0	0	0	0	0	0	0	0	0	0	0.006579	0	0.01333	0	0	0	0	0	0	0	0	0	0	0	0	0	0	0	0	0	0	0	0	0	0	0	0	0	0	0	0	0	0	0	0	0	0	0	0	0	0	0	0
chr15	54300340	G	A	rs777938801	UNC13C	29.8	0.822	0.0002048						0	0	0	0.000278	0	0	0.000277		0	0	0	0	0	0	0	0	0	0	0	0	0	0	0	0	0	0	0	0	0	0	0	0	0	0	0	0.003012	0	0	0	0	0	0.002874	0	0	0	0	0	0	0	0	0	0	0	0	0	0	0	0	0	0	0	0	0	0	0	0	0	0	0	0	0	0	0	0	0	0.002793	0.003086	0	0	0	0	0	0	0	0	0	0	0	0	0	0
chr15	54322024	T	C	rs527644180	UNC13C	27.2	0.833	0.0010749						0	0	0	0.001392	0	0	0.001663		0	0	0	0	0	0	0	0	0.006098	0.006757	0	0	0	0.007937	0.003472	0	0	0	0	0	0	0	0	0	0	0	0	0	0	0	0	0	0	0	0	0	0	0	0	0	0	0	0	0	0	0	0.02744	0	0	0	0	0	0	0	0.002994	0.009146	0	0	0	0	0	0	0	0	0	0	0	0	0.006173	0	0	0	0	0	0	0	0	0	0	0	0	0	0
chr15	54494683	A	G	rs752059809	UNC13C	29.1	0.882	0.0021499						0.000839	0.000709	0	0.001856	0	0	0.005543		0	0	0.005435	0	0	0	0	0.008929	0.01524	0	0.008065	0.005814	0.00303	0	0	0	0.004464	0	0	0	0	0	0	0.006211	0.008475	0.006173	0.003086	0.009036	0	0	0.01316	0	0.01418	0	0.009091	0	0	0	0.003311	0.003106	0	0	0	0	0.003067	0.006135	0	0	0.006329	0	0	0	0.003247	0.003185	0.002994	0.003049	0	0	0	0	0	0	0	0	0	0	0	0.002793	0	0	0.003497	0	0	0	0	0	0	0	0	0	0	0	0
chr15	54500135	A	G	rs545497816	UNC13C	25.4	0.653	0.0002559						0	0	0	0.000278	0	0	0.000554		0	0	0	0	0	0	0	0	0	0	0	0	0	0	0	0	0	0	0	0	0	0	0	0	0	0.003086	0.003086	0	0	0	0	0	0	0.002874	0	0	0	0	0	0	0	0	0	0	0	0	0	0	0	0	0	0	0	0	0	0	0.005155	0	0	0	0	0	0	0	0	0	0	0	0	0	0	0	0	0	0	0	0	0	0	0	0	0	0
chr15	54623795	T	A	rs765882349	UNC13C	32	0.929	0.0001536						0.002517	0	0	0	0	0	0		0	0	0.0163	0	0	0	0	0	0	0	0	0	0	0	0	0	0	0	0	0	0	0	0	0	0	0	0	0	0	0	0	0	0	0	0	0	0	0	0	0	0	0	0	0	0	0	0	0	0	0	0	0	0	0	0	0	0	0	0	0	0	0	0	0	0	0	0	0	0	0	0	0	0	0	0	0	0	0	0	0	0	0	0
chr15	54627025	G	C	rs754771964	UNC13C	27.2	0.932	0.0002559						0	0.000709	0	0	0	0	0.001109		0	0	0	0	0	0	0	0	0	0	0	0	0	0	0.01389	0	0	0	0	0	0	0	0	0	0	0	0	0	0	0	0	0	0	0	0	0	0	0	0	0	0.006579	0	0	0	0	0	0	0	0	0	0	0	0	0	0	0	0	0	0	0	0	0	0	0	0	0	0	0	0	0	0	0	0	0	0	0	0	0	0	0	0	0	0
chr15	54627055	T	C	rs146433220	UNC13C	26.8	0.681	0.0003071						0	0.001418	0	0.000371	0	0	0		0	0	0	0	0	0	0	0	0	0	0	0	0	0	0	0	0	0	0	0	0	0	0	0	0	0	0	0	0	0	0	0	0	0	0	0	0.002976	0	0	0	0	0	0	0	0	0.003067	0	0	0	0	0	0	0	0	0	0	0	0	0	0	0	0	0	0	0	0	0	0	0.003086	0	0.003497	0	0.006329	0	0	0	0	0	0	0	0	0	0
chr15	55223976	T	G		RAB27A	28.3	0.697	0.0001536						0	0	0	0	0	0	0.000832		0	0	0	0	0	0	0	0	0	0	0	0	0	0	0.003472	0	0	0	0	0	0	0	0	0.003106	0	0.003086	0	0	0	0	0	0	0	0	0	0	0	0	0	0	0	0	0	0	0	0	0	0	0	0	0	0	0	0	0	0	0	0	0	0	0	0	0	0	0	0	0	0	0	0	0	0	0	0	0	0	0	0	0	0	0	0	0
chr15	55341748	C	T		PIGB	25.5	0.954	0.0002048						0.003356	0	0	0	0	0	0		0	0	0.01087	0.006024	0	0	0	0	0	0	0	0	0	0	0	0	0	0	0	0	0	0	0	0	0	0	0	0	0	0	0	0	0	0	0	0	0	0	0	0	0	0	0	0	0	0	0	0	0	0	0	0	0	0	0	0	0	0	0	0	0	0	0	0	0	0	0	0	0	0	0	0	0	0	0	0	0	0	0	0	0	0	0
chr15	55434921	A	G	rs759003886	DNAAF4	28.1	0.66	0.0003583						0	0	0	0.000557	0	0	0.000277		0	0	0	0	0	0	0	0	0	0	0	0	0	0	0	0	0	0	0	0	0	0	0	0	0	0.003086	0	0	0	0	0	0	0	0.002874	0	0	0	0	0	0	0	0	0	0	0.003067	0	0	0	0	0	0	0	0	0.003185	0	0	0	0	0	0	0	0	0	0	0	0	0	0.005587	0.003086	0	0	0	0	0	0	0	0	0	0	0	0	0	0
chr15	55439491	A	G		DNAAF4	31	0.734	0.0002048	Y					0	0	0	0.000371	0	0	0		0	0	0	0	0	0	0	0	0	0	0	0	0	0	0	0	0	0	0	0	0	0	0	0	0	0	0	0	0	0	0	0	0	0	0	0	0	0	0	0	0	0	0	0	0	0	0	0	0	0	0	0	0	0	0	0	0	0	0	0	0	0	0.01235	0	0	0	0	0	0	0	0	0	0	0	0	0	0	0	0	0	0	0	0
chr15	55829931	A	G	rs373718024	NEDD4	28.4	0.712	0.0029689						0.00755	0.002837	0.003781	0.002877	0.003165	0.001096	0.00194		0.005556	0	0.02174	0.01205	0	0	0	0	0.003049	0	0.004032	0	0.00303	0.007937	0	0	0	0.02206	0	0.006329	0	0	0	0	0	0.003086	0.003086	0.003012	0	0	0	0	0	0	0	0	0.005952	0.002732	0	0	0.01316	0.007463	0	0	0	0.009202	0.003049	0.00625	0.006329	0.00625	0	0	0.003247	0	0	0.006098	0.002577	0	0	0	0	0	0	0.01429	0	0	0	0.005587	0	0	0.01399	0.01095	0.003165	0.004425	0	0	0	0	0	0.003165	0.01316	0	0
chr15	55834235	C	T	rs201091245	NEDD4	32	0.751	0.0079341						0.02685	0.002837	0.02174	0.004269	0	0	0.01386		0.05	0	0.02174	0.04217	0.02	0	0.02308	0.01786	0.006098	0.003378	0.008065	0.01163	0.009091	0.01587	0.04167	0	0.01786	0.05882	0.06707	0.01266	0	0	0.01562	0.01553	0.008475	0.009259	0.02778	0.003012	0.02273	0	0	0	0.003546	0.008621	0.01818	0.003205	0.005952	0.002732	0.003311	0	0	0	0	0.01587	0.0184	0.009202	0	0	0.006329	0.009375	0.003401	0	0	0	0.002994	0	0.002577	0	0.005291	0.006329	0	0.003125	0.01852	0.003571	0.01429	0	0.007463	0	0.003086	0	0	0	0	0.004425	0	0.0101	0	0	0	0	0	0	0
chr15	55841950	A	G	rs752739252	NEDD4	31	0.779	0.0007678						0	0.001418	0.005671	0.000278	0	0.001096	0.000832		0	0	0	0	0	0	0	0	0	0	0.004032	0	0.00303	0	0	0	0.004464	0.02206	0.01829	0	0	0	0	0	0	0	0	0	0	0	0	0.009434	0	0	0	0	0.002976	0	0.003311	0	0	0	0	0.003968	0	0	0	0	0	0	0	0	0	0	0	0	0	0	0	0	0	0	0	0	0	0	0	0	0	0	0	0	0.003165	0	0	0	0	0.004854	0	0	0	0	0
chr15	55850601	G	A	rs775968460	NEDD4	30	0.677	0.0004095						0.006711	0	0	0	0	0	0		0	0	0.02174	0.01205	0	0	0	0	0	0	0	0	0	0	0	0	0	0	0	0	0	0	0	0	0	0	0	0	0	0	0	0	0	0	0	0	0	0	0	0	0	0	0	0	0	0	0	0	0	0	0	0	0	0	0	0	0	0	0	0	0	0	0	0	0	0	0	0	0	0	0	0	0	0	0	0	0	0	0	0	0	0	0
chr15	55852452	G	A	rs369327462	NEDD4	24.7	0.722	0.0003583						0	0.000709	0	0.000557	0	0	0		0	0	0	0	0	0	0	0	0	0	0	0	0	0	0	0	0	0	0	0	0	0	0	0	0	0	0	0	0	0	0	0	0.003546	0	0	0	0	0	0	0.003106	0	0	0.006667	0	0	0	0	0.009375	0	0	0	0.003106	0	0	0	0	0	0	0	0	0	0	0	0	0	0	0	0	0	0	0	0	0	0	0	0	0	0	0	0	0	0	0
chr15	55862995	C	T	rs112041231	NEDD4	27.1	0.806	0.0001536						0	0	0.000945	0.000186	0	0	0		0	0	0	0	0	0	0	0	0	0	0	0	0	0	0	0	0	0	0	0	0.006757	0	0	0	0	0	0	0	0	0	0	0	0	0.002874	0	0	0	0.002732	0	0	0	0	0	0	0	0	0	0	0	0	0	0	0	0	0	0	0	0	0	0	0	0	0	0	0	0	0	0	0	0	0	0	0	0	0	0	0	0	0	0	0	0	0
chr15	56142842	G	A	rs750105671	RFX7	32	0.79	0.0002048						0	0	0	9.28e-05	0	0	0.000832		0	0	0	0	0	0	0	0	0.006098	0	0	0	0	0	0	0	0	0	0	0	0	0	0	0	0	0.003086	0	0	0	0	0	0	0	0	0	0	0	0	0	0	0	0	0	0	0	0	0	0	0	0	0	0	0	0	0	0	0.002577	0	0	0	0	0	0	0	0	0	0	0	0	0	0	0	0	0	0	0	0	0	0	0	0	0	0
chr15	56412369	T	G	rs138888960	TEX9	27.8	0.731	0.0109029						0.005034	0.008511	0.01134	0.01225	0	0.002193	0.01275		0.005556	0	0.005435	0.006024	0	0.006849	0.007692	0.01786	0.02134	0.01689	0.0121	0.02326	0.01515	0	0.01736	0.04412	0	0	0.006098	0.01266	0	0	0.01562	0.01553	0.008475	0.01235	0	0.01205	0.06818	0	0	0.01887	0.01064	0.01149	0	0.009615	0.01488	0.01366	0	0.006211	0.006579	0	0	0	0.02454	0.006135	0.02439	0.01562	0.01582	0.009375	0.003401	0.02174	0.01948	0.01274	0.008982	0.01829	0.02062	0.02922	0.01852	0.006329	0	0.0125	0	0.02143	0	0.006667	0.02239	0.01955	0.01235	0.02055	0.003497	0	0.01266	0.00885	0	0.005051	0	0.009709	0	0	0	0	0.02
chr15	54237632	G	A	rs182809015	UNC13C	32	0.679	0.0001024						0	0	0	0.000186	0	0	0		0	0	0	0	0	0	0	0	0	0	0	0	0	0	0	0	0	0	0	0	0	0	0	0	0	0	0	0	0	0	0	0	0	0	0	0	0	0	0	0	0	0	0	0	0	0	0	0	0.003165	0	0	0	0	0	0	0	0	0	0	0	0	0	0	0	0	0	0	0	0	0	0	0	0	0	0	0.005051	0	0	0	0	0	0	0
chr15	54300283	C	G	rs937009192	UNC13C	26.5	0.78	0.0001024						0	0	0	9.28e-05	0	0	0.000277		0	0	0	0	0	0	0	0	0	0	0	0	0	0	0	0	0	0	0	0	0	0	0	0	0	0	0.003086	0	0	0	0	0	0	0.002874	0	0	0	0	0	0	0	0	0	0	0	0	0	0	0	0	0	0	0	0	0	0	0	0	0	0	0	0	0	0	0	0	0	0	0	0	0	0	0	0	0	0	0	0	0	0	0	0	0
chr15	54300369	A	G	rs1404249589	UNC13C	25.5	0.738	0.0001024						0	0	0	0	0	0	0.000554		0	0	0	0	0	0	0	0	0	0	0	0	0	0	0	0	0	0	0	0	0	0	0	0	0	0	0.006173	0	0	0	0	0	0	0	0	0	0	0	0	0	0	0	0	0	0	0	0	0	0	0	0	0	0	0	0	0	0	0	0	0	0	0	0	0	0	0	0	0	0	0	0	0	0	0	0	0	0	0	0	0	0	0	0
chr15	54500967	A	G	rs762512471	UNC13C	23.8	0.711	0.0001024						0	0	0	0.000186	0	0	0		0	0	0	0	0	0	0	0	0	0	0	0	0	0	0	0	0	0	0	0	0	0	0	0	0	0	0	0	0	0	0	0	0	0	0	0	0	0	0	0	0	0	0	0	0	0	0	0	0	0	0	0	0	0	0	0	0	0	0	0	0	0.00625	0	0	0	0	0	0	0	0	0	0	0	0	0	0	0	0	0	0	0	0	0
chr15	54567927	T	C	rs567479016	UNC13C	26.2	0.798	0.0001024						0	0	0	0.000186	0	0	0		0	0	0	0	0	0	0	0	0	0	0	0	0	0	0	0	0	0	0	0	0	0	0	0	0	0	0	0	0	0	0	0	0	0	0	0	0	0	0	0	0	0	0	0	0	0	0	0	0	0	0	0	0	0	0.005988	0	0	0	0	0	0	0	0	0	0	0	0	0	0	0	0	0	0	0	0	0	0	0	0	0	0	0	0
chr15	55340811	T	C		PIGB	29.3	0.678	0.0001024						0	0	0	0	0	0	0.000554		0	0	0	0	0	0	0	0	0.006098	0	0	0	0	0	0	0	0	0	0	0	0	0	0	0	0	0	0	0	0	0	0	0	0	0	0	0	0	0	0	0	0	0	0	0	0	0	0	0	0	0	0	0	0	0	0	0	0	0	0	0	0	0	0	0	0	0	0	0	0	0	0	0	0	0	0	0	0	0	0	0	0	0	0
chr15	55679377	A	G		PRTG	28.6	0.954	0.0001024	Y					0	0	0	0	0	0	0.000554		0	0	0	0	0	0	0	0	0	0	0	0	0	0	0	0	0	0	0	0	0	0	0	0.006211	0	0	0	0	0	0	0	0	0	0	0	0	0	0	0	0	0	0	0	0	0	0	0	0	0	0	0	0	0	0	0	0	0	0	0	0	0	0	0	0	0	0	0	0	0	0	0	0	0	0	0	0	0	0	0	0	0	0	0
chr15	55740528	C	T	rs930377103	PRTG	24.9	0.753	0.0001024						0	0	0	0.000186	0	0	0		0	0	0	0	0	0	0	0	0	0	0	0	0	0	0	0	0	0	0	0	0	0	0	0	0	0	0	0	0	0	0	0	0	0	0	0	0	0.002732	0	0	0	0	0	0	0.003067	0	0	0	0	0	0	0	0	0	0	0	0	0	0	0	0	0	0	0	0	0	0	0	0	0	0	0	0	0	0	0	0	0	0	0	0	0	0
chr15	55837832	C	T	rs772614059	NEDD4	32	0.702	0.0001024						0	0	0	0.000186	0	0	0		0	0	0	0	0	0	0	0	0	0	0	0	0	0	0	0	0	0	0	0	0	0	0	0	0	0	0	0	0	0	0	0	0	0	0	0	0.005952	0	0	0	0	0	0	0	0	0	0	0	0	0	0	0	0	0	0	0	0	0	0	0	0	0	0	0	0	0	0	0	0	0	0	0	0	0	0	0	0	0	0	0	0	0	0
chr15	55841997	C	A		NEDD4	27.7	0.685	0.0001024						0	0	0	9.28e-05	0	0	0.000277		0	0	0	0	0	0	0	0	0.003049	0	0	0	0	0	0	0	0	0	0	0	0	0	0	0	0	0	0	0	0	0	0	0	0	0	0	0	0	0	0	0	0	0	0	0	0	0	0	0	0	0	0	0.003106	0	0	0	0	0	0	0	0	0	0	0	0	0	0	0	0	0	0	0	0	0	0	0	0	0	0	0	0	0	0	0
chr15	56412360	A	T		TEX9	28	0.708	0.0001024	Y					0	0	0	0.000186	0	0	0		0	0	0	0	0	0	0	0	0	0	0	0	0	0	0	0	0	0	0	0	0	0	0	0	0	0	0	0	0	0	0	0	0.007092	0	0	0	0	0	0	0	0	0	0	0	0	0	0	0	0	0	0	0	0	0	0	0	0	0	0	0	0	0	0	0	0	0	0	0	0	0	0	0	0	0	0	0	0	0	0	0	0	0	0
chr15	57545633	G	A	rs550816532	CGNL1	32	0.747	0.0006143						0.009228	0	0	9.28e-05	0	0	0		0	0	0.01087	0.02711	0	0	0	0	0	0	0	0	0	0	0	0	0	0	0	0	0	0	0	0	0	0	0	0	0	0	0	0	0	0	0	0	0	0	0	0	0	0	0	0	0	0	0	0	0	0	0	0	0	0	0	0	0	0.003247	0	0	0	0	0	0	0	0	0	0	0	0	0	0	0	0	0	0	0	0	0	0	0	0	0
chr15	58173068	G	A	rs753071847	AQP9	28.9	0.96	0.0002048						0	0.000709	0	0.000278	0	0	0		0	0	0	0	0	0	0	0	0	0	0	0	0	0	0	0	0	0	0	0	0	0	0	0	0	0	0	0	0	0	0	0	0	0	0	0	0	0	0	0	0	0	0	0	0	0	0	0	0	0	0.003401	0	0	0	0	0	0	0	0.005291	0	0	0	0	0	0	0	0	0	0	0	0	0	0.003165	0	0	0	0	0	0	0	0	0	0
chr15	58184005	T	C	rs143394617	AQP9	24.6	0.683	0.0093161						0.02517	0.009929	0.02457	0.006496	0.0443	0.01206	0.004435		0.01111	0	0.005435	0.006024	0.02	0.137	0.02308	0	0	0	0.004032	0.01744	0	0.007937	0.006944	0	0.01339	0.02941	0.0122	0	0	0.1284	0	0	0	0	0.006173	0.01205	0	0.006757	0.01754	0	0.01064	0.005747	0.04545	0	0.008929	0	0.01987	0.006211	0	0	0	0	0	0.006135	0.03354	0.003125	0.02215	0.00625	0.003401	0.003106	0.01299	0.003185	0.002994	0.003049	0.002577	0.00974	0	0.006329	0	0.01875	0.006173	0	0.007143	0.05333	0	0.002793	0.006173	0.006849	0	0.00365	0	0	0	0	0.0119	0.01456	0.0188	0.0443	0	0	0
chr15	58541828	C	T	rs182603751	LIPC	23.7	0.71	0.0004095						0.001678	0	0.000945	0.000371	0	0.001096	0		0	0	0	0.003012	0	0.006849	0	0	0	0	0	0	0	0	0	0	0	0.007353	0	0	0	0	0	0	0	0	0	0	0	0	0.01754	0	0	0	0	0	0	0	0	0	0	0	0	0	0	0	0	0	0	0	0	0	0	0	0	0	0	0	0	0	0	0	0	0	0	0	0	0	0	0	0	0	0	0	0	0	0	0.004854	0	0	0	0	0
chr15	58545906	G	A	rs371573112	LIPC	32	0.964	0.0001536						0	0	0.000945	0.000186	0	0	0		0	0	0	0	0	0	0	0	0	0	0	0	0	0	0	0	0	0	0	0	0	0	0	0	0	0	0	0	0	0.006757	0	0	0	0	0	0	0	0	0.003311	0	0	0	0	0	0.003067	0	0	0	0	0	0	0	0	0	0	0	0	0	0	0	0	0	0	0	0	0	0	0	0	0	0	0	0	0	0	0	0	0	0	0	0	0	0
chr15	58545907	G	A	rs771312009	LIPC	28.9	0.978	0.0002048						0	0	0	9.28e-05	0	0	0.000832		0	0	0	0	0	0	0	0	0	0	0	0.005814	0	0	0.003472	0	0	0	0	0	0	0	0	0	0.008475	0	0	0	0	0	0	0	0	0	0	0	0	0.002732	0	0	0	0	0	0	0	0	0	0	0	0	0	0	0	0	0	0	0	0	0	0	0	0	0	0	0	0	0	0	0	0	0	0	0	0	0	0	0	0	0	0	0	0	0
chr15	58563573	T	C	rs569503516	LIPC	25.4	0.775	0.0023034						0.000839	0.004965	0	0.002042	0	0	0.00388		0	0	0	0	0.01	0	0	0	0	0.003378	0	0.005814	0.006061	0	0	0	0.004464	0	0	0	0	0	0	0.003106	0	0.003086	0.01235	0.009036	0	0	0	0	0	0	0	0.003205	0	0	0	0	0.006579	0	0.006667	0	0	0	0.003049	0.00625	0.003165	0	0	0.006211	0.003247	0.006369	0	0.006098	0.005155	0.003247	0.002646	0	0.008475	0	0	0	0	0	0.01493	0.002793	0	0	0	0	0.009494	0.00885	0	0.0101	0	0	0	0	0	0	0.01
chr15	59171963	T	C	rs769559283	MYO1E	29.1	0.724	0.0002559						0	0.000709	0	0.000371	0	0	0		0	0	0	0	0	0	0	0	0	0	0	0	0	0	0	0	0	0	0	0	0	0	0	0	0	0	0	0	0	0	0	0	0	0	0	0	0	0	0	0	0	0	0	0	0	0	0.0122	0	0	0	0	0	0	0	0	0	0	0	0	0	0	0	0	0	0	0	0	0	0	0	0	0	0.003165	0	0	0	0	0	0	0	0	0	0
chr15	59195527	G	A	rs757163988	MYO1E	28.3	0.867	0.0003071						0	0	0	0.000278	0	0	0.000832		0	0	0	0	0	0	0	0	0	0	0	0	0	0	0	0	0	0	0	0	0	0	0	0	0.008475	0	0	0.006024	0	0	0	0	0	0	0	0	0	0	0	0	0	0	0	0	0	0	0	0.003125	0	0	0	0	0	0	0	0	0	0.006494	0	0	0	0	0	0	0	0	0	0	0	0	0	0	0	0	0	0	0	0	0	0	0	0	0
chr15	59210596	T	C	rs2079872974	MYO1E	31	0.953	0.0003071						0	0	0	0	0.003165	0.005482	0		0	0	0	0	0	0	0	0	0	0	0	0	0	0	0	0	0	0	0	0	0	0	0	0	0	0	0	0	0	0	0	0	0	0	0	0	0	0	0	0	0	0	0	0	0	0	0	0	0	0	0	0	0	0	0	0	0	0	0	0	0	0	0	0	0	0	0	0	0	0	0	0	0	0	0	0	0	0	0.0188	0.003165	0	0	0
chr15	59218022	G	A	rs150397493	MYO1E	28.5	0.916	0.0014844						0.01174	0	0	0.000928	0	0.002193	0.000832	AA_T	0	0	0.005435	0.03313	0.01	0	0.007692	0	0	0.01014	0	0	0	0	0	0	0	0	0	0	0	0	0	0	0	0	0	0	0	0	0	0	0	0	0	0	0	0.002732	0	0.006211	0	0	0	0	0	0	0	0	0	0	0	0	0	0	0.002994	0	0	0.003247	0	0	0	0.003125	0	0.003571	0	0	0	0	0	0	0	0	0	0	0.02419	0	0	0.009709	0	0	0	0	0
chr15	59224763	A	C	rs777954602	MYO1E	29	0.98	0.0004607						0	0	0.005671	0.000186	0	0	0.000277		0	0	0	0	0	0	0	0	0	0.003378	0	0	0	0	0	0	0	0	0	0.03797	0	0	0	0	0	0	0	0	0	0	0	0	0	0	0	0	0	0	0	0	0	0	0	0	0	0.003067	0	0	0	0	0	0	0.003247	0	0	0	0	0	0	0	0	0	0	0	0	0	0	0	0	0	0	0	0	0	0	0	0	0	0	0	0	0	0
chr15	59227529	T	C	rs766799781	MYO1E	25.3	0.678	0.0001536						0	0.000709	0	9.28e-05	0	0.001096	0		0	0	0	0	0	0	0	0	0	0	0	0	0	0	0	0	0	0	0	0	0	0	0	0	0	0	0	0	0	0	0	0	0	0	0	0	0	0	0	0	0	0	0	0	0	0	0	0	0	0	0	0	0	0	0	0	0	0	0	0	0	0	0	0	0	0	0	0	0.003086	0	0	0	0.003165	0	0	0	0	0.004854	0	0	0	0	0
chr15	59227547	T	C	rs141565214	MYO1E	26.2	0.667	0.0069615						0	0.004965	0.006616	0.006774	0	0.001096	0.0122	DR_NT	0	0	0	0	0	0	0	0	0.009146	0.02365	0.008065	0.02907	0.006061	0.007937	0.01042	0.05882	0.004464	0.01471	0.006098	0	0	0	0	0.01863	0.01695	0.01235	0.006173	0.01807	0	0	0	0	0.01418	0.005747	0	0.003205	0	0	0.003311	0.006211	0.01974	0	0	0	0.0184	0.006135	0	0.0125	0	0.009375	0.003401	0.01553	0.006494	0.003185	0.01198	0	0.01289	0.003247	0.007937	0.01899	0.01695	0.02812	0.0216	0.003571	0	0	0	0.002793	0.006173	0	0.01049	0.00365	0.003165	0	0	0	0	0	0	0	0.01316	0	0.03
chr15	59261454	A	T	rs767634760	MYO1E	24.3	0.648	0.0007678						0.002517	0.004965	0.00189	0.000278	0	0	0		0.005556	0.008333	0	0.003012	0	0	0	0	0	0	0	0	0	0	0	0	0	0	0.0122	0	0	0	0	0	0	0	0	0	0	0	0	0	0	0	0.01818	0	0	0	0	0	0	0	0.02	0	0	0	0	0	0	0	0	0	0.003247	0	0	0	0	0	0	0	0	0	0	0	0	0.01333	0	0	0	0	0	0	0	0.004425	0	0.005051	0	0	0	0	0	0	0
chr15	60005260	C	A		FOXB1	24.8	0.709	0.0001536	Y					0	0	0	0	0	0	0.000832		0	0	0	0	0	0	0	0	0	0	0	0	0	0	0	0	0	0	0	0	0	0	0	0	0	0	0.009259	0	0	0	0	0	0	0	0	0	0	0	0	0	0	0	0	0	0	0	0	0	0	0	0	0	0	0	0	0	0	0	0	0	0	0	0	0	0	0	0	0	0	0	0	0	0	0	0	0	0	0	0	0	0	0	0
chr15	60351816	A	G	rs757758309	ANXA2	32	0.658	0.0002559						0	0	0	0.000371	0	0	0.000277		0	0	0	0	0	0	0	0	0	0	0	0.005814	0	0	0	0	0	0	0	0	0	0	0	0	0	0	0	0	0	0	0	0	0	0	0	0	0	0	0	0.003106	0	0	0	0	0	0	0	0	0	0	0	0	0	0.003185	0	0	0	0	0.005291	0	0	0	0	0	0	0	0	0	0	0	0	0	0	0	0	0	0	0	0	0	0	0	0
chr15	60448031	C	T	rs752624249	ICE2	27.9	0.857	0.0001536						0	0	0.002836	0	0	0	0		0	0	0	0	0	0	0	0	0	0	0	0	0	0	0	0	0	0	0	0	0.02027	0	0	0	0	0	0	0	0	0	0	0	0	0	0	0	0	0	0	0	0	0	0	0	0	0	0	0	0	0	0	0	0	0	0	0	0	0	0	0	0	0	0	0	0	0	0	0	0	0	0	0	0	0	0	0	0	0	0	0	0	0	0
chr15	60505608	G	A	COSV99832019	RORA	26.3	0.648	0.0004095	Y					0.000839	0	0	9.28e-05	0	0.006579	0		0	0	0.005435	0	0	0	0	0	0	0	0	0	0	0	0	0	0	0	0	0	0	0	0	0	0	0	0	0	0	0	0	0	0	0	0	0	0	0	0	0.003106	0	0	0	0	0	0	0	0	0	0	0	0	0	0	0	0	0	0	0	0	0	0	0	0	0	0	0	0	0	0	0	0	0	0	0	0	0.01587	0.009709	0	0	0	0	0
chr15	57544477	A	G	rs559119494	CGNL1	32	0.661	0.0001024						0	0	0	0.000186	0	0	0		0	0	0	0	0	0	0	0	0	0	0	0	0	0	0	0	0	0	0	0	0	0	0	0	0	0	0	0	0	0	0	0	0	0	0	0	0	0	0	0	0	0	0	0	0	0	0	0	0	0	0	0	0	0	0	0	0	0	0	0	0	0	0	0	0	0	0	0.002793	0	0	0	0.00365	0	0	0	0	0	0	0	0	0	0	0
chr15	57546086	G	A	rs199684798	CGNL1	32	0.824	0.0001024						0	0	0	0	0.006329	0	0		0	0	0	0	0	0	0	0	0	0	0	0	0	0	0	0	0	0	0	0	0	0	0	0	0	0	0	0	0	0	0	0	0	0	0	0	0	0	0	0	0	0	0	0	0	0	0	0	0	0	0	0	0	0	0	0	0	0	0	0	0	0	0	0	0	0	0	0	0	0	0	0	0	0	0	0	0	0	0	0.006329	0	0	0
chr15	57546103	C	T	rs766830806	CGNL1	29.3	0.765	0.0001024						0	0	0	0	0	0	0.000554		0	0	0	0	0	0	0	0	0	0	0	0	0	0	0	0	0	0	0	0	0	0	0	0.006211	0	0	0	0	0	0	0	0	0	0	0	0	0	0	0	0	0	0	0	0	0	0	0	0	0	0	0	0	0	0	0	0	0	0	0	0	0	0	0	0	0	0	0	0	0	0	0	0	0	0	0	0	0	0	0	0	0	0	0
chr15	57962015	C	G	COSV51079210	ALDH1A2	22.8	0.654	0.0001024						0.000839	0	0	9.28e-05	0	0	0		0.005556	0	0	0	0	0	0	0	0	0	0	0	0	0	0	0	0	0	0	0	0	0	0	0	0	0	0	0	0	0	0	0	0	0	0	0	0	0	0	0	0	0	0	0	0	0	0	0.003125	0	0	0	0	0	0	0	0	0	0	0	0	0	0	0	0	0	0	0	0	0	0	0	0	0	0	0	0	0	0	0	0	0	0	0
chr15	57962103	C	T	rs2140450294	ALDH1A2	26.2	0.718	0.0001024						0	0	0	0.000186	0	0	0		0	0	0	0	0	0	0	0	0	0	0	0	0	0	0	0	0	0	0	0	0	0	0	0	0	0	0	0	0	0	0	0	0	0	0	0	0	0	0	0	0	0	0	0.007937	0	0	0	0	0	0	0	0	0	0	0	0	0	0	0	0	0	0	0	0	0	0	0	0	0	0	0	0	0	0	0	0	0	0	0	0	0	0	0
chr15	58545927	T	C		LIPC	31	0.953	0.0001024	Y					0	0	0	0.000186	0	0	0		0	0	0	0	0	0	0	0	0	0	0	0	0	0	0	0	0	0	0	0	0	0	0	0	0	0	0	0	0	0	0	0	0	0	0	0	0	0	0	0	0	0	0	0	0	0	0	0	0	0	0	0	0	0	0	0	0	0	0	0	0	0	0	0	0	0	0	0	0	0	0	0	0	0.00885	0	0	0	0	0	0	0	0	0
chr15	58548359	G	A	rs917225755	LIPC	28.6	0.825	0.0001024						0	0	0	0	0	0	0.000554		0	0	0	0	0	0	0	0	0	0	0	0	0.006061	0	0	0	0	0	0	0	0	0	0	0	0	0	0	0	0	0	0	0	0	0	0	0	0	0	0	0	0	0	0	0	0	0	0	0	0	0	0	0	0	0	0	0	0	0	0	0	0	0	0	0	0	0	0	0	0	0	0	0	0	0	0	0	0	0	0	0	0	0	0
chr15	58548537	T	C	rs756818322	LIPC	26.7	0.941	0.0001024						0	0	0	9.28e-05	0	0	0.000277		0	0	0	0	0	0	0	0	0	0	0	0	0	0	0	0	0	0	0	0	0	0	0	0	0.008475	0	0	0	0	0	0	0	0	0	0	0	0	0	0	0	0	0	0	0	0	0	0	0	0	0	0	0	0	0	0	0	0	0	0	0	0	0	0	0.003571	0	0	0	0	0	0	0	0	0	0	0	0	0	0	0	0	0	0	0
chr15	59178510	C	G	rs1183614185	MYO1E	27.4	0.76	0.0001024						0	0	0	0.000186	0	0	0		0	0	0	0	0	0	0	0	0	0	0	0	0	0	0	0	0	0	0	0	0	0	0	0	0	0	0	0	0	0	0	0	0	0	0	0	0.005952	0	0	0	0	0	0	0	0	0	0	0	0	0	0	0	0	0	0	0	0	0	0	0	0	0	0	0	0	0	0	0	0	0	0	0	0	0	0	0	0	0	0	0	0	0	0
chr15	59188206	G	C		MYO1E	26.4	0.954	0.0001024	Y					0	0	0	0	0	0	0.000554		0	0	0	0	0	0	0	0	0	0	0	0	0	0	0	0	0	0	0	0	0	0	0	0	0	0.003086	0.003086	0	0	0	0	0	0	0	0	0	0	0	0	0	0	0	0	0	0	0	0	0	0	0	0	0	0	0	0	0	0	0	0	0	0	0	0	0	0	0	0	0	0	0	0	0	0	0	0	0	0	0	0	0	0	0	0
chr15	59208772	G	A	rs757947059	MYO1E	23.5	0.757	0.0001024						0	0.001418	0	0	0	0	0		0	0	0	0	0	0	0	0	0	0	0	0	0	0	0	0	0	0	0	0	0	0	0	0	0	0	0	0	0	0	0	0	0	0	0	0	0	0	0	0	0.01316	0	0	0	0	0	0	0	0	0	0	0	0	0	0	0	0	0	0	0	0	0	0	0	0	0	0	0	0	0	0	0	0	0	0	0	0	0	0	0	0	0	0
chr15	59210540	C	T	rs750866313	MYO1E	25.5	0.669	0.0001024						0	0	0.000945	0	0	0	0		0	0	0	0	0	0	0	0	0	0	0	0	0	0	0	0	0	0	0	0	0	0	0	0	0	0	0	0	0	0.006757	0	0	0	0	0	0	0	0	0	0	0	0	0	0	0	0	0	0	0	0	0	0	0	0	0	0	0	0	0	0	0	0	0	0	0	0	0	0	0	0	0	0	0	0	0	0	0	0	0	0	0	0	0
chr15	59224745	A	G		MYO1E	28.3	0.881	0.0001024	Y					0	0	0	0	0	0.002193	0		0	0	0	0	0	0	0	0	0	0	0	0	0	0	0	0	0	0	0	0	0	0	0	0	0	0	0	0	0	0	0	0	0	0	0	0	0	0	0	0	0	0	0	0	0	0	0	0	0	0	0	0	0	0	0	0	0	0	0	0	0	0	0	0	0	0	0	0	0	0	0	0	0	0	0	0	0	0.009709	0	0	0	0	0
chr15	59272386	C	T	rs1249654396	MYO1E	26.9	0.966	0.0001024						0	0	0	9.28e-05	0	0	0		0	0	0	0	0	0	0	0	0	0	0	0	0	0	0	0	0	0	0	0	0	0	0	0	0	0	0	0	0	0	0	0	0	0	0	0	0	0	0	0	0	0	0	0	0	0	0	0	0	0	0	0	0	0	0	0	0	0	0	0	0	0	0	0.003571	0	0	0	0	0	0	0	0	0	0	0	0	0	0	0	0	0	0	0.01
chr15	59671261	T	C	rs768941179	BNIP2	26	0.919	0.0001024						0	0	0	0.000186	0	0	0		0	0	0	0	0	0	0	0	0	0	0	0	0	0	0	0	0	0	0	0	0	0	0	0	0	0	0	0	0	0	0	0	0	0	0	0	0	0	0	0	0	0	0	0	0	0	0	0	0	0	0	0	0	0.003185	0	0	0	0	0	0	0	0	0	0	0	0	0	0	0	0	0	0.00365	0	0	0	0	0	0	0	0	0	0	0
chr15	60005257	G	C		FOXB1	25.7	0.709	0.0001024	Y					0	0	0	0.000186	0	0	0		0	0	0	0	0	0	0	0	0	0	0	0	0	0	0	0	0	0	0	0	0	0	0	0	0	0	0	0	0	0	0	0	0	0	0	0	0	0	0	0	0	0	0	0	0	0	0	0	0	0	0	0	0	0	0	0	0	0	0	0	0.008475	0	0	0.003571	0	0	0	0	0	0	0	0	0	0	0	0	0	0	0	0	0	0	0
chr15	60005747	C	T	rs754229374	FOXB1	27.6	0.721	0.0001024						0	0	0	0	0	0	0.000554		0	0	0	0	0	0	0	0	0.006098	0	0	0	0	0	0	0	0	0	0	0	0	0	0	0	0	0	0	0	0	0	0	0	0	0	0	0	0	0	0	0	0	0	0	0	0	0	0	0	0	0	0	0	0	0	0	0	0	0	0	0	0	0	0	0	0	0	0	0	0	0	0	0	0	0	0	0	0	0	0	0	0	0	0
chr15	60436191	A	C	COSV55029805	ICE2	27.3	0.785	0.0001024	Y					0	0	0	0.000186	0	0	0		0	0	0	0	0	0	0	0	0	0	0	0	0	0	0	0	0	0	0	0	0	0	0	0	0	0	0	0	0	0	0	0	0	0	0	0	0	0	0	0	0	0	0	0	0	0.006135	0	0	0	0	0	0	0	0	0	0	0	0	0	0	0	0	0	0	0	0	0	0	0	0	0	0	0	0	0	0	0	0	0	0	0	0	0
chr15	60497520	A	G	rs771294661	RORA	28.4	0.818	0.0001024						0	0	0	0.000186	0	0	0		0	0	0	0	0	0	0	0	0	0	0	0	0	0	0	0	0	0	0	0	0	0	0	0	0	0	0	0	0	0	0	0	0	0	0	0	0	0	0	0	0	0	0	0	0	0	0	0	0	0	0	0	0	0	0	0	0	0	0	0	0	0	0	0	0	0	0	0	0	0	0	0	0	0.00885	0	0	0	0	0	0	0	0	0
chr15	61915763	T	C	rs748742617	VPS13C	29.6	0.747	0.0003583						0	0.000709	0	0	0	0	0.001663		0	0	0	0	0	0	0	0	0.003049	0.003378	0	0.005814	0	0	0	0	0.004464	0	0	0	0	0	0	0	0	0	0	0.006024	0	0	0	0	0	0	0.009091	0	0	0	0	0	0	0	0	0	0	0	0	0	0	0	0	0	0	0	0	0	0	0	0	0	0	0	0	0	0	0	0	0	0	0	0	0	0	0	0	0	0	0	0	0	0	0	0
chr15	62044253	T	A	rs574439435	VPS13C	25.6	0.684	0.0018428						0	0	0	0.002227	0	0	0.003326		0	0	0	0	0	0	0	0	0	0	0	0	0.00303	0.02381	0	0	0.004464	0	0	0	0	0	0.01562	0.01242	0	0.006173	0	0	0	0	0.004386	0	0	0	0	0	0.002976	0.002732	0.003311	0	0	0	0	0	0	0.003067	0	0.003125	0	0.003125	0	0	0.006494	0.003185	0	0.003049	0	0.003247	0.01323	0	0.008475	0	0	0.01429	0	0	0	0.005587	0	0	0	0	0	0	0	0	0	0	0	0	0	0	0
chr15	62164746	G	A	rs8025811	C2CD4B	29.6	0.669	0.118192						0.06795	0.09787	0.104	0.1391	0.03165	0.0307	0.1117		0.05556	0.01667	0.1087	0.06928	0.11	0.0411	0.06923	0.125	0.1006	0.09797	0.06452	0.0814	0.1242	0.127	0.1493	0.05882	0.0625	0.05147	0.04268	0.1962	0.05405	0.01351	0.0625	0.1398	0.178	0.1481	0.108	0.09036	0.05682	0.3108	0.09211	0.0283	0.1099	0.1523	0.05455	0.09295	0.08929	0.1448	0.1026	0.1242	0.01974	0.02239	0.16	0.1032	0.1319	0.1595	0.2073	0.1469	0.1076	0.09062	0.1803	0.177	0.1591	0.1529	0.1138	0.1311	0.1521	0.1494	0.1455	0.09494	0.1864	0.08125	0.08951	0.1714	0.1214	0.06	0.2164	0.176	0.1327	0.1849	0.2063	0.1204	0.1456	0.177	0.2177	0.1515	0.02778	0.02427	0.003759	0.03165	0.1053	0.0625	0.26
chr15	62164905	G	C	rs201044858	C2CD4B	25.8	0.722	0.0004095						0	0	0.000945	0.000557	0	0	0		0	0	0	0	0	0	0	0	0	0	0	0	0	0	0	0	0	0	0	0.006329	0	0	0	0	0	0	0	0	0	0	0	0	0.003546	0	0	0	0	0	0	0	0	0	0	0	0	0	0	0	0	0	0.003401	0	0.006494	0	0	0	0	0	0	0	0	0.00625	0	0	0	0	0	0	0	0	0	0	0	0	0	0	0	0	0	0	0	0	0.01
chr15	62647413	C	T	rs539152254	TLN2	27.2	0.763	0.0004607						0	0.001418	0	9.28e-05	0.003165	0.005482	0		0	0	0	0	0	0	0	0	0	0	0	0	0	0	0	0	0	0	0	0	0	0	0	0	0	0	0	0	0	0	0	0.01887	0	0	0	0	0	0	0	0	0	0	0	0	0	0	0	0	0	0	0	0	0	0	0	0	0	0	0	0	0	0	0	0	0	0	0	0	0.003086	0	0	0	0	0	0	0	0	0.009709	0	0.003165	0.02632	0.008929	0
chr15	62675229	T	C	rs200982885	TLN2	25.2	0.706	0.0003071						0	0	0	0.000557	0	0	0		0	0	0	0	0	0	0	0	0	0	0	0	0	0	0	0	0	0	0	0	0	0	0	0	0	0	0	0	0	0	0	0	0	0	0	0	0	0	0	0	0	0	0	0	0.003067	0	0	0	0	0	0	0	0	0.006369	0	0.003049	0	0.006494	0	0	0	0	0	0	0	0	0	0	0	0	0	0	0	0	0	0	0	0	0	0	0	0	0
chr15	62805750	C	T	rs1425725432	TLN2	26.2	0.711	0.0001536						0	0.001418	0	0	0	0	0		0	0	0	0	0	0	0	0	0	0	0	0	0	0	0	0	0	0	0	0	0	0	0	0	0	0	0	0	0	0	0	0	0	0	0	0	0	0	0	0	0	0	0	0	0	0	0	0	0	0	0	0	0	0	0	0	0	0	0	0	0	0	0	0	0	0.01333	0	0	0	0	0	0	0	0	0	0	0	0	0	0	0	0	0.01
chr15	63305702	G	T	rs201780905	APH1B	25.8	0.719	0.0002559						0	0	0	0.000464	0	0	0		0	0	0	0	0	0	0	0	0	0	0	0	0	0	0	0	0	0	0	0	0	0	0	0	0	0	0	0	0	0	0	0	0	0	0	0	0	0	0.003311	0	0	0	0	0	0.003067	0	0	0	0.003165	0	0	0	0	0	0	0	0	0	0	0	0	0	0	0	0	0	0	0	0	0	0	0	0	0.004425	0	0.005051	0	0	0	0	0	0	0
chr15	63340334	A	G	rs757714646	CA12	27.5	0.837	0.0001536						0	0.000709	0	0.000186	0	0	0		0	0	0	0	0	0	0	0	0	0	0	0	0	0	0	0	0	0	0	0	0	0	0	0	0	0	0	0	0	0	0	0	0.007092	0	0	0	0	0	0	0	0	0	0	0	0	0	0	0	0	0	0	0	0	0	0	0	0	0	0	0	0	0	0	0	0	0	0	0	0	0	0	0	0.003165	0	0	0	0	0	0	0	0	0	0
chr15	63342025	C	T	rs369979536	CA12	24.2	0.852	0.0003071						0	0.001418	0	0.000371	0	0	0		0	0	0	0	0	0	0	0	0	0	0	0	0	0	0	0	0	0	0	0	0	0	0	0	0	0	0	0	0	0	0	0	0	0	0	0	0	0	0	0	0	0	0	0	0	0	0	0	0.009494	0	0	0	0	0	0	0	0	0	0	0	0	0	0	0	0	0	0	0	0	0	0	0	0.006329	0	0	0.005051	0	0	0	0	0	0	0
chr15	63345510	C	A	rs751624151	CA12	22.5	0.649	0.0005119						0	0.002128	0	0.00065	0	0	0		0	0	0	0	0	0	0	0	0	0	0	0	0	0	0	0	0	0	0	0	0	0	0	0	0	0	0	0	0	0	0	0	0	0	0	0	0	0.002732	0	0	0	0	0	0	0	0	0	0.00625	0.003165	0	0.003401	0	0	0.003185	0.002994	0	0	0	0	0	0	0	0	0	0	0	0.007463	0	0	0	0	0	0.006329	0	0	0	0	0	0	0	0	0	0
chr15	63632727	C	T	rs755292840	HERC1	25.5	0.779	0.0003071						0	0	0	0.000464	0	0	0.000277		0	0	0	0	0	0	0	0	0	0	0.004032	0	0	0	0	0	0	0	0	0	0	0	0	0	0	0	0	0	0	0	0	0	0	0	0	0	0	0	0	0	0	0	0	0	0	0	0.003049	0	0	0	0	0.006211	0	0	0	0.003049	0	0	0	0	0	0	0	0	0	0	0	0	0	0	0.003497	0	0	0	0	0	0	0	0	0	0	0	0
chr15	63983749	T	G		DAPK2	27.2	0.715	0.0002048	Y					0.001678	0	0.00189	0	0	0	0		0	0	0.005435	0.003012	0	0	0	0	0	0	0	0	0	0	0	0	0	0	0	0.01266	0	0	0	0	0	0	0	0	0	0	0	0	0	0	0	0	0	0	0	0	0	0	0	0	0	0	0	0	0	0	0	0	0	0	0	0	0	0	0	0	0	0	0	0	0	0	0	0	0	0	0	0	0	0	0	0	0	0	0	0	0	0	0
chr15	61982545	A	C	rs369174443	VPS13C	28.5	0.813	0.0001024						0	0	0	0.000186	0	0	0		0	0	0	0	0	0	0	0	0	0	0	0	0	0	0	0	0	0	0	0	0	0	0	0	0	0	0	0	0	0	0	0	0	0	0	0	0	0	0.003311	0.003106	0	0	0	0	0	0	0	0	0	0	0	0	0	0	0	0	0	0	0	0	0	0	0	0	0	0	0	0	0	0	0	0	0	0	0	0	0	0	0	0	0	0	0
chr15	62023421	T	C		VPS13C	29.4	0.693	0.0001024						0	0	0	0.000186	0	0	0		0	0	0	0	0	0	0	0	0	0	0	0	0	0	0	0	0	0	0	0	0	0	0	0	0	0	0	0	0	0	0	0	0	0	0	0	0	0	0	0	0	0	0	0	0	0	0	0.00625	0	0	0	0	0	0	0	0	0	0	0	0	0	0	0	0	0	0	0	0	0	0	0	0	0	0	0	0	0	0	0	0	0	0	0
chr15	62044216	G	A		VPS13C	27.9	0.664	0.0001024						0	0	0.000945	0	0	0	0.000277		0	0	0	0	0	0	0	0	0	0	0	0	0.00303	0	0	0	0	0	0.006098	0	0	0	0	0	0	0	0	0	0	0	0	0	0	0	0	0	0	0	0	0	0	0	0	0	0	0	0	0	0	0	0	0	0	0	0	0	0	0	0	0	0	0	0	0	0	0	0	0	0	0	0	0	0	0	0	0	0	0	0	0	0	0	0
chr15	63338870	G	A	rs778854558	CA12	28.9	0.845	0.0001024						0	0	0	0.000186	0	0	0		0	0	0	0	0	0	0	0	0	0	0	0	0	0	0	0	0	0	0	0	0	0	0	0	0	0	0	0	0	0	0	0	0	0	0	0	0	0	0	0	0	0	0	0	0	0	0	0	0	0	0	0	0	0	0	0	0	0	0	0	0	0	0	0	0	0	0	0	0.006173	0	0	0	0	0	0	0	0	0	0	0	0	0	0
chr15	63634765	C	T	rs1288374745	HERC1	26.7	0.757	0.0001024						0	0	0	0.000186	0	0	0		0	0	0	0	0	0	0	0	0	0	0	0	0	0	0	0	0	0	0	0	0	0	0	0	0	0	0	0	0	0	0	0	0	0	0	0	0	0	0.006623	0	0	0	0	0	0	0	0	0	0	0	0	0	0	0	0	0	0	0	0	0	0	0	0	0	0	0	0	0	0	0	0	0	0	0	0	0	0	0	0	0	0	0	0
chr15	63754588	C	T		HERC1	25.9	0.772	0.0001024						0	0	0	0	0	0	0.000554		0	0	0	0	0	0	0	0	0	0	0	0	0	0	0	0	0	0	0	0	0	0	0	0	0	0	0.006173	0	0	0	0	0	0	0	0	0	0	0	0	0	0	0	0	0	0	0	0	0	0	0	0	0	0	0	0	0	0	0	0	0	0	0	0	0	0	0	0	0	0	0	0	0	0	0	0	0	0	0	0	0	0	0	0
chr15	63755316	A	C	rs746746372	HERC1	25.2	0.77	0.0001024						0	0	0	0.000186	0	0	0		0	0	0	0	0	0	0	0	0	0	0	0	0	0	0	0	0	0	0	0	0	0	0	0	0	0	0	0	0	0	0	0	0	0	0	0	0	0	0	0	0	0	0	0	0	0	0	0	0	0	0	0.003106	0	0	0	0	0	0	0	0	0	0	0	0	0	0	0	0	0.003086	0	0	0	0	0	0	0	0	0	0	0	0	0	0
chr15	63756702	G	A		HERC1	24.7	0.65	0.0001024						0	0	0	0.000186	0	0	0		0	0	0	0	0	0	0	0	0	0	0	0	0	0	0	0	0	0	0	0	0	0	0	0	0	0	0	0	0	0	0	0	0	0	0	0	0	0	0	0	0	0	0	0	0	0	0	0	0	0	0	0	0	0	0	0.006098	0	0	0	0	0	0	0	0	0	0	0	0	0	0	0	0	0	0	0	0	0	0	0	0	0	0	0
chr15	64136877	A	G		SNX1	32	0.668	0.0003071	Y					0	0.002837	0	9.28e-05	0	0	0.000277		0	0	0	0	0	0	0	0	0	0	0	0	0	0	0	0	0	0	0	0	0	0	0	0	0	0.003086	0	0	0	0	0	0	0	0	0	0	0	0	0	0	0.006579	0.02239	0	0	0	0	0	0	0	0	0	0	0	0	0	0	0	0	0	0	0	0.003125	0	0	0	0	0	0	0	0	0	0	0	0	0	0	0	0	0	0	0	0	0
chr15	64821069	C	T	rs370995644	PIF1	26.1	0.675	0.0010238						0.005872	0.002128	0.000945	0.000464	0	0	0.001109		0.01111	0.008333	0.0163	0	0	0	0.007692	0.008929	0	0	0.008065	0.005814	0	0	0	0	0	0	0.006098	0	0	0	0	0	0	0	0	0	0	0	0	0	0	0	0	0.003205	0.002976	0	0.003311	0	0	0	0.02	0	0	0	0	0	0	0	0	0	0	0	0	0	0	0	0	0	0	0	0	0	0	0	0	0	0.006173	0	0	0	0	0	0	0	0	0	0	0	0	0	0
chr15	64821488	A	G	rs118062397	PIF1	27.9	0.826	0.0388002						0.0453	0.03191	0.0293	0.03925	0.02532	0.02193	0.04684		0.06667	0.008333	0.05435	0.04819	0.04	0.04795	0.03077	0.02679	0.06098	0.03378	0.01613	0.03488	0.08182	0.04762	0.03125	0.04412	0.0625	0.01471	0.006098	0.06962	0.07432	0	0.03125	0.0559	0.05085	0.0463	0.04938	0.03916	0	0.02027	0.01754	0.03774	0.07092	0.02874	0.06364	0.01923	0.02679	0.03552	0.0596	0.03106	0.02632	0.04478	0.01333	0.05159	0.03374	0.04294	0.05183	0.01562	0.06646	0.0875	0.02041	0.02795	0.03896	0.01274	0.01796	0.03659	0.02835	0.06169	0.05026	0.01899	0.02542	0.03438	0.03704	0.03214	0.04286	0.04667	0.02985	0.03631	0.04012	0.07534	0.01748	0.0438	0.02532	0.05752	0.09677	0.0303	0.02381	0.01942	0.02256	0.02532	0.02632	0.01786	0.01
chr15	65055150	G	A	rs750947249	RASL12	25.9	0.798	0.0002048						0	0.000709	0	0.000278	0	0	0		0	0	0	0	0	0	0	0	0	0	0	0	0	0	0	0	0	0	0	0	0	0	0	0	0	0	0	0	0	0	0	0	0	0	0	0	0	0	0	0	0	0	0.006667	0	0	0	0	0	0.003165	0	0	0	0	0	0.005988	0	0	0	0	0	0	0	0	0	0	0	0	0	0	0	0	0	0	0	0	0	0	0	0	0	0	0	0
chr15	65055186	C	A	rs79475397	RASL12	25	0.769	0.0001536						0	0	0	0.000278	0	0	0		0	0	0	0	0	0	0	0	0	0	0	0	0	0	0	0	0	0	0	0	0	0	0	0	0	0	0	0	0	0	0	0	0.007092	0	0	0	0	0	0	0	0	0	0	0	0	0	0	0	0	0	0	0	0	0	0	0	0	0	0	0	0	0.003125	0	0	0	0	0	0	0	0	0	0	0	0	0	0	0	0	0	0	0	0	0
chr15	65077609	G	A	rs146917406	KBTBD13	26.8	0.922	0.0020475						0	0.004255	0	0.002784	0	0	0.001109		0	0	0	0	0	0	0	0	0	0	0	0	0.00303	0	0.003472	0	0	0	0	0	0	0	0	0	0	0	0.003086	0.003012	0	0	0	0	0.003546	0.005747	0	0	0	0.01366	0	0.003106	0	0	0	0	0.003067	0.006135	0	0	0.003165	0	0.006803	0.006211	0.006494	0.006369	0	0.003049	0	0.006494	0	0.01899	0	0	0	0	0	0	0	0	0.006173	0.0137	0.003497	0	0.009494	0	0	0.005051	0	0	0	0	0	0	0
chr15	65197903	G	A	rs146342304	CILP	29.9	0.678	0.0002559						0	0	0	0	0	0	0.001386		0	0	0	0	0	0	0	0	0	0.01689	0	0	0	0	0	0	0	0	0	0	0	0	0	0	0	0	0	0	0	0	0	0	0	0	0	0	0	0	0	0	0	0	0	0	0	0	0	0	0	0	0	0	0	0	0	0	0	0	0	0	0	0	0	0	0	0	0	0	0	0	0	0	0	0	0	0	0	0	0	0	0	0	0
chr15	65205386	C	T	rs764337893	CILP	25.1	0.8	0.0007166						0	0	0.007561	9.28e-05	0	0	0.001386		0	0	0	0	0	0	0	0	0	0	0	0.005814	0.006061	0	0	0	0	0	0	0	0.05405	0	0	0	0	0.003086	0.003086	0	0	0	0	0	0	0	0	0	0	0	0	0	0	0	0	0	0	0	0	0	0	0	0	0	0	0	0	0	0.002577	0	0	0	0	0	0	0	0	0	0	0	0	0	0	0	0	0	0	0	0	0	0	0	0	0	0
chr15	65206949	C	T	rs773568646	CILP	26.1	0.913	0.0001536						0	0	0	0.000278	0	0	0		0	0	0	0	0	0	0	0	0	0	0	0	0	0	0	0	0	0	0	0	0	0	0	0	0	0	0	0	0	0	0.004386	0	0	0	0	0	0	0	0	0	0	0	0	0	0	0	0	0.003125	0	0	0	0	0	0	0	0.003049	0	0	0	0	0	0	0	0	0	0	0	0	0	0	0	0	0	0	0	0	0	0	0	0	0	0	0
chr15	65411166	G	A	rs746256410	IGDCC4	26.5	0.849	0.0001536						0	0	0	0	0	0	0.000832		0	0	0	0	0	0	0	0	0	0	0	0	0	0	0	0	0	0	0	0	0	0	0	0	0	0	0	0.009036	0	0	0	0	0	0	0	0	0	0	0	0	0	0	0	0	0	0	0	0	0	0	0	0	0	0	0	0	0	0	0	0	0	0	0	0	0	0	0	0	0	0	0	0	0	0	0	0	0	0	0	0	0	0	0
chr15	65625438	G	A	rs755244935	SLC24A1	27.4	0.772	0.0001536						0	0	0	0	0	0.003289	0		0	0	0	0	0	0	0	0	0	0	0	0	0	0	0	0	0	0	0	0	0	0	0	0	0	0	0	0	0	0	0	0	0	0	0	0	0	0	0	0	0	0	0	0	0	0	0	0	0	0	0	0	0	0	0	0	0	0	0	0	0	0	0	0	0	0	0	0	0	0	0	0	0	0	0	0	0	0	0	0	0.03947	0	0
chr15	65650913	T	C	rs146253044	SLC24A1	27.4	0.704	0.0019451						0	0.002128	0	0.002134	0	0	0.003326		0	0	0	0	0	0	0	0.02679	0.003049	0	0	0	0	0	0	0	0	0	0	0	0	0	0	0	0	0.01543	0.006173	0.003012	0	0	0	0	0	0.002874	0	0	0	0.01093	0	0.003106	0	0	0	0	0	0.003067	0	0	0	0.003125	0.006803	0.003106	0	0.003185	0	0.006098	0.002577	0.003247	0	0.006329	0	0	0	0	0.007143	0	0.01493	0	0	0	0.006993	0.0146	0	0	0	0	0	0	0	0	0	0	0
chr15	65651730	T	C	rs753680180	SLC24A1	30	0.736	0.0001536						0	0	0.002836	0	0	0	0		0	0	0	0	0	0	0	0	0	0	0	0	0	0	0	0	0	0.02206	0	0	0	0	0	0	0	0	0	0	0	0	0	0	0	0	0	0	0	0	0	0	0	0	0	0	0	0	0	0	0	0	0	0	0	0	0	0	0	0	0	0	0	0	0	0	0	0	0	0	0	0	0	0	0	0	0	0	0	0	0	0	0	0	0
chr15	65652792	T	C	rs1235285561	SLC24A1	31	0.698	0.0001536						0.002517	0	0	0	0	0	0		0	0	0.005435	0.006024	0	0	0	0	0	0	0	0	0	0	0	0	0	0	0	0	0	0	0	0	0	0	0	0	0	0	0	0	0	0	0	0	0	0	0	0	0	0	0	0	0	0	0	0	0	0	0	0	0	0	0	0	0	0	0	0	0	0	0	0	0	0	0	0	0	0	0	0	0	0	0	0	0	0	0	0	0	0	0
chr15	65898802	G	A	rs774617810	MEGF11	25	0.71	0.0001536						0.001678	0	0	9.28e-05	0	0	0		0	0	0	0.003012	0	0.006849	0	0	0	0	0	0	0	0	0	0	0	0	0	0	0	0	0	0	0	0	0	0	0	0	0	0	0	0	0	0	0	0	0	0	0	0	0	0	0	0	0	0	0	0	0	0	0.003247	0	0	0	0	0	0	0	0	0	0	0	0	0	0	0	0	0	0	0	0	0	0	0	0	0	0	0	0	0	0
chr15	65922452	C	T	rs200117792	MEGF11	25.4	0.764	0.0005631						0	0	0	0.001021	0	0	0		0	0	0	0	0	0	0	0	0	0	0	0	0	0	0	0	0	0	0	0	0	0	0	0	0	0	0	0	0	0	0.008772	0	0	0	0	0.003205	0	0	0	0	0	0	0	0	0	0	0	0	0	0	0.003401	0.003106	0	0	0	0	0.005155	0.003247	0.005291	0	0	0	0	0	0	0	0	0	0	0	0	0.00365	0	0	0	0	0	0	0	0	0	0	0
chr15	65928434	C	T	rs140370405	MEGF11	26.4	0.859	0.0003071						0	0	0	0.000557	0	0	0		0	0	0	0	0	0	0	0	0	0	0	0	0	0	0	0	0	0	0	0	0	0	0	0	0	0	0	0	0	0	0	0	0	0	0	0	0	0	0	0	0	0	0	0.003968	0	0	0	0	0.006329	0	0	0.006211	0	0.003185	0	0	0	0	0	0	0	0	0	0	0	0	0	0	0	0	0	0	0	0	0	0	0	0	0	0	0	0	0
chr15	65965107	A	C	rs779187256	MEGF11	29.5	0.916	0.0006143						0.001678	0	0	0.000835	0	0	0		0	0	0.01087	0	0	0	0	0	0	0	0	0	0	0	0	0	0	0	0	0	0	0	0	0	0	0	0	0	0	0	0	0	0	0	0	0.01923	0	0	0	0	0	0	0	0	0	0	0	0	0.009494	0	0	0	0	0	0	0	0	0	0	0	0	0	0	0	0	0	0	0	0	0	0	0	0	0	0	0	0	0	0	0	0	0	0
chr15	66094429	C	T	rs576475568	MEGF11	26.3	0.775	0.0001536						0	0	0	0.000278	0	0	0		0	0	0	0	0	0	0	0	0	0	0	0	0	0	0	0	0	0	0	0	0	0	0	0	0	0	0	0	0	0	0	0	0.007092	0	0	0	0	0	0	0	0	0	0	0	0	0	0	0	0	0	0	0	0	0	0	0	0	0	0.002646	0	0	0	0	0	0	0	0	0	0	0	0	0	0	0	0	0	0	0	0	0	0	0	0
chr15	66119178	T	C	rs534595288	MEGF11	28.9	0.85	0.0001536						0	0	0	0.000278	0	0	0		0	0	0	0	0	0	0	0	0	0	0	0	0	0	0	0	0	0	0	0	0	0	0	0	0	0	0	0	0	0	0.008772	0	0	0	0	0	0	0	0.003311	0	0	0	0	0	0	0	0	0	0	0	0	0	0	0	0	0	0	0	0	0	0	0	0	0	0	0	0	0	0	0	0	0	0	0	0	0	0	0	0	0	0	0	0
chr15	66123899	C	T	rs201412340	MEGF11	34	0.752	0.0006143						0.008389	0	0	0.000186	0	0	0		0	0	0	0	0	0.06849	0	0	0	0	0	0	0	0	0	0	0	0	0	0	0	0	0	0	0	0	0	0	0	0	0	0	0	0	0	0	0	0	0	0	0	0	0	0	0	0	0	0	0	0	0	0	0	0.003185	0.002994	0	0	0	0	0	0	0	0	0	0	0	0	0	0	0	0	0	0	0	0	0	0	0	0	0	0	0	0
chr15	66128321	C	T	rs765042547	MEGF11	26.6	0.929	0.0003071						0	0	0	0.000186	0	0	0.000832		0	0	0	0	0	0	0	0.008929	0	0	0.004032	0	0	0	0	0	0.004464	0	0	0	0	0	0	0	0	0	0	0	0	0	0	0	0	0	0	0	0	0	0	0	0	0	0	0.003968	0	0	0	0	0	0.003125	0	0	0	0	0	0	0	0	0	0	0	0	0	0	0	0	0	0	0	0	0	0	0	0	0	0	0	0	0	0	0	0	0
chr15	66322754	G	T	rs201473278	DIS3L	27.3	0.66	0.0004607						0	0.000709	0	0.000742	0	0	0		0	0	0	0	0	0	0	0	0	0	0	0	0	0	0	0	0	0	0	0	0	0	0	0	0	0	0	0	0	0	0.004386	0	0	0.005747	0	0	0	0	0	0.003106	0	0	0.006667	0	0	0	0	0.003125	0.006329	0	0	0	0	0.003185	0	0	0	0	0	0	0	0	0	0	0	0	0	0	0	0	0	0	0	0	0	0	0	0	0	0	0	0	0
chr15	66325932	A	G	rs759142010	DIS3L	28.5	0.746	0.0001536						0	0	0	0.000278	0	0	0		0	0	0	0	0	0	0	0	0	0	0	0	0	0	0	0	0	0	0	0	0	0	0	0	0	0	0	0	0	0	0	0	0.007092	0	0	0	0	0	0	0	0	0	0	0	0	0	0	0	0	0	0	0	0	0	0	0	0	0.003247	0	0	0	0	0	0	0	0	0	0	0	0	0	0	0	0	0	0	0	0	0	0	0	0	0
chr15	66497698	C	T	rs151153879	SNAPC5	29.3	0.777	0.0013309						0	0.001418	0.004726	9.28e-05	0	0	0.004989		0	0	0	0	0	0	0	0	0	0.006757	0	0	0.006061	0	0.006944	0	0	0	0	0	0.03378	0	0	0	0	0.006173	0.003086	0.02711	0	0	0	0	0	0	0	0	0	0	0	0	0	0	0	0	0	0.003067	0	0	0	0	0	0	0	0	0	0	0	0	0	0	0	0	0	0	0	0	0	0	0	0	0	0	0.006329	0	0	0	0	0	0	0	0	0	0
chr15	66535997	A	T	rs771712554	ZWILCH	26.6	0.67	0.0006654						0	0.001418	0	0.000835	0.003165	0.001096	0		0	0	0	0	0	0	0	0	0	0	0	0	0	0	0	0	0	0	0	0	0	0	0	0	0	0	0	0	0	0	0	0	0	0	0	0	0	0	0.003311	0	0	0	0	0.007937	0.003067	0	0	0	0	0.003125	0	0	0	0	0	0	0.002577	0	0	0.006329	0	0	0	0	0.02143	0	0	0	0	0	0	0	0.003165	0	0	0	0	0	0	0.003165	0	0.008929	0
chr15	66557754	C	T	rs568229007	LCTL	24.1	0.683	0.0001536						0	0	0	0	0	0	0.000832		0	0	0	0	0	0	0	0	0	0.003378	0	0	0	0	0	0	0	0	0	0	0	0	0	0	0	0	0.006173	0	0	0	0	0	0	0	0	0	0	0	0	0	0	0	0	0	0	0	0	0	0	0	0	0	0	0	0	0	0	0	0	0	0	0	0	0	0	0	0	0	0	0	0	0	0	0	0	0	0	0	0	0	0	0	0
chr15	66716433	C	T	rs200374822	SMAD6	27.7	0.689	0.0037879						0.000839	0.002837	0.000945	0.003248	0.003165	0	0.008869		0.005556	0	0	0	0	0	0	0.02679	0.003049	0.02365	0	0.01744	0.006061	0.007937	0.006944	0.01471	0.01339	0	0	0	0	0	0.03125	0.009317	0.01695	0.003086	0.003086	0.003012	0	0	0	0.009434	0.003546	0	0	0	0.005952	0.005464	0.006623	0.006211	0	0.007463	0	0	0	0.006135	0	0.003125	0.003165	0.003125	0	0	0	0.006369	0.002994	0	0.005155	0.006494	0.002646	0	0	0.009375	0.003086	0	0	0.01333	0	0.00838	0	0	0	0.00365	0	0.00885	0	0.01515	0	0	0	0.003165	0	0	0
chr15	66716442	C	G	rs532621952	SMAD6	25.6	0.702	0.000819						0	0.000709	0.004726	0.000278	0	0.001096	0.001663		0	0	0	0	0	0	0	0	0	0	0.004032	0	0	0	0.006944	0	0.004464	0.007353	0.02439	0	0	0	0	0	0.01695	0	0	0	0	0	0	0	0.003546	0	0.009091	0	0	0	0	0	0	0	0	0	0	0.006135	0	0	0	0	0	0	0	0	0	0	0	0	0	0	0	0	0	0	0	0	0	0	0	0	0	0	0	0	0	0	0	0	0	0	0	0.008929	0
chr15	64156800	C	A	rs747485022	PPIB	24.3	0.672	0.0001024						0	0	0	0.000186	0	0	0		0	0	0	0	0	0	0	0	0	0	0	0	0	0	0	0	0	0	0	0	0	0	0	0	0	0	0	0	0	0	0	0	0	0	0	0	0	0.002732	0.003311	0	0	0	0	0	0	0	0	0	0	0	0	0	0	0	0	0	0	0	0	0	0	0	0	0	0	0	0	0	0	0	0	0	0	0	0	0	0	0	0	0	0	0	0
chr15	64673981	G	A	rs1450055260	ZNF609	28.8	0.654	0.0001024						0	0	0	0	0	0	0.000554		0	0	0	0	0	0	0	0	0	0	0	0	0	0	0.006944	0	0	0	0	0	0	0	0	0	0	0	0	0	0	0	0	0	0	0	0	0	0	0	0	0	0	0	0	0	0	0	0	0	0	0	0	0	0	0	0	0	0	0	0	0	0	0	0	0	0	0	0	0	0	0	0	0	0	0	0	0	0	0	0	0	0	0	0
chr15	64823989	A	G	rs775332201	PIF1	32	0.908	0.0001024						0	0	0	0.000186	0	0	0		0	0	0	0	0	0	0	0	0	0	0	0	0	0	0	0	0	0	0	0	0	0	0	0	0	0	0	0	0	0	0	0	0	0.005747	0	0	0	0	0	0	0	0	0	0	0	0	0	0	0	0	0	0	0	0	0	0	0	0	0	0	0	0	0	0	0	0	0	0	0	0	0	0	0	0	0	0	0	0	0	0	0	0	0
chr15	64824280	C	T	rs2084336254	PIF1	29.3	0.807	0.0001024						0	0	0	0	0.006329	0	0		0	0	0	0	0	0	0	0	0	0	0	0	0	0	0	0	0	0	0	0	0	0	0	0	0	0	0	0	0	0	0	0	0	0	0	0	0	0	0	0	0	0	0	0	0	0	0	0	0	0	0	0	0	0	0	0	0	0	0	0	0	0	0	0	0	0	0	0	0	0	0	0	0	0	0	0	0	0	0	0.006329	0	0	0
chr15	64947525	G	T		ANKDD1A	29.2	0.795	0.0001024	Y					0	0	0	0.000186	0	0	0		0	0	0	0	0	0	0	0	0	0	0	0	0	0	0	0	0	0	0	0	0	0	0	0	0	0	0	0	0	0	0	0	0	0	0	0	0	0	0	0.006211	0	0	0	0	0	0	0	0	0	0	0	0	0	0	0	0	0	0	0	0	0	0	0	0	0	0	0	0	0	0	0	0	0	0	0	0	0	0	0	0	0	0	0
chr15	65077000	T	C	rs907742667	KBTBD13	27.2	0.915	0.0001024						0	0.001418	0	0	0	0	0		0	0	0	0	0	0	0	0	0	0	0	0	0	0	0	0	0	0	0	0	0	0	0	0	0	0	0	0	0	0	0	0	0	0	0	0	0	0	0	0	0	0	0	0	0	0	0	0	0	0	0	0	0	0	0	0	0	0	0	0.01266	0	0	0	0	0	0	0	0	0	0	0	0	0	0	0	0	0	0	0	0	0	0	0
chr15	65077069	C	T	rs2086981433	KBTBD13	24.8	0.813	0.0001024						0	0	0	0.000186	0	0	0		0	0	0	0	0	0	0	0	0	0	0	0	0	0	0	0	0	0	0	0	0	0	0	0	0	0	0	0	0	0	0	0	0	0	0	0	0.005952	0	0	0	0	0	0	0	0	0	0	0	0	0	0	0	0	0	0	0	0	0	0	0	0	0	0	0	0	0	0	0	0	0	0	0	0	0	0	0	0	0	0	0	0	0	0
chr15	65077638	G	A	COSV101416667	KBTBD13	27.2	0.76	0.0001024						0	0	0	0.000186	0	0	0		0	0	0	0	0	0	0	0	0	0	0	0	0	0	0	0	0	0	0	0	0	0	0	0	0	0	0	0	0	0	0	0	0	0	0	0	0	0	0	0	0	0	0	0	0	0	0	0	0	0	0	0	0	0	0	0	0	0	0	0	0	0.00625	0	0	0	0	0	0	0	0	0	0	0	0	0	0	0	0	0	0	0	0	0
chr15	65157808	A	G	rs756514374	CLPX	26.4	0.694	0.0001024						0	0	0	0.000186	0	0	0		0	0	0	0	0	0	0	0	0	0	0	0	0	0	0	0	0	0	0	0	0	0	0	0	0	0	0	0	0	0	0	0	0	0	0	0	0	0	0	0	0	0	0	0	0	0	0	0.003125	0	0	0	0.003106	0	0	0	0	0	0	0	0	0	0	0	0	0	0	0	0	0	0	0	0	0	0	0	0	0	0	0	0	0	0	0
chr15	65197521	T	C	rs534033118	CILP	27.7	0.67	0.0001024						0	0	0	0	0	0	0.000554		0	0	0	0	0	0	0	0	0	0	0	0.005814	0.00303	0	0	0	0	0	0	0	0	0	0	0	0	0	0	0	0	0	0	0	0	0	0	0	0	0	0	0	0	0	0	0	0	0	0	0	0	0	0	0	0	0	0	0	0	0	0	0	0	0	0	0	0	0	0	0	0	0	0	0	0	0	0	0	0	0	0	0	0	0	0
chr15	65204531	C	G		CILP	25.7	0.77	0.0001024	Y					0	0	0	0	0.006329	0	0		0	0	0	0	0	0	0	0	0	0	0	0	0	0	0	0	0	0	0	0	0	0	0	0	0	0	0	0	0	0	0	0	0	0	0	0	0	0	0	0	0	0	0	0	0	0	0	0	0	0	0	0	0	0	0	0	0	0	0	0	0	0	0	0	0	0	0	0	0	0	0	0	0	0	0	0	0	0	0	0.006329	0	0	0
chr15	65204532	A	C	rs1394667640	CILP	27.3	0.786	0.0001024						0	0	0	0	0	0	0.000554		0	0	0	0	0	0	0	0	0	0	0	0	0	0	0.006944	0	0	0	0	0	0	0	0	0	0	0	0	0	0	0	0	0	0	0	0	0	0	0	0	0	0	0	0	0	0	0	0	0	0	0	0	0	0	0	0	0	0	0	0	0	0	0	0	0	0	0	0	0	0	0	0	0	0	0	0	0	0	0	0	0	0	0	0
chr15	65205419	A	G	rs2088507851	CILP	29.4	0.929	0.0001024						0	0	0	0	0.006329	0	0		0	0	0	0	0	0	0	0	0	0	0	0	0	0	0	0	0	0	0	0	0	0	0	0	0	0	0	0	0	0	0	0	0	0	0	0	0	0	0	0	0	0	0	0	0	0	0	0	0	0	0	0	0	0	0	0	0	0	0	0	0	0	0	0	0	0	0	0	0	0	0	0	0	0	0	0	0	0	0	0.006329	0	0	0
chr15	65625477	T	C	rs1473190282	SLC24A1	29.7	0.903	0.0001024						0	0	0	0.000186	0	0	0		0	0	0	0	0	0	0	0	0	0	0	0	0	0	0	0	0	0	0	0	0	0	0	0	0	0	0	0	0	0	0	0	0	0	0	0	0	0	0	0	0	0	0	0	0	0	0	0	0	0	0	0	0	0	0	0	0	0	0	0	0	0	0	0	0	0	0	0	0.006173	0	0	0	0	0	0	0	0	0	0	0	0	0	0
chr15	65964998	C	T	rs528913511	MEGF11	25.8	0.852	0.0001024						0	0	0	9.28e-05	0	0	0.000277		0	0	0	0	0	0	0	0	0	0	0.004032	0	0	0	0	0	0	0	0	0	0	0	0	0	0	0	0	0	0	0	0	0	0	0	0	0	0	0	0	0	0	0	0	0	0	0.003067	0	0	0	0	0	0	0	0	0	0	0	0	0	0	0	0	0	0	0	0	0	0	0	0	0	0	0	0	0	0	0	0	0	0	0	0	0
chr15	66119107	C	T	rs369391914	MEGF11	27.1	0.73	0.0001024						0	0	0	0.000186	0	0	0		0	0	0	0	0	0	0	0	0	0	0	0	0	0	0	0	0	0	0	0	0	0	0	0	0	0	0	0	0	0	0	0	0	0	0	0	0	0	0	0	0	0	0	0	0	0	0	0	0	0	0	0	0	0	0	0	0.002577	0.003247	0	0	0	0	0	0	0	0	0	0	0	0	0	0	0	0	0	0	0	0	0	0	0	0	0
chr15	66489246	G	A		MAP2K1	24.2	0.707	0.0001024						0	0	0	0.000186	0	0	0		0	0	0	0	0	0	0	0	0	0	0	0	0	0	0	0	0	0	0	0	0	0	0	0	0	0	0	0	0	0	0.004386	0	0.003546	0	0	0	0	0	0	0	0	0	0	0	0	0	0	0	0	0	0	0	0	0	0	0	0	0	0	0	0	0	0	0	0	0	0	0	0	0	0	0	0	0	0	0	0	0	0	0	0	0	0
chr15	66528909	C	T	rs762594506	ZWILCH	26.6	0.668	0.0001024						0	0	0	0.000186	0	0	0		0	0	0	0	0	0	0	0	0	0	0	0	0	0	0	0	0	0	0	0	0	0	0	0	0	0	0	0	0	0	0	0	0.003546	0.002874	0	0	0	0	0	0	0	0	0	0	0	0	0	0	0	0	0	0	0	0	0	0	0	0	0	0	0	0	0	0	0	0	0	0	0	0	0	0	0	0	0	0	0	0	0	0	0	0	0
chr15	66563973	A	G	rs144555345	LCTL	27.6	0.703	0.0001024						0	0	0	0.000186	0	0	0		0	0	0	0	0	0	0	0	0	0	0	0	0	0	0	0	0	0	0	0	0	0	0	0	0	0	0	0	0	0	0	0	0	0	0	0	0	0	0	0.003106	0	0	0	0	0	0	0	0	0	0	0	0	0	0	0	0	0	0	0	0	0	0	0.003086	0	0	0	0	0	0	0	0	0	0	0	0	0	0	0	0	0	0	0	0
chr15	66711674	C	T	rs759668190	SMAD6	28.2	0.774	0.0001024						0	0	0	0	0	0.002193	0		0	0	0	0	0	0	0	0	0	0	0	0	0	0	0	0	0	0	0	0	0	0	0	0	0	0	0	0	0	0	0	0	0	0	0	0	0	0	0	0	0	0	0	0	0	0	0	0	0	0	0	0	0	0	0	0	0	0	0	0	0	0	0	0	0	0	0	0	0	0	0	0	0	0	0	0	0	0	0.007519	0	0	0	0
chr15	67236713	A	G	rs1420253695	AAGAB	26	0.759	0.0001024						0	0	0	0.000186	0	0	0		0	0	0	0	0	0	0	0	0	0	0	0	0	0	0	0	0	0	0	0	0	0	0	0	0	0	0	0	0	0	0	0	0	0	0	0	0.005952	0	0	0	0	0	0	0	0	0	0	0	0	0	0	0	0	0	0	0	0	0	0	0	0	0	0	0	0	0	0	0	0	0	0	0	0	0	0	0	0	0	0	0	0	0	0
chr15	68199670	A	G	rs201240229	CALML4	28.4	0.806	0.0001536						0	0	0	0.000278	0	0	0		0	0	0	0	0	0	0	0	0	0	0	0	0	0	0	0	0	0	0	0	0	0	0	0	0	0	0	0	0	0	0	0	0	0	0	0	0.002976	0	0	0	0	0	0	0	0	0	0	0.003125	0	0	0	0	0	0	0	0	0	0	0	0	0	0	0	0	0	0	0	0.002793	0	0	0	0	0	0	0	0	0	0	0	0	0	0	0
chr15	68208307	T	C	rs151295143	CLN6	25.4	0.668	0.0002048						0	0	0	0	0	0	0		0	0	0	0	0	0	0	0	0	0	0	0	0	0	0	0	0	0	0	0	0	0	0	0	0	0	0	0	0	0	0	0	0	0	0	0	0	0	0	0	0	0	0	0	0	0	0	0	0	0	0	0	0	0	0	0	0	0	0	0	0	0	0	0	0	0	0	0	0	0	0	0	0	0	0	0	0	0	0	0	0	0	0.04
chr15	68208327	C	T	rs554594996	CLN6	26.3	0.811	0.0002048						0.000839	0.000709	0	0.000186	0	0	0		0	0	0.005435	0	0	0	0	0	0	0	0	0	0	0	0	0	0	0	0	0	0	0	0	0	0	0	0	0	0	0	0	0	0	0	0	0	0	0	0	0	0	0	0	0	0	0	0	0	0	0	0	0	0	0	0.005988	0	0	0	0	0	0	0	0	0	0	0	0	0	0	0	0	0	0.003165	0	0	0	0	0	0	0	0	0	0
chr15	68214292	T	C		CLN6	23.8	0.817	0.0001536	Y					0	0.002128	0	0	0	0	0		0	0	0	0	0	0	0	0	0	0	0	0	0	0	0	0	0	0	0	0	0	0	0	0	0	0	0	0	0	0	0	0	0	0	0	0	0	0	0	0	0	0	0.02	0	0	0	0	0	0	0	0	0	0	0	0	0	0	0	0	0	0	0	0	0	0	0	0	0	0	0	0	0	0	0	0	0	0	0	0	0	0	0	0
chr15	68214357	T	C	rs776974644	CLN6	24.8	0.762	0.0002559						0	0	0.004726	0	0	0	0		0	0	0	0	0	0	0	0	0	0	0	0	0	0	0	0	0	0	0	0	0.01351	0.02027	0	0	0	0	0	0	0	0	0	0	0	0	0	0	0	0	0	0	0	0	0	0	0	0	0	0	0	0	0	0	0	0	0	0	0	0	0	0	0	0	0	0	0	0	0	0	0	0	0	0	0	0	0	0	0	0	0	0	0	0	0
chr15	68335792	C	T	rs755899934	ITGA11	28.2	0.8	0.0001536						0	0	0	0.000278	0	0	0		0	0	0	0	0	0	0	0	0	0	0	0	0	0	0	0	0	0	0	0	0	0	0	0	0	0	0	0	0	0	0	0	0	0	0	0	0	0	0	0	0	0	0	0	0	0	0	0.003125	0	0	0	0	0	0	0	0	0	0	0.005291	0	0	0	0	0	0	0	0	0	0	0	0	0	0	0	0	0	0	0	0	0	0	0	0
chr15	68645181	C	T	rs766059041	CORO2B	27.3	0.807	0.0003071						0	0	0	0.000464	0	0	0.000277		0	0	0	0	0	0	0	0	0	0	0	0	0	0	0	0	0	0	0	0	0	0	0	0	0.008475	0	0	0	0	0	0	0	0	0.002874	0	0	0	0	0	0	0	0	0	0	0	0	0.003049	0	0	0	0	0	0	0	0.005988	0	0	0	0	0	0	0.003125	0	0	0	0	0	0	0	0	0	0	0	0	0	0	0	0	0	0	0	0	0
chr15	68711639	T	A	rs138122643	CORO2B	25	0.723	0.0004095						0	0	0.004726	0.000186	0	0	0		0	0	0	0	0	0	0	0	0	0	0	0	0	0	0	0	0	0	0	0	0.03378	0	0	0	0	0	0	0	0	0	0	0	0	0.002874	0	0	0	0	0	0	0	0	0	0	0	0	0	0	0	0	0.003401	0	0	0	0	0	0	0	0	0	0	0	0	0	0	0	0	0	0	0	0	0	0	0	0	0	0	0	0	0	0	0	0
chr15	69035387	C	T	rs141772528	NOX5	24.8	0.871	0.0042998						0	0.002128	0.000945	0.005846	0	0.002193	0.004157		0	0	0	0	0	0	0	0	0	0	0.004032	0	0	0	0.01042	0	0	0	0.006098	0	0	0	0	0	0	0.006173	0.01852	0.009036	0	0	0.004386	0.009434	0	0.002874	0	0	0	0	0.006623	0.006211	0.006579	0.007463	0	0.003968	0.006135	0.003067	0.01829	0.003125	0	0.0125	0	0	0.006494	0	0.002994	0.006098	0.01546	0.01299	0.002646	0	0.008475	0.02812	0	0.003571	0.01429	0	0	0.00838	0.003086	0	0	0.01825	0	0.0177	0	0	0.003968	0	0	0	0.01316	0	0
chr15	69035394	C	T	rs145609289	NOX5	24.5	0.865	0.0004095						0	0	0.000945	0.000464	0	0	0.000554		0	0	0	0	0	0	0	0.008929	0	0	0	0	0.00303	0	0	0	0	0	0.006098	0	0	0	0	0	0	0	0	0	0	0	0.004386	0	0	0	0	0	0	0	0	0	0	0	0	0	0	0.003067	0	0	0	0	0.003401	0	0	0	0	0	0	0	0.002646	0	0	0.003125	0	0	0	0	0	0	0	0	0	0	0	0	0	0	0	0	0	0	0	0	0
chr15	69038879	G	A	rs117880022	NOX5	23.2	0.739	0.0003583						0	0	0	9.28e-05	0.01582	0.001096	0	TB_NT	0	0	0	0	0	0	0	0	0	0	0	0	0	0	0	0	0	0	0	0	0	0	0	0	0	0	0	0	0	0	0	0	0	0	0	0	0	0	0	0	0	0	0	0	0	0	0	0.003125	0	0	0	0	0	0	0	0	0	0	0	0	0	0	0	0	0	0	0	0	0	0	0	0	0	0	0	0	0	0	0.003759	0.01582	0	0	0
chr15	69038972	G	A	rs900336435	NOX5	23.2	0.857	0.0001536						0	0	0	0	0	0	0		0	0	0	0	0	0	0	0	0	0	0	0	0	0	0	0	0	0	0	0	0	0	0	0	0	0	0	0	0	0	0	0	0	0	0	0	0	0	0	0	0	0	0	0	0	0	0	0	0	0	0	0	0	0	0	0	0	0	0	0	0	0	0	0	0	0	0	0	0	0	0	0	0	0	0	0	0	0	0	0	0	0	0.03
chr15	69047447	G	A	rs2277552	NOX5	24.8	0.68	0.0238022						0.05789	0.03262	0.01512	0.0142	0.1108	0.1086	0.008869		0.02778	0.1083	0.03804	0.03012	0	0.1712	0.06923	0.008929	0.009146	0.01689	0.004032	0.01163	0.00303	0.007937	0.003472	0.01471	0.03125	0.02206	0.0122	0.01899	0.03378	0	0.07812	0.006211	0	0.006173	0	0.003012	0	0.01351	0.08772	0.03774	0.01773	0.01149	0.1545	0.02885	0.02083	0.002732	0.009934	0.009317	0.01974	0.007463	0.04	0.0119	0.006135	0.01227	0	0.0125	0.01899	0.025	0.01361	0.01553	0.01948	0.009554	0.002994	0.006098	0.005155	0.003247	0.01587	0.006329	0	0.04375	0.02778	0	0.02857	0.08667	0	0.00838	0.006173	0.006849	0.01748	0.00365	0.003165	0.0177	0	0.005051	0.1389	0.1359	0.07895	0.1108	0.03947	0.1071	0.12
chr15	69047473	G	A	rs759159780	NOX5	20.9	0.722	0.0002559						0	0.000709	0	0.000371	0	0	0		0	0	0	0	0	0	0	0	0	0	0	0	0	0	0	0	0	0	0	0	0	0	0	0	0	0	0	0	0	0	0	0	0	0	0	0	0	0	0.006623	0.003106	0	0	0	0	0	0	0	0	0	0	0	0	0	0	0	0	0.002577	0	0	0	0	0	0	0	0	0	0	0	0	0	0	0	0.003165	0	0	0	0	0	0	0	0	0	0
chr15	69055454	C	T	rs770046307	NOX5	22.4	0.735	0.0001536						0	0.000709	0	9.28e-05	0	0.001096	0		0	0	0	0	0	0	0	0	0	0	0	0	0	0	0	0	0	0	0	0	0	0	0	0	0	0	0	0	0	0	0	0.009434	0	0	0	0	0	0	0	0	0	0	0	0	0	0	0	0	0	0	0	0	0	0	0	0	0	0.003247	0	0	0	0	0	0	0	0	0	0	0	0	0	0	0	0	0	0	0	0	0.003759	0	0	0	0
chr15	69055483	C	T	rs146556831	NOX5	23.4	0.726	0.0002048						0	0	0	0.000371	0	0	0		0	0	0	0	0	0	0	0	0	0	0	0	0	0	0	0	0	0	0	0	0	0	0	0	0	0	0	0	0	0	0	0	0	0	0	0	0	0.002732	0	0	0	0	0	0	0	0	0	0	0	0	0	0	0	0	0	0	0	0	0	0	0.008475	0	0	0	0	0	0	0	0	0	0	0.007299	0	0	0	0	0	0	0	0	0	0	0
chr15	69256308	T	C	rs747762787	GLCE	26.1	0.702	0.0001536						0	0	0	0.000278	0	0	0		0	0	0	0	0	0	0	0	0	0	0	0	0	0	0	0	0	0	0	0	0	0	0	0	0	0	0	0	0	0	0	0	0	0	0	0	0	0	0	0	0	0	0	0	0	0	0	0	0	0	0	0	0	0	0	0.009146	0	0	0	0	0	0	0	0	0	0	0	0	0	0	0	0	0	0	0	0	0	0	0	0	0	0	0
chr15	69417435	A	T	rs775044051	KIF23	31	0.672	0.0001536						0	0	0.00189	0	0	0	0.000277		0	0	0	0	0	0	0	0	0	0	0	0.005814	0	0	0	0	0	0	0	0	0	0	0	0	0	0	0	0	0	0.01351	0	0	0	0	0	0	0	0	0	0	0	0	0	0	0	0	0	0	0	0	0	0	0	0	0	0	0	0	0	0	0	0	0	0	0	0	0	0	0	0	0	0	0	0	0	0	0	0	0	0	0	0	0
chr15	69429133	G	C	rs775809528	KIF23	28.3	0.783	0.0003583						0	0	0.006616	0	0	0	0		0	0	0	0	0	0	0	0	0	0	0	0	0	0	0	0	0	0	0	0	0	0	0	0	0	0	0	0	0	0.0473	0	0	0	0	0	0	0	0	0	0	0	0	0	0	0	0	0	0	0	0	0	0	0	0	0	0	0	0	0	0	0	0	0	0	0	0	0	0	0	0	0	0	0	0	0	0	0	0	0	0	0	0	0
chr15	69435730	G	A	rs543990042	KIF23	26	0.719	0.0004607						0	0.000709	0	0.000742	0	0	0		0	0	0	0	0	0	0	0	0	0	0	0	0	0	0	0	0	0	0	0	0	0	0	0	0	0	0	0	0	0	0	0.009434	0	0	0	0	0.002976	0.002732	0	0.003106	0	0	0	0	0	0	0.009146	0	0	0	0	0	0	0	0	0	0	0	0	0	0	0	0	0	0.007143	0	0	0	0.003086	0	0	0	0	0	0	0	0	0	0	0	0	0	0
chr15	68211832	C	T	rs140179213	CLN6	22.9	0.699	0.0001024						0	0	0	0.000186	0	0	0		0	0	0	0	0	0	0	0	0	0	0	0	0	0	0	0	0	0	0	0	0	0	0	0	0	0	0	0	0	0	0	0	0	0	0	0	0	0	0	0	0	0	0	0	0	0	0	0	0	0	0	0	0	0	0	0	0	0	0	0	0	0	0	0	0	0	0	0	0	0	0	0.007299	0	0	0	0	0	0	0	0	0	0	0
chr15	68211833	G	A	rs143928329	CLN6	24.7	0.702	0.0001024						0.001678	0	0	0	0	0	0		0.01111	0	0	0	0	0	0	0	0	0	0	0	0	0	0	0	0	0	0	0	0	0	0	0	0	0	0	0	0	0	0	0	0	0	0	0	0	0	0	0	0	0	0	0	0	0	0	0	0	0	0	0	0	0	0	0	0	0	0	0	0	0	0	0	0	0	0	0	0	0	0	0	0	0	0	0	0	0	0	0	0	0	0
chr15	68214290	C	A	CM1515693	CLN6	36	0.736	0.0001024	Y					0	0	0.00189	0	0	0	0		0	0	0	0	0	0	0	0	0	0	0	0	0	0	0	0	0	0	0	0	0	0	0	0	0	0	0	0	0	0.01351	0	0	0	0	0	0	0	0	0	0	0	0	0	0	0	0	0	0	0	0	0	0	0	0	0	0	0	0	0	0	0	0	0	0	0	0	0	0	0	0	0	0	0	0	0	0	0	0	0	0	0	0	0
chr15	68364739	G	A	COSV105136481	ITGA11	26.1	0.649	0.0001024	Y					0	0	0	9.28e-05	0	0	0.000277		0	0	0	0	0	0	0	0	0	0	0	0	0	0	0	0	0	0	0	0	0	0	0	0.003106	0	0	0	0	0	0	0	0	0	0	0	0	0	0	0	0	0	0	0	0	0	0.003067	0	0	0	0	0	0	0	0	0	0	0	0	0	0	0	0	0	0	0	0	0	0	0	0	0	0	0	0	0	0	0	0	0	0	0	0	0
chr15	68364748	C	T	rs759749390	ITGA11	26.2	0.917	0.0001024						0	0	0	9.28e-05	0	0	0.000277		0	0	0	0	0	0	0	0	0	0	0	0	0	0	0.003472	0	0	0	0	0	0	0	0	0	0	0	0	0	0	0	0	0	0	0	0	0	0	0	0	0	0	0	0	0	0	0	0	0	0	0	0	0.003106	0	0	0	0	0	0	0	0	0	0	0	0	0	0	0	0	0	0	0	0	0	0	0	0	0	0	0	0	0	0	0
chr15	69435736	G	A	rs1354552199	KIF23	25.5	0.779	0.0001024						0	0.001418	0	0	0	0	0		0	0	0	0	0	0	0	0	0	0	0	0	0	0	0	0	0	0	0	0	0	0	0	0	0	0	0	0	0	0	0	0	0	0	0	0	0	0	0	0	0	0	0	0	0	0	0	0	0	0	0	0	0	0	0	0	0	0	0	0	0	0	0	0	0	0.01333	0	0	0	0	0	0	0	0	0	0	0	0	0	0	0	0	0
chr15	69453703	G	T	rs1317717056	RPLP1	26.7	0.825	0.0001024						0	0	0	0.000186	0	0	0		0	0	0	0	0	0	0	0	0	0	0	0	0	0	0	0	0	0	0	0	0	0	0	0	0	0	0	0	0	0	0	0	0	0.005747	0	0	0	0	0	0	0	0	0	0	0	0	0	0	0	0	0	0	0	0	0	0	0	0	0	0	0	0	0	0	0	0	0	0	0	0	0	0	0	0	0	0	0	0	0	0	0	0	0
chr15	70695040	T	C	rs143934745	UACA	28.6	0.767	0.0005119						0	0	0.002836	0	0.003165	0.006579	0		0	0	0	0	0	0	0	0	0	0	0	0	0	0	0	0	0	0.02206	0	0	0	0	0	0	0	0	0	0	0	0	0	0	0	0	0	0	0	0	0	0	0	0	0	0	0	0	0	0	0	0	0	0	0	0	0	0	0	0	0	0	0	0	0	0	0	0	0	0	0	0	0	0	0	0	0	0	0	0.01942	0.007519	0.003165	0	0	0
chr15	70892194	G	A	rs146694903	THAP10	24	0.667	0.0009726						0	0.002837	0.000945	0.001206	0	0	0		0	0	0	0	0	0	0	0	0	0	0	0	0	0	0	0	0	0	0	0	0	0	0	0	0	0	0	0	0	0.006757	0	0	0	0	0	0	0	0	0	0	0.006579	0	0	0	0	0	0	0	0	0	0	0.003106	0	0.009554	0	0	0	0	0.002646	0	0.008475	0.00625	0	0.003571	0.007143	0	0.01493	0	0	0	0.003497	0	0.003165	0.004425	0	0.005051	0	0	0	0	0	0	0
chr15	71748425	C	T	rs567876615	THSD4	25.2	0.678	0.002457						0.01426	0.001418	0	0.001578	0.01582	0	0.00194		0	0	0.01087	0.04518	0	0	0	0.008929	0	0	0.0121	0.005814	0	0.007937	0	0	0	0	0	0	0	0	0	0	0	0	0	0.003012	0	0	0	0	0	0.005747	0	0	0.008929	0	0.01656	0.003106	0	0.01493	0	0	0	0	0	0	0	0	0.003401	0	0	0.003185	0	0	0.002577	0	0	0	0	0	0	0	0	0	0	0	0.006173	0	0	0	0	0	0	0.005051	0	0	0	0.01582	0	0	0
chr15	71771098	G	A	rs372580974	THSD4	29.7	0.845	0.0001536						0	0	0	0.000278	0	0	0		0	0	0	0	0	0	0	0	0	0	0	0	0	0	0	0	0	0	0	0	0	0	0	0	0	0	0	0	0	0	0	0	0	0	0	0	0	0.005464	0	0	0	0	0	0	0	0	0	0	0	0.003125	0	0	0	0	0	0	0	0	0	0	0	0	0	0	0	0	0	0	0	0	0	0	0	0	0	0	0	0	0	0	0	0	0
chr15	71811810	G	A	rs1489149705	NR2E3	31	0.652	0.0002559		Pathogenic/Likely pathogenic	criteria provided, multiple submitters, no conflicts	Retinal dystrophy|not provided|Enhanced S-cone syndrome|Retinitis pigmentosa		0.000839	0	0	0.000371	0	0	0		0.005556	0	0	0	0	0	0	0	0	0	0	0	0	0	0	0	0	0	0	0	0	0	0	0	0	0	0	0	0	0	0	0	0	0	0	0.01282	0	0	0	0	0	0	0	0	0	0	0	0	0	0	0	0	0	0	0	0	0	0	0	0	0	0	0	0	0	0	0	0	0	0	0	0	0	0	0	0	0	0	0	0	0	0	0
chr15	71817637	G	A	rs767225225	NR2E3	29.4	0.957	0.000819						0	0.003546	0	0.001021	0	0	0		0	0	0	0	0	0	0	0	0	0	0	0	0	0	0	0	0	0	0	0	0	0	0	0	0	0	0	0	0	0	0	0	0	0	0	0	0	0.002732	0	0	0	0	0	0	0	0.006135	0	0.009375	0	0	0	0	0	0.006369	0	0	0	0.003247	0	0	0	0	0	0	0	0	0.02239	0	0	0	0	0	0.006329	0	0	0.0101	0	0	0	0	0	0	0
chr15	71883683	T	G	rs556967476	MYO9A	23.8	0.648	0.0001536						0	0	0	0.000278	0	0	0		0	0	0	0	0	0	0	0	0	0	0	0	0	0	0	0	0	0	0	0	0	0	0	0	0	0	0	0	0	0	0	0	0	0	0	0	0.002976	0	0	0.003106	0	0	0	0	0	0.003067	0	0	0	0	0	0	0	0	0	0	0	0	0	0	0	0	0	0	0	0	0	0	0	0	0	0	0	0	0	0	0	0	0	0	0	0	0
chr15	71960089	C	T	rs762897653	MYO9A	28	0.755	0.0001536						0	0.000709	0	0.000186	0	0	0		0	0	0	0	0	0	0	0	0	0	0	0	0	0	0	0	0	0	0	0	0	0	0	0	0	0	0	0	0	0	0.008772	0	0	0	0	0	0	0	0	0	0	0	0	0	0	0	0	0	0	0	0	0	0	0	0	0	0	0	0	0	0	0	0	0	0	0	0	0	0	0	0	0	0.003165	0	0	0	0	0	0	0	0	0	0
chr15	71968026	G	T	rs767564994	MYO9A	24.6	0.827	0.0002048						0	0.002128	0	0	0	0	0.000277		0	0	0	0	0	0	0	0	0	0	0	0	0	0	0	0	0.004464	0	0	0	0	0	0	0	0	0	0	0	0	0	0	0	0	0	0	0	0	0	0	0	0	0.02239	0	0	0	0	0	0	0	0	0	0	0	0	0	0	0	0	0	0	0	0	0	0	0	0	0	0	0	0	0	0	0	0	0	0	0	0	0	0	0	0	0
chr15	71991122	T	C	rs538398064	MYO9A	25.6	0.74	0.0011773						0.001678	0	0	0.001578	0	0.001096	0.000832		0.005556	0	0.005435	0	0	0	0	0	0.006098	0	0	0	0.00303	0	0	0	0	0	0	0	0	0	0	0	0	0	0	0	0	0	0.004386	0	0.003546	0.002874	0	0	0.002976	0	0	0	0	0	0	0.01984	0.006135	0	0	0.003125	0.006329	0.003125	0	0	0.003247	0	0	0	0	0	0	0	0.008475	0	0	0	0	0	0	0	0	0	0	0	0	0	0	0	0.003968	0	0	0	0	0	0
chr15	72007888	G	A	rs374349089	MYO9A	28.9	0.682	0.0002048						0	0.000709	0	0.000278	0	0	0		0	0	0	0	0	0	0	0	0	0	0	0	0	0	0	0	0	0	0	0	0	0	0	0	0	0	0	0	0	0	0	0	0.003546	0	0	0	0	0	0	0	0	0	0	0	0	0	0	0	0	0	0	0	0	0	0	0	0	0	0	0	0	0.003125	0	0	0	0.006667	0	0.002793	0	0	0	0	0	0	0	0	0	0	0	0	0	0	0
chr15	72019091	G	A	rs566463852	MYO9A	25.1	0.676	0.0002048						0	0	0	0.000278	0	0	0		0	0	0	0	0	0	0	0	0	0	0	0	0	0	0	0	0	0	0	0	0	0	0	0	0	0	0	0	0	0	0	0	0	0	0	0	0	0	0	0.003106	0	0	0	0	0	0	0	0	0	0	0	0	0.003247	0	0	0	0	0	0	0	0	0	0	0.003571	0	0	0	0	0	0	0	0	0	0	0	0	0	0	0	0	0	0	0
chr15	72045956	T	C	rs374155761	MYO9A	26.2	0.904	0.0009726						0	0.002128	0	0.001206	0	0	0.000554		0	0	0	0	0	0	0	0	0	0.003378	0	0	0	0	0	0	0	0	0	0	0	0	0	0.003106	0	0	0	0	0	0	0	0	0	0	0	0.01923	0	0	0	0.003106	0.006579	0	0.006667	0	0	0	0	0	0.003165	0	0	0.003106	0.003247	0	0	0	0	0.003247	0	0.006329	0	0	0	0	0	0	0	0.002793	0	0	0	0	0	0.004425	0	0	0	0	0	0	0	0	0
chr15	72162349	A	G	rs71395065	GRAMD2A	24.6	0.758	0.0002559						0	0.000709	0	0.000371	0	0	0		0	0	0	0	0	0	0	0	0	0	0	0	0	0	0	0	0	0	0	0	0	0	0	0	0	0	0	0	0	0	0	0	0	0	0	0	0	0	0	0	0	0	0	0	0	0.003067	0	0	0	0.003125	0.003401	0	0	0	0	0	0	0	0	0	0	0	0	0	0	0	0	0	0	0	0	0	0.003165	0	0.008065	0	0	0	0	0	0	0	0
chr15	72167792	A	T	rs753782019	GRAMD2A	26.9	0.952	0.0003071						0	0	0	0.000464	0	0	0.000277		0	0	0	0	0	0	0	0	0	0	0	0	0	0	0.003472	0	0	0	0	0	0	0	0	0	0	0	0	0	0	0	0	0	0	0	0	0	0	0	0	0	0	0	0	0	0	0	0	0	0	0.00625	0	0	0	0	0	0	0	0	0	0	0	0.009375	0	0	0	0	0	0	0	0	0	0	0	0	0	0	0	0	0	0	0	0	0
chr15	72208823	G	A	rs1162412763	PKM	27.7	0.78	0.0001536						0	0	0	0.000278	0	0	0		0	0	0	0	0	0	0	0	0	0	0	0	0	0	0	0	0	0	0	0	0	0	0	0	0	0	0	0	0	0	0	0	0	0	0	0	0	0.008197	0	0	0	0	0	0	0	0	0	0	0	0	0	0	0	0	0	0	0	0	0	0	0	0	0	0	0	0	0	0	0	0	0	0	0	0	0	0	0	0	0	0	0	0	0
chr15	72208873	G	A	rs767741108	PKM	24.5	0.732	0.0003583						0	0	0.005671	9.28e-05	0	0	0		0	0	0	0	0	0	0	0	0	0	0	0	0	0	0	0	0	0	0	0	0.04054	0	0	0	0	0	0	0	0	0	0	0	0	0	0	0	0	0	0	0.003106	0	0	0	0	0	0	0	0	0	0	0	0	0	0	0	0	0	0	0	0	0	0	0	0	0	0	0	0	0	0	0	0	0	0	0	0	0	0	0	0	0	0	0
chr15	72241487	G	A	rs759456839	PARP6	32	0.673	0.0003583						0	0	0	0.00065	0	0	0		0	0	0	0	0	0	0	0	0	0	0	0	0	0	0	0	0	0	0	0	0	0	0	0	0	0	0	0	0	0	0.004386	0	0	0	0	0	0	0	0	0	0	0	0	0	0	0	0	0	0	0	0.003401	0	0	0.006369	0	0	0.002577	0	0	0	0	0	0	0	0	0	0	0.002793	0	0	0	0	0	0.004425	0	0	0	0	0	0	0	0	0
chr15	72344108	C	A		HEXA	26.3	0.829	0.0002048	Y					0	0.002837	0	0	0	0	0		0	0	0	0	0	0	0	0	0	0	0	0	0	0	0	0	0	0	0	0	0	0	0	0	0	0	0	0	0	0	0	0	0	0	0	0	0	0	0	0	0	0	0.02667	0	0	0	0	0	0	0	0	0	0	0	0	0	0	0	0	0	0	0	0	0	0	0	0	0	0	0	0	0	0	0	0	0	0	0	0	0	0	0	0
chr15	72344121	G	A	COSV51508966	HEXA	28.4	0.879	0.0001536	Y					0	0	0	0	0	0	0.000832		0	0	0	0	0	0	0	0	0.009146	0	0	0	0	0	0	0	0	0	0	0	0	0	0	0	0	0	0	0	0	0	0	0	0	0	0	0	0	0	0	0	0	0	0	0	0	0	0	0	0	0	0	0	0	0	0	0	0	0	0	0	0	0	0	0	0	0	0	0	0	0	0	0	0	0	0	0	0	0	0	0	0	0	0
chr15	72345537	C	T	rs145012038	HEXA	27.4	0.911	0.0014333						0.001678	0.001418	0	0.001299	0.009494	0.007675	0		0	0	0	0	0	0.0137	0	0	0	0	0	0	0	0	0	0	0	0	0	0	0	0	0	0	0	0	0	0	0	0	0	0	0	0	0	0	0.002976	0	0	0	0	0	0	0	0.009202	0	0	0	0	0	0.003401	0.006211	0	0.003185	0.002994	0	0	0.003247	0	0	0	0	0	0	0	0.01333	0	0.002793	0	0	0	0.01095	0	0	0	0	0.003968	0	0	0.009494	0.02632	0.03571	0
chr15	72347718	C	A	rs759434633	HEXA	24.3	0.667	0.0002048						0	0	0	0.000278	0	0	0.000277		0	0	0	0	0	0	0	0	0	0	0	0	0	0	0	0	0	0	0	0	0	0	0	0	0	0.003086	0	0	0	0	0	0	0	0	0	0	0	0	0	0.003106	0	0	0	0	0	0	0	0	0	0	0	0.003106	0	0	0	0	0	0.003247	0	0	0	0	0	0	0	0	0	0	0	0	0	0	0	0	0	0	0	0	0	0	0	0	0
chr15	72347728	C	G		HEXA	24.2	0.776	0.0001536	Y					0	0	0	0	0	0	0.000832		0	0	0	0	0	0	0	0	0	0	0	0	0	0	0.01042	0	0	0	0	0	0	0	0	0	0	0	0	0	0	0	0	0	0	0	0	0	0	0	0	0	0	0	0	0	0	0	0	0	0	0	0	0	0	0	0	0	0	0	0	0	0	0	0	0	0	0	0	0	0	0	0	0	0	0	0	0	0	0	0	0	0	0	0
chr15	72348088	C	T	rs775322979	HEXA	23.8	0.702	0.0001536						0	0	0	0.000278	0	0	0		0	0	0	0	0	0	0	0	0	0	0	0	0	0	0	0	0	0	0	0	0	0	0	0	0	0	0	0	0	0	0	0	0	0	0	0	0.002976	0.002732	0	0	0	0	0	0	0	0	0	0	0	0	0	0	0	0	0	0	0	0	0	0	0	0	0	0.003571	0	0	0	0	0	0	0	0	0	0	0	0	0	0	0	0	0	0	0
chr15	72353090	A	T	rs185797496	HEXA	26.8	0.761	0.0006654						0.000839	0.000709	0	0.000186	0.009494	0.006579	0		0	0	0	0	0	0.006849	0	0	0	0	0	0	0	0	0	0	0	0	0	0	0	0	0	0	0	0	0	0	0	0	0	0.009434	0	0	0	0	0	0	0	0	0	0	0	0	0	0	0	0	0	0	0	0	0	0	0	0	0	0	0	0	0	0	0	0	0	0	0	0	0	0.006849	0.003497	0	0	0	0	0	0	0	0.007519	0.009494	0	0.03571	0
chr15	72398866	T	C	rs751029177	TMEM202	25.9	0.709	0.0001536						0.000839	0	0	0.000186	0	0	0		0.005556	0	0	0	0	0	0	0	0	0	0	0	0	0	0	0	0	0	0	0	0	0	0	0	0	0	0	0	0	0	0	0	0	0	0	0	0	0.002732	0	0	0	0	0	0	0	0	0	0	0	0	0	0	0	0	0	0	0	0	0	0	0	0	0	0	0	0	0	0	0.003086	0	0	0	0	0	0	0	0	0	0	0	0	0	0
chr15	73258768	C	T	rs1467809504	NEO1	25.8	0.849	0.0002048						0	0	0	0.000186	0	0	0.000554		0	0	0	0	0	0	0	0	0.006098	0	0	0	0	0	0	0	0	0	0	0	0	0	0	0	0	0	0	0	0	0	0	0	0	0	0	0	0	0	0	0	0	0	0	0	0	0.003067	0	0	0	0	0	0	0	0	0	0	0	0.003247	0	0	0	0	0	0	0	0	0	0	0	0	0	0	0	0	0	0	0	0	0	0	0	0	0
chr15	73989118	G	A		STOML1	29.6	0.756	0.0003583	Y					0	0	0	0.00065	0	0	0		0	0	0	0	0	0	0	0	0	0	0	0	0	0	0	0	0	0	0	0	0	0	0	0	0	0	0	0	0	0	0	0	0	0	0	0	0	0	0	0	0	0	0	0	0	0	0	0	0	0	0	0	0	0	0	0	0	0	0	0	0	0	0.0216	0	0	0	0	0	0	0	0	0	0	0	0	0	0	0	0	0	0	0	0
chr15	73989166	A	G	rs770336352	STOML1	25.8	0.883	0.0003583						0	0	0	9.28e-05	0	0.001096	0.001386		0	0	0	0	0	0	0	0	0	0	0	0	0	0	0	0	0	0	0	0	0	0	0	0	0	0	0.01543	0	0	0	0	0	0	0	0	0	0	0	0	0	0	0	0	0	0	0	0	0	0	0	0	0	0	0	0.002994	0	0	0	0	0	0	0	0	0	0	0	0	0	0	0	0	0	0	0	0	0	0	0.004854	0	0	0	0	0
chr15	73989224	G	A	rs573578716	STOML1	26.9	0.909	0.0002559						0	0	0	0.000186	0	0	0.000832		0	0	0	0	0	0	0	0	0	0	0.004032	0	0.006061	0	0	0	0	0	0	0	0	0	0	0	0	0	0	0	0	0	0.004386	0	0	0	0	0	0	0	0	0	0	0	0	0	0	0	0	0	0	0	0	0	0	0	0	0	0	0	0	0	0	0	0	0	0	0	0	0	0	0.006849	0	0	0	0	0	0	0	0	0	0	0	0	0
chr15	70832753	C	T	rs761513596	LARP6	26.2	0.67	0.0001024						0	0	0	0.000186	0	0	0		0	0	0	0	0	0	0	0	0	0	0	0	0	0	0	0	0	0	0	0	0	0	0	0	0	0	0	0	0	0	0	0	0	0	0	0	0	0	0	0	0	0	0	0	0	0	0	0	0	0	0	0	0	0	0	0	0	0	0	0	0	0	0.006173	0	0	0	0	0	0	0	0	0	0	0	0	0	0	0	0	0	0	0	0
chr15	71660579	G	A	rs762902000	THSD4	28.4	0.853	0.0001024						0	0	0	0.000186	0	0	0		0	0	0	0	0	0	0	0	0	0	0	0	0	0	0	0	0	0	0	0	0	0	0	0	0	0	0	0	0	0	0	0	0	0	0	0	0	0	0	0	0	0	0	0	0	0	0	0	0	0	0	0	0	0	0	0	0	0	0	0	0	0.00625	0	0	0	0	0	0	0	0	0	0	0	0	0	0	0	0	0	0	0	0	0
chr15	71812471	A	C	rs754663006	NR2E3	25.3	0.952	0.0001024						0	0	0	0	0	0	0.000554		0	0	0	0	0	0	0	0	0	0	0	0	0	0	0	0	0	0	0	0	0	0	0	0.003106	0	0	0	0.003012	0	0	0	0	0	0	0	0	0	0	0	0	0	0	0	0	0	0	0	0	0	0	0	0	0	0	0	0	0	0	0	0	0	0	0	0	0	0	0	0	0	0	0	0	0	0	0	0	0	0	0	0	0	0	0
chr15	71898523	G	C		MYO9A	27.3	0.647	0.0001024						0	0	0.00189	0	0	0	0		0	0	0	0	0	0	0	0	0	0	0	0	0	0	0	0	0	0.01471	0	0	0	0	0	0	0	0	0	0	0	0	0	0	0	0	0	0	0	0	0	0	0	0	0	0	0	0	0	0	0	0	0	0	0	0	0	0	0	0	0	0	0	0	0	0	0	0	0	0	0	0	0	0	0	0	0	0	0	0	0	0	0	0	0
chr15	71903975	G	A	rs751043480	MYO9A	26.8	0.82	0.0001024						0	0.000709	0	0	0	0	0		0	0	0	0	0	0	0	0	0	0	0	0	0	0	0	0	0	0	0	0	0	0	0	0	0	0	0	0	0	0	0	0	0	0	0	0	0	0	0	0	0	0	0	0	0	0	0	0	0	0	0	0	0	0	0	0	0	0	0	0.006329	0	0	0	0	0	0	0	0	0	0	0	0	0	0	0	0	0	0	0	0	0	0	0
chr15	71991147	G	A	rs184218886	MYO9A	28.7	0.81	0.0001024						0	0	0	0	0	0.002193	0		0	0	0	0	0	0	0	0	0	0	0	0	0	0	0	0	0	0	0	0	0	0	0	0	0	0	0	0	0	0	0	0	0	0	0	0	0	0	0	0	0	0	0	0	0	0	0	0	0	0	0	0	0	0	0	0	0	0	0	0	0	0	0	0	0	0	0	0	0	0	0	0	0	0	0	0	0	0	0	0	0	0.01786	0
chr15	71994518	C	T	rs761456336	MYO9A	24.9	0.792	0.0001024						0	0.001418	0	0	0	0	0		0	0	0	0	0	0	0	0	0	0	0	0	0	0	0	0	0	0	0	0	0	0	0	0	0	0	0	0	0	0	0	0.01887	0	0	0	0	0	0	0	0	0	0	0	0	0	0	0	0	0	0	0	0	0	0	0	0	0	0	0	0	0	0	0	0	0	0	0	0	0	0	0	0	0	0	0	0	0	0	0	0	0	0	0
chr15	72032545	C	T	COSV61857850	MYO9A	27.5	0.945	0.0001024						0	0	0	0	0	0	0.000554		0	0	0	0	0	0	0	0	0	0	0	0	0	0	0	0	0	0	0	0	0	0	0	0	0	0	0.006173	0	0	0	0	0	0	0	0	0	0	0	0	0	0	0	0	0	0	0	0	0	0	0	0	0	0	0	0	0	0	0	0	0	0	0	0	0	0	0	0	0	0	0	0	0	0	0	0	0	0	0	0	0	0	0	0
chr15	72207168	G	A	rs147956260	PKM	25.3	0.902	0.0001024						0	0	0	0	0.003165	0	0.000277		0	0	0	0	0	0	0	0	0	0	0	0	0	0	0	0	0	0	0	0	0	0	0	0	0	0	0.003086	0	0	0	0	0	0	0	0	0	0	0	0	0	0	0	0	0	0	0	0	0	0	0	0	0	0	0	0	0	0	0	0	0	0	0	0	0	0	0	0	0	0	0	0	0	0	0	0	0	0	0	0	0.003165	0	0	0
chr15	72345476	C	T	rs121907956	HEXA	29.1	0.892	0.0001024		Pathogenic	criteria provided, multiple submitters, no conflicts	Gm2-gangliosidosis, juvenile|Inborn genetic diseases|Tay-Sachs disease|not provided		0	0.000709	0	0	0	0	0.000277		0	0	0	0	0	0	0	0	0.003049	0	0	0	0	0	0	0	0	0	0	0	0	0	0	0	0	0	0	0	0	0	0	0	0	0	0	0	0	0	0	0	0	0	0	0	0	0	0	0	0	0	0	0	0	0	0	0	0	0	0	0	0	0	0	0	0	0	0	0	0	0	0	0	0.003165	0	0	0	0	0	0	0	0	0	0
chr15	72346626	C	T	rs575121167	HEXA	24.3	0.711	0.0001024						0	0	0	9.28e-05	0	0	0.000277		0	0	0	0	0	0	0	0	0	0	0	0	0	0	0	0	0	0	0	0	0	0	0	0.003106	0	0	0	0	0	0	0	0	0	0	0	0	0	0	0	0	0	0	0	0	0	0	0	0	0	0	0	0	0	0	0	0	0	0	0	0	0	0	0	0	0	0	0	0	0	0	0.003497	0	0	0	0	0	0	0	0	0	0	0	0
chr15	72350578	G	A	rs138058578	HEXA	25.1	0.928	0.0001024						0	0	0	0	0	0	0.000554		0	0	0	0	0	0	0	0	0	0	0	0	0	0	0	0	0	0	0	0	0	0	0	0	0	0.006173	0	0	0	0	0	0	0	0	0	0	0	0	0	0	0	0	0	0	0	0	0	0	0	0	0	0	0	0	0	0	0	0	0	0	0	0	0	0	0	0	0	0	0	0	0	0	0	0	0	0	0	0	0	0	0	0	0
chr15	72350611	C	T	rs746861846	HEXA	27.3	0.812	0.0001024						0	0	0	0.000186	0	0	0		0	0	0	0	0	0	0	0	0	0	0	0	0	0	0	0	0	0	0	0	0	0	0	0	0	0	0	0	0	0	0	0	0	0.002874	0	0	0	0	0	0	0	0	0	0	0	0	0	0	0	0	0	0	0	0	0	0	0	0	0	0	0	0	0	0	0	0	0	0	0	0	0	0.00365	0	0	0	0	0	0	0	0	0	0	0
chr15	72351149	G	A		HEXA	32	0.952	0.0001024	Y					0	0	0.00189	0	0	0	0		0	0	0	0	0	0	0	0	0	0	0	0	0	0	0	0	0	0	0.0122	0	0	0	0	0	0	0	0	0	0	0	0	0	0	0	0	0	0	0	0	0	0	0	0	0	0	0	0	0	0	0	0	0	0	0	0	0	0	0	0	0	0	0	0	0	0	0	0	0	0	0	0	0	0	0	0	0	0	0	0	0	0	0	0
chr15	72351189	C	T	rs543071358	HEXA	25.4	0.661	0.0001024						0	0	0	0.000186	0	0	0		0	0	0	0	0	0	0	0	0	0	0	0	0	0	0	0	0	0	0	0	0	0	0	0	0	0	0	0	0	0	0	0	0	0	0	0	0	0	0	0	0	0	0	0	0	0	0	0	0	0	0	0	0	0	0.005988	0	0	0	0	0	0	0	0	0	0	0	0	0	0	0	0	0	0	0	0	0	0	0	0	0	0	0	0
chr15	72752684	A	C		ADPGK	27.6	0.671	0.0001024	Y					0.001678	0	0	0	0	0	0		0	0	0	0.006024	0	0	0	0	0	0	0	0	0	0	0	0	0	0	0	0	0	0	0	0	0	0	0	0	0	0	0	0	0	0	0	0	0	0	0	0	0	0	0	0	0	0	0	0	0	0	0	0	0	0	0	0	0	0	0	0	0	0	0	0	0	0	0	0	0	0	0	0	0	0	0	0	0	0	0	0	0	0	0
chr15	73325119	G	A	rs1018484647	HCN4	28.2	0.819	0.0001024						0	0	0.00189	0	0	0	0		0	0	0	0	0	0	0	0	0	0	0	0	0	0	0	0	0	0	0	0	0	0	0	0	0	0	0	0	0	0.01351	0	0	0	0	0	0	0	0	0	0	0	0	0	0	0	0	0	0	0	0	0	0	0	0	0	0	0	0	0	0	0	0	0	0	0	0	0	0	0	0	0	0	0	0	0	0	0	0	0	0	0	0	0
chr15	73343479	C	T	rs748658688	HCN4	28.4	0.829	0.0001024						0	0	0	0	0	0.002193	0		0	0	0	0	0	0	0	0	0	0	0	0	0	0	0	0	0	0	0	0	0	0	0	0	0	0	0	0	0	0	0	0	0	0	0	0	0	0	0	0	0	0	0	0	0	0	0	0	0	0	0	0	0	0	0	0	0	0	0	0	0	0	0	0	0	0	0	0	0	0	0	0	0	0	0	0	0.007937	0	0	0	0	0	0
chr15	73343639	C	A	COSV56084263	HCN4	25	0.761	0.0001024						0	0	0	0	0	0	0.000554		0	0	0	0	0	0	0	0	0	0	0	0	0	0	0	0	0	0	0	0	0	0	0	0	0	0.006173	0	0	0	0	0	0	0	0	0	0	0	0	0	0	0	0	0	0	0	0	0	0	0	0	0	0	0	0	0	0	0	0	0	0	0	0	0	0	0	0	0	0	0	0	0	0	0	0	0	0	0	0	0	0	0	0	0
chr15	73570207	G	A	rs1453619981	NPTN	26	0.65	0.0001024						0	0	0	0.000186	0	0	0		0	0	0	0	0	0	0	0	0	0	0	0	0	0	0	0	0	0	0	0	0	0	0	0	0	0	0	0	0	0	0	0	0	0	0	0	0	0	0	0.006211	0	0	0	0	0	0	0	0	0	0	0	0	0	0	0	0	0	0	0	0	0	0	0	0	0	0	0	0	0	0	0	0	0	0	0	0	0	0	0	0	0	0	0
chr15	73947137	G	A	rs141057976	LOXL1	32	0.647	0.0001024						0	0	0	0.000186	0	0	0		0	0	0	0	0	0	0	0	0	0	0	0	0	0	0	0	0	0	0	0	0	0	0	0	0	0	0	0	0	0	0	0	0	0	0	0	0.002976	0	0	0.003106	0	0	0	0	0	0	0	0	0	0	0	0	0	0	0	0	0	0	0	0	0	0	0	0	0	0	0	0	0	0	0	0	0	0	0	0	0	0	0	0	0	0	0
chr15	73989238	C	T	rs137978751	STOML1	23.5	0.759	0.0001024						0	0	0	0.000186	0	0	0		0	0	0	0	0	0	0	0	0	0	0	0	0	0	0	0	0	0	0	0	0	0	0	0	0	0	0	0	0	0	0	0	0	0	0	0	0	0.002732	0	0	0	0	0	0	0	0	0	0	0	0	0	0	0	0	0	0	0.002577	0	0	0	0	0	0	0	0	0	0	0	0	0	0	0	0	0	0	0	0	0	0	0	0	0	0
chr15	74182460	C	T	rs760545295	STRA6	28.5	0.903	0.0002048						0	0	0	0.000371	0	0	0		0	0	0	0	0	0	0	0	0	0	0	0	0	0	0	0	0	0	0	0	0	0	0	0	0	0	0	0	0	0	0	0	0	0	0	0	0	0	0	0	0	0	0	0	0	0	0	0	0	0.003125	0	0	0	0.003185	0	0	0	0	0	0	0	0	0	0	0.007143	0	0	0	0	0.006849	0	0	0	0	0	0	0	0	0	0	0	0	0
chr15	74189244	T	G	rs118203962	STRA6	24	0.716	0.0005631						0	0	0	0.000835	0	0.001096	0		0	0	0	0	0	0	0	0	0	0	0	0	0	0	0	0	0	0	0	0	0	0	0	0	0	0	0	0	0	0	0	0	0	0	0	0	0	0	0	0	0	0	0	0.007937	0	0	0	0.003125	0	0	0.003401	0	0.003247	0	0.002994	0	0	0.003247	0	0	0	0	0	0	0	0	0	0	0	0	0	0.00365	0	0	0	0.005051	0	0	0	0	0.01316	0	0
chr15	74195411	G	A	rs761954255	STRA6	23.1	0.65	0.0002559						0	0	0	0.000278	0	0	0.000554		0	0	0	0	0	0	0	0	0	0	0	0.005814	0	0	0	0	0	0	0	0	0	0	0	0	0	0.003086	0	0	0	0	0	0	0	0	0	0	0	0	0	0.006211	0	0	0	0	0	0.003067	0	0	0	0	0	0	0	0	0	0	0	0	0	0	0	0	0	0	0	0	0	0	0	0	0	0	0	0	0	0	0	0	0	0	0	0	0
chr15	74720496	C	A	rs56343424	CYP1A1	23.4	0.644	0.0216523						0.02265	0.02411	0.01134	0.0245	0.003165	0.003289	0.02217		0.03889	0	0.01087	0.03313	0.03	0.006849	0.02308	0.01786	0.03659	0.01689	0.01613	0.02326	0.03333	0.02381	0.03819	0	0.03125	0.02941	0.0122	0.006329	0	0.03378	0	0.01553	0.04237	0.01852	0	0.01506	0	0	0.01754	0	0.04255	0.03161	0.009091	0.02564	0.03571	0.03279	0.0298	0.03416	0.05921	0.05224	0.06	0.01984	0.01534	0.0184	0.05183	0.04062	0.02215	0.03438	0.0102	0.01242	0.03247	0.01592	0.01497	0.03049	0.03351	0.02922	0.02381	0	0.02542	0.0125	0.009259	0.01071	0.02143	0.02667	0	0.03073	0.01543	0.006849	0.01049	0.00365	0.01266	0.03982	0	0.03535	0.003968	0.009709	0	0.003165	0	0	0
chr15	74721686	A	G	rs4987133	CYP1A1	23.8	0.778	0.0002048						0	0	0	0.000186	0	0	0.000554		0	0	0	0	0	0	0	0	0	0	0	0	0	0	0.003472	0	0	0	0	0	0	0	0	0	0	0	0	0.003012	0	0	0	0	0	0	0	0	0	0	0	0	0	0	0	0	0	0	0	0	0	0	0	0	0	0	0	0	0.002577	0	0	0	0	0	0	0	0	0	0	0	0	0	0	0.00365	0	0	0	0	0	0	0	0	0	0	0
[truncated: 13,742,873 more chars]
