## Supplementary material for "An Atlas of Indian Genetic Diversity": GenomeIndia Consortia Author List

### Sheet: Names_members_GenomeIndia
List of authors in the GenomeIndia consortium, listed in alphabetical order within each institute with respect to first name, exceptions: IGIB, IITD, RGCB, CDFD
	Sl. No. of personnel	CBR	CBR Email ids	CBR ORCiDs	BRIC-NIBMG	NIBMG Email IDs	NIBMG ORCiDs	CSIR-CCMB	CCMB Email IDs	CCMB ORCiDs	CSIR-IGIB	IGIB Email IDs	IGIB ORCiDs	AIIMS-J	AIIMS-J Email IDs	AIIMSJ ORCiDs	BRIC-IBSD	IBSD-EmailIDs	IBSD ORCiDs	BRIC-ILS	ILS email Ids	ILS ORCiDs	BRIC-RGCB	RGCB-EmailIDs	RGCB ORCiDs	GBRC	GBRC Email Ids	GBRC ORCiDs	IISER-P	IISER-P email IDs	IISERP ORCiDs	MZU	MZU email IDs	MZU ORCiDs	NIMHANS	NIMHANS email IDs	NIMHANS ORCiDs	SKIMS	SKIMS EmailIDs	SKIMS ORCiDs	BRIC-CDFD	CDFD emails	CDFD ORCiDs	IIIT-A	IIIT-A email IDs	IIITA ORCiDs	IISc	IISc email IDs	IISc ORCiDs	IIT-D	IITD emails	IITD ORCiDs	IIT-J	IIT-J email IDs	IITJ ORCiDs	IITM	IITM emails	IITM ORCiDs	NCBS	NCBS email IDs	NCBS ORCiDs		Consultant anthropologist	Email ID	ORCiD- anthropologist
	1	Akkshaya Rajesh	akkshaya.rajesh320@gmail.com	0009-0001-0018-3770	Analabha Basu	ab1@nibmg.ac.in		Aman Kumar Suryan	amansuryan24@gmail.com		Mohammed Faruq	faruq.mohd@igib.in		Arun Sree Parameswaran	srgenmed@gmail.com	0009-0002-7096-8466	Arvinda Thoudam	arvindathou6@gmail.com	0009-0000-0893-0972	Adyasha Mishra	adyasha97mishra@gmail.com	0009-0000-1554-1545	E.V. Soniya	evsoniya@rgcb.res.in	0000-0003-4248-3891	Aman Tripathi	fa1@gbrc.res.in	0009-0008-6239-7740	Ajay Malik	malik.ajay@students.iiserpune.ac.in		Andrew Vanlallawma	andrew13johnhelen@gmail.com	0000-0002-1472-8284	Daddaladka Krishnayya Samartha	samarthadksagar@gmail.com		Bashir Ahmad Charoo	charoobash@gmail.com	https://orcid.org/0000-0003-4458-0871	Murali Dharan Bashyam	bashyam@cdfd.org.in	0000-0002-1967-5249	Imlimaong Aier	rss2016503@iiita.ac.in	0000-0002-3424-8405	Ajeya Bhat	ajeyab@iisc.ac.in	0000-0002-2578-3027	Nirmal Singh Mahar	bez207518@dbeb.iitd.ac.in	0000-0001-6296-0494	Jyoti Sharma	sharma.51@iitj.ac.in	0000-0002-6349-2722	Ayam Gupta	ayam.gupta@gmail.com	0009-0002-3608-0439	Agastya Singh	agastyas@ncbs.res.in			Ganganath Jha	gangajharkhand@gmail.com
	2	Anand Kumar	anandkumar@cbr-iisc.ac.in	0009-0004-3880-6955	Animesh Kumar Singh	aks1@nibmg.ac.in		Deepak Kumar Kashyap	deepakkumarkashyap1994@gmail.com		Sridhar Sivasubbu	sridhar.sivasubbu@gmail.com		Dolat Singh Shekhawat	dolat.shek@gmail.com	0000-0002-2117-7249	H Moushmi Sharma	thoinaobi5@gmail.com	0009-0002-3744-6236	Arup Ghosh	arupneo2@gmail.com	0000-0003-3259-0124	Abdul Jaleel	jaleel@rgcb.res.in	0000-0003-2536-9093	Bhagirath Dave	lt@gbrc.res.in	0009-0003-2886-1814	Kajal Gaikwad	kajalgaikwad820@gmail.com		H Lalhruaitluanga	mahruaia123@gmail.com	0000-0002-8709-1958	Ganesan Venkatasubramanian	venkat.nimhans@gmail.com		Imtiyaz Ahmad Wani	drimtiyazwani674@gmail.com	https://orcid.org/0000-0001-6664-2266	Ashwin Dalal	adalal@cdfd.org.in	0000-0001-5929-745X	Pritish Kumar Varadwaj	pritish@iiita.ac.in	0000-0001-5706-2411	Arun Kumar	arunk@iisc.ac.in	0000-0003-0537-6560	Ishaan Gupta	ishaan@dbeb.iitd.ac.in	0000-0001-8934-9919	Pankaj Yadav	pyadav@iitj.ac.in	0000-0001-7160-9209	Harshita Agarwal	harshita010103@gmail.com		Padinjat Raghu	praghu@ncbs.res.in
	3	Bratati Kahali	bratati@cbr-iisc.ac.in	0000-0003-2523-3778	Arghya Dey	ad2@nibmg.ac.in		Devavrat Desai	devd4157@gmail.com		Vinod Scaria	drvinod@gmail.com		Kuldeep Singh	kulpra@gmail.com	0000-0002-9375-3233	Khuraijam Dolly Devi	khdolly@hotmail.com	0009-0006-2749-3580	Deepak Jena	deepakjenabinf@gmail.com	0009-0004-8591-5118	Shijulal Nelson Sathi	shijulalns@rgcb.res.in	0000-0002-3346-0383	Bhumika Prajapati	bhumika.scib@gbrc.res.in	0009-0002-2105-7818	LS Shashishara	ls.shashidhara@iiserpune.ac.in		John Zohmingthanga	johnzo05@yahoo.co.in	0000-0001-8066-4680	Naren P Rao	docnaren@gmail.com		Mahrukh Hameed Zargar	mhameedz@gmail.com	https://orcid.org/0000-0001-6919-1528	Asmita Gupta	asmitagupta@cdfd.org.in	0000-0001-9431-0277	Rahul Semwal	pbi2014001@iiita.ac.in	0000-0003-1757-3844	Chirag Jain	chirag@IISc.ac.in	0000-0002-4300-0794	Durai Sundar	sundar@dbeb.iitd.ac.in	0000-0002-6549-6663	Rajveer Singh Shekhawat	shekhawat.1@iitj.ac.in	0000-0002-7497-0558	Himanshu Sinha	sinha@iitm.ac.in	0000-0001-7031-0491	Radhakrishnan Sabarinathan	sabari@ncbs.res.in
	4	Debasrija Mondal	debasrijam@cbr-iisc.ac.in	0009-0009-9596-8084	Arindam Maitra	am1@nibmg.ac.in	0000-0002-0249-8856	Divya Tej Sowpati	tej@ccmb.res.in		Mitali Mukerji	mitali@iitj.ac.in		Nayan Tada	tadanayan@gmail.com	0000-0001-5163-4941	Nanaocha Sharma	sharma.nanaocha@gmail.com	0000-0003-2304-0884	Punit Prasad	punit@ils.res.in	0000-0002-9132-6078	M Radhakrishna Pillai	mrpillai@gmail.com	0009-0000-6565-9656	Chaitanya Joshi	director@gbrc.res.in	0000-0003-4680-2861	Mayurika Lahiri	mayurika.lahiri@iiserpune.ac.in		Lalawmpuii Pachuau	maawmi1@yahoo.com	0000-0002-8918-3106	Paranthaman V Kavya	kavbtlogist@gmail.com		Mohd Ashraf Ganie	ashraf.endo@gmail.com	https://orcid.org/0000-0002-7649-6749	Sumedha Avadhanula	sumedha@cdfd.org.in	0000-0002-7078-5064	Sanjeev B. S.	sanjeev@iiita.ac.in	0000-0002-6781-8793	Nagakishore Jammula	nag.jammula@gmail.com	0009-0009-6388-2964				Soham Biswas	sohambiswas8@gmail.com	0000-0002-8486-5751	Karthik Raman	kraman@dsai.iitm.ac.in	0000-0002-9311-7093
	5	Debdutta Chatterjee	debdutta@cbr-iisc.ac.in	0009-0001-5528-267X	Arnab Ghosh	ag4@nibmg.ac.in		G Umapathy	guma@ccmb.res.in		Pooja Sharma	psharma.290895@gmail.com		Praveen Sharma	praveensharma55@gmail.com	0000-0002-8324-737X	Teresa tangpua	ttangpua@gmail.com	0000-0001-5978-8080	Soumendu Mahapatra	soumendurealise@gmail.com	0000-0002-9304-6221	Abhitha Thomas	thabi.tom@gmail.com	0000-0002-5414-9084	Madhvi Joshi	jd1-gbrc@gujarat.gov.in	0000-0003-4102-7114	Santosh Dixit	sgdixit@gmail.com		Lalchhandama Chhakchhuak	chhandama72@gmail.com	0009-0007-9129-2473	Tejaswini S.G	tejaswinisg96@gmail.com											Sai Manasa Chadalavada	saimanasa1107@gmail.com	0009-0008-4541-7199							Manikandan Narayanan	nmanik@cse.iitm.ac.in	0000-0002-8490-4087
	6	Divakar A	divakar@cbr-iisc.ac.in	0009-0008-4208-2143	Azad Ali	aa3@nibmg.ac.in		G Mala	mala@ccmb.res.in		Shreya Bari	shreyabari636@gmail.com		Tanuja Rajial	rajialtanuja@gmail.com	0009-0008-8025-8891				Sudarshana Jena	sudarshanajena99@gmail.com	0009-0000-1290-4048	Udaya Lekshmi	udayalekshmi27@gmail.com		Ramesh Pandit	ramesh.scib@gbrc.res.in	0000-0002-0382-7236	Siddharth Gahlaut	siddharthgahlaut6@gmail.com		Lalnundanga	lalnundanga@rediffmail.com	0000-0002-5317-8852	Venkataram Shivakumar	drshiv.nimhans@gmail.com											Yogesh Simmhan	simmhan@iisc.ac.in	0000-0003-4140-7774							Venkatesh Kamaraj	vengatesh.vengatesh89@gmail.com	0009-0008-7309-9810
	7	Eric Macwan	ericmacwan@cbr-iisc.ac.in	0009-0009-0238-0127	Chandrika Bhattacharya	cbhattacharyya16@gmail.com		Hema Sindhuja Rachiraju	sindhujarachiraju@gmail.com		Tiyasha De	tiyade786@gmail.com		Varuna Vyas	drvaruna.vyas@gmail.com	0000-0002-1927-0487				Sudeshna Datta	sudeshna.datta93@gmail.com	0000-0003-0470-9079	Aswanth. R. A	aswanthra@gmail.com		Sanman Samova	sanman.scib@gbrc.res.in	0000-0002-0086-6854				Nachimuthu Senthil Kumar	nskmzu@gmail.com	0000-0002-0192-2133
	8	Jothibasu V	jothibasu@cbr-iisc.ac.in		Chitrarpita Das	chitrarpita.das@gmail.com		Jagamohan Chhatai	jagamohan@ccmb.res.in		Bharathram Uppilli	bharathram.v@igib.in								Sunil K. Raghav	sunilraghav@ils.res.in	0000-0001-9913-4241	Anjana S Nair	anjanasreekalanair@gmail.com								Ranjan Jyoti Sarma	ranjanjsarma@gmail.com	0000-0002-6060-2017
	9	Karthik S	karthiks@cbr-iisc.ac.in		Debashree Tagore	debashree.tagore@gmail.com		Jayesh Jain	jayeshjain@ccmb.res.in		Sandeep Kumar Pal	sandeepkumarpal403@gmail.com											Vasudev Paveri	vasudevpaverigip@gmail.com
	10	Khader Valli Rupanagudi	khader@cbr-iisc.ac.in	0009-0006-5954-9710	Devashish Tripathi	dt2@nibmg.ac.in		K Thangaraj	thangs@ccmb.res.in		Rahul Kumar Bhoyar	rc.bhoyar23@gmail.com											Amal T. S	amalts@rgcb.res.in
	11	Krithika Subramanian	krithikas@cbr-iisc.ac.in	0009-0000-2919-9170	Haya Afreen	ha1@nibmg.ac.in		Karthik Bharadwaj Tallapaka	karthikt@ccmb.res.in		Bani Jolly	banijolly1995@gmail.com
	12	M. H. K. Mujawar	hanifm@cbr-iisc.ac.in	0009-0000-5235-831X	Mahabub Alam	mahabuban04@gmail.com		Karthikeyan Meenakshisundaram	karthik2sundaram@gmail.com		Arushi Batra	arushi2894@gmail.com
	13	Mohana C	mohanc@cbr-iisc.ac.in	0009-0003-6444-4065	Nasrin Parvin	p.nasrin520@gmail.com		Mahesh A	mahesh_a@ccmb.res.in		Shahrumi Reza	shahrumireza98@gmail.com
	14	Prathima Arvind	aprathima@cbr-iisc.ac.in	0000-0001-9951-7250	Nidhan K Biswas	nkb1@nibmg.ac.in		Mahfuj Hassan	mahfuj.hasan.786.mh@gmail.com		Simmy Kaur	kaursimmy2020@gmail.com
	15	Priyanka Singh	priyankas@cbr-iisc.ac.in	0009-0009-4441-2166	Parveena Choudhury	parveena.choudhury1991@gmail.com		Neha Singh	neha72681@gmail.com		Mohammed Akbar	mdakbar01211995@gmail.com
	16	Raghvendra Agrawal	araghvendra18@gmail.com	0009-0009-4583-5865	Poulomi Ghosh	poulomi.mpb@gmail.com		Payel Mukherjee	payel@csirccmb.org		Ashvarya Shankar	ashvarya16@gmail.com
	17	Rajesh G	rajeshg@cbr-iisc.ac.in	0009-0006-7028-9665	Rahul Modak	modakr398@gmail.com		Pooja Tayade	poojatayade@csirccmb.org		Gayatri Singh	gayatrisingh.prime@gmail.com
	18	Reddy P. Kommaddi	reddy@cbr-iisc.ac.in	0000-0002-5874-944X	Saurav Roy	sr8@nibmg.ac.in		Pratheusa Machha	pratheusa@csirccmb.org		Suman Mudila	sumanmudila198@gmail.com
	19	Rupanwita Majumder	rupanwitamajumder.pune@gmail.com		Sayan Bhowmick	sayanbhowmick620@gmail.com		Priya Pandey	priya.pp@ccmb.res.in		Mahino Fatima	mahinoalig@gmail.com
	20	Sagar S	manusagar34@gmail.com	0009-0009-0410-7327	Shouvanik Sengupta	shouvanikresearch@gmail.com	0009-0003-2353-1402	Sreelekshmi MS	sreems@ccmb.res.in		Divya Goel	divyagoel9868@gmail.com
	21	Samarpita Saha	samarpita@cbr-iisc.ac.in	0009-0001-0731-9028	Sourav Gangopadhyay	sg.differenttouch@gmail.com		Sriram Sudarsanam	sudarsanam@ccmb.res.in		Saima Iram	ms.saimaeram@gmail.com
	22	Sauma Suvra Majumdar	saumasuvra@cbr-iisc.ac.in	0009-0005-9569-8302	Subrata Das	sd2@@nibmg.ac.in		Sudhakar Digumarthi	sudhakard@nirrh.res.in
	23	Shafeeq KSH	shafeeqk@cbr-iisc.ac.in	0000-0002-3976-1443	Sukanya Dhar	sukanyadhar98@gmail.com		Sushmita Nitta	sushmitharajnitta@gmail.com
	24	Shobha Anilkumar	shobhaa@cbr-iisc.ac.in	0000-0002-8888-5645	Suman K Paine	painesuman01@gmail.com		Tulasi Nagabandi	tulasin@ccmb.res.in
	25	Shreya Chakraborty	cshreya@iisc.ac.in	0009-0002-4711-5617	Vinay More	vm1@nibmg.ac.in		Valli Undamatla	valliundamatla@ccmb.res.in
	26	Shweta Ramdas	shwetaramdas@cbr-iisc.ac.in	0000-0001-8888-4661				Vasantha Kumar	a.vasanthakumar1091@gmail.com
	27	Siddhi Jani	siddhijani@cbr-iisc.ac.in	0000-0003-0693-419X				Vijaya Mohan	mathvijaya23@gmail.com
	28	Sohan Angelo. A	sohan@cbr-iisc.ac.in	0009-0006-5343-5472				Vinay K Nandicoori	vinaykn@ccmb.res.in
	29	Tanmay Panigrahi	tanmayp@cbr-iisc.ac.in	0009-0005-1232-6627
	30	Vijayalakshmi Ravindranath	viji@cbr-iisc.ac.in
	31	Vinayak Hosawad	hvinayak@cbr-iisc.ac.in	0009-0006-6911-5828
	32	Y. Narahari	narahari@iisc.ac.in
